## Supplementary material for "Intracerebral hemorrhage induces monocyte TNF signaling that is suppressed by Siponimod (BAF312): a single-cell transcriptomics study in patients": Supp Table 9 - DEG by Clinical Characteristics (part 1 of 3)

### Sheet: Description
DEG comparisons by Metadata
DEGs from single cell gene expression, populations downsampled
Population	Downsampled size
Monocytes	1,600
CD16+ Monocytes	400
NK cells	400
CD4+ T cells	800
CD8+ T cells	400
B cells	400
Category	Comparison
mRS Day 90	Below 4 vs above or equal to 4
NIHSS Day 1	Above or equal to 10 vs below 10
ICH Volume Day 1	Above or equal to 30mL vs below 30mL
Perihematomal Edema Volume Day 1	Above or equal to 30mL vs below 30mL
Relative Perihematomal Edema Volume (PHE Vol / ICH Vol) Day 1	Above or equal to 1 vs below 1
ICH score	Above or equal to 2 vs below 2

### Sheet: mRS_D90 Mono D1
Gene	p_val	avg_log2FC	pct.1	pct.2	p_val_adj
AC105402.3	0	-6.68507	0.075	0.522	0
MAFF	0	2.09225	0.647	0.221	0
TNFAIP3	0	2.24716	0.849	0.451	0
HLA-DQB1	0	1.67267	0.818	0.421	0
MTRNR2L8	0	-3.4693	0.535	0.764	0
CD83	0	1.20429	0.958	0.73	0
QKI	0	0.884542	0.992	0.963	0
NAMPT	0	0.935279	0.997	0.983	0
S100A11	0	-0.831228	0.992	0.998	0
S100A4	0	-0.574311	0.996	0.999	0
H3F3A	0	-0.514869	0.997	0.999	0
FTL	0	-0.594502	0.998	1	0
HLA-A	0	-0.766951	0.995	0.996	0
B2M	0	-0.451146	0.999	1	0
SERPINA1	3.22585e-301	-0.805329	0.939	0.971	1.18069e-296
CD52	1.66153e-300	-1.00897	0.852	0.96	6.08137e-296
TYROBP	9.10124e-299	-0.519234	0.995	0.999	3.33115e-294
OAZ1	2.59423e-297	-0.483567	0.996	0.998	9.49515e-293
RPS26	1.76566e-292	-0.804673	0.964	0.969	6.46248e-288
NFKBIA	1.36916e-285	1.00896	0.981	0.893	5.01125e-281
S100A6	1.445e-277	-0.507258	0.997	1	5.28886e-273
HLA-C	3.00426e-275	-0.485395	0.997	0.997	1.09959e-270
WDR45B	1.25669e-272	2.15517	0.691	0.342	4.5996e-268
ELL2	5.78193e-270	1.83178	0.723	0.371	2.11625e-265
ARPC5	1.2034e-263	-0.787718	0.922	0.959	4.40458e-259
TMSB4X	1.31154e-262	-0.478407	0.999	1	4.80037e-258
RIPK2	1.51812e-254	1.5818	0.797	0.502	5.55646e-250
TSPO	3.75919e-252	-0.586026	0.992	0.995	1.3759e-247
NFKB1	5.26176e-249	1.34884	0.884	0.669	1.92586e-244
ARPC1B	3.94999e-248	-0.528556	0.989	0.992	1.44574e-243
MT-ND4L	2.44735e-245	0.815554	0.977	0.922	8.95753e-241
MT-ND5	5.63229e-242	0.56001	0.996	0.981	2.06148e-237
SLC35F1	6.87442e-242	-3.98568	0.046	0.308	2.51611e-237
SPAG9	2.2429e-238	1.0038	0.909	0.721	8.20924e-234
CYBA	8.50586e-235	-0.455738	0.995	0.999	3.11323e-230
RABGEF1	2.49905e-233	0.882729	0.954	0.854	9.14678e-229
PDE4B	1.32743e-231	1.92235	0.642	0.288	4.85852e-227
BRI3	3.58295e-229	-0.563535	0.982	0.988	1.3114e-224
RPS4Y1	5.63031e-228	6.96273	0.297	0.009	2.06075e-223
GCH1	3.66651e-227	1.56462	0.775	0.48	1.34198e-222
ATF3	7.1469e-226	1.29152	0.752	0.407	2.61584e-221
S100A9	3.04011e-220	-0.778763	0.996	1	1.11271e-215
CCNL1	7.10375e-219	0.75347	0.973	0.885	2.60004e-214
MYL6	1.43827e-218	-0.484713	0.994	0.995	5.26423e-214
UBA52	3.17083e-218	-0.399439	0.995	0.992	1.16056e-213
AC013652.1	2.2929e-214	2.50054	0.4	0.073	8.39224e-210
BTAF1	9.91713e-212	1.32714	0.793	0.532	3.62977e-207
SH3BGRL3	3.37323e-211	-0.449041	0.994	0.995	1.23464e-206
ATP6V0E1	4.2165e-207	-0.672368	0.942	0.961	1.54328e-202
NFKBID	1.14176e-206	1.51746	0.62	0.268	4.17895e-202
JARID2	6.02165e-206	0.828467	0.975	0.936	2.20398e-201
PPP4R3A	8.26309e-203	1.49985	0.762	0.48	3.02437e-198
LUZP1	1.42418e-202	1.75001	0.603	0.276	5.21264e-198
EIF2AK3	1.44876e-202	1.7559	0.617	0.297	5.30262e-198
RPS27	1.60225e-202	-0.410642	0.998	0.997	5.86439e-198
RHOB	2.34733e-201	1.01549	0.878	0.672	8.59144e-197
HIST1H1E	3.32804e-201	1.321	0.719	0.391	1.21809e-196
ARPC3	1.14754e-198	-0.460054	0.992	0.994	4.2001e-194
NACA	1.35481e-198	-0.409335	0.995	0.994	4.95874e-194
FAU	1.24882e-197	-0.374594	0.997	0.996	4.57081e-193
MT-CO1	2.97611e-196	0.419484	0.999	1	1.08929e-191
TIPARP	2.82337e-195	1.65821	0.716	0.432	1.03338e-190
RPS29	7.30575e-193	-0.46542	0.99	0.989	2.67398e-188
NR4A3	2.0974e-191	2.78727	0.401	0.098	7.6767e-187
UTY	3.90651e-191	7.37062	0.249	0.004	1.42982e-186
LGALS1	5.85696e-189	-0.714616	0.975	0.969	2.1437e-184
TACC1	1.73671e-188	1.12432	0.856	0.654	6.35655e-184
EPB41L3	5.03706e-187	1.59551	0.686	0.405	1.84362e-182
CLIC1	9.48241e-185	-0.530076	0.961	0.971	3.47066e-180
RPL19	1.56254e-184	-0.377767	0.997	0.997	5.71905e-180
CLEC12A	7.11585e-184	-0.712485	0.908	0.959	2.60447e-179
REL	9.50444e-181	0.868701	0.885	0.71	3.47872e-176
EREG	2.85361e-180	2.37167	0.447	0.141	1.04445e-175
AIF1	3.48878e-180	-0.458423	0.995	0.998	1.27693e-175
LINC00278	1.04496e-179	8.38785	0.233	0.002	3.82464e-175
USP12	2.55132e-179	1.25292	0.712	0.409	9.33808e-175
ZFAND5	7.32586e-179	0.808786	0.93	0.799	2.68134e-174
CCL3	4.29263e-178	1.79186	0.581	0.254	1.57115e-173
B4GALT1	5.91974e-177	0.893792	0.891	0.692	2.16668e-172
SNX9	1.52461e-176	1.6378	0.597	0.291	5.58022e-172
DDX3Y	2.05547e-176	8.03431	0.231	0.002	7.52321e-172
NR4A1	2.41375e-176	1.33684	0.635	0.317	8.83455e-172
UBE2D3	3.50424e-175	0.640278	0.977	0.935	1.28259e-170
AL138720.1	9.73474e-175	1.55543	0.543	0.219	3.56301e-170
SMAD3	1.68207e-173	1.08782	0.767	0.483	6.15655e-169
UBAP1	1.31637e-171	0.883708	0.876	0.697	4.81805e-167
RPL29	2.23848e-171	-0.375107	0.995	0.993	8.19308e-167
GAPDH	8.25846e-171	-0.455516	0.992	0.991	3.02268e-166
NFIL3	7.16877e-170	0.958667	0.809	0.546	2.62384e-165
ACTG1	1.36497e-169	-0.462209	0.988	0.986	4.99594e-165
GRASP	1.1283e-168	2.68935	0.325	0.059	4.1297e-164
NFE2L2	3.24798e-168	0.825158	0.888	0.711	1.18879e-163
SERF2	6.4699e-168	-0.397969	0.995	0.997	2.36805e-163
LYN	1.11073e-167	0.517474	0.996	0.986	4.06538e-163
CXCL8	1.55449e-167	1.83505	0.651	0.363	5.68957e-163
TOP1	3.71787e-167	0.781873	0.941	0.832	1.36078e-162
TP53BP2	3.23863e-166	1.11284	0.722	0.436	1.18537e-161
IFI30	3.29917e-166	-0.500982	0.984	0.984	1.20753e-161
KMT2C	6.51649e-166	0.596848	0.974	0.927	2.3851e-161
RPS4X	6.96635e-166	-0.432584	0.995	0.985	2.54975e-161
NR4A2	2.50549e-165	1.04528	0.789	0.536	9.17036e-161
PDE4A	4.62968e-164	1.47657	0.535	0.224	1.69451e-159
PYCARD	9.31397e-163	-0.594683	0.931	0.948	3.40901e-158
EMILIN2	3.62373e-162	0.734357	0.928	0.811	1.32632e-157
RACK1	1.81912e-161	-0.419863	0.988	0.98	6.65817e-157
RPS9	4.82859e-161	-0.323228	0.998	0.996	1.76731e-156
FOXO3	2.46118e-160	0.747126	0.949	0.846	9.00815e-156
HLA-DRB1	1.21241e-159	0.833665	0.934	0.794	4.43753e-155
S100A12	1.89984e-159	-0.927512	0.926	0.961	6.95359e-155
JDP2	9.68161e-159	1.0605	0.809	0.584	3.54356e-154
PER1	1.1357e-158	0.800773	0.85	0.632	4.15679e-154
ETF1	3.79331e-158	0.821248	0.84	0.609	1.38839e-153
HNRNPU	1.97214e-156	0.719082	0.963	0.866	7.21824e-152
NEAT1	1.97298e-156	0.415064	0.998	0.999	7.22131e-152
ABCA1	4.03751e-156	1.69567	0.497	0.203	1.47777e-151
NFAT5	6.4939e-153	0.942398	0.857	0.666	2.37683e-148
PNPLA8	3.37444e-152	1.03225	0.789	0.564	1.23508e-147
ZNF331	1.54396e-151	2.33247	0.457	0.179	5.65106e-147
ATP6V0B	2.43472e-151	-0.652892	0.907	0.937	8.9113e-147
MED26	1.38304e-150	1.54491	0.503	0.211	5.06206e-146
CHD1	3.61004e-150	0.769238	0.888	0.718	1.32131e-145
ANKRD11	1.62113e-149	0.691673	0.93	0.836	5.93348e-145
RAB1A	1.28763e-147	0.654263	0.937	0.82	4.71284e-143
SLC45A4	2.09385e-147	1.69753	0.466	0.178	7.66371e-143
GPR183	4.83091e-147	2.05794	0.428	0.157	1.76816e-142
RPL11	6.20092e-147	-0.309913	0.998	0.997	2.2696e-142
SIPA1L1	8.75466e-147	0.700492	0.967	0.903	3.20429e-142
NLRP3	1.33837e-146	1.0356	0.782	0.557	4.89858e-142
MYL12A	1.8245e-146	-0.524926	0.945	0.957	6.67784e-142
MAPK6	2.66312e-146	1.18631	0.627	0.34	9.74727e-142
HK2	4.06846e-146	1.21075	0.665	0.386	1.4891e-141
CHKA	6.38906e-145	1.27833	0.596	0.31	2.33846e-140
RPL27A	2.59809e-144	-0.486277	0.97	0.96	9.50927e-140
EIF1	8.22272e-144	-0.326582	0.998	0.998	3.0096e-139
MCL1	5.69696e-143	0.590453	0.977	0.925	2.08514e-138
GPR132	6.43864e-143	1.39439	0.536	0.245	2.35661e-138
PLAUR	9.6341e-143	0.886991	0.915	0.787	3.52618e-138
RPL8	3.79896e-142	-0.35137	0.996	0.99	1.39046e-137
TRA2A	1.11396e-141	0.814823	0.845	0.656	4.0772e-137
RPL38	8.82626e-141	-0.428275	0.973	0.959	3.2305e-136
CCL3L1	5.43862e-140	2.04361	0.369	0.112	1.99059e-135
SMURF1	1.19442e-138	0.935795	0.761	0.509	4.37171e-134
FAM49A	1.45083e-138	0.756176	0.915	0.795	5.31017e-134
NBPF14	6.13115e-138	1.253	0.536	0.247	2.24406e-133
YTHDF3	1.76833e-135	0.889754	0.789	0.572	6.47228e-131
ELF1	3.00098e-135	0.597978	0.956	0.883	1.09839e-130
HIST1H1C	5.67745e-135	1.0559	0.703	0.431	2.078e-130
TMSB10	7.78531e-135	-0.287133	0.998	1	2.8495e-130
RPS24	3.18948e-134	-0.269665	0.997	0.996	1.16738e-129
RPL27	6.06089e-134	-0.381634	0.986	0.98	2.21835e-129
CYTH1	2.75868e-133	0.627491	0.935	0.852	1.0097e-128
FOSL1	5.60569e-133	1.45164	0.48	0.204	2.05174e-128
MAP2K1	5.92593e-133	0.840609	0.862	0.712	2.16895e-128
PRKAG2	1.93838e-132	0.673385	0.915	0.798	7.09468e-128
DDHD1	3.32985e-132	1.25699	0.598	0.331	1.21876e-127
ATP1B3	2.12096e-131	0.971806	0.863	0.71	7.76294e-127
MAPKAPK2	4.30462e-131	1.00051	0.689	0.42	1.57553e-126
HIST2H2AA4	1.31118e-129	2.48233	0.313	0.085	4.79905e-125
CELF2	8.70979e-129	0.494718	0.984	0.96	3.18787e-124
RBM39	5.03889e-128	0.523843	0.964	0.903	1.84428e-123
MTMR10	1.32943e-127	1.09642	0.661	0.404	4.86586e-123
JMJD1C	2.2631e-126	0.462501	0.989	0.957	8.28317e-122
RPS15	4.29967e-126	-0.30796	0.997	0.991	1.57372e-121
S100A8	7.76854e-126	-0.66497	0.995	0.999	2.84336e-121
NFKBIZ	9.14766e-126	0.740447	0.927	0.789	3.34814e-121
CCNH	1.11215e-125	1.05262	0.771	0.563	4.07057e-121
PDZD8	2.10105e-125	1.12531	0.656	0.397	7.69004e-121
OLR1	2.90779e-125	3.42595	0.223	0.029	1.06428e-120
KLF9	3.1795e-125	1.29347	0.494	0.222	1.16373e-120
EZH2	3.49339e-125	1.47036	0.523	0.26	1.27861e-120
PLEKHM2	1.63307e-124	1.00938	0.673	0.408	5.9772e-120
RPS18	4.74492e-124	-0.350057	0.996	0.99	1.73669e-119
FKBP5	8.28441e-124	0.455353	0.972	0.926	3.03218e-119
MALAT1	1.0448e-123	0.397882	1	1	3.82407e-119
ATP5F1E	2.65618e-123	-0.306434	0.997	0.999	9.72188e-119
AL163541.1	3.10491e-123	1.51268	0.375	0.128	1.13643e-118
ARID4B	8.105e-123	0.632788	0.93	0.83	2.96651e-118
HECA	2.81256e-122	0.764871	0.844	0.643	1.02943e-117
PTK2B	3.73823e-122	0.663194	0.916	0.817	1.36823e-117
KLF10	4.95449e-122	0.760027	0.828	0.602	1.81339e-117
RPL37	7.37168e-122	-0.273895	0.997	0.995	2.69811e-117
ARIH1	9.46903e-122	0.570128	0.948	0.869	3.46576e-117
RNF11	1.15381e-121	1.12142	0.591	0.327	4.22305e-117
VEGFA	1.37454e-121	1.3617	0.448	0.182	5.03094e-117
RPS3	3.39162e-121	-0.325071	0.994	0.989	1.24137e-116
ACTB	3.87677e-121	-0.268913	0.998	1	1.41894e-116
TSC22D2	6.92146e-121	0.913696	0.737	0.496	2.53332e-116
PDK1	3.48782e-120	1.81126	0.359	0.12	1.27658e-115
FP236383.3	6.33759e-120	2.68586	0.243	0.043	2.31962e-115
RPL18A	1.03196e-119	-0.348274	0.996	0.99	3.77706e-115
RPL28	1.0358e-119	-0.260913	0.998	0.998	3.79114e-115
GMFG	1.08501e-119	-0.430804	0.971	0.979	3.97123e-115
GNA13	1.52367e-119	0.83918	0.772	0.547	5.5768e-115
REPS1	2.47912e-119	1.09496	0.623	0.363	9.07382e-115
ELL	6.53263e-119	0.933537	0.663	0.401	2.39101e-114
SH3GL1	4.48467e-118	1.17051	0.537	0.275	1.64143e-113
FBXW7	4.60505e-118	0.577374	0.953	0.866	1.68549e-113
G0S2	1.49318e-117	1.48618	0.372	0.132	5.46517e-113
RPL18	1.84749e-117	-0.299704	0.996	0.99	6.762e-113
YWHAZ	2.41863e-117	0.535111	0.973	0.913	8.85244e-113
CFD	1.01535e-116	-0.59609	0.936	0.946	3.71628e-112
PDIA3	1.36118e-116	0.746689	0.877	0.723	4.98205e-112
RPL10	6.3734e-116	-0.305436	0.998	0.996	2.33273e-111
DCP1A	2.91883e-115	1.00178	0.608	0.351	1.06832e-110
PLEKHB2	3.12949e-115	0.874998	0.744	0.537	1.14543e-110
TMEM123	1.15888e-114	0.973846	0.803	0.622	4.24162e-110
EMP3	1.25863e-114	-0.489965	0.97	0.969	4.60671e-110
ELMO1	3.05871e-114	0.574723	0.941	0.861	1.11952e-109
SUSD6	3.79285e-114	0.800603	0.805	0.625	1.38822e-109
SPRED2	4.07453e-114	1.79488	0.344	0.115	1.49132e-109
GRN	4.60729e-114	-0.442301	0.956	0.965	1.68631e-109
RANBP2	5.87366e-114	1.02936	0.703	0.466	2.14982e-109
MX1	1.00406e-113	1.78689	0.336	0.106	3.67495e-109
IFRD1	1.03149e-113	0.916853	0.803	0.598	3.77535e-109
TALDO1	1.05692e-113	-0.449129	0.964	0.964	3.86844e-109
MYLIP	2.13842e-113	0.997112	0.671	0.418	7.82683e-109
GCA	1.23677e-112	-0.818584	0.787	0.853	4.52671e-108
ELOB	9.13291e-112	-0.465039	0.952	0.965	3.34274e-107
ACSL3	1.11696e-111	1.2342	0.652	0.424	4.0882e-107
OSBPL9	4.37599e-111	0.83164	0.768	0.567	1.60165e-106
SLC25A33	8.20601e-111	1.22506	0.513	0.261	3.00348e-106
CSRNP1	8.66252e-111	1.02929	0.512	0.243	3.17057e-106
PLEK	1.67392e-110	0.600567	0.943	0.853	6.12672e-106
DYNLL1	2.34144e-110	-0.612218	0.843	0.89	8.56989e-106
FCAR	2.61898e-110	0.987772	0.71	0.478	9.58574e-106
LAMTOR4	2.86656e-110	-0.502436	0.928	0.944	1.04919e-105
SIK3	2.90392e-110	0.464728	0.984	0.947	1.06286e-105
EML4	3.11187e-110	0.940059	0.681	0.448	1.13898e-105
ZFAND3	5.88285e-110	0.436046	0.984	0.96	2.15318e-105
TMA7	1.02732e-109	-0.406928	0.955	0.961	3.76009e-105
PMAIP1	2.20141e-109	1.20389	0.503	0.25	8.05737e-105
MBNL2	3.44924e-109	0.93848	0.686	0.46	1.26246e-104
SAMSN1	1.087e-108	0.92582	0.803	0.627	3.97852e-104
DDIT4	1.21024e-108	1.20286	0.451	0.199	4.42959e-104
FBXO33	3.04457e-108	1.07698	0.623	0.383	1.11434e-103
VPS37B	4.65262e-108	0.907067	0.632	0.373	1.70291e-103
RNF19A	8.6192e-108	0.93952	0.649	0.4	3.15471e-103
ZCCHC8	3.32239e-107	1.17514	0.522	0.275	1.21603e-102
CDKN1A	4.3907e-107	0.909131	0.654	0.409	1.60704e-102
PNN	4.52806e-107	0.85522	0.715	0.492	1.65732e-102
RPS13	4.30156e-106	-0.268924	0.997	0.994	1.57441e-101
C20orf27	4.94891e-106	-1.12588	0.479	0.627	1.81135e-101
LRRC8B	1.35485e-105	1.35346	0.396	0.162	4.9589e-101
CLIC4	1.45692e-105	1.08951	0.681	0.468	5.33247e-101
PSME4	5.31355e-105	0.916118	0.709	0.487	1.94481e-100
GABARAPL1	5.42982e-105	0.990096	0.608	0.36	1.98737e-100
PRELID1	6.23798e-105	-0.534921	0.895	0.921	2.28316e-100
MIR181A1HG	9.97374e-105	1.13342	0.729	0.555	3.65049e-100
SGMS1	1.25784e-104	0.774315	0.809	0.635	4.60381e-100
ESYT2	1.8527e-104	0.751319	0.799	0.597	6.78108e-100
LAMTOR1	2.41517e-104	-0.581179	0.843	0.878	8.83978e-100
AGTRAP	2.62509e-104	-0.633715	0.819	0.88	9.60808e-100
SYTL3	3.16105e-104	0.99186	0.621	0.38	1.15698e-99
PPP1R15A	4.08879e-104	0.640353	0.889	0.71	1.49654e-99
SUCO	1.53541e-103	0.980064	0.612	0.366	5.61974e-99
RPS8	1.79943e-103	-0.309892	0.997	0.989	6.5861e-99
GALNT3	4.33497e-103	1.57411	0.378	0.153	1.58664e-98
UBE2E1	4.47791e-103	0.80274	0.784	0.601	1.63896e-98
MYL12B	7.6446e-103	-0.482915	0.924	0.93	2.798e-98
RPL36AL	4.54548e-102	-0.426399	0.955	0.946	1.66369e-97
IGF2BP2	2.4855e-101	1.29881	0.443	0.208	9.0972e-97
XRRA1	3.21541e-101	1.93758	0.25	0.06	1.17687e-96
TPM4	8.79902e-101	0.647832	0.863	0.711	3.22053e-96
CPSF6	2.18657e-100	0.98113	0.595	0.343	8.00307e-96
IER2	2.72103e-100	0.491384	0.99	0.965	9.95925e-96
PHACTR1	3.07161e-100	1.34674	0.445	0.213	1.12424e-95
GNG5	7.44193e-100	-0.479174	0.928	0.94	2.72382e-95
ARHGDIB	7.89507e-100	-0.405262	0.958	0.948	2.88967e-95
LRP5L	1.71771e-99	1.70727	0.325	0.113	6.28698e-95
DENND3	1.871e-99	0.793071	0.701	0.457	6.84805e-95
ZBTB21	7.41944e-99	1.24376	0.399	0.167	2.71559e-94
RPL12	9.93313e-99	-0.296883	0.996	0.989	3.63562e-94
PFDN5	1.04951e-98	-0.285843	0.995	0.993	3.84132e-94
RPLP1	1.96253e-98	-0.266223	0.999	0.998	7.18306e-94
YWHAB	3.22152e-98	-0.470264	0.925	0.934	1.17911e-93
CHD2	1.03997e-97	0.651561	0.842	0.67	3.8064e-93
MAP3K8	1.22369e-97	0.716919	0.806	0.626	4.47882e-93
IFITM2	1.34785e-97	-0.768056	0.721	0.843	4.93326e-93
SRGN	2.08055e-97	0.337668	0.998	0.997	7.61501e-93
RPL30	2.80481e-97	-0.226749	0.998	0.998	1.02659e-92
CTSD	3.39158e-97	-0.488576	0.961	0.966	1.24135e-92
TKT	3.57121e-97	-0.380874	0.978	0.977	1.3071e-92
PRKCE	4.32713e-97	0.748788	0.774	0.576	1.58377e-92
C5orf17	4.72672e-97	4.33961	0.157	0.012	1.73003e-92
ARHGAP26	5.22538e-97	0.34123	0.998	0.992	1.91254e-92
STK24	6.14764e-97	0.787712	0.747	0.554	2.2501e-92
RPL32	6.64991e-97	-0.243149	0.998	0.996	2.43393e-92
RPL15	1.15844e-96	-0.304348	0.994	0.988	4.24002e-92
YPEL5	1.90082e-96	0.632621	0.9	0.774	6.95718e-92
ZMYM2	2.4153e-96	0.749238	0.814	0.647	8.84025e-92
SMARCA2	4.50269e-96	0.79264	0.779	0.592	1.64803e-91
CD63	1.46725e-95	-0.484384	0.917	0.917	5.37028e-91
RPL7A	3.19484e-95	-0.278543	0.995	0.991	1.16934e-90
UBQLN1	3.99314e-95	0.892349	0.678	0.466	1.46153e-90
HIST1H1D	4.01565e-95	1.30127	0.464	0.244	1.46977e-90
TTC19	5.94002e-95	1.11008	0.524	0.29	2.17411e-90
S100A10	8.2466e-95	-0.469567	0.986	0.968	3.01834e-90
FCN1	1.22016e-94	-0.304228	0.995	0.998	4.46592e-90
PFN1	1.28047e-94	-0.347679	0.978	0.977	4.68666e-90
SPATA13	1.77569e-94	0.854649	0.618	0.376	6.49922e-90
NRIP1	3.39395e-94	0.888408	0.729	0.536	1.24222e-89
CEBPB	3.45776e-94	-0.592194	0.902	0.939	1.26557e-89
GPCPD1	3.46957e-94	0.551439	0.964	0.915	1.2699e-89
TRAF3	5.8295e-94	0.707736	0.781	0.579	2.13366e-89
TRAPPC5	6.29439e-94	-0.47881	0.914	0.928	2.30381e-89
TENT4A	8.35915e-94	1.19556	0.479	0.246	3.05953e-89
TXNDC11	1.24873e-93	0.907904	0.686	0.468	4.57049e-89
PLA2G6	2.47599e-93	1.35535	0.361	0.143	9.06235e-89
YWHAQ	2.68796e-93	0.76272	0.769	0.571	9.83819e-89
RPS27A	2.73811e-93	-0.252356	0.998	0.995	1.00217e-88
DUSP2	6.28797e-93	1.40582	0.34	0.13	2.30146e-88
RPL41	1.26191e-92	-0.210044	0.998	0.999	4.61871e-88
GTPBP1	1.62884e-92	1.00398	0.499	0.261	5.96171e-88
RPL24	3.81388e-92	-0.28523	0.993	0.98	1.39592e-87
RPL23A	6.84522e-92	-0.321196	0.986	0.981	2.50542e-87
JAK1	7.26181e-92	0.510865	0.909	0.789	2.6579e-87
PLCB1	1.37595e-91	0.55252	0.947	0.851	5.0361e-87
AOAH	1.44435e-91	0.377726	0.989	0.977	5.28648e-87
ANKRD10	3.45079e-91	0.871869	0.618	0.383	1.26302e-86
JUNB	7.57532e-91	0.38766	0.993	0.983	2.77264e-86
MARCH6	9.75063e-91	0.794867	0.708	0.499	3.56883e-86
RPL21	1.28467e-90	-0.262441	0.995	0.996	4.70201e-86
SKI	1.69587e-90	1.20423	0.425	0.204	6.20705e-86
ETV6	4.90689e-90	0.455557	0.955	0.89	1.79597e-85
LUC7L3	7.04949e-90	0.626353	0.804	0.627	2.58019e-85
SERP1	9.6812e-90	-0.372413	0.964	0.958	3.54341e-85
CPEB2	2.01563e-89	0.887031	0.651	0.431	7.37741e-85
SNHG15	2.3649e-89	1.09849	0.446	0.217	8.65577e-85
QSOX1	2.51326e-89	0.732024	0.697	0.474	9.19878e-85
TRA2B	2.67925e-89	0.490024	0.936	0.828	9.80634e-85
ATP2A2	2.69436e-89	0.983749	0.622	0.404	9.86161e-85
IGKC	4.25213e-89	-2.30136	0.083	0.235	1.55632e-84
CD14	4.34838e-89	-0.429112	0.964	0.976	1.59155e-84
RPS7	4.35265e-89	-0.250964	0.997	0.994	1.59311e-84
USP36	7.40576e-89	1.04217	0.527	0.296	2.71058e-84
GZF1	7.93716e-89	1.12644	0.419	0.198	2.90508e-84
EHD4	1.31636e-88	0.960528	0.553	0.323	4.81801e-84
RPL14	1.491e-88	-0.29091	0.991	0.981	5.4572e-84
ZNF644	1.68622e-88	0.717813	0.778	0.598	6.17175e-84
RAB7A	3.42894e-88	0.49087	0.937	0.846	1.25503e-83
BLOC1S1	5.55371e-88	-0.586902	0.811	0.861	2.03271e-83
CTNNB1	8.20683e-88	0.789498	0.851	0.721	3.00378e-83
HLA-DRB5	1.28942e-87	0.683928	0.813	0.633	4.71941e-83
DDX5	1.36341e-87	0.320977	0.988	0.958	4.99023e-83
XYLT1	3.42048e-87	0.809924	0.762	0.574	1.25193e-82
BTG2	6.63571e-87	0.660815	0.719	0.492	2.42874e-82
B3GNT2	7.41869e-87	1.16817	0.424	0.204	2.71532e-82
PRDM2	1.30934e-86	0.721791	0.775	0.605	4.79231e-82
AFF4	5.89393e-86	0.631646	0.835	0.684	2.15724e-81
RYBP	1.63632e-85	0.784925	0.731	0.538	5.9891e-81
SENP5	2.26164e-85	0.741607	0.65	0.418	8.27783e-81
PTPRE	3.70829e-85	0.414193	0.967	0.913	1.35727e-80
COX4I1	5.77242e-85	-0.288106	0.987	0.981	2.11276e-80
ZMIZ1	1.38759e-84	0.642484	0.79	0.615	5.07872e-80
RPS19	1.65102e-84	-0.275932	0.996	0.99	6.04291e-80
SCAF4	3.06678e-84	0.85217	0.626	0.407	1.12247e-79
GNA12	3.82519e-84	1.02195	0.475	0.253	1.40006e-79
DOT1L	6.81667e-84	0.993498	0.453	0.227	2.49497e-79
GNG10	7.04992e-84	-0.927069	0.515	0.646	2.58034e-79
CSTB	1.59004e-83	-0.52108	0.845	0.86	5.81972e-79
PPP2CA	1.5953e-83	0.646226	0.787	0.598	5.83895e-79
RASSF5	2.887e-83	0.769722	0.628	0.404	1.05667e-78
IL1B	3.41568e-83	0.823817	0.561	0.326	1.25017e-78
NBPF19	5.97873e-83	0.924235	0.458	0.229	2.18827e-78
DDX24	1.86511e-82	0.756413	0.638	0.414	6.82648e-78
ILF3	5.81433e-82	0.687403	0.658	0.437	2.1281e-77
TET2	1.09388e-81	0.432539	0.937	0.875	4.00371e-77
ROCK1	2.42898e-81	0.430441	0.954	0.897	8.89032e-77
GLS	3.14863e-81	0.816282	0.772	0.6	1.15243e-76
PTX3	3.39607e-81	2.42307	0.231	0.067	1.243e-76
STXBP2	6.06557e-81	-0.593546	0.873	0.898	2.22006e-76
LDLRAD4	8.19608e-81	0.761093	0.739	0.568	2.99985e-76
ZFHX3	1.15382e-80	0.595569	0.802	0.622	4.22311e-76
BCLAF1	2.16343e-80	0.61686	0.771	0.587	7.91836e-76
USP9X	3.5701e-80	0.64765	0.775	0.59	1.30669e-75
SIAH1	6.27535e-80	0.994538	0.445	0.226	2.29684e-75
SLC7A5	7.04421e-80	1.57321	0.282	0.102	2.57825e-75
AMZ1	1.56006e-79	1.62469	0.249	0.078	5.70999e-75
ZBTB10	1.65306e-79	1.48094	0.324	0.134	6.05036e-75
RAB20	2.05715e-79	0.972005	0.553	0.339	7.52936e-75
CFL1	2.68377e-79	-0.308023	0.978	0.972	9.82286e-75
CLU	3.85006e-79	-2.61836	0.068	0.201	1.40916e-74
MEF2D	4.17302e-79	0.805516	0.618	0.407	1.52737e-74
AZIN1-AS1	4.72562e-79	1.40193	0.375	0.178	1.72962e-74
AL731577.2	4.9395e-79	1.11319	0.398	0.187	1.8079e-74
DYSF	5.07424e-79	-0.82923	0.386	0.58	1.85722e-74
AC011476.3	7.4793e-79	-1.95906	0.071	0.211	2.7375e-74
OXSR1	1.19028e-78	0.752818	0.698	0.506	4.35653e-74
CHMP2A	1.34661e-78	-0.673448	0.68	0.762	4.92873e-74
UBAC2	1.40441e-78	0.502116	0.89	0.768	5.14027e-74
USP47	1.93317e-78	0.709005	0.711	0.517	7.07561e-74
ELMSAN1	2.609e-78	0.912788	0.508	0.287	9.54921e-74
MED13L	6.40289e-78	0.36025	0.985	0.974	2.34352e-73
EIF3A	6.91707e-78	0.511232	0.875	0.75	2.53172e-73
KANSL1	1.36892e-77	0.490001	0.897	0.795	5.01037e-73
KLF13	1.46824e-77	0.565713	0.786	0.617	5.37392e-73
USP37	2.10783e-77	1.36627	0.342	0.152	7.71486e-73
MYO9B	2.30483e-77	0.477324	0.909	0.813	8.4359e-73
UBR5	3.19271e-77	0.562858	0.781	0.607	1.16856e-72
MAP3K2	4.02216e-77	0.548316	0.918	0.82	1.47215e-72
RNF138	4.28297e-77	0.751341	0.734	0.551	1.56761e-72
ARHGAP17	7.75009e-77	0.737686	0.661	0.455	2.83661e-72
FOS	1.04936e-76	0.409581	0.998	0.999	3.84076e-72
DNAJB6	1.77141e-76	0.717917	0.793	0.626	6.48355e-72
CXCR4	1.87066e-76	0.686966	0.684	0.47	6.84679e-72
GSTP1	2.79534e-76	-0.356399	0.962	0.952	1.02312e-71
PRKCB	3.06675e-76	0.341651	0.985	0.965	1.12246e-71
MNDA	5.4504e-76	-0.331972	0.991	0.994	1.9949e-71
TRAPPC10	5.85464e-76	0.731773	0.647	0.442	2.14286e-71
INPP5A	7.77499e-76	0.88485	0.534	0.318	2.84573e-71
CDK11B	8.31923e-76	0.897591	0.46	0.239	3.04492e-71
ARL5B	1.11268e-75	1.24991	0.368	0.174	4.07251e-71
PARP14	1.43269e-75	0.836082	0.629	0.426	5.24379e-71
ITPR1	1.43988e-75	0.832087	0.609	0.412	5.27012e-71
CALHM6	2.28568e-75	-1.0012	0.523	0.638	8.36581e-71
CORO1A	2.97628e-75	-0.372797	0.94	0.946	1.08935e-70
PRMT9	3.11514e-75	1.23717	0.351	0.159	1.14017e-70
RUNX1	6.57465e-75	0.490552	0.921	0.853	2.40639e-70
COX6B1	6.68665e-75	-0.377875	0.922	0.93	2.44738e-70
GABARAPL2	2.59445e-74	-0.786626	0.556	0.663	9.49594e-70
KLF2	3.44181e-74	-0.529005	0.837	0.883	1.25974e-69
PRKY	3.66743e-74	6.19621	0.106	0.002	1.34232e-69
FCGRT	3.83439e-74	-0.377624	0.946	0.943	1.40342e-69
ATP13A3	4.44563e-74	0.684249	0.679	0.473	1.62715e-69
EIF1AY	8.32271e-74	7.64407	0.102	0.001	3.04619e-69
USP42	1.7409e-73	0.922426	0.436	0.224	6.37188e-69
RPL35	4.2479e-73	-0.311497	0.977	0.964	1.55477e-68
EP300	5.117e-73	0.553844	0.814	0.665	1.87287e-68
RBP7	8.24249e-73	-0.77914	0.674	0.764	3.01683e-68
RPL13	1.20178e-72	-0.202131	0.998	0.997	4.39865e-68
FOXK2	1.44514e-72	0.857319	0.592	0.388	5.28934e-68
RPS5	1.53941e-72	-0.377824	0.942	0.922	5.6344e-68
G3BP2	6.79111e-72	0.692402	0.635	0.425	2.48562e-67
BTF3	1.05484e-71	-0.328813	0.96	0.946	3.86082e-67
GPX4	1.57742e-71	-0.419689	0.888	0.895	5.77353e-67
ATP6V0A1	2.23017e-71	0.65423	0.668	0.45	8.16265e-67
ATP11B	2.31312e-71	0.580433	0.813	0.649	8.46627e-67
RPL26	2.59586e-71	-0.200453	0.998	0.997	9.50109e-67
NUP58	2.97293e-71	0.744236	0.632	0.422	1.08812e-66
SAFB	4.65208e-71	0.643011	0.657	0.436	1.70271e-66
DNAJC25	8.79786e-71	1.29772	0.309	0.132	3.2201e-66
PPP4R2	1.19223e-70	0.654004	0.658	0.445	4.36366e-66
HSPA1A	1.34777e-70	-0.672089	0.559	0.676	4.93296e-66
SLC25A36	1.71779e-70	0.811137	0.577	0.368	6.2873e-66
MLXIP	2.47762e-70	0.632181	0.715	0.524	9.06832e-66
ABI1	2.65957e-70	0.556952	0.829	0.676	9.73428e-66
AHCTF1	2.89177e-70	0.705212	0.685	0.485	1.05842e-65
DBI	4.04345e-70	-0.528831	0.811	0.822	1.47994e-65
SETD2	4.80953e-70	0.510693	0.818	0.667	1.76034e-65
POM121	6.98528e-70	0.837549	0.5	0.286	2.55668e-65
AHR	1.04172e-69	0.635181	0.829	0.667	3.8128e-65
SAP30BP	1.16871e-69	0.693993	0.583	0.368	4.27758e-65
LCP2	1.66761e-69	0.623939	0.763	0.592	6.10362e-65
RASGEF1B	1.83793e-69	0.72298	0.633	0.428	6.727e-65
RAB31	2.4469e-69	0.458644	0.922	0.849	8.95592e-65
MT-ATP6	2.51732e-69	-0.190263	0.999	1	9.21365e-65
TSPYL2	2.52549e-69	1.21628	0.319	0.14	9.24356e-65
GAK	2.53599e-69	0.653965	0.665	0.459	9.28199e-65
RAB11FIP1	3.43509e-69	0.428084	0.953	0.858	1.25728e-64
NDUFB1	3.676e-69	-0.501288	0.817	0.841	1.34545e-64
CCDC144A	3.69891e-69	1.5409	0.218	0.068	1.35384e-64
SESN2	3.78077e-69	1.22293	0.35	0.166	1.3838e-64
KBTBD2	4.35481e-69	0.793079	0.548	0.334	1.5939e-64
MIR646HG	4.39861e-69	1.14313	0.38	0.193	1.60994e-64
CUL3	5.98252e-69	0.502493	0.837	0.693	2.18966e-64
TGIF2	1.40303e-68	0.965693	0.391	0.196	5.13524e-64
UBP1	1.6205e-68	0.765982	0.556	0.345	5.9312e-64
REV3L	2.06096e-68	0.708572	0.647	0.455	7.54332e-64
ATG7	2.35033e-68	0.370903	0.963	0.927	8.60244e-64
CARD16	3.19751e-68	-0.481235	0.865	0.88	1.17032e-63
DNAJC1	5.86496e-68	0.836928	0.675	0.501	2.14663e-63
HIVEP2	6.71968e-68	0.975653	0.376	0.182	2.45947e-63
ACSL1	7.29991e-68	0.281416	0.978	0.926	2.67184e-63
DBF4	7.58053e-68	1.45582	0.284	0.118	2.77455e-63
CCNK	9.65668e-68	0.624683	0.635	0.421	3.53444e-63
ABHD12	2.46746e-67	1.13477	0.411	0.224	9.03115e-63
NAGK	2.82324e-67	-0.609958	0.723	0.769	1.03333e-62
PIK3R5	2.88475e-67	0.477161	0.886	0.77	1.05585e-62
PID1	9.32373e-67	0.903946	0.604	0.433	3.41258e-62
DUSP5	9.98092e-67	1.81785	0.192	0.053	3.65312e-62
RIN3	1.04762e-66	0.419915	0.924	0.84	3.83438e-62
ATAD2	1.1286e-66	1.30806	0.306	0.134	4.13078e-62
MYH9	1.27878e-66	0.388615	0.924	0.855	4.68047e-62
ZNFX1	1.3224e-66	0.775343	0.55	0.349	4.84011e-62
CSNK1D	2.27087e-66	0.654267	0.665	0.479	8.31161e-62
ANKRD12	2.73452e-66	0.470593	0.88	0.78	1.00086e-61
SS18L1	8.13161e-66	1.12122	0.337	0.156	2.97625e-61
FBXO11	1.10504e-65	0.537352	0.856	0.743	4.04456e-61
TLE1	1.16963e-65	2.45006	0.165	0.039	4.28098e-61
PRDX5	1.72362e-65	-0.597278	0.722	0.773	6.30863e-61
NBPF10	2.2563e-65	1.02268	0.315	0.137	8.25827e-61
ZNF131	2.26552e-65	0.70757	0.579	0.375	8.29203e-61
BTG3	2.47881e-65	1.53856	0.238	0.086	9.07271e-61
FMN1	2.63087e-65	0.504581	0.723	0.528	9.62924e-61
NDUFA13	2.73991e-65	-0.380749	0.901	0.899	1.00283e-60
HNRNPH1	3.03801e-65	0.42966	0.851	0.7	1.11194e-60
HOOK2	4.4421e-65	0.661468	0.634	0.422	1.62585e-60
PLAAT3	4.89892e-65	-1.29604	0.185	0.336	1.79306e-60
VIM	7.6493e-65	-0.317872	0.996	0.996	2.79972e-60
PNRC1	7.76138e-65	0.392028	0.96	0.885	2.84074e-60
SF3B1	2.14234e-64	0.456775	0.826	0.66	7.84118e-60
CDK14	2.50862e-64	0.76762	0.534	0.33	9.1818e-60
SPIDR	2.79057e-64	0.456972	0.945	0.9	1.02138e-59
SYAP1	2.80841e-64	0.725348	0.642	0.446	1.02791e-59
PIK3R1	2.86773e-64	0.863985	0.583	0.398	1.04962e-59
LCOR	3.53487e-64	0.557504	0.773	0.614	1.2938e-59
ICAM1	8.08066e-64	0.80495	0.494	0.294	2.9576e-59
TMEM59	8.11441e-64	-0.538613	0.747	0.797	2.96996e-59
PACSIN2	9.19911e-64	0.623913	0.738	0.575	3.36697e-59
RPL37A	9.29827e-64	-0.259852	0.992	0.983	3.40326e-59
C18orf25	1.04816e-63	0.818594	0.519	0.32	3.83638e-59
YWHAG	1.23733e-63	0.6679	0.695	0.526	4.52873e-59
ZBTB43	1.23769e-63	0.878609	0.431	0.236	4.53007e-59
ZBTB1	1.3661e-63	0.715573	0.584	0.394	5.00006e-59
RPL13A	1.6306e-63	-0.29747	0.987	0.975	5.96816e-59
NEDD8	2.71416e-63	-0.483585	0.793	0.821	9.9341e-59
KLHL15	2.87632e-63	0.860172	0.506	0.307	1.05276e-58
CLINT1	3.07057e-63	0.552709	0.74	0.562	1.12386e-58
LPXN	3.43069e-63	0.765101	0.602	0.413	1.25567e-58
FEM1C	4.15918e-63	0.905179	0.41	0.216	1.5223e-58
NCKAP5L	4.75339e-63	0.876929	0.442	0.249	1.73979e-58
EEF1A1	6.82542e-63	-0.216343	0.998	0.996	2.49817e-58
SUMO2	6.86042e-63	-0.421799	0.867	0.878	2.51098e-58
TTC3	7.21745e-63	0.62527	0.613	0.412	2.64166e-58
CCDC88A	7.97008e-63	0.485037	0.866	0.743	2.91713e-58
RLF	1.31158e-62	0.631426	0.688	0.508	4.80053e-58
NOCT	1.84383e-62	0.804685	0.483	0.287	6.74862e-58
UQCRB	1.96481e-62	-0.315252	0.954	0.934	7.1914e-58
MSRB1	2.38722e-62	-0.751577	0.561	0.663	8.73746e-58
UBE2G1	2.38775e-62	0.626247	0.677	0.5	8.7394e-58
ATP11A	2.42424e-62	0.473477	0.86	0.747	8.87295e-58
SMC4	2.87665e-62	0.936424	0.42	0.228	1.05288e-57
RIOK3	3.36129e-62	0.534019	0.791	0.643	1.23027e-57
SLC66A2	3.3831e-62	0.637838	0.649	0.458	1.23825e-57
MSL2	3.60926e-62	0.789929	0.537	0.343	1.32102e-57
PPARD	3.89236e-62	0.824682	0.449	0.248	1.42464e-57
LST1	5.03843e-62	-0.28125	0.982	0.987	1.84412e-57
RELB	7.76421e-62	0.646855	0.66	0.467	2.84178e-57
CYLD	8.72094e-62	0.645075	0.614	0.409	3.19195e-57
CD55	9.87022e-62	0.380707	0.956	0.901	3.6126e-57
RAPGEF1	1.01166e-61	0.573972	0.785	0.64	3.70276e-57
BIRC3	1.13795e-61	1.09844	0.302	0.135	4.16501e-57
PET100	1.18515e-61	-0.60518	0.685	0.743	4.33778e-57
PPFIA1	2.14289e-61	0.557409	0.705	0.512	7.84319e-57
PPIF	2.66581e-61	0.907505	0.433	0.242	9.75714e-57
IL6ST	3.33155e-61	0.679222	0.633	0.449	1.21938e-56
SRSF9	3.90029e-61	-0.560506	0.712	0.763	1.42754e-56
FOSL2	5.3742e-61	0.539521	0.76	0.591	1.96701e-56
ZNF281	6.79366e-61	0.962741	0.349	0.17	2.48655e-56
PPP2R2D	7.27911e-61	0.716762	0.55	0.348	2.66423e-56
SFPQ	1.47325e-60	0.429406	0.846	0.708	5.39225e-56
NPIPB5	1.87394e-60	0.970106	0.332	0.155	6.8588e-56
CHD4	1.88444e-60	0.646422	0.684	0.5	6.89724e-56
BNIP3L	2.17868e-60	0.602486	0.856	0.734	7.9742e-56
RAB5IF	2.60085e-60	-0.467915	0.849	0.858	9.51937e-56
FARP2	2.77009e-60	1.03294	0.307	0.14	1.01388e-55
DENND4A	2.8761e-60	0.482853	0.84	0.701	1.05268e-55
HSPA5	3.03749e-60	0.558466	0.804	0.637	1.11175e-55
HINT1	3.29316e-60	-0.459654	0.81	0.827	1.20533e-55
NR1D2	3.302e-60	0.787044	0.515	0.326	1.20857e-55
ZNF410	3.83236e-60	0.763684	0.464	0.268	1.40268e-55
DYNC1H1	4.90343e-60	0.565258	0.721	0.543	1.79471e-55
DAP	6.66835e-60	0.639776	0.552	0.342	2.44068e-55
FAM107B	8.44772e-60	0.556226	0.789	0.625	3.09195e-55
DYRK1A	1.05466e-59	0.509943	0.852	0.745	3.86016e-55
RPL35A	1.0986e-59	-0.180517	0.997	0.994	4.02099e-55
GPSM3	1.19615e-59	-0.471552	0.849	0.869	4.37802e-55
UBL5	1.58634e-59	-0.372203	0.91	0.909	5.80616e-55
CYTH3	1.72856e-59	1.01892	0.332	0.161	6.32669e-55
FOXN3	1.81507e-59	0.400256	0.938	0.865	6.64332e-55
MT-ND1	2.56647e-59	0.193519	0.999	1	9.39355e-55
CHD6	3.67096e-59	0.66204	0.568	0.373	1.34361e-54
IRAK3	4.41221e-59	0.276349	0.978	0.955	1.61491e-54
RILPL2	4.58891e-59	0.491661	0.88	0.793	1.67959e-54
LINC01578	5.20525e-59	0.438768	0.857	0.736	1.90517e-54
ATP5ME	5.24245e-59	-0.451803	0.823	0.835	1.91879e-54
TRIO	7.47149e-59	0.56529	0.751	0.601	2.73464e-54
RPS25	7.62545e-59	-0.226805	0.99	0.978	2.79099e-54
CHMP4B	8.55082e-59	0.574897	0.705	0.521	3.12968e-54
EIF4E	9.25705e-59	0.874093	0.482	0.298	3.38817e-54
RPL31	9.41153e-59	-0.306523	0.941	0.923	3.44472e-54
LYZ	1.36893e-58	-0.250631	0.997	1	5.01044e-54
TMBIM4	1.55238e-58	-0.501212	0.809	0.833	5.68188e-54
SEC24D	1.55933e-58	0.798134	0.537	0.354	5.70731e-54
IFFO2	1.70064e-58	0.881777	0.422	0.237	6.22452e-54
C4orf3	1.9164e-58	-0.525958	0.752	0.786	7.01422e-54
MT2A	2.75629e-58	1.18453	0.657	0.502	1.00883e-53
RNASEK	2.86172e-58	-0.312349	0.971	0.968	1.04742e-53
KSR1	3.59499e-58	0.637884	0.676	0.513	1.3158e-53
WDR48	5.41962e-58	0.911529	0.393	0.213	1.98364e-53
GRB2	6.39353e-58	0.332432	0.969	0.94	2.34009e-53
PLEKHM1	7.9967e-58	0.685246	0.477	0.278	2.92687e-53
SPEN	9.14878e-58	0.493905	0.713	0.523	3.34855e-53
TBC1D9	1.08804e-57	0.542632	0.733	0.544	3.98235e-53
CSGALNACT2	1.09466e-57	0.405087	0.886	0.778	4.00657e-53
MAN2A1	1.3324e-57	0.625932	0.701	0.534	4.87672e-53
ICAM3	1.40629e-57	-0.656164	0.676	0.737	5.14714e-53
GABPB1-IT1	1.56368e-57	0.775858	0.462	0.267	5.72324e-53
AP1G1	1.60948e-57	0.600684	0.652	0.468	5.89087e-53
RPS14	1.75243e-57	-0.178215	0.997	0.998	6.41406e-53
ARHGAP15	2.07207e-57	0.446922	0.949	0.904	7.58399e-53
RNF144B	2.35859e-57	0.577751	0.799	0.664	8.63267e-53
TPT1	2.72857e-57	-0.154043	0.999	0.999	9.98685e-53
SERPINB1	2.7813e-57	-0.453276	0.905	0.913	1.01798e-52
CREBBP	3.18813e-57	0.395551	0.871	0.748	1.16689e-52
UQCR10	3.25483e-57	-0.43443	0.846	0.86	1.1913e-52
NECTIN2	3.91581e-57	1.07404	0.306	0.144	1.43323e-52
PSTPIP2	4.07114e-57	0.660133	0.576	0.379	1.49008e-52
DLST	5.22986e-57	0.847059	0.428	0.244	1.91418e-52
HSPA9	6.75125e-57	0.565005	0.65	0.462	2.47103e-52
AC009093.2	8.92637e-57	0.846068	0.58	0.409	3.26714e-52
CD48	8.98936e-57	-0.383998	0.897	0.885	3.29019e-52
PCBP1-AS1	1.02478e-56	0.76542	0.456	0.264	3.7508e-52
SEC11A	1.20822e-56	-0.397883	0.862	0.867	4.42221e-52
MANBA	1.21538e-56	0.399841	0.889	0.786	4.44842e-52
CCNT2	1.2428e-56	0.733017	0.473	0.28	4.54878e-52
PRKCZ	1.26605e-56	1.53165	0.168	0.047	4.63387e-52
UGCG	1.34213e-56	1.22807	0.272	0.119	4.91231e-52
TXLNG	1.54554e-56	1.03053	0.33	0.164	5.65682e-52
ATP9B	1.55151e-56	0.578159	0.711	0.558	5.67869e-52
YTHDC1	1.5724e-56	0.53728	0.7	0.52	5.75515e-52
ZEB2	1.59176e-56	0.335899	0.994	0.986	5.82601e-52
EPC1	2.04773e-56	0.609848	0.737	0.584	7.49491e-52
CCDC200	2.37671e-56	0.778747	0.656	0.476	8.69899e-52
RCC2	2.54085e-56	0.84083	0.46	0.275	9.29975e-52
TUBA1A	2.652e-56	-0.551821	0.768	0.811	9.70658e-52
BIRC6	3.01595e-56	0.393743	0.916	0.834	1.10387e-51
ECD	5.32937e-56	0.815097	0.42	0.239	1.9506e-51
UBE3A	6.35932e-56	0.561818	0.685	0.504	2.32757e-51
CTH	7.35201e-56	2.09501	0.144	0.034	2.69091e-51
NR3C1	7.53895e-56	0.443185	0.86	0.743	2.75933e-51
BLVRB	7.64267e-56	-0.367397	0.905	0.902	2.79729e-51
NUDT4	7.65068e-56	0.776537	0.465	0.277	2.80022e-51
PRDM1	8.45541e-56	2.05932	0.15	0.037	3.09476e-51
DOCK4	8.71881e-56	0.964001	0.468	0.294	3.19117e-51
CLEC2B	1.12038e-55	0.66186	0.713	0.557	4.1007e-51
ABCG1	1.18635e-55	1.90654	0.146	0.035	4.34216e-51
ITM2B	1.40258e-55	-0.333484	0.99	0.988	5.13358e-51
ELOVL5	1.8739e-55	0.592452	0.696	0.519	6.85866e-51
DUSP1	1.91803e-55	0.283247	0.997	0.996	7.02017e-51
CSNK1A1	2.10227e-55	0.38386	0.895	0.791	7.6945e-51
ARHGAP31	2.30772e-55	0.703023	0.504	0.314	8.44647e-51
PPP3R1	2.46864e-55	0.540155	0.85	0.752	9.03548e-51
ATG2A	2.52328e-55	1.04066	0.353	0.185	9.23545e-51
IER5	3.06374e-55	0.528914	0.744	0.559	1.12136e-50
CAPG	4.44136e-55	-0.457966	0.79	0.83	1.62558e-50
VAPA	4.80009e-55	0.409717	0.902	0.81	1.75688e-50
BRAF	5.3372e-55	0.538726	0.75	0.593	1.95347e-50
CMTM6	5.67807e-55	-0.587442	0.669	0.738	2.07823e-50
PSMA7	6.2427e-55	-0.334018	0.926	0.921	2.28489e-50
BRD1	6.85748e-55	0.775595	0.444	0.26	2.50991e-50
SRRM2	7.80843e-55	0.347223	0.9	0.78	2.85796e-50
PCM1	7.82998e-55	0.543513	0.676	0.485	2.86585e-50
PI4K2A	9.54066e-55	0.783554	0.47	0.286	3.49198e-50
LIMS1	1.21047e-54	0.4736	0.839	0.705	4.43045e-50
SMARCA5	1.26619e-54	0.590851	0.634	0.449	4.63438e-50
AC253572.2	1.31021e-54	0.89616	0.631	0.487	4.7955e-50
ANXA11	1.41486e-54	0.572356	0.801	0.658	5.17854e-50
RBBP6	1.45225e-54	0.710458	0.588	0.402	5.31539e-50
NLRP1	1.83449e-54	0.494958	0.798	0.676	6.71442e-50
PRRC2C	1.83878e-54	0.394483	0.865	0.751	6.73011e-50
TCF7L2	1.93524e-54	0.598714	0.631	0.447	7.08318e-50
CALM2	2.30586e-54	-0.298355	0.963	0.961	8.43966e-50
SYK	2.98158e-54	0.343322	0.934	0.886	1.09129e-49
CIITA	3.12785e-54	0.758497	0.473	0.29	1.14483e-49
COX5B	3.17468e-54	-0.339308	0.907	0.904	1.16196e-49
MXD1	3.58934e-54	0.512579	0.826	0.694	1.31374e-49
ATP1A1	4.18668e-54	0.564563	0.734	0.556	1.53237e-49
NRIP3	4.27461e-54	2.1577	0.134	0.03	1.56455e-49
UBA6	4.49189e-54	0.649363	0.569	0.385	1.64408e-49
AC020916.1	4.66594e-54	0.465539	0.913	0.801	1.70778e-49
SNHG25	5.05389e-54	-1.0681	0.274	0.407	1.84978e-49
SERTAD2	5.25652e-54	0.576255	0.616	0.426	1.92394e-49
RPL23	7.06877e-54	-0.241525	0.982	0.967	2.58724e-49
ETV3	7.72517e-54	0.917454	0.338	0.17	2.82749e-49
IL13RA1	1.15335e-53	0.477026	0.742	0.559	4.22136e-49
SESN1	1.15833e-53	0.615469	0.576	0.387	4.23961e-49
RCOR1	1.30374e-53	0.41852	0.866	0.76	4.77181e-49
TASOR2	1.60212e-53	0.703711	0.523	0.341	5.86391e-49
HTT	1.65919e-53	0.563429	0.652	0.479	6.0728e-49
PROSER2	2.50939e-53	1.66502	0.166	0.049	9.18463e-49
LCORL	2.94567e-53	0.554919	0.688	0.513	1.07815e-48
LINC-PINT	3.16982e-53	0.979323	0.301	0.143	1.16019e-48
MIR3945HG	3.48448e-53	1.24375	0.238	0.098	1.27535e-48
AC005050.3	3.6132e-53	1.33128	0.214	0.081	1.32247e-48
GABPB1-AS1	3.95637e-53	0.784173	0.394	0.217	1.44807e-48
NKTR	3.99331e-53	0.623802	0.612	0.438	1.46159e-48
HIVEP3	6.22342e-53	0.966923	0.339	0.175	2.27783e-48
RIN2	6.41167e-53	0.51889	0.765	0.6	2.34673e-48
SRP14	7.40651e-53	-0.326666	0.921	0.915	2.71086e-48
AC025580.2	9.76844e-53	2.66075	0.1	0.012	3.57535e-48
ZBTB20	1.36322e-52	0.51482	0.833	0.725	4.98952e-48
NIPBL	1.4977e-52	0.368588	0.915	0.844	5.48172e-48
ARID2	1.55391e-52	0.542077	0.719	0.554	5.68746e-48
STT3B	1.85421e-52	0.502058	0.769	0.613	6.7866e-48
DENND5A	1.92139e-52	0.405451	0.853	0.736	7.03247e-48
IFI44	2.25807e-52	1.17173	0.308	0.154	8.26475e-48
KDM2A	3.34102e-52	0.326449	0.939	0.877	1.22285e-47
CKS2	3.83629e-52	0.969727	0.349	0.184	1.40412e-47
STK10	4.00675e-52	0.338214	0.953	0.887	1.46651e-47
RBM25	4.23489e-52	0.451988	0.78	0.633	1.55001e-47
RPS2	4.51517e-52	-0.23521	0.996	0.989	1.6526e-47
PRDX3	6.43576e-52	-0.89412	0.364	0.482	2.35555e-47
C19orf38	6.54385e-52	-0.61568	0.636	0.702	2.39511e-47
WASL	9.27143e-52	0.714979	0.476	0.293	3.39344e-47
CLN8	1.13426e-51	0.825438	0.344	0.178	4.15152e-47
NUP214	1.14767e-51	-0.41583	0.901	0.898	4.20058e-47
AHNAK	1.17761e-51	0.344228	0.971	0.917	4.31017e-47
FOXP1	1.38115e-51	0.290237	0.985	0.963	5.05515e-47
CASP9	1.49508e-51	0.916326	0.344	0.18	5.47216e-47
AZIN1	1.54112e-51	0.570577	0.66	0.482	5.64065e-47
TAOK3	1.88245e-51	0.321078	0.965	0.923	6.88994e-47
RHOA	2.19181e-51	-0.276747	0.965	0.955	8.02226e-47
CSTA	2.32621e-51	-0.318389	0.945	0.929	8.51415e-47
SUMF1	2.66735e-51	0.558259	0.746	0.594	9.76277e-47
NQO2	2.6845e-51	-0.947397	0.375	0.486	9.82555e-47
SLTM	2.68927e-51	0.462424	0.805	0.657	9.843e-47
EIF3K	2.74562e-51	-0.309025	0.932	0.919	1.00492e-46
PSMD12	3.35021e-51	0.620735	0.555	0.37	1.22621e-46
RPS28	4.40869e-51	-0.149115	0.998	0.997	1.61363e-46
MACO1	4.48639e-51	0.768958	0.438	0.263	1.64206e-46
FOXO1	4.67372e-51	0.567574	0.723	0.575	1.71063e-46
HDAC9	5.08387e-51	0.512906	0.876	0.777	1.86075e-46
HNRNPC	5.13786e-51	0.357599	0.938	0.865	1.88051e-46
TBC1D23	5.27364e-51	0.637379	0.564	0.379	1.9302e-46
ATP5MG	5.29664e-51	-0.243248	0.976	0.962	1.93862e-46
AF117829.1	6.33098e-51	1.02465	0.268	0.122	2.3172e-46
TNK2	6.39106e-51	0.601929	0.566	0.376	2.33919e-46
TULP2	6.68538e-51	-1.44291	0.149	0.271	2.44691e-46
SDE2	7.968e-51	0.913393	0.334	0.173	2.91637e-46
SINHCAF	9.03282e-51	0.872041	0.392	0.226	3.3061e-46
JUN	9.07218e-51	0.374804	0.976	0.942	3.32051e-46
RRBP1	1.09943e-50	0.55758	0.634	0.452	4.02402e-46
PITPNB	1.35524e-50	0.602927	0.571	0.387	4.96032e-46
RASSF1	1.38589e-50	0.625381	0.509	0.326	5.0725e-46
TPP2	1.49757e-50	0.530246	0.604	0.425	5.48127e-46
AGO3	1.85718e-50	0.46586	0.739	0.583	6.79747e-46
LCP1	1.88128e-50	0.224275	0.991	0.981	6.88568e-46
ZNRF2	1.96064e-50	0.65346	0.591	0.421	7.17614e-46
SOX4	1.96122e-50	0.691992	0.6	0.42	7.17826e-46
PTPN1	2.00589e-50	0.482438	0.632	0.442	7.34177e-46
MBP	2.2706e-50	0.381187	0.919	0.836	8.31064e-46
MEX3C	2.49239e-50	0.849857	0.325	0.163	9.12241e-46
RPS23	2.92827e-50	-0.187446	0.997	0.994	1.07178e-45
UBN1	3.99678e-50	0.603308	0.569	0.386	1.46286e-45
TNS3	4.9254e-50	0.463879	0.754	0.598	1.80275e-45
AC006001.2	5.00487e-50	0.816116	0.4	0.234	1.83183e-45
TMEM39A	5.40452e-50	0.700613	0.458	0.279	1.97811e-45
MPRIP	7.22983e-50	0.795486	0.354	0.188	2.64619e-45
BRD4	7.48185e-50	0.415081	0.786	0.636	2.73843e-45
TNFRSF21	8.40737e-50	2.92976	0.107	0.018	3.07718e-45
FBXO31	8.71961e-50	1.09919	0.254	0.112	3.19147e-45
SNX29	1.11315e-49	0.425099	0.853	0.751	4.07423e-45
NEK1	1.363e-49	1.08207	0.338	0.183	4.9887e-45
EEF1B2	1.75276e-49	-0.326851	0.937	0.919	6.41527e-45
PPFIBP2	1.95873e-49	0.867401	0.335	0.175	7.16915e-45
RPL17	2.16765e-49	-0.19552	0.995	0.989	7.93383e-45
CMIP	2.39942e-49	0.343446	0.924	0.845	8.78211e-45
OTUD1	2.6764e-49	0.658964	0.557	0.377	9.79589e-45
ZFAND6	3.65754e-49	0.476678	0.806	0.683	1.3387e-44
SMG1	3.71423e-49	0.474023	0.727	0.567	1.35945e-44
PLBD1	4.31297e-49	-0.601508	0.845	0.865	1.57859e-44
VNN2	4.51462e-49	-0.966521	0.467	0.563	1.6524e-44
ZBTB5	4.86816e-49	1.32163	0.188	0.067	1.78179e-44
CHCHD2	5.80397e-49	-0.308494	0.922	0.908	2.12431e-44
PABPC1	7.43512e-49	0.236303	0.993	0.984	2.72133e-44
HIPK2	7.58969e-49	0.473631	0.721	0.552	2.7779e-44
CXCL2	8.43708e-49	2.21827	0.148	0.044	3.08806e-44
RHBDF2	8.63232e-49	0.518502	0.618	0.428	3.15952e-44
LGALS3	8.73695e-49	-0.415824	0.913	0.909	3.19781e-44
LATS2	8.94302e-49	0.562493	0.561	0.379	3.27323e-44
MED17	9.2525e-49	0.927412	0.319	0.166	3.38651e-44
ATP5MC2	9.4945e-49	-0.267731	0.961	0.938	3.47508e-44
TNFRSF10B	1.00045e-48	0.563935	0.595	0.419	3.66174e-44
ZFC3H1	1.12381e-48	0.462048	0.758	0.604	4.11326e-44
IKZF5	1.20996e-48	0.825538	0.272	0.124	4.42856e-44
PDE8A	1.29494e-48	0.619574	0.589	0.417	4.73961e-44
ATP5MPL	1.47249e-48	-0.324072	0.925	0.916	5.38947e-44
AP2S1	1.66617e-48	-0.370546	0.891	0.882	6.09833e-44
RPS10	1.77306e-48	-0.340732	0.777	0.868	6.48959e-44
SSR4	2.47124e-48	-0.383875	0.818	0.827	9.04498e-44
ARL17A	2.96033e-48	1.267	0.19	0.069	1.08351e-43
TENT5A	3.49798e-48	0.729005	0.537	0.369	1.2803e-43
HIVEP1	3.87362e-48	0.588193	0.533	0.347	1.41778e-43
GNAQ	3.99389e-48	0.298237	0.977	0.955	1.4618e-43
PLP2	4.21281e-48	-0.546129	0.726	0.76	1.54193e-43
SMC5	4.59018e-48	0.567537	0.593	0.426	1.68005e-43
SEMA6B	5.39895e-48	1.68621	0.149	0.044	1.97607e-43
USP38	5.93703e-48	0.900699	0.347	0.189	2.17301e-43
UBE2H	6.53804e-48	0.508239	0.728	0.567	2.39299e-43
SND1	8.00238e-48	0.422559	0.821	0.695	2.92895e-43
MTHFD1L	8.51456e-48	1.77103	0.156	0.048	3.11641e-43
MIR222HG	9.24113e-48	0.844606	0.398	0.237	3.38235e-43
OSBP	1.03784e-47	0.65194	0.44	0.266	3.79859e-43
HSD11B1-AS1	1.05324e-47	1.65306	0.132	0.033	3.85497e-43
ZNF267	1.08437e-47	0.591988	0.472	0.288	3.96889e-43
AC138123.1	1.12578e-47	1.18143	0.199	0.075	4.12046e-43
ARID4A	1.20174e-47	0.528261	0.673	0.508	4.39848e-43
SKIL	1.4997e-47	0.625324	0.488	0.308	5.48906e-43
RAB12	1.60304e-47	0.640002	0.464	0.288	5.86727e-43
RPL5	1.72171e-47	-0.239281	0.988	0.97	6.30164e-43
RNMT	1.88201e-47	0.629574	0.473	0.298	6.88833e-43
POLE4	1.89992e-47	-0.558999	0.663	0.725	6.95389e-43
LINC01409	2.04213e-47	1.45917	0.178	0.063	7.47438e-43
KCTD9	2.27466e-47	1.09993	0.261	0.123	8.32548e-43
ADAM17	2.90318e-47	0.398587	0.842	0.705	1.06259e-42
SYNCRIP	3.01747e-47	0.460795	0.743	0.584	1.10442e-42
CHST11	3.09561e-47	0.370792	0.946	0.889	1.13302e-42
TAPT1	3.31428e-47	0.662114	0.424	0.253	1.21306e-42
LRRC25	3.52971e-47	-0.594822	0.628	0.688	1.29191e-42
GPBP1	3.95722e-47	0.415799	0.742	0.585	1.44838e-42
BAX	4.1902e-47	-0.615757	0.623	0.677	1.53365e-42
SLC9A1	5.06502e-47	0.801898	0.412	0.246	1.85385e-42
P2RX4	5.72224e-47	0.564052	0.57	0.388	2.0944e-42
ARNTL	5.75961e-47	0.754039	0.388	0.224	2.10807e-42
IL1RAP	5.8943e-47	0.71744	0.485	0.315	2.15737e-42
CDADC1	6.63023e-47	0.8703	0.313	0.161	2.42673e-42
LUC7L2	6.94602e-47	0.449518	0.741	0.586	2.54231e-42
ZMYM5	7.23785e-47	0.746342	0.378	0.213	2.64913e-42
EXOC4	9.33716e-47	0.402539	0.87	0.778	3.4175e-42
SH3KBP1	1.12602e-46	0.281901	0.95	0.913	4.12136e-42
CUL1	1.23779e-46	0.606797	0.571	0.398	4.53045e-42
DAD1	1.3145e-46	-0.564614	0.61	0.669	4.81121e-42
TMEM63B	1.45114e-46	1.05395	0.244	0.11	5.3113e-42
HIST2H2AC	1.50037e-46	0.63136	0.453	0.277	5.49149e-42
IRGQ	1.67101e-46	0.963702	0.264	0.123	6.11606e-42
HIST1H1B	1.90618e-46	1.44075	0.187	0.071	6.97682e-42
PSMB8	2.52847e-46	-0.519825	0.672	0.714	9.25447e-42
JMY	2.98914e-46	1.04584	0.313	0.167	1.09406e-41
HNRNPDL	3.13969e-46	0.375178	0.822	0.662	1.14916e-41
TRAPPC1	3.90438e-46	-0.47124	0.716	0.748	1.42904e-41
AL512603.2	4.37935e-46	0.623991	0.568	0.384	1.60289e-41
CDKN1B	4.65789e-46	0.522625	0.534	0.352	1.70483e-41
CYCS	4.88436e-46	0.575542	0.653	0.485	1.78772e-41
MAPK8	4.9457e-46	0.604492	0.532	0.354	1.81017e-41
TNNT1	4.99597e-46	-1.75883	0.104	0.212	1.82858e-41
IRS2	5.53367e-46	0.516982	0.853	0.745	2.02538e-41
SEPTIN6	6.00579e-46	0.588001	0.533	0.359	2.19818e-41
BICD2	6.13821e-46	0.574326	0.486	0.305	2.24665e-41
POLR2J	7.4469e-46	-0.676536	0.474	0.572	2.72564e-41
RIC1	7.64784e-46	0.465836	0.732	0.589	2.79919e-41
GALNT7	9.17891e-46	0.560359	0.634	0.478	3.35957e-41
TFRC	9.7962e-46	0.843183	0.413	0.253	3.58551e-41
CDC42EP4	1.26192e-45	0.964912	0.262	0.125	4.61875e-41
AC084871.1	1.32349e-45	0.73413	0.433	0.263	4.84412e-41
ZBTB2	1.33667e-45	1.11743	0.291	0.151	4.89235e-41
WSB1	1.45426e-45	0.379124	0.907	0.806	5.32273e-41
LPAR6	1.46225e-45	0.626037	0.481	0.31	5.35199e-41
FKBP1A	1.5482e-45	-0.400992	0.815	0.837	5.66656e-41
SHOC2	1.64075e-45	0.417668	0.792	0.648	6.00531e-41
AUTS2	1.69178e-45	1.77834	0.2	0.084	6.19208e-41
CLK1	1.79171e-45	0.431751	0.747	0.586	6.55784e-41
MBNL1	1.82346e-45	0.251819	0.994	0.982	6.67406e-41
PDS5B	1.86879e-45	0.528766	0.688	0.533	6.83998e-41
USP8	1.89178e-45	0.479552	0.719	0.566	6.92409e-41
FAM20A	1.89436e-45	-1.79715	0.058	0.151	6.93353e-41
COX8A	2.46682e-45	-0.392307	0.837	0.84	9.02881e-41
NCL	2.96382e-45	0.43393	0.763	0.598	1.08479e-40
AC090559.1	3.6817e-45	0.479806	0.538	0.348	1.34754e-40
AC068587.4	3.99271e-45	1.10147	0.223	0.098	1.46137e-40
NAIP	4.21019e-45	0.410362	0.745	0.596	1.54097e-40
ST3GAL1	4.27245e-45	0.432409	0.684	0.506	1.56376e-40
AFF1	4.41475e-45	0.491038	0.766	0.629	1.61584e-40
DMXL2	4.50931e-45	0.34371	0.96	0.906	1.65045e-40
KIF13B	4.90296e-45	0.505042	0.687	0.519	1.79453e-40
MAML3	4.92341e-45	0.377945	0.92	0.857	1.80202e-40
GRK3	5.73779e-45	0.317591	0.93	0.856	2.10009e-40
LARP4B	6.03688e-45	0.403279	0.819	0.685	2.20956e-40
PARK7	6.77019e-45	-0.426163	0.785	0.792	2.47796e-40
UBB	7.49992e-45	-0.346746	0.87	0.865	2.74505e-40
DST	9.67614e-45	0.934889	0.293	0.152	3.54157e-40
FNIP2	1.02449e-44	0.622426	0.508	0.34	3.74972e-40
IFI44L	1.06158e-44	1.80074	0.145	0.045	3.88548e-40
USPL1	1.23608e-44	0.781447	0.337	0.183	4.52416e-40
METTL9	1.44914e-44	-0.460911	0.846	0.844	5.30399e-40
RPSA	1.57021e-44	-0.314149	0.925	0.909	5.74711e-40
PPP1R15B	1.60442e-44	0.56302	0.621	0.436	5.87232e-40
TFG	1.68541e-44	0.669799	0.485	0.317	6.16877e-40
COX7C	2.05791e-44	-0.247795	0.95	0.935	7.53215e-40
COX7A2L	2.31963e-44	-0.585492	0.628	0.679	8.49007e-40
FUS	2.34801e-44	0.396763	0.822	0.702	8.59394e-40
RPLP2	2.52438e-44	-0.159287	0.997	0.99	9.23948e-40
KCNAB2	2.53226e-44	0.457612	0.721	0.573	9.26832e-40
FOLR3	3.04342e-44	-1.11132	0.187	0.309	1.11392e-39
NCF4	3.0681e-44	-0.651	0.537	0.621	1.12295e-39
ERN1	3.68635e-44	0.56666	0.518	0.343	1.34924e-39
VAV2	4.84888e-44	0.69709	0.396	0.232	1.77474e-39
ECPAS	5.48927e-44	0.535903	0.601	0.433	2.00913e-39
GGNBP2	7.03294e-44	0.453236	0.72	0.565	2.57413e-39
NGLY1	7.09483e-44	0.60458	0.531	0.363	2.59678e-39
HIST1H2AH	7.49002e-44	2.29192	0.102	0.02	2.74142e-39
ADGRE5	7.5188e-44	-0.558088	0.872	0.861	2.75195e-39
C9orf72	8.72736e-44	0.327737	0.913	0.812	3.1943e-39
MIS18BP1	1.09033e-43	0.43992	0.8	0.668	3.99072e-39
AC016831.7	1.17312e-43	1.02336	0.27	0.133	4.29375e-39
XAF1	1.39116e-43	0.762322	0.434	0.272	5.0918e-39
ASH1L	1.42351e-43	0.334026	0.882	0.788	5.2102e-39
ARPC2	1.50295e-43	-0.221844	0.987	0.98	5.50094e-39
NCBP1	1.62429e-43	0.792618	0.311	0.164	5.94506e-39
KPNA3	1.8651e-43	0.59961	0.548	0.384	6.82646e-39
NDEL1	1.98995e-43	0.491543	0.607	0.436	7.28342e-39
CNOT9	2.02852e-43	0.817684	0.28	0.139	7.42458e-39
SDCBP	2.11636e-43	-0.302029	0.935	0.939	7.74607e-39
FNBP4	2.58565e-43	0.465867	0.679	0.514	9.46372e-39
ZNF503	3.30213e-43	1.33086	0.186	0.073	1.20861e-38
RALY	3.62401e-43	0.457126	0.795	0.662	1.32642e-38
MAP4K5	4.47973e-43	0.656523	0.408	0.249	1.63963e-38
NT5DC3	4.71348e-43	1.56056	0.146	0.047	1.72518e-38
SLC35E1	4.78706e-43	0.653711	0.39	0.228	1.75211e-38
S1PR3	5.36335e-43	0.894856	0.342	0.194	1.96304e-38
PPP2R2A	5.38007e-43	0.421902	0.717	0.564	1.96916e-38
TPRA1	6.28686e-43	0.928367	0.303	0.162	2.30105e-38
THBS1	8.41311e-43	1.35682	0.286	0.149	3.07928e-38
CD36	9.13344e-43	0.391105	0.949	0.895	3.34293e-38
DNAJC3	1.07952e-42	0.448162	0.705	0.545	3.95117e-38
ZFP91	1.23919e-42	0.638847	0.463	0.297	4.53556e-38
YME1L1	1.42502e-42	0.39968	0.799	0.639	5.21572e-38
SELENOH	1.52585e-42	-0.396674	0.784	0.806	5.58477e-38
SSBP2	1.53891e-42	0.457522	0.775	0.638	5.63258e-38
KDM1A	1.66133e-42	0.674007	0.385	0.227	6.08064e-38
JPT1	1.81093e-42	-0.670588	0.577	0.638	6.62818e-38
ANKHD1	1.82599e-42	0.3512	0.84	0.73	6.68331e-38
TCERG1	1.92723e-42	0.580779	0.497	0.325	7.05385e-38
SLC20A1	1.99983e-42	0.608313	0.524	0.355	7.31956e-38
VPS28	2.01556e-42	-0.503285	0.691	0.726	7.37714e-38
TIMP1	2.43067e-42	-0.435069	0.854	0.856	8.89651e-38
VPS13C	2.85652e-42	0.339588	0.871	0.775	1.04552e-37
RMND5A	3.10252e-42	0.608874	0.503	0.338	1.13555e-37
WAC	3.22798e-42	0.383908	0.87	0.759	1.18147e-37
PHF10	3.68873e-42	0.861319	0.305	0.162	1.35011e-37
ATP5MF	4.19661e-42	-0.399941	0.778	0.796	1.536e-37
ANKRD36	4.6127e-42	1.1124	0.19	0.076	1.6883e-37
KDM6A	4.7299e-42	0.424031	0.893	0.843	1.73119e-37
SSH1	4.81194e-42	0.5884	0.479	0.31	1.76122e-37
RNF19B	5.0847e-42	0.645058	0.466	0.3	1.86105e-37
ZCCHC2	5.88209e-42	0.730309	0.459	0.302	2.15291e-37
KHDC4	5.88762e-42	0.675307	0.341	0.187	2.15493e-37
CRY2	6.1633e-42	0.917839	0.295	0.154	2.25583e-37
SRSF4	6.57935e-42	0.384472	0.751	0.606	2.40811e-37
CD37	6.70908e-42	-0.334564	0.912	0.903	2.45559e-37
MALT1	7.81727e-42	0.553718	0.575	0.412	2.8612e-37
PTBP3	8.0102e-42	0.371584	0.834	0.723	2.93181e-37
RRN3	8.01994e-42	0.936139	0.264	0.131	2.93538e-37
CKLF	8.09032e-42	-0.451921	0.843	0.861	2.96114e-37
MFSD14A	9.67577e-42	0.569143	0.493	0.321	3.54143e-37
KBTBD8	1.03013e-41	1.61915	0.132	0.039	3.77036e-37
HIPK3	1.12769e-41	0.353611	0.918	0.852	4.12745e-37
CTNNAL1	1.14976e-41	1.43146	0.146	0.048	4.20825e-37
PRRC2B	1.18502e-41	0.451072	0.626	0.455	4.33728e-37
PDE7A	1.20398e-41	0.658713	0.513	0.359	4.40669e-37
SLC22A4	1.23541e-41	0.749148	0.351	0.199	4.52171e-37
PCCA	1.33682e-41	0.691314	0.48	0.327	4.89291e-37
RPL6	1.38053e-41	-0.164922	0.996	0.988	5.05289e-37
RIT1	1.49149e-41	0.473404	0.557	0.378	5.459e-37
ANKRD17	1.67654e-41	0.347375	0.839	0.729	6.13629e-37
ZNF451	1.85527e-41	0.592709	0.488	0.32	6.79046e-37
WHAMM	2.05076e-41	0.660959	0.394	0.234	7.50599e-37
ZNF326	2.09571e-41	0.601797	0.41	0.249	7.6705e-37
VAMP5	2.26911e-41	-0.672835	0.543	0.618	8.30518e-37
GLRX	2.33792e-41	-0.334221	0.911	0.894	8.55703e-37
ZNF586	2.48795e-41	0.796549	0.256	0.124	9.10614e-37
POLR2L	3.31409e-41	-0.369142	0.783	0.806	1.21299e-36
SZRD1	3.4478e-41	0.514567	0.534	0.36	1.26193e-36
AC008569.1	3.52889e-41	-1.53999	0.106	0.206	1.29161e-36
LAMTOR2	3.76195e-41	-0.507294	0.65	0.692	1.37691e-36
ATL2	3.98484e-41	0.593802	0.452	0.289	1.45849e-36
AL360012.1	4.27128e-41	0.624971	0.457	0.3	1.56333e-36
ZNF44	4.54288e-41	0.646284	0.379	0.221	1.66274e-36
DENND1A	4.6171e-41	0.288078	0.965	0.929	1.68991e-36
LPCAT1	4.90923e-41	0.506114	0.484	0.308	1.79683e-36
RPTOR	4.93136e-41	0.560968	0.479	0.313	1.80493e-36
NUTM2A-AS1	6.0401e-41	0.653776	0.415	0.256	2.21074e-36
NET1	6.65396e-41	1.79265	0.127	0.037	2.43542e-36
BCL6	6.99267e-41	0.433855	0.706	0.551	2.55939e-36
COPE	7.32598e-41	-0.389751	0.787	0.804	2.68138e-36
GPATCH2L	7.6849e-41	0.536028	0.587	0.418	2.81275e-36
HBEGF	8.01833e-41	0.655195	0.355	0.202	2.93479e-36
FOXK1	8.49185e-41	0.606838	0.455	0.293	3.1081e-36
TBK1	8.95558e-41	0.605063	0.523	0.364	3.27783e-36
DHX15	8.97845e-41	0.515094	0.577	0.412	3.2862e-36
NME2	9.71414e-41	-0.317051	0.905	0.872	3.55547e-36
PRKAR1A	9.97817e-41	-0.700595	0.546	0.609	3.65211e-36
SMG6	1.03476e-40	0.563523	0.518	0.352	3.78732e-36
GARS	1.20857e-40	0.710137	0.374	0.223	4.42348e-36
SMCHD1	1.30579e-40	0.296434	0.954	0.9	4.7793e-36
CEP170	1.3186e-40	0.408914	0.741	0.596	4.82622e-36
AP3B1	1.34295e-40	0.356795	0.865	0.772	4.91532e-36
FBXO34	1.64695e-40	0.443566	0.742	0.583	6.028e-36
NFKBIE	1.99315e-40	0.768309	0.312	0.169	7.29512e-36
TLE4	2.39362e-40	0.400001	0.904	0.826	8.76087e-36
TRIR	2.5415e-40	-0.35412	0.854	0.853	9.30215e-36
PGLS	2.75919e-40	-0.373826	0.832	0.836	1.00989e-35
ODR4	2.8347e-40	0.634567	0.415	0.259	1.03753e-35
HOOK3	3.41918e-40	0.364539	0.863	0.77	1.25145e-35
PPP2R5C	3.61886e-40	0.373285	0.77	0.64	1.32454e-35
NDUFB3	4.33458e-40	-0.576413	0.58	0.64	1.5865e-35
NBN	4.33894e-40	0.53229	0.493	0.324	1.5881e-35
SLC19A2	4.82799e-40	0.925506	0.216	0.097	1.76709e-35
AKAP13	5.49705e-40	0.212171	0.989	0.979	2.01197e-35
ADNP	5.56173e-40	0.521846	0.573	0.409	2.03565e-35
MAML1	5.75905e-40	0.665823	0.378	0.224	2.10787e-35
AC040970.1	5.79785e-40	0.824784	0.267	0.135	2.12207e-35
ANKRD36C	6.04103e-40	1.35629	0.149	0.052	2.21108e-35
CCSER1	6.13821e-40	2.00291	0.126	0.038	2.24665e-35
CELF1	6.15941e-40	0.333091	0.893	0.794	2.25441e-35
GOLGA4	6.72675e-40	0.396151	0.748	0.597	2.46206e-35
POLR2J3	6.90501e-40	0.527101	0.479	0.31	2.5273e-35
ZNF10	7.26905e-40	1.57587	0.148	0.052	2.66055e-35
RPL39	7.71948e-40	-0.128819	0.998	0.998	2.82541e-35
ASTL	8.17755e-40	1.27026	0.145	0.049	2.99306e-35
ITSN2	9.46734e-40	0.344336	0.84	0.726	3.46514e-35
GATAD2B	9.94122e-40	0.432499	0.734	0.592	3.63859e-35
MPP5	1.03679e-39	1.12579	0.22	0.102	3.79476e-35
IRAK2	1.11636e-39	1.4714	0.143	0.048	4.08598e-35
UVRAG	1.13927e-39	0.373201	0.835	0.723	4.16983e-35
WDR26	1.15789e-39	0.399847	0.778	0.635	4.238e-35
ABCC1	1.17428e-39	0.504104	0.574	0.408	4.298e-35
GATAD2A	1.20286e-39	0.464141	0.633	0.469	4.40259e-35
AC104695.4	1.41078e-39	0.80328	0.248	0.12	5.16358e-35
NDUFB2	1.54341e-39	-0.351547	0.805	0.813	5.64903e-35
VOPP1	1.59615e-39	0.664181	0.446	0.291	5.84206e-35
TM6SF1	1.72092e-39	0.793772	0.252	0.124	6.29875e-35
HSBP1	1.75711e-39	-0.43464	0.74	0.77	6.43122e-35
RANBP9	1.88292e-39	0.515958	0.583	0.422	6.89169e-35
H2AFZ	1.97703e-39	-0.483553	0.728	0.755	7.23614e-35
LRMP	2.01087e-39	0.588577	0.583	0.422	7.35998e-35
BTBD11	2.09857e-39	0.902705	0.315	0.18	7.68099e-35
RREB1	2.57479e-39	0.422865	0.733	0.582	9.42397e-35
NRF1	2.93749e-39	0.574911	0.537	0.377	1.07515e-34
ARHGEF7	3.14288e-39	0.56377	0.463	0.3	1.15033e-34
SLC17A5	3.89538e-39	0.664654	0.373	0.22	1.42575e-34
ENTPD1	4.35974e-39	0.41107	0.778	0.636	1.59571e-34
TIMM17A	4.38369e-39	0.645421	0.413	0.255	1.60447e-34
RSRC2	4.41162e-39	0.46332	0.685	0.538	1.6147e-34
AGO2	4.63679e-39	0.487595	0.586	0.421	1.69711e-34
ARFGEF2	5.34948e-39	0.467169	0.593	0.424	1.95796e-34
STX5	5.61305e-39	0.406361	0.681	0.518	2.05443e-34
DNAJC2	5.64453e-39	0.687919	0.392	0.239	2.06595e-34
MS4A6A	5.65569e-39	-0.311385	0.957	0.94	2.07004e-34
STK17B	5.87305e-39	0.27173	0.981	0.968	2.1496e-34
OOEP	6.07043e-39	0.779702	0.273	0.14	2.22184e-34
STX10	6.83273e-39	-0.591201	0.581	0.634	2.50085e-34
TOP2B	7.6752e-39	0.446875	0.615	0.444	2.8092e-34
AC245297.3	7.86324e-39	0.687903	0.383	0.231	2.87803e-34
KDM3A	9.97941e-39	0.687186	0.35	0.204	3.65256e-34
LRRC8A	1.11131e-38	0.892733	0.218	0.1	4.06749e-34
OPA1	1.19061e-38	0.494404	0.586	0.418	4.35775e-34
MAGT1	1.31797e-38	0.493163	0.514	0.339	4.82389e-34
ADPGK	1.39848e-38	0.375778	0.685	0.523	5.11858e-34
USP24	1.49002e-38	0.446852	0.628	0.459	5.45363e-34
SEC63	1.55853e-38	0.472971	0.622	0.459	5.70439e-34
ERP29	1.56472e-38	-0.369763	0.851	0.846	5.72704e-34
LRG1	1.75514e-38	1.15588	0.187	0.079	6.42398e-34
USP22	1.76532e-38	0.433983	0.552	0.377	6.46126e-34
CCDC134	1.7692e-38	0.978462	0.228	0.11	6.47545e-34
MTMR3	1.83193e-38	0.36159	0.833	0.709	6.70505e-34
ARMCX3	1.89426e-38	0.760253	0.286	0.15	6.93318e-34
BCOR	1.90726e-38	0.84753	0.254	0.127	6.98078e-34
KCTD7	1.93636e-38	0.757126	0.285	0.151	7.08728e-34
FUBP1	2.60002e-38	0.479166	0.613	0.461	9.51632e-34
ARSG	2.7896e-38	0.565767	0.486	0.326	1.02102e-33
CHML	2.90215e-38	0.985484	0.24	0.118	1.06221e-33
YPEL3	3.1245e-38	-0.665944	0.569	0.632	1.1436e-33
AKAP8	3.21088e-38	0.618049	0.379	0.224	1.17521e-33
ARPC4	3.36488e-38	-0.383035	0.804	0.819	1.23158e-33
FLT1	4.37062e-38	1.77591	0.114	0.032	1.59969e-33
TCF12	4.40027e-38	0.35415	0.889	0.804	1.61054e-33
ANPEP	4.86303e-38	-0.711786	0.438	0.537	1.77992e-33
VASH1	5.3539e-38	1.14036	0.166	0.064	1.95958e-33
UQCR11	5.54391e-38	-0.284167	0.924	0.912	2.02913e-33
AGAP3	5.81535e-38	0.795176	0.401	0.256	2.12848e-33
SCFD2	6.04856e-38	0.816687	0.374	0.238	2.21383e-33
CCDC6	6.09841e-38	0.634929	0.498	0.346	2.23208e-33
ELMO2	6.6795e-38	0.723497	0.304	0.166	2.44476e-33
SESTD1	7.72248e-38	0.409074	0.737	0.6	2.8265e-33
NIPSNAP3A	1.00459e-37	0.728401	0.345	0.203	3.67689e-33
CCL4	1.04117e-37	2.50901	0.106	0.028	3.81079e-33
RAB8B	1.04843e-37	0.374612	0.831	0.726	3.83735e-33
CTSA	1.06287e-37	-0.54125	0.625	0.675	3.89021e-33
ARL17B	1.07602e-37	0.606368	0.43	0.278	3.93834e-33
SETD5	1.08511e-37	0.425431	0.616	0.449	3.9716e-33
PLIN2	1.2645e-37	0.457023	0.657	0.494	4.62819e-33
GSE1	1.26912e-37	0.490415	0.521	0.356	4.64512e-33
EIF3G	1.27928e-37	-0.349242	0.829	0.83	4.68231e-33
THOC1	1.37665e-37	0.808948	0.315	0.182	5.03869e-33
TENT4B	1.44352e-37	0.566298	0.496	0.337	5.28344e-33
PVT1	1.45989e-37	0.601847	0.489	0.337	5.34333e-33
MICOS10	1.46772e-37	-0.403183	0.792	0.802	5.37198e-33
LAPTM5	1.50511e-37	0.183174	0.992	0.977	5.50885e-33
DUSP10	1.509e-37	0.697772	0.351	0.208	5.52309e-33
MDM2	1.63211e-37	0.431287	0.594	0.425	5.97368e-33
MDM4	1.73102e-37	0.425542	0.68	0.519	6.33572e-33
U2AF1	1.76537e-37	1.01367	0.164	0.063	6.46141e-33
LY6E	1.78754e-37	0.790789	0.402	0.257	6.54256e-33
TMEM167A	1.85972e-37	-0.482941	0.719	0.743	6.80676e-33
PDGFC	1.87747e-37	0.808008	0.303	0.171	6.87174e-33
NCOR2	2.09519e-37	0.383064	0.751	0.604	7.66859e-33
SPRED1	2.15661e-37	1.105	0.24	0.124	7.89342e-33
AFF3	2.45487e-37	1.63701	0.183	0.081	8.98508e-33
HDAC5	2.67083e-37	0.541271	0.426	0.267	9.77551e-33
RABAC1	2.81056e-37	-0.523293	0.662	0.697	1.02869e-32
HDAC4	3.63074e-37	0.37217	0.802	0.68	1.32889e-32
CLTA	4.11766e-37	-0.359187	0.825	0.827	1.5071e-32
ZC3HAV1	4.29502e-37	0.606492	0.579	0.429	1.57202e-32
ITPRIP	4.39689e-37	0.579078	0.47	0.311	1.6093e-32
SLC7A6	4.50437e-37	0.723186	0.302	0.167	1.64865e-32
AKAP9	4.55958e-37	0.382963	0.75	0.598	1.66885e-32
MTMR6	4.76361e-37	0.491132	0.622	0.464	1.74353e-32
APRT	5.17198e-37	-0.378	0.771	0.785	1.89299e-32
IL10RA	6.2644e-37	0.332297	0.777	0.628	2.29283e-32
ATRX	6.72166e-37	0.334226	0.786	0.642	2.4602e-32
FRAT2	6.78447e-37	-0.731719	0.478	0.553	2.48319e-32
SIN3A	6.90461e-37	0.479926	0.52	0.357	2.52716e-32
TRAF6	7.85563e-37	0.880612	0.214	0.1	2.87524e-32
ZRANB1	7.87652e-37	0.6472	0.325	0.184	2.88289e-32
NBPF12	8.21388e-37	0.833961	0.225	0.107	3.00636e-32
SNX30	8.66496e-37	0.456719	0.558	0.394	3.17146e-32
PCBP2	9.84364e-37	0.280917	0.914	0.836	3.60287e-32
HIP1	1.01689e-36	0.654379	0.477	0.333	3.72192e-32
ATG4B	1.18801e-36	0.475556	0.442	0.279	4.34823e-32
CALM3	1.41617e-36	-0.51035	0.683	0.707	5.18332e-32
CCDC122	1.47614e-36	1.1936	0.161	0.063	5.40281e-32
HEBP2	1.49486e-36	-0.491821	0.684	0.721	5.47135e-32
HSP90B1	1.60503e-36	0.390089	0.795	0.654	5.87456e-32
SCFD1	1.65158e-36	0.402534	0.727	0.584	6.04495e-32
IFI6	1.70175e-36	0.670675	0.333	0.195	6.22857e-32
INO80D	1.70797e-36	0.582166	0.434	0.276	6.25135e-32
NUP98	1.74965e-36	0.433981	0.641	0.48	6.40389e-32
CSNK1E	2.20592e-36	0.904548	0.215	0.1	8.0739e-32
EIF3B	2.25916e-36	0.527987	0.516	0.36	8.26874e-32
LINC02649	2.54323e-36	1.24677	0.141	0.05	9.30848e-32
ILKAP	2.56008e-36	0.53527	0.442	0.284	9.37015e-32
HEG1	2.62624e-36	1.16068	0.166	0.067	9.61232e-32
SLC39A11	2.7723e-36	0.446669	0.761	0.654	1.01469e-31
ITGB1	3.25249e-36	0.362082	0.794	0.666	1.19044e-31
UBL3	3.28155e-36	0.493918	0.652	0.505	1.20108e-31
TMEM41B	3.6054e-36	0.810085	0.303	0.171	1.31961e-31
CDYL	3.68045e-36	0.411599	0.65	0.494	1.34708e-31
AC104695.2	3.85943e-36	0.695795	0.301	0.167	1.41259e-31
LRRC40	3.96745e-36	0.711349	0.292	0.159	1.45213e-31
COPS2	4.0574e-36	0.464433	0.482	0.32	1.48505e-31
CNPY3	4.10726e-36	-0.377912	0.846	0.846	1.5033e-31
AKT3	4.70034e-36	0.82865	0.331	0.201	1.72037e-31
NOD2	5.46829e-36	0.532846	0.395	0.239	2.00145e-31
HNRNPM	6.37046e-36	0.35231	0.793	0.657	2.33165e-31
GABARAP	7.17052e-36	-0.211748	0.987	0.985	2.62448e-31
KRTCAP2	7.79449e-36	-0.481731	0.69	0.711	2.85286e-31
VEZT	8.07178e-36	0.59128	0.456	0.308	2.95435e-31
C3AR1	8.35063e-36	0.642807	0.39	0.247	3.05641e-31
USP3	9.64219e-36	0.248288	0.966	0.937	3.52914e-31
GIMAP4	1.00379e-35	-0.456615	0.717	0.746	3.67398e-31
MAP4K3	1.03782e-35	0.565781	0.514	0.368	3.79852e-31
DCTN4	1.08276e-35	0.431128	0.599	0.443	3.96301e-31
LRRFIP1	1.16619e-35	0.220209	0.99	0.978	4.26838e-31
ZC3H12C	1.31672e-35	1.04206	0.196	0.09	4.81933e-31
TP53BP1	1.3909e-35	1.01145	0.225	0.111	5.09085e-31
PTPN7	1.42421e-35	1.36771	0.138	0.049	5.21274e-31
MCTP1	1.4338e-35	0.369493	0.941	0.887	5.24785e-31
ESCO1	1.47893e-35	0.68357	0.413	0.266	5.41304e-31
DOCK2	1.56545e-35	0.213967	0.98	0.952	5.72972e-31
TBC1D8	1.66021e-35	0.465384	0.588	0.428	6.07655e-31
FAF1	1.79804e-35	0.371845	0.775	0.644	6.58099e-31
EPSTI1	1.80758e-35	0.934679	0.336	0.21	6.61594e-31
TRIM44	1.92905e-35	0.401642	0.645	0.482	7.0605e-31
NSA2	1.97262e-35	-0.458234	0.72	0.733	7.22e-31
RAD23B	2.29833e-35	0.40205	0.692	0.551	8.41211e-31
SLC2A9	2.35903e-35	0.54792	0.521	0.371	8.63429e-31
PRDX1	2.39704e-35	-0.433621	0.739	0.74	8.7734e-31
PIK3C2A	2.41381e-35	0.438219	0.599	0.437	8.83477e-31
SUGP2	2.58796e-35	0.517139	0.415	0.261	9.4722e-31
TBC1D1	2.8662e-35	0.381468	0.744	0.6	1.04906e-30
JUP	3.18298e-35	1.41416	0.136	0.048	1.165e-30
SEMA4D	3.45498e-35	0.381292	0.711	0.561	1.26456e-30
P4HB	3.56462e-35	0.3685	0.83	0.724	1.30469e-30
MIDN	3.79498e-35	0.343917	0.833	0.727	1.389e-30
GNB5	3.85254e-35	1.59674	0.109	0.032	1.41007e-30
IFIH1	3.86517e-35	0.727359	0.37	0.232	1.41469e-30
BBX	3.89642e-35	0.457244	0.691	0.556	1.42613e-30
TRIM14	4.09396e-35	0.608665	0.351	0.209	1.49843e-30
PITPNA	4.69964e-35	0.484382	0.684	0.544	1.72011e-30
PPM1B	4.7003e-35	0.391513	0.708	0.566	1.72036e-30
LRRC37A2	5.38831e-35	0.685867	0.245	0.123	1.97218e-30
OAT	6.08372e-35	0.584197	0.45	0.3	2.2267e-30
OTULIN	6.1577e-35	0.695892	0.336	0.199	2.25378e-30
MKRN2	6.89162e-35	0.762583	0.237	0.118	2.5224e-30
FTX	6.90168e-35	0.340894	0.87	0.779	2.52608e-30
RPS15A	7.41159e-35	-0.13641	0.997	0.993	2.71271e-30
ATXN7	8.20419e-35	0.432491	0.61	0.455	3.00282e-30
SLC37A2	8.51116e-35	0.85721	0.231	0.115	3.11517e-30
SMG5	9.66185e-35	0.657772	0.313	0.178	3.53633e-30
COA6	9.70714e-35	-0.773814	0.313	0.412	3.55291e-30
BCL3	9.87511e-35	0.474955	0.428	0.269	3.61439e-30
CIAO2B	1.01926e-34	-0.544707	0.58	0.629	3.73058e-30
WBP11	1.04872e-34	0.446424	0.494	0.327	3.83841e-30
TRIB1	1.08582e-34	0.512094	0.509	0.351	3.97421e-30
HNRNPD	1.08612e-34	0.299506	0.852	0.732	3.9753e-30
ZNF124	1.10245e-34	0.706231	0.308	0.177	4.03509e-30
ZXDC	1.27067e-34	0.381582	0.561	0.399	4.65079e-30
BORCS5	1.29031e-34	0.71162	0.329	0.194	4.72266e-30
UBAP2	1.30261e-34	0.706741	0.349	0.214	4.76769e-30
ZNF516	1.32472e-34	0.350155	0.795	0.671	4.84861e-30
NECAP1	1.54907e-34	0.662192	0.255	0.132	5.66974e-30
IL15	1.64951e-34	0.493473	0.595	0.453	6.03736e-30
CRIP1	1.66503e-34	-0.921942	0.83	0.806	6.09419e-30
TBC1D22A	1.66713e-34	0.344059	0.848	0.772	6.10187e-30
AL160272.1	1.71683e-34	1.2894	0.155	0.063	6.28376e-30
ZNF433-AS1	1.81019e-34	0.756942	0.342	0.21	6.62549e-30
EZR	1.86658e-34	0.453563	0.671	0.524	6.83187e-30
ZFAS1	2.00816e-34	-0.282886	0.935	0.91	7.35006e-30
HNRNPA3	2.05116e-34	0.28834	0.87	0.763	7.50745e-30
ZNF800	2.1695e-34	0.50484	0.509	0.35	7.94059e-30
HSF2	2.19246e-34	1.55864	0.124	0.042	8.02462e-30
SOS2	3.16557e-34	0.330472	0.822	0.701	1.15863e-29
CYTIP	3.21921e-34	0.402967	0.758	0.63	1.17826e-29
TSPAN33	3.31216e-34	1.36362	0.116	0.036	1.21228e-29
STAU1	3.35582e-34	0.426977	0.641	0.489	1.22826e-29
NDRG1	3.40338e-34	0.542292	0.561	0.416	1.24567e-29
KDM6B	3.42869e-34	0.344403	0.641	0.463	1.25493e-29
TM9SF3	3.74337e-34	0.390897	0.696	0.551	1.37011e-29
ADAR	4.06156e-34	0.406386	0.61	0.441	1.48657e-29
WDR37	4.30751e-34	0.447138	0.633	0.492	1.57659e-29
GIMAP7	4.36005e-34	-0.451101	0.742	0.768	1.59582e-29
HIST1H2AC	4.48609e-34	-0.854955	0.273	0.379	1.64195e-29
DOCK10	4.69584e-34	0.496723	0.661	0.533	1.71872e-29
EIF3J	4.90999e-34	0.441903	0.58	0.422	1.7971e-29
PHF3	4.95304e-34	0.3443	0.664	0.504	1.81286e-29
IER3	5.22004e-34	0.595552	0.636	0.505	1.91059e-29
MRPL33	5.65943e-34	-0.513598	0.657	0.683	2.07141e-29
C20orf194	5.83527e-34	0.43	0.694	0.562	2.13577e-29
PHIP	5.84293e-34	0.32054	0.833	0.719	2.13857e-29
MAN1A1	7.25936e-34	0.435697	0.705	0.563	2.657e-29
TBC1D7	8.19087e-34	0.792115	0.254	0.134	2.99794e-29
SPTY2D1	8.26016e-34	0.62205	0.405	0.262	3.0233e-29
DHX34	8.87285e-34	0.504608	0.452	0.297	3.24755e-29
ARID1A	9.13096e-34	0.322738	0.796	0.671	3.34202e-29
TMEM140	9.19576e-34	0.821502	0.211	0.101	3.36574e-29
LINC01220	9.28273e-34	0.609742	0.339	0.204	3.39757e-29
ERF	9.39375e-34	0.546573	0.344	0.201	3.4382e-29
PTDSS1	9.56162e-34	0.515473	0.471	0.315	3.49965e-29
EFHD2	1.01623e-33	-0.287853	0.927	0.928	3.7195e-29
DDX6	1.03355e-33	0.426601	0.563	0.401	3.7829e-29
COX6A1	1.07393e-33	-0.374588	0.82	0.815	3.9307e-29
H3F3B	1.0969e-33	-0.198128	0.996	0.994	4.01477e-29
DDT	1.13506e-33	-0.414905	0.646	0.712	4.15444e-29
SPG7	1.14021e-33	0.459906	0.488	0.326	4.1733e-29
ARHGAP5	1.15416e-33	0.849862	0.244	0.129	4.22436e-29
NDUFA3	1.30786e-33	-0.532241	0.573	0.626	4.7869e-29
ZC3H12A	1.31161e-33	0.865494	0.218	0.107	4.80063e-29
WWOX	1.47243e-33	0.874773	0.476	0.355	5.38924e-29
SLMAP	1.51739e-33	0.389039	0.754	0.629	5.55379e-29
SEPTIN7	1.53626e-33	0.304382	0.867	0.76	5.62286e-29
KMT2E	1.74758e-33	0.285804	0.879	0.789	6.39632e-29
MED15	1.91986e-33	0.446837	0.562	0.404	7.02689e-29
TBCD	2.05045e-33	0.575312	0.344	0.205	7.50486e-29
SLC23A2	2.07496e-33	0.470693	0.506	0.354	7.59457e-29
TAB2	2.25062e-33	0.415006	0.67	0.525	8.23749e-29
LONRF3	3.12009e-33	0.904122	0.284	0.166	1.14199e-28
IKZF1	3.23159e-33	0.339235	0.865	0.767	1.1828e-28
MB21D2	3.37626e-33	1.23142	0.147	0.058	1.23575e-28
SCAF8	3.44173e-33	0.407874	0.613	0.466	1.25971e-28
ERLIN1	4.01291e-33	0.582515	0.33	0.194	1.46877e-28
EIF2AK2	4.06111e-33	0.641437	0.349	0.215	1.48641e-28
AC106865.2	4.72432e-33	0.989988	0.225	0.117	1.72915e-28
USP16	4.73705e-33	0.427506	0.51	0.347	1.73381e-28
MARCH1	4.80838e-33	0.262198	0.953	0.91	1.75992e-28
BRD2	5.02912e-33	0.389844	0.665	0.504	1.84071e-28
RAF1	5.04376e-33	0.348151	0.742	0.6	1.84607e-28
ATP6V0C	5.06469e-33	-0.227084	0.958	0.937	1.85373e-28
FAM53C	5.1466e-33	0.565018	0.454	0.307	1.88371e-28
ID1	5.20033e-33	0.843404	0.251	0.135	1.90337e-28
TRAF1	5.69275e-33	1.1686	0.144	0.056	2.0836e-28
ARID3B	6.02973e-33	0.703347	0.304	0.177	2.20694e-28
GABPB1	6.11562e-33	1.01643	0.301	0.181	2.23838e-28
SPECC1L	6.20541e-33	0.517891	0.459	0.307	2.27124e-28
PSMB3	6.58647e-33	-0.381896	0.804	0.804	2.41071e-28
MARCH3	6.69136e-33	1.07023	0.176	0.079	2.4491e-28
JTB	6.89846e-33	-0.409997	0.745	0.751	2.52491e-28
CCDC47	8.04133e-33	0.458339	0.491	0.338	2.94321e-28
TLK2	8.50442e-33	0.407852	0.59	0.43	3.1127e-28
SLC38A1	8.83102e-33	2.0356	0.107	0.033	3.23224e-28
TRAPPC9	9.35054e-33	0.403324	0.736	0.62	3.42239e-28
COTL1	9.7566e-33	-0.168004	0.994	0.995	3.57101e-28
ASMTL	1.02025e-32	0.647465	0.303	0.176	3.73421e-28
FAM102B	1.07314e-32	0.613631	0.394	0.255	3.92781e-28
MORF4L2	1.10399e-32	0.436386	0.594	0.439	4.04072e-28
GFPT1	1.11308e-32	0.735596	0.304	0.18	4.07399e-28
N4BP2L2	1.12403e-32	0.306682	0.86	0.776	4.11408e-28
GBF1	1.27336e-32	0.404006	0.62	0.474	4.66064e-28
SPAG5-AS1	1.38336e-32	0.741061	0.228	0.116	5.06323e-28
AHI1	1.52334e-32	1.19362	0.166	0.072	5.57559e-28
ARL4C	1.56848e-32	1.15941	0.186	0.087	5.74079e-28
CCDC186	1.58078e-32	0.534765	0.417	0.271	5.78582e-28
MRTFA	1.65141e-32	0.328084	0.859	0.781	6.04434e-28
TAF10	1.8232e-32	-0.558936	0.584	0.625	6.6731e-28
SHB	1.8676e-32	1.15787	0.174	0.078	6.83561e-28
EP400	2.06073e-32	0.494287	0.418	0.265	7.54249e-28
SCML1	2.27579e-32	1.32217	0.154	0.065	8.32962e-28
CDK17	2.4017e-32	0.487748	0.553	0.411	8.79045e-28
UAP1	2.69095e-32	0.738705	0.209	0.103	9.84915e-28
GPAT4	2.77128e-32	0.499187	0.429	0.28	1.01432e-27
TEX41	2.87834e-32	0.948854	0.192	0.091	1.0535e-27
SFMBT2	3.20017e-32	0.778982	0.34	0.215	1.1713e-27
BACH1	3.24695e-32	0.27142	0.944	0.888	1.18842e-27
EAF1	3.2993e-32	0.642793	0.343	0.21	1.20758e-27
ACAP2	3.3158e-32	0.221551	0.97	0.939	1.21361e-27
SEC31A	3.31861e-32	0.335983	0.746	0.601	1.21465e-27
HIF1A	3.42784e-32	0.264069	0.918	0.833	1.25462e-27
COG5	3.5843e-32	0.396438	0.746	0.635	1.31189e-27
SAR1A	3.88805e-32	0.423372	0.49	0.33	1.42306e-27
CDKN2D	3.94081e-32	-0.71527	0.427	0.515	1.44237e-27
NABP1	4.10591e-32	0.476745	0.636	0.497	1.5028e-27
PARP8	4.23372e-32	0.330138	0.878	0.786	1.54958e-27
MAP1LC3B	4.53039e-32	0.306097	0.895	0.798	1.65817e-27
LMTK2	4.56213e-32	0.563027	0.375	0.236	1.66978e-27
LRRC41	4.94086e-32	0.603689	0.343	0.207	1.80841e-27
ATP2B1	5.48718e-32	0.267543	0.918	0.848	2.00836e-27
SMAP2	6.17299e-32	0.184615	0.987	0.963	2.25938e-27
GMDS	6.34567e-32	0.500227	0.601	0.473	2.32258e-27
ICE1	6.67975e-32	0.51722	0.397	0.257	2.44485e-27
MGRN1	6.97643e-32	0.465092	0.5	0.345	2.55344e-27
AL158071.3	7.07908e-32	1.39638	0.107	0.033	2.59101e-27
SREK1	7.13993e-32	0.451869	0.544	0.388	2.61328e-27
MNT	7.26613e-32	0.454036	0.413	0.263	2.65948e-27
DGLUCY	7.79787e-32	0.502175	0.526	0.375	2.8541e-27
MS4A4E	8.01572e-32	0.606225	0.434	0.296	2.93384e-27
FCGR1A	8.06111e-32	-0.749876	0.346	0.438	2.95045e-27
RB1	8.66324e-32	0.336859	0.808	0.679	3.17083e-27
AC016831.5	8.67786e-32	1.0985	0.146	0.059	3.17618e-27
GOLGB1	8.85675e-32	0.404468	0.589	0.44	3.24166e-27
ARID1B	8.86203e-32	0.311647	0.884	0.811	3.24359e-27
DCAF5	9.07456e-32	0.534244	0.513	0.371	3.32138e-27
SNRPA1	1.03002e-31	0.511875	0.461	0.311	3.76996e-27
ARFGEF1	1.07391e-31	0.322819	0.798	0.678	3.93061e-27
NBPF26	1.17935e-31	0.771355	0.255	0.138	4.31655e-27
SPOPL	1.26096e-31	0.457981	0.713	0.58	4.61523e-27
RASSF4	1.4132e-31	0.399259	0.601	0.436	5.17246e-27
XRCC6	1.4572e-31	0.341512	0.743	0.602	5.33349e-27
IPO7	1.51991e-31	0.50574	0.459	0.314	5.56302e-27
ZBTB18	1.52161e-31	0.595863	0.336	0.201	5.56925e-27
DNMBP	1.5475e-31	0.624669	0.356	0.225	5.66402e-27
FTH1	1.66216e-31	-0.236829	0.999	1	6.08366e-27
SRGAP2C	1.73845e-31	0.451347	0.434	0.284	6.36289e-27
PRKCI	1.83787e-31	0.762456	0.291	0.171	6.72679e-27
DRAP1	1.84425e-31	-0.471661	0.61	0.648	6.75013e-27
PRKCH	1.92387e-31	0.660635	0.357	0.228	7.04156e-27
ZC3H18	1.95106e-31	0.434999	0.432	0.282	7.14108e-27
TNFRSF1A	1.99607e-31	-0.531288	0.597	0.639	7.30583e-27
BTBD7	2.05163e-31	0.495236	0.535	0.392	7.50916e-27
HBS1L	2.16758e-31	0.526617	0.36	0.221	7.93355e-27
OLIG1	2.1843e-31	-1.39761	0.144	0.232	7.99477e-27
C19orf53	2.37347e-31	-0.468488	0.656	0.689	8.68714e-27
SERPINB2	2.54449e-31	1.70074	0.173	0.082	9.31309e-27
TLR2	2.58151e-31	0.277599	0.883	0.784	9.44858e-27
RPL22	2.60327e-31	-0.147963	0.994	0.981	9.52821e-27
TICAM1	2.60449e-31	0.575298	0.337	0.201	9.5327e-27
CDC42SE2	2.60898e-31	0.314197	0.843	0.753	9.54913e-27
RELT	2.7996e-31	0.351598	0.711	0.558	1.02468e-26
ANKRD44	2.84043e-31	0.239179	0.955	0.911	1.03963e-26
APMAP	2.94449e-31	0.660293	0.346	0.215	1.07771e-26
PLXDC2	3.06361e-31	0.180004	0.995	0.989	1.12131e-26
DDIT3	3.19275e-31	0.717092	0.286	0.163	1.16858e-26
PAFAH1B1	3.2802e-31	0.314506	0.817	0.705	1.20059e-26
USP14	3.4744e-31	0.621741	0.403	0.268	1.27167e-26
ATXN2L	3.57181e-31	0.414422	0.47	0.315	1.30732e-26
PPP1CB	4.22104e-31	0.323722	0.882	0.788	1.54494e-26
CAMKMT	4.38428e-31	0.492282	0.587	0.449	1.60469e-26
YY1	4.51693e-31	0.350363	0.764	0.633	1.65324e-26
SCLT1	4.55952e-31	0.342279	0.844	0.74	1.66883e-26
KIF1B	4.71248e-31	0.393212	0.742	0.621	1.72481e-26
RPS12	4.86134e-31	-0.134449	0.998	0.996	1.7793e-26
CHD9	5.07757e-31	0.356518	0.658	0.494	1.85844e-26
AURKAIP1	5.11383e-31	-0.493399	0.621	0.655	1.87171e-26
EEPD1	5.27426e-31	0.398617	0.515	0.36	1.93043e-26
RHOQ	5.52596e-31	0.316023	0.784	0.639	2.02256e-26
KBTBD11	5.53037e-31	0.78194	0.208	0.103	2.02417e-26
SRA1	6.31281e-31	0.48813	0.586	0.445	2.31055e-26
SUPT5H	6.33245e-31	0.441231	0.491	0.337	2.31774e-26
SH2B3	6.397e-31	0.405617	0.63	0.487	2.34137e-26
BAZ1B	6.56593e-31	0.41646	0.459	0.304	2.40319e-26
PFKFB3	6.56912e-31	0.366519	0.625	0.469	2.40436e-26
ULK1	7.02573e-31	0.413993	0.469	0.312	2.57149e-26
JAG1	7.6725e-31	1.14776	0.142	0.057	2.80821e-26
MEF2C	7.8715e-31	0.302524	0.838	0.717	2.88105e-26
TNRC6C	8.74983e-31	0.726977	0.2	0.097	3.20253e-26
EPC2	8.78067e-31	0.431222	0.537	0.385	3.21381e-26
CEP85L	9.25318e-31	0.380996	0.734	0.602	3.38676e-26
FAM168B	9.38162e-31	0.461781	0.444	0.298	3.43377e-26
OST4	9.69473e-31	-0.256344	0.921	0.902	3.54837e-26
CDK12	1.06742e-30	0.411256	0.544	0.387	3.90685e-26
TOB1	1.10255e-30	0.455536	0.502	0.354	4.03546e-26
RSL1D1	1.16838e-30	0.345083	0.692	0.538	4.27639e-26
SP3	1.18792e-30	0.346878	0.768	0.635	4.34791e-26
LIN54	1.189e-30	0.606594	0.314	0.187	4.35185e-26
NOTCH2NLC	1.23659e-30	0.650786	0.32	0.192	4.52604e-26
BAZ2A	1.28765e-30	0.391433	0.526	0.367	4.71292e-26
SGK1	1.55915e-30	0.50751	0.494	0.352	5.70666e-26
CENPC	1.6698e-30	0.564567	0.439	0.303	6.11163e-26
USP10	1.69799e-30	0.353157	0.617	0.467	6.21483e-26
LRRC8D	1.82439e-30	0.439318	0.707	0.596	6.67745e-26
INTS6L	1.85256e-30	0.62829	0.348	0.22	6.78056e-26
PHF12	1.85503e-30	0.569195	0.362	0.228	6.78958e-26
RPS16	2.22055e-30	-0.166999	0.99	0.979	8.12745e-26
PRNP	2.23528e-30	0.426706	0.554	0.404	8.18133e-26
ST6GALNAC2	2.25654e-30	1.11533	0.118	0.042	8.25915e-26
PABPC4	2.32652e-30	0.432954	0.575	0.424	8.51529e-26
PLAC8	2.38247e-30	-0.699632	0.472	0.54	8.72009e-26
CFP	2.44743e-30	-0.265054	0.88	0.881	8.95784e-26
MAP2K4	2.79977e-30	0.373879	0.561	0.405	1.02474e-25
ZNF207	2.89656e-30	0.286746	0.785	0.652	1.06017e-25
RAB5A	2.90848e-30	0.395865	0.538	0.381	1.06453e-25
PCF11	2.92981e-30	0.387691	0.632	0.485	1.07234e-25
CNTRL	3.09707e-30	0.362565	0.66	0.512	1.13356e-25
GNL1	3.27034e-30	0.638829	0.326	0.199	1.19698e-25
C1GALT1	3.57456e-30	0.486573	0.384	0.243	1.30832e-25
FXYD5	4.21977e-30	-0.327792	0.838	0.824	1.54448e-25
S100P	4.62805e-30	-1.76713	0.047	0.114	1.69391e-25
RGS12	5.03504e-30	0.856202	0.204	0.103	1.84287e-25
DOP1A	5.1957e-30	0.584488	0.356	0.228	1.90168e-25
ZNF710	5.25638e-30	0.416453	0.648	0.514	1.92389e-25
EDF1	5.26041e-30	-0.311497	0.825	0.819	1.92536e-25
ADGRB3	5.55622e-30	-0.648076	0.156	0.262	2.03363e-25
STAT1	5.62205e-30	0.482163	0.489	0.347	2.05773e-25
HPS3	5.68438e-30	0.65058	0.32	0.195	2.08054e-25
UBE2N	5.95257e-30	0.431475	0.611	0.47	2.1787e-25
AC084871.3	6.13999e-30	1.32197	0.1	0.031	2.2473e-25
LUC7L	6.17403e-30	0.461605	0.484	0.339	2.25976e-25
PSME1	6.22729e-30	-0.326239	0.822	0.829	2.27925e-25
JMJD6	6.66688e-30	0.501059	0.375	0.237	2.44014e-25
NIN	6.78146e-30	0.303886	0.819	0.711	2.48208e-25
TNFAIP2	7.14458e-30	0.302982	0.803	0.677	2.61499e-25
MXI1	7.36352e-30	0.476222	0.496	0.35	2.69512e-25
CEP85	7.78226e-30	1.00374	0.165	0.075	2.84838e-25
TMBIM6	7.83905e-30	-0.251813	0.916	0.909	2.86917e-25
PPP6R3	8.03552e-30	0.325071	0.803	0.703	2.94108e-25
MAP2K3	8.33137e-30	0.362238	0.678	0.532	3.04937e-25
PRKRIP1	8.75655e-30	0.424815	0.443	0.296	3.20499e-25
USP7	8.83409e-30	0.357388	0.609	0.458	3.23337e-25
KPNA4	1.00901e-29	0.3835	0.644	0.498	3.69308e-25
DIAPH2	1.04054e-29	0.245572	0.964	0.914	3.80849e-25
GAS2L3	1.06892e-29	0.858818	0.187	0.092	3.91236e-25
SLFN5	1.10459e-29	0.637194	0.294	0.173	4.04293e-25
FGD6	1.12913e-29	0.501911	0.474	0.337	4.13273e-25
RBM3	1.13093e-29	0.268962	0.818	0.696	4.13932e-25
GNA15	1.17915e-29	0.507028	0.433	0.292	4.31581e-25
PELI1	1.28441e-29	0.353454	0.88	0.786	4.70107e-25
KDM3B	1.37253e-29	0.382418	0.636	0.494	5.02359e-25
PHLPP1	1.40943e-29	0.717825	0.413	0.29	5.15867e-25
TARS	1.45203e-29	0.722913	0.265	0.151	5.31458e-25
TFDP2	1.54188e-29	1.12869	0.149	0.065	5.64343e-25
OGT	1.55201e-29	0.405696	0.634	0.486	5.68051e-25
SPECC1	1.57173e-29	0.341354	0.728	0.589	5.7527e-25
ZNF714	1.57957e-29	1.43344	0.111	0.039	5.7814e-25
TRIM24	1.66608e-29	0.464984	0.395	0.256	6.09802e-25
EPS15	1.66804e-29	0.303244	0.821	0.71	6.10518e-25
HERPUD1	1.72021e-29	0.384849	0.814	0.718	6.29615e-25
PCGF3	1.82009e-29	0.509328	0.358	0.222	6.66171e-25
B3GNT5	2.03264e-29	0.65896	0.223	0.118	7.43967e-25
RPS20	2.04813e-29	-0.207567	0.953	0.931	7.49636e-25
LMBR1	2.05343e-29	0.444424	0.528	0.382	7.51575e-25
C6orf62	2.39891e-29	0.347009	0.664	0.507	8.78025e-25
LONRF1	2.40442e-29	0.472894	0.361	0.226	8.80042e-25
MS4A4A	2.83955e-29	-1.21808	0.158	0.244	1.0393e-24
MECP2	2.9961e-29	0.389917	0.546	0.395	1.0966e-24
NAPG	3.01494e-29	0.469038	0.441	0.302	1.1035e-24
RUNX2	3.17529e-29	0.674166	0.329	0.207	1.16219e-24
FAM13B	3.45079e-29	0.419229	0.603	0.464	1.26302e-24
LSM6	3.48e-29	-0.620013	0.521	0.576	1.27371e-24
CDK11A	3.97239e-29	0.466261	0.384	0.246	1.45393e-24
BOD1L1	4.14322e-29	0.330832	0.7	0.564	1.51646e-24
NDUFA4	4.34698e-29	-0.334964	0.829	0.82	1.59104e-24
XPR1	4.45846e-29	0.352814	0.633	0.49	1.63184e-24
BDP1	4.47281e-29	0.458334	0.501	0.359	1.63709e-24
RGCC	4.67734e-29	0.696653	0.319	0.199	1.71195e-24
WDFY2	4.7657e-29	0.303625	0.885	0.796	1.74429e-24
PI4KA	4.8115e-29	0.338647	0.621	0.471	1.76106e-24
WASHC2C	5.19298e-29	0.448002	0.463	0.317	1.90068e-24
SRSF11	5.21232e-29	0.295281	0.822	0.712	1.90776e-24
ZC3H7A	5.26088e-29	0.353471	0.516	0.361	1.92553e-24
OTUD4	5.72032e-29	0.660078	0.341	0.216	2.09369e-24
TAGLN2	5.73347e-29	-0.504945	0.81	0.781	2.09851e-24
DLEU2	5.86561e-29	0.22545	0.959	0.926	2.14687e-24
TMEM189	5.9712e-29	0.652254	0.292	0.174	2.18552e-24
CLEC11A	6.30548e-29	-1.23988	0.127	0.211	2.30787e-24
RNASEH2C	6.40778e-29	-0.561618	0.48	0.549	2.34531e-24
STX8	6.48392e-29	0.358574	0.714	0.589	2.37318e-24
PRKX	6.71088e-29	0.408481	0.523	0.38	2.45625e-24
CKAP4	7.01007e-29	0.360531	0.487	0.339	2.56576e-24
RAPGEF2	7.03276e-29	0.362291	0.778	0.665	2.57406e-24
CCZ1	7.53836e-29	0.523764	0.318	0.191	2.75911e-24
UBE2Q2	8.03476e-29	0.573299	0.438	0.304	2.9408e-24
ZMYM4	8.50681e-29	0.400284	0.635	0.499	3.11358e-24
WDR91	8.72116e-29	0.777602	0.205	0.105	3.19203e-24
AEBP2	1.09694e-28	0.498037	0.449	0.309	4.01491e-24
UHRF1BP1L	1.21598e-28	0.347471	0.621	0.471	4.4506e-24
VAMP2	1.21978e-28	0.361337	0.59	0.433	4.46452e-24
DDX52	1.39008e-28	0.582508	0.325	0.202	5.08784e-24
DYNLRB1	1.46465e-28	-0.569292	0.427	0.503	5.36078e-24
ALAS1	1.48137e-28	0.727422	0.231	0.124	5.42198e-24
PLAA	1.53941e-28	0.479994	0.421	0.284	5.63438e-24
KAT6A	1.59709e-28	0.351092	0.736	0.602	5.84552e-24
PPARGC1B	1.68251e-28	0.788553	0.247	0.14	6.15816e-24
USP34	1.68582e-28	0.29474	0.844	0.754	6.17026e-24
RBX1	1.69149e-28	-0.378396	0.756	0.757	6.191e-24
C16orf87	1.76515e-28	0.688103	0.287	0.173	6.46062e-24
MITF	1.79231e-28	0.677942	0.352	0.233	6.56004e-24
SRRM1	1.80598e-28	0.290151	0.799	0.672	6.61005e-24
PRPF4B	1.81735e-28	0.40383	0.587	0.437	6.65168e-24
LPP	1.85009e-28	0.288943	0.895	0.839	6.77153e-24
NOP58	1.85044e-28	0.477877	0.456	0.313	6.77279e-24
PPIB	2.05106e-28	-0.344351	0.798	0.793	7.5071e-24
MYO5A	2.17233e-28	0.31381	0.788	0.678	7.95095e-24
HSPA8	2.28998e-28	-0.330358	0.727	0.766	8.38156e-24
LSG1	2.31592e-28	0.715014	0.221	0.117	8.47652e-24
EMC1-AS1	2.46977e-28	0.765789	0.227	0.123	9.0396e-24
DDX10	2.51582e-28	0.64228	0.311	0.194	9.20814e-24
MAPKAP1	2.55107e-28	0.33884	0.711	0.576	9.33718e-24
ANAPC11	2.55482e-28	-0.487251	0.584	0.622	9.35088e-24
AL355075.4	2.63058e-28	0.471389	0.47	0.331	9.62818e-24
IRF2BP2	2.95178e-28	0.311616	0.684	0.531	1.08038e-23
RB1CC1	2.98582e-28	0.333446	0.763	0.647	1.09284e-23
PLEKHG2	3.09589e-28	0.609317	0.546	0.434	1.13313e-23
NDUFA1	3.21178e-28	-0.292595	0.859	0.84	1.17554e-23
JOSD1	3.27345e-28	0.485909	0.384	0.249	1.19812e-23
RPS6KB1	3.68617e-28	0.491125	0.372	0.239	1.34918e-23
IDI1	3.7082e-28	0.416933	0.558	0.411	1.35724e-23
MAP7D1	4.01378e-28	0.394314	0.549	0.402	1.46909e-23
MGST1	4.08512e-28	-0.462566	0.64	0.669	1.49519e-23
ITPR2	4.11973e-28	0.297736	0.839	0.741	1.50786e-23
ANXA1	4.47332e-28	-0.256439	0.972	0.967	1.63728e-23
SEC24B	4.82185e-28	0.339518	0.665	0.527	1.76485e-23
TBC1D15	4.8329e-28	0.376062	0.535	0.387	1.76889e-23
BPTF	5.0131e-28	0.284877	0.822	0.729	1.83485e-23
KDM4C	5.18623e-28	0.315552	0.779	0.658	1.89821e-23
ST3GAL6	5.3638e-28	0.506915	0.452	0.319	1.96321e-23
ZNF394	5.4111e-28	0.408182	0.474	0.324	1.98052e-23
WNK1	5.50708e-28	0.272288	0.867	0.767	2.01565e-23
MED29	5.52849e-28	0.542601	0.382	0.251	2.02348e-23
ABR	5.75044e-28	0.318337	0.79	0.674	2.10472e-23
UTRN	5.80563e-28	0.245977	0.957	0.928	2.12492e-23
DGKD	5.84687e-28	0.3332	0.693	0.544	2.14001e-23
EVI5	5.85592e-28	0.268459	0.881	0.803	2.14332e-23
TPM3	5.98396e-28	0.198756	0.97	0.935	2.19019e-23
POLB	6.3711e-28	0.566014	0.271	0.155	2.33189e-23
QSER1	6.46322e-28	0.531439	0.414	0.284	2.3656e-23
SLC20A2	6.52206e-28	0.530601	0.367	0.239	2.38714e-23
RBM38	6.55163e-28	0.66043	0.231	0.126	2.39796e-23
HLX-AS1	7.10699e-28	0.946454	0.146	0.064	2.60123e-23
EPS15L1	7.32331e-28	0.45145	0.403	0.264	2.68041e-23
NSUN4	7.43224e-28	0.792594	0.206	0.107	2.72027e-23
PRKCA	7.45889e-28	0.58199	0.514	0.392	2.73003e-23
ATG14	8.28099e-28	0.640933	0.256	0.147	3.03093e-23
NDUFB8	8.53861e-28	-0.407486	0.67	0.699	3.12522e-23
IST1	8.55126e-28	0.38759	0.611	0.472	3.12985e-23
DMXL1	8.78754e-28	0.414399	0.607	0.473	3.21633e-23
HERC1	8.95688e-28	0.323422	0.802	0.713	3.27831e-23
AL450998.2	9.01237e-28	0.593326	0.297	0.179	3.29862e-23
COMMD6	9.14229e-28	-0.237164	0.925	0.905	3.34617e-23
ARID5B	9.27531e-28	0.663825	0.305	0.19	3.39486e-23
AC008115.3	9.32296e-28	1.30738	0.105	0.036	3.4123e-23
ZNF808	9.38494e-28	0.916273	0.154	0.07	3.43498e-23
MFSD14C	9.78561e-28	0.411767	0.592	0.451	3.58163e-23
CPNE8	1.0049e-27	0.352032	0.791	0.696	3.67804e-23
RAB22A	1.08454e-27	0.45554	0.385	0.251	3.96954e-23
ZNF638	1.13395e-27	0.304314	0.766	0.645	4.15035e-23
GGA2	1.13427e-27	0.47047	0.423	0.286	4.15154e-23
SRRT	1.17705e-27	0.538978	0.267	0.152	4.30812e-23
GAB2	1.19241e-27	0.243626	0.952	0.918	4.36433e-23
SLC4A7	1.29292e-27	0.511158	0.423	0.291	4.73222e-23
NBAS	1.29417e-27	0.391672	0.552	0.411	4.73679e-23
ACVR2A	1.296e-27	0.717034	0.281	0.171	4.7435e-23
CAMTA1	1.35638e-27	0.372018	0.688	0.56	4.9645e-23
CHD7	1.44839e-27	0.739541	0.14	0.059	5.30127e-23
ADAM28	1.44879e-27	1.14326	0.134	0.057	5.30272e-23
NEMF	1.50221e-27	0.326604	0.647	0.509	5.49825e-23
TOM1	1.5539e-27	0.278766	0.852	0.732	5.68744e-23
IGSF6	1.6173e-27	-0.32162	0.848	0.848	5.91948e-23
YLPM1	1.62668e-27	0.426755	0.423	0.282	5.95382e-23
SLC9A8	1.6458e-27	0.45838	0.465	0.323	6.02381e-23
DOCK8	1.76807e-27	0.189878	0.985	0.977	6.4713e-23
ARSB	1.93649e-27	0.442102	0.495	0.36	7.08775e-23
MOB3A	2.01737e-27	0.29948	0.774	0.642	7.38379e-23
AGTPBP1	2.1641e-27	0.192416	0.963	0.933	7.92082e-23
ZBED1	2.2023e-27	0.542964	0.224	0.118	8.06065e-23
CRYBG1	2.22272e-27	0.3876	0.622	0.485	8.13539e-23
RBM33	2.5949e-27	0.313665	0.676	0.54	9.4976e-23
GSTO1	2.65849e-27	-0.309125	0.846	0.828	9.73033e-23
PDS5A	2.7067e-27	0.344957	0.686	0.549	9.90681e-23
STAG1	2.73379e-27	0.315756	0.826	0.729	1.00059e-22
CERT1	2.80614e-27	0.294576	0.805	0.709	1.02707e-22
CDK13	2.82556e-27	0.351314	0.717	0.589	1.03418e-22
MIA3	2.84067e-27	0.430262	0.437	0.298	1.03971e-22
PPTC7	2.87827e-27	0.426096	0.449	0.31	1.05347e-22
EHMT1	3.15467e-27	0.350732	0.696	0.562	1.15464e-22
RSF1	3.22751e-27	0.326972	0.665	0.529	1.1813e-22
RNF103	3.23797e-27	0.646589	0.239	0.133	1.18513e-22
TRIM25	3.25781e-27	0.431037	0.481	0.338	1.19239e-22
PNISR	3.34805e-27	0.270686	0.767	0.633	1.22542e-22
CTDP1	3.49574e-27	0.471649	0.376	0.243	1.27947e-22
ZBED4	3.49723e-27	0.581178	0.303	0.185	1.28002e-22
CEP350	3.61804e-27	0.289545	0.771	0.639	1.32424e-22
SF1	3.76449e-27	0.276507	0.745	0.602	1.37784e-22
TVP23C	3.84196e-27	1.09809	0.135	0.058	1.4062e-22
GRAMD1B	3.91096e-27	0.625494	0.325	0.208	1.43145e-22
NDUFB10	4.05334e-27	-0.402339	0.704	0.716	1.48356e-22
ASAH1	4.16377e-27	0.234336	0.94	0.877	1.52398e-22
TMED5	4.94072e-27	0.343256	0.691	0.552	1.80835e-22
IQSEC1	5.04163e-27	0.258223	0.823	0.713	1.84529e-22
NXT1	5.73523e-27	0.498389	0.327	0.202	2.09915e-22
EIF4G1	6.0769e-27	0.367767	0.568	0.426	2.22421e-22
PLCL1	6.30012e-27	0.72178	0.259	0.154	2.30591e-22
H1FX	6.63617e-27	0.495403	0.763	0.677	2.42891e-22
SRP72	6.69939e-27	0.381377	0.545	0.398	2.45204e-22
RPS21	6.84841e-27	-0.145811	0.994	0.983	2.50659e-22
XBP1	6.96693e-27	0.334025	0.673	0.526	2.54996e-22
GAN	7.27031e-27	0.89099	0.166	0.08	2.66101e-22
SIRT1	7.76144e-27	0.513085	0.425	0.292	2.84076e-22
CES1	7.77218e-27	-0.860123	0.338	0.416	2.84469e-22
BIN3	7.94478e-27	0.440736	0.432	0.295	2.90787e-22
SBDS	7.96733e-27	0.435628	0.415	0.275	2.91612e-22
ZDHHC21	8.33515e-27	1.07521	0.167	0.082	3.05075e-22
TTC21B	8.68241e-27	0.563821	0.253	0.145	3.17785e-22
DGKA	8.68982e-27	0.67824	0.214	0.114	3.18056e-22
PHF1	8.76378e-27	0.984159	0.132	0.055	3.20763e-22
TXN	9.12101e-27	-0.364832	0.801	0.799	3.33838e-22
C16orf72	9.64301e-27	0.411834	0.589	0.447	3.52944e-22
TGIF1	9.90178e-27	0.46059	0.4	0.265	3.62415e-22
SLC49A4	1.04834e-26	0.302647	0.723	0.602	3.83701e-22
RPL34	1.15275e-26	-0.0962044	0.998	0.998	4.21917e-22
N4BP1	1.15364e-26	0.388576	0.538	0.396	4.22244e-22
CROCC	1.27717e-26	0.366038	0.805	0.671	4.67457e-22
TANK	1.28526e-26	0.308866	0.861	0.758	4.70417e-22
MYCBP2	1.31611e-26	0.228969	0.913	0.848	4.8171e-22
UBA2	1.37307e-26	0.513334	0.468	0.336	5.02557e-22
FAM172A	1.45256e-26	0.30968	0.738	0.625	5.31651e-22
AL691403.1	1.4556e-26	0.390023	0.605	0.462	5.32765e-22
ABCF1	1.47226e-26	0.446936	0.435	0.296	5.38863e-22
STX17-AS1	1.53841e-26	1.23634	0.109	0.04	5.63072e-22
SAMD8	1.55972e-26	0.377637	0.587	0.447	5.70871e-22
AP1S2	1.643e-26	-0.243839	0.943	0.92	6.01353e-22
P2RX1	1.68253e-26	0.349413	0.47	0.329	6.15822e-22
TFDP1	1.69411e-26	0.567354	0.347	0.223	6.20061e-22
JUND	1.77525e-26	0.215586	0.985	0.956	6.49759e-22
CCR1	1.83854e-26	-0.670298	0.423	0.489	6.72924e-22
SMAP1	1.84645e-26	0.363575	0.66	0.517	6.75818e-22
PLAGL2	1.86928e-26	0.518244	0.3	0.181	6.84176e-22
TRMT44	1.98948e-26	1.08866	0.128	0.054	7.2817e-22
VAPB	2.01008e-26	0.642508	0.274	0.162	7.35708e-22
ITSN1	2.18611e-26	0.406428	0.531	0.396	8.00137e-22
MZT2B	2.25491e-26	-0.439757	0.589	0.624	8.25319e-22
ERC1	2.29659e-26	0.2977	0.839	0.741	8.40576e-22
HSPA14.1	2.31134e-26	0.680505	0.211	0.112	8.45972e-22
PTBP2	2.47787e-26	0.353205	0.571	0.436	9.06925e-22
IMMP2L	2.5476e-26	0.740107	0.446	0.34	9.32447e-22
ANTXR2	2.54894e-26	0.299501	0.795	0.654	9.32938e-22
TAF5L	2.61108e-26	0.699245	0.244	0.141	9.5568e-22
B4GALT4	2.89697e-26	0.742751	0.195	0.101	1.06032e-21
PPP1R2	3.11252e-26	0.390038	0.604	0.468	1.13921e-21
SESN3	3.30416e-26	0.522939	0.392	0.266	1.20935e-21
FYTTD1	3.52287e-26	0.448892	0.402	0.268	1.28941e-21
FMR1	3.63687e-26	0.442265	0.375	0.243	1.33113e-21
XPO4	3.64127e-26	0.455788	0.416	0.286	1.33274e-21
ZNF292	3.65799e-26	0.348964	0.674	0.548	1.33886e-21
PDXDC1	3.87882e-26	0.472819	0.42	0.288	1.41969e-21
MIR29B2CHG	4.01775e-26	0.357507	0.486	0.341	1.47054e-21
ZKSCAN1	4.3044e-26	0.39831	0.428	0.289	1.57545e-21
FAN1	4.44889e-26	1.2606	0.101	0.035	1.62834e-21
ERO1B	4.74931e-26	0.598861	0.327	0.208	1.7383e-21
PARP4	5.06103e-26	0.299027	0.706	0.571	1.85239e-21
HDLBP	5.31557e-26	0.305548	0.685	0.547	1.94555e-21
CRY1	5.43189e-26	0.764945	0.247	0.146	1.98813e-21
EPB41L2	5.55427e-26	0.928726	0.203	0.111	2.03292e-21
RGS19	5.69382e-26	-0.414758	0.68	0.698	2.084e-21
ATP6V1F	5.72638e-26	-0.334348	0.799	0.783	2.09591e-21
TES	5.8906e-26	0.37025	0.596	0.457	2.15602e-21
WAKMAR2	5.96896e-26	1.33327	0.101	0.036	2.1847e-21
LINC00528	6.43303e-26	0.903171	0.18	0.091	2.35455e-21
PDPR	6.69458e-26	0.537801	0.266	0.156	2.45028e-21
MBTPS1	7.48271e-26	0.407715	0.447	0.306	2.73875e-21
ZFP36L2	7.53428e-26	0.265723	0.939	0.864	2.75762e-21
FHIT	7.54797e-26	0.679936	0.421	0.308	2.76263e-21
CMSS1	8.05487e-26	0.973091	0.212	0.119	2.94816e-21
PRR14L	8.94366e-26	0.361998	0.526	0.383	3.27347e-21
SLC25A25	8.98397e-26	0.49344	0.425	0.297	3.28822e-21
ZSWIM6	9.15552e-26	0.211505	0.981	0.955	3.35101e-21
LINC01138	9.47001e-26	0.50248	0.344	0.224	3.46612e-21
ARHGAP10	9.48707e-26	0.635113	0.362	0.249	3.47236e-21
RPRD1B	9.51074e-26	0.508299	0.32	0.199	3.48102e-21
GOLGA3	9.6472e-26	0.524269	0.302	0.182	3.53097e-21
FAM214A	9.76117e-26	0.477835	0.4	0.273	3.57269e-21
PTAR1	9.77552e-26	0.421134	0.42	0.285	3.57794e-21
ZBTB11	9.85817e-26	0.421835	0.525	0.387	3.60819e-21
FBXO21	1.03539e-25	0.686476	0.216	0.118	3.78965e-21
MFN1	1.08653e-25	0.586581	0.264	0.156	3.9768e-21
POLD4	1.13296e-25	-0.500405	0.602	0.639	4.14676e-21
OSER1	1.14876e-25	0.415919	0.503	0.366	4.20456e-21
CCNY	1.1555e-25	0.221018	0.932	0.894	4.22924e-21
UBXN1	1.21694e-25	-0.374184	0.699	0.712	4.45412e-21
SENP2	1.22243e-25	0.475016	0.434	0.305	4.47423e-21
COX7A2	1.24278e-25	-0.306272	0.833	0.825	4.54871e-21
SNRK	1.31284e-25	0.303155	0.582	0.433	4.80513e-21
CS	1.31928e-25	0.457007	0.394	0.263	4.82871e-21
MON2	1.34738e-25	0.32389	0.698	0.566	4.93154e-21
VCP	1.38286e-25	0.356469	0.674	0.53	5.0614e-21
AC007032.1	1.40881e-25	0.880954	0.168	0.083	5.15637e-21
LTBP4	1.54104e-25	0.92612	0.129	0.054	5.64035e-21
USP4	1.54386e-25	0.31094	0.732	0.609	5.65068e-21
SAFB2	1.59638e-25	0.384187	0.46	0.32	5.84292e-21
RBBP7	1.61133e-25	0.570039	0.304	0.189	5.89764e-21
LINC00886	1.61842e-25	0.960548	0.152	0.072	5.92358e-21
FSCN1	2.03534e-25	1.53295	0.105	0.04	7.44953e-21
PSPC1	2.19595e-25	0.29988	0.655	0.517	8.03741e-21
DNASE2	2.22916e-25	-0.849151	0.203	0.288	8.15894e-21
PPP4R3B	2.23497e-25	0.335593	0.614	0.468	8.1802e-21
TOB2	2.29139e-25	0.469048	0.356	0.229	8.38673e-21
STX11	2.29259e-25	0.305094	0.894	0.823	8.39111e-21
SECISBP2L	2.29709e-25	0.442998	0.405	0.275	8.40757e-21
CCSER2	2.31403e-25	0.46958	0.436	0.308	8.46957e-21
KIF9-AS1	2.37432e-25	0.674864	0.239	0.138	8.69026e-21
STMP1	2.55007e-25	-0.41598	0.665	0.681	9.33351e-21
CD2AP	2.65526e-25	0.690427	0.248	0.147	9.71853e-21
EPHA1-AS1	2.75156e-25	-0.924196	0.102	0.182	1.0071e-20
CDK5RAP2	2.8142e-25	0.489382	0.274	0.163	1.03002e-20
AC007952.4	2.96841e-25	-0.36702	0.833	0.814	1.08647e-20
SLC25A6	3.01709e-25	-0.211987	0.932	0.904	1.10429e-20
CTSZ	3.09258e-25	-0.269235	0.895	0.881	1.13191e-20
INO80	3.1353e-25	0.362224	0.546	0.406	1.14755e-20
NFKB2	3.17429e-25	0.405776	0.414	0.28	1.16182e-20
SIPA1L3	3.21417e-25	0.46461	0.527	0.404	1.17642e-20
LMAN2	3.27624e-25	-0.450149	0.6	0.631	1.19914e-20
OSBPL3	3.3154e-25	0.596682	0.338	0.224	1.21347e-20
ACBD6	3.38673e-25	0.462692	0.48	0.351	1.23958e-20
TRIP12	3.58702e-25	0.264381	0.828	0.722	1.31289e-20
ZNF700	3.64198e-25	0.544999	0.279	0.168	1.333e-20
CTNND1	3.69096e-25	0.433591	0.415	0.288	1.35093e-20
OTUD5	3.69314e-25	0.421225	0.397	0.266	1.35172e-20
KAT6B	3.8302e-25	0.441224	0.539	0.413	1.40189e-20
TNRC6A	3.90007e-25	0.332397	0.645	0.512	1.42747e-20
CCR2	3.95473e-25	-0.676811	0.377	0.454	1.44747e-20
HECTD4	4.04167e-25	0.34702	0.553	0.409	1.47929e-20
MSI2	4.07642e-25	0.469509	0.433	0.305	1.49201e-20
BCL2L11	4.20368e-25	0.397864	0.498	0.361	1.53859e-20
TXNDC17	4.3836e-25	-0.477753	0.585	0.614	1.60444e-20
USP20	4.46467e-25	0.731191	0.185	0.096	1.63412e-20
VTI1A	5.13446e-25	0.28158	0.862	0.784	1.87926e-20
EIF3M	5.14986e-25	-0.356113	0.739	0.744	1.8849e-20
THADA	5.27668e-25	0.435348	0.567	0.446	1.93132e-20
CD68	5.9328e-25	-0.241418	0.93	0.914	2.17146e-20
SRSF5	6.17933e-25	0.202663	0.929	0.847	2.2617e-20
TAF1D	6.29304e-25	0.344217	0.561	0.415	2.30332e-20
NBEAL1	7.36599e-25	0.378862	0.43	0.297	2.69603e-20
SH3TC1	7.65468e-25	0.314305	0.495	0.348	2.80169e-20
AKAP17A	8.12235e-25	0.416241	0.401	0.268	2.97286e-20
PIGA	8.81127e-25	0.524127	0.326	0.211	3.22501e-20
PHACTR2	8.84666e-25	0.328339	0.787	0.688	3.23797e-20
PARVB	9.21248e-25	0.372217	0.525	0.385	3.37186e-20
SIL1	9.22687e-25	0.410661	0.546	0.418	3.37713e-20
NDST1	9.28042e-25	0.462403	0.346	0.223	3.39673e-20
CYP1B1-AS1	9.4444e-25	0.442262	0.366	0.242	3.45675e-20
CPT1A	9.64674e-25	0.317126	0.636	0.494	3.5308e-20
POGZ	9.68542e-25	0.42005	0.49	0.357	3.54496e-20
MAP3K4	9.7796e-25	0.440553	0.42	0.291	3.57943e-20
PINX1	9.97461e-25	0.726369	0.209	0.115	3.65081e-20
ZNF136	1.00097e-24	0.652599	0.174	0.088	3.66365e-20
CAMSAP1	1.01133e-24	0.628201	0.254	0.15	3.70158e-20
ATP5MC3	1.05804e-24	-0.311569	0.772	0.771	3.87253e-20
GTF2F2	1.07463e-24	0.362245	0.544	0.411	3.93324e-20
EEA1	1.09398e-24	0.333581	0.609	0.474	4.00408e-20
RAP1GDS1	1.31462e-24	0.393866	0.588	0.467	4.81164e-20
TMEM258	1.35941e-24	-0.344225	0.78	0.782	4.97559e-20
PKM	1.35958e-24	-0.279746	0.894	0.867	4.97619e-20
PDE3B	1.38341e-24	0.454126	0.524	0.396	5.06342e-20
SQSTM1	1.38536e-24	0.342544	0.849	0.756	5.07056e-20
FGD4	1.40953e-24	0.223718	0.924	0.878	5.15901e-20
SLCO3A1	1.54337e-24	0.237862	0.949	0.893	5.64887e-20
TRIM38	1.58946e-24	0.295945	0.703	0.575	5.81757e-20
ATP6V1G1	1.65866e-24	-0.301237	0.804	0.806	6.07087e-20
ZEB2-AS1	1.66391e-24	0.81758	0.193	0.104	6.0901e-20
RALGAPA1	1.67774e-24	0.447044	0.465	0.338	6.1407e-20
PPM1A	1.71371e-24	0.342775	0.558	0.415	6.27234e-20
SPRTN	1.71889e-24	0.843645	0.165	0.082	6.2913e-20
SUPT6H	1.77943e-24	0.361654	0.498	0.361	6.51288e-20
MTR	1.89699e-24	0.634239	0.282	0.175	6.94316e-20
ASCC3	1.94123e-24	0.391322	0.566	0.437	7.10508e-20
TTF2	1.97928e-24	0.758416	0.169	0.085	7.24438e-20
TMEM176B	2.06479e-24	0.529425	0.652	0.599	7.55732e-20
RALGDS	2.07495e-24	0.563177	0.249	0.145	7.59451e-20
FNIP1	2.08139e-24	0.282641	0.781	0.671	7.61811e-20
NSMAF	2.13368e-24	0.444122	0.458	0.33	7.80949e-20
RUNX3	2.26325e-24	0.680644	0.256	0.154	8.28372e-20
SOS1	2.32259e-24	0.314458	0.697	0.582	8.5009e-20
PRC1	2.70163e-24	1.03302	0.115	0.047	9.88825e-20
NEDD9	2.7102e-24	0.31514	0.713	0.589	9.9196e-20
SAMD4B	2.75744e-24	0.388294	0.448	0.314	1.00925e-19
NCOA7	2.80623e-24	0.558927	0.321	0.206	1.02711e-19
MTPN	2.84515e-24	-0.30139	0.85	0.849	1.04135e-19
DIDO1	2.89733e-24	0.347881	0.424	0.287	1.06045e-19
RTF1	3.05672e-24	0.309798	0.648	0.511	1.11879e-19
CLEC16A	3.10602e-24	0.426415	0.486	0.359	1.13684e-19
ACP5	3.21018e-24	-1.31761	0.066	0.131	1.17496e-19
TUBGCP2	3.28088e-24	0.330542	0.574	0.429	1.20083e-19
ELP2	3.28394e-24	0.528789	0.283	0.175	1.20196e-19
MAP4K4	3.29896e-24	0.281638	0.865	0.779	1.20745e-19
SNIP1	3.32882e-24	0.485074	0.332	0.213	1.21838e-19
PHACTR4	3.33176e-24	0.368285	0.54	0.406	1.21946e-19
LDLR	3.39358e-24	0.219759	0.542	0.386	1.24208e-19
CXXC5	3.46163e-24	0.6021	0.254	0.148	1.26699e-19
KIAA0100	3.59807e-24	0.368949	0.457	0.32	1.31693e-19
MSH3	3.69018e-24	0.460596	0.445	0.319	1.35064e-19
PPM1D	3.70213e-24	0.426892	0.418	0.292	1.35502e-19
NDUFB7	3.789e-24	-0.356914	0.7	0.708	1.38681e-19
TARBP1	4.16936e-24	0.818772	0.169	0.086	1.52603e-19
MAD1L1	4.30191e-24	0.385893	0.518	0.388	1.57454e-19
HCAR3	4.30782e-24	1.06886	0.14	0.066	1.5767e-19
WDR70	4.48419e-24	0.346842	0.642	0.516	1.64126e-19
HGSNAT	4.54691e-24	0.386463	0.467	0.334	1.66422e-19
RPS6KA3	4.65209e-24	0.318951	0.778	0.669	1.70271e-19
RPL9	4.74949e-24	-0.126371	0.995	0.986	1.73836e-19
ABHD15-AS1	4.79067e-24	-0.879163	0.247	0.327	1.75343e-19
NAF1	4.82105e-24	0.943579	0.164	0.083	1.76455e-19
TBCA	4.94383e-24	-0.319458	0.784	0.78	1.80949e-19
BSG	4.98755e-24	-0.460236	0.643	0.658	1.82549e-19
RERE	5.03579e-24	0.354228	0.746	0.634	1.84315e-19
SMPD4	5.19281e-24	0.527207	0.21	0.116	1.90062e-19
TMEM164	5.65055e-24	0.426676	0.583	0.46	2.06816e-19
TNFAIP6	5.76071e-24	1.0191	0.214	0.124	2.10848e-19
UBE2G2	6.03228e-24	0.357957	0.436	0.297	2.20787e-19
PURB	6.102e-24	0.441545	0.334	0.214	2.23339e-19
C4orf48	6.32152e-24	-0.357541	0.762	0.759	2.31374e-19
PIGX	6.48525e-24	0.381817	0.501	0.364	2.37367e-19
CCDC88C	6.81271e-24	0.346662	0.6	0.468	2.49352e-19
RFX7	6.83316e-24	0.482351	0.431	0.309	2.501e-19
ZNF100	6.93785e-24	0.84478	0.198	0.11	2.53932e-19
AGPAT4	6.94375e-24	0.453405	0.578	0.451	2.54148e-19
SSR2	6.99993e-24	-0.377238	0.711	0.729	2.56205e-19
AL118516.1	7.00722e-24	0.819889	0.154	0.075	2.56471e-19
PML	7.1192e-24	0.652615	0.247	0.147	2.6057e-19
GRPEL1	7.35223e-24	0.400632	0.421	0.29	2.69099e-19
POU2F1	7.55449e-24	0.384866	0.536	0.403	2.76502e-19
FNDC3A	8.20191e-24	0.306914	0.701	0.582	3.00198e-19
FAR1	9.31384e-24	0.274848	0.85	0.778	3.40896e-19
TNKS2	1.01097e-23	0.315083	0.62	0.484	3.70023e-19
DNM1L	1.01235e-23	0.392016	0.492	0.36	3.70529e-19
MCM9	1.03286e-23	0.425905	0.401	0.279	3.78037e-19
DENND4C	1.07446e-23	0.397196	0.512	0.385	3.93262e-19
BCAS2	1.09791e-23	0.440599	0.448	0.315	4.01846e-19
ETS2	1.12643e-23	0.295284	0.7	0.567	4.12283e-19
DNTTIP2	1.14685e-23	0.422188	0.371	0.246	4.19758e-19
SBNO1	1.15527e-23	0.364857	0.481	0.347	4.22841e-19
CEP95	1.21209e-23	0.451714	0.303	0.191	4.43639e-19
NFATC2IP	1.21897e-23	0.337461	0.413	0.279	4.46156e-19
YY1AP1	1.23139e-23	0.31927	0.524	0.382	4.50701e-19
GAS7	1.26413e-23	0.250878	0.934	0.871	4.62685e-19
TRIM56	1.27384e-23	0.343536	0.37	0.244	4.6624e-19
NAA25	1.28401e-23	0.468892	0.358	0.239	4.69962e-19
ANKRD10-IT1	1.30147e-23	0.957651	0.105	0.041	4.76349e-19
LRPPRC	1.32821e-23	0.465656	0.409	0.287	4.86139e-19
FAM111A	1.43852e-23	0.316567	0.433	0.298	5.26511e-19
OSBPL1A	1.45415e-23	0.498145	0.355	0.238	5.32233e-19
SLC11A1	1.47646e-23	-0.316167	0.926	0.923	5.40399e-19
ELP1	1.54955e-23	0.622119	0.207	0.115	5.67149e-19
IQCB1	1.58627e-23	0.531735	0.319	0.208	5.8059e-19
BCL11A	1.74941e-23	0.545109	0.284	0.178	6.40301e-19
PAN3	1.83849e-23	0.250995	0.923	0.868	6.72904e-19
SRGAP2B	1.87356e-23	0.319906	0.495	0.361	6.85743e-19
FBXW4	1.92171e-23	0.432706	0.355	0.235	7.03363e-19
LINC01128	1.99456e-23	1.01047	0.117	0.05	7.30028e-19
KLF6	1.9985e-23	0.229817	0.978	0.927	7.31471e-19
MAP1LC3B2	2.10376e-23	0.975067	0.144	0.069	7.69998e-19
MTDH	2.10664e-23	0.233371	0.917	0.844	7.71052e-19
SNX13	2.13585e-23	0.292514	0.601	0.461	7.81742e-19
MACF1	2.22278e-23	0.300863	0.781	0.68	8.13559e-19
RPL7	2.30271e-23	-0.1465	0.989	0.975	8.42816e-19
NF1	2.34893e-23	0.340604	0.62	0.494	8.59731e-19
ISG15	2.35323e-23	0.727478	0.38	0.265	8.61304e-19
UBR4	2.36674e-23	0.338494	0.581	0.447	8.66249e-19
USP33	2.43119e-23	0.32067	0.556	0.419	8.89841e-19
PYGB	2.66842e-23	0.573671	0.242	0.142	9.76669e-19
SEC16A	2.7352e-23	0.365004	0.427	0.295	1.00111e-18
SOD2	2.83178e-23	0.310033	0.933	0.88	1.03646e-18
PARP12	2.94448e-23	0.549161	0.247	0.146	1.07771e-18
PWWP2A	2.97912e-23	0.382501	0.438	0.307	1.09039e-18
NELFA	3.30262e-23	0.550612	0.216	0.122	1.20879e-18
ATAD2B	3.76059e-23	0.26888	0.804	0.708	1.37641e-18
MAP3K14	4.01198e-23	0.407471	0.32	0.207	1.46842e-18
PKP4	4.05599e-23	0.461394	0.34	0.226	1.48453e-18
RABGAP1L	4.68086e-23	0.264996	0.889	0.824	1.71324e-18
CCDC93	4.74706e-23	0.359627	0.432	0.302	1.73747e-18
CD74	4.75802e-23	0.225028	0.972	0.955	1.74148e-18
DDX42	4.87561e-23	0.343704	0.415	0.283	1.78452e-18
PSMB9	4.93419e-23	-0.401451	0.66	0.682	1.80596e-18
ERCC6	4.96686e-23	0.614663	0.196	0.108	1.81792e-18
ARL15	5.06959e-23	0.269957	0.898	0.85	1.85552e-18
SUPV3L1	5.21978e-23	0.596403	0.17	0.087	1.91049e-18
HIPK1	5.31917e-23	0.291019	0.697	0.566	1.94687e-18
PPP2R5A	5.34557e-23	0.311565	0.713	0.573	1.95653e-18
LMNA	5.41345e-23	0.0773785	0.26	0.155	1.98138e-18
MAPRE2	5.47296e-23	0.496054	0.454	0.336	2.00316e-18
RBM26	5.7368e-23	0.286665	0.667	0.535	2.09973e-18
S1PR4	5.92725e-23	-0.599951	0.438	0.496	2.16943e-18
KDM5A	5.95783e-23	0.291097	0.675	0.546	2.18062e-18
KLHL24	6.00354e-23	0.309204	0.656	0.529	2.19736e-18
POLR2A	6.09696e-23	0.366807	0.592	0.459	2.23155e-18
STAT3	6.11498e-23	0.255721	0.836	0.748	2.23814e-18
PSMD8	6.30366e-23	-0.441993	0.593	0.616	2.3072e-18
SLC7A7	6.59313e-23	-0.382369	0.771	0.761	2.41315e-18
PKD2	6.6746e-23	0.595818	0.241	0.145	2.44297e-18
SEPTIN2	6.95965e-23	0.307981	0.683	0.549	2.5473e-18
OGFRL1	7.24926e-23	0.219419	0.864	0.767	2.6533e-18
GAPVD1	7.37728e-23	0.295788	0.62	0.478	2.70016e-18
DCTN5	7.59885e-23	0.424047	0.255	0.151	2.78126e-18
SELENOI	7.77708e-23	0.650253	0.22	0.126	2.84649e-18
RNPC3	7.9785e-23	0.400218	0.346	0.225	2.92021e-18
HLA-F	8.22828e-23	-0.385193	0.653	0.685	3.01163e-18
ATP6AP2	8.45052e-23	-0.332978	0.787	0.785	3.09298e-18
TAF2	8.63255e-23	0.402844	0.426	0.3	3.1596e-18
KLHL2	8.84446e-23	0.284041	0.698	0.571	3.23716e-18
WDR83OS	9.15489e-23	-0.318668	0.766	0.766	3.35078e-18
KAT7	9.34827e-23	0.345986	0.349	0.226	3.42156e-18
ZNF430	9.83422e-23	0.52405	0.26	0.158	3.59942e-18
PCNT	9.96152e-23	0.527251	0.26	0.158	3.64601e-18
EPM2AIP1	1.00729e-22	0.541764	0.273	0.169	3.68677e-18
VAMP8	1.02322e-22	-0.232248	0.919	0.883	3.7451e-18
TPR	1.07833e-22	0.293077	0.63	0.492	3.9468e-18
ZNF529	1.09688e-22	0.902503	0.138	0.065	4.01468e-18
BSDC1	1.09857e-22	0.434878	0.301	0.188	4.02088e-18
ATP10A	1.1268e-22	0.946193	0.184	0.103	4.12422e-18
GSPT1	1.16038e-22	0.383108	0.484	0.352	4.2471e-18
BRMS1L	1.17369e-22	0.921416	0.151	0.076	4.29582e-18
LINC01678	1.17949e-22	1.09437	0.114	0.048	4.31706e-18
SLC7A1	1.20616e-22	0.718628	0.211	0.122	4.41466e-18
CLCN3	1.22791e-22	0.451069	0.392	0.269	4.49428e-18
ELF4	1.27848e-22	0.381367	0.404	0.277	4.67937e-18
MSR1	1.28407e-22	0.847954	0.175	0.094	4.69983e-18
PNP	1.3191e-22	-0.736028	0.301	0.371	4.82805e-18
CNOT4	1.34045e-22	0.306605	0.662	0.539	4.90617e-18
INPP5K	1.35213e-22	0.453313	0.293	0.183	4.94893e-18
RPS6KA5	1.42283e-22	0.392129	0.519	0.395	5.20769e-18
SEPTIN9	1.46918e-22	0.271733	0.77	0.654	5.37733e-18
KPNA2	1.50583e-22	0.603514	0.28	0.177	5.5115e-18
FAM89B	1.54938e-22	-0.608883	0.375	0.448	5.67089e-18
PKN2	1.61817e-22	0.23827	0.86	0.769	5.92266e-18
ANAPC1	1.66366e-22	0.630357	0.193	0.106	6.08918e-18
EEF1G	1.66735e-22	-0.167756	0.965	0.936	6.10267e-18
CEBPD	1.73471e-22	-0.228254	0.965	0.957	6.34923e-18
CCNT1	1.84168e-22	0.455565	0.269	0.165	6.74074e-18
SAP130	1.87531e-22	0.389118	0.368	0.249	6.86382e-18
TERF2	1.91475e-22	0.48433	0.274	0.171	7.00819e-18
LACC1	1.93903e-22	0.8814	0.14	0.068	7.09703e-18
NCOA1	1.95923e-22	0.243917	0.905	0.837	7.17099e-18
Z93930.2	2.00251e-22	0.465166	0.352	0.237	7.3294e-18
PTPN12	2.01086e-22	0.263227	0.845	0.76	7.35996e-18
MAP3K20	2.0279e-22	0.330696	0.663	0.538	7.42231e-18
NFE2	2.19059e-22	-0.718315	0.377	0.442	8.01778e-18
KDM2B	2.20148e-22	0.416062	0.412	0.292	8.05765e-18
LEPR	2.28114e-22	1.03661	0.123	0.056	8.34921e-18
ERH	2.42405e-22	-0.45703	0.573	0.601	8.87225e-18
NAA35	2.48351e-22	0.485262	0.297	0.189	9.08989e-18
CD84	2.63022e-22	0.432382	0.345	0.228	9.62687e-18
QPCTL	2.74279e-22	1.01122	0.114	0.048	1.00389e-17
PGK1	2.85324e-22	-0.275086	0.842	0.831	1.04431e-17
ABTB1	2.90172e-22	-0.678515	0.439	0.495	1.06206e-17
NUFIP2	2.91616e-22	0.318495	0.808	0.705	1.06735e-17
PREP	2.94356e-22	0.490681	0.395	0.283	1.07737e-17
RAP1B	3.03165e-22	0.182714	0.959	0.905	1.10962e-17
ZBTB4	3.13026e-22	0.58145	0.212	0.121	1.14571e-17
SNHG32	3.16864e-22	-0.653578	0.377	0.434	1.15976e-17
DDB2	3.18295e-22	0.716506	0.185	0.101	1.16499e-17
WDR43	3.30589e-22	0.416366	0.382	0.265	1.20999e-17
MAN1A2	3.55872e-22	0.324228	0.553	0.42	1.30253e-17
PI4K2B	3.62251e-22	0.544261	0.251	0.151	1.32587e-17
SLC39A8	3.62824e-22	0.891466	0.133	0.064	1.32797e-17
WBP1L	3.66543e-22	0.32635	0.512	0.376	1.34158e-17
ANKMY1	3.6703e-22	0.520311	0.236	0.14	1.34337e-17
HLA-DPB1	3.67481e-22	0.29368	0.771	0.666	1.34502e-17
KAT2B	3.91694e-22	0.426731	0.43	0.308	1.43364e-17
CENPN	3.92906e-22	0.889625	0.139	0.067	1.43808e-17
LINC00513	4.13232e-22	0.557071	0.251	0.153	1.51247e-17
CDK16	4.20758e-22	0.490774	0.231	0.134	1.54001e-17
TOR1AIP2	4.29526e-22	0.355427	0.428	0.299	1.57211e-17
TAF15	4.43785e-22	0.263241	0.703	0.572	1.6243e-17
SF3B5	4.53544e-22	-0.273112	0.763	0.765	1.66002e-17
GNAI2	4.61649e-22	-0.169238	0.975	0.968	1.68968e-17
PRKDC	4.98472e-22	0.346895	0.533	0.403	1.82446e-17
BCR	5.16896e-22	0.473966	0.29	0.184	1.89189e-17
GATD3B	5.24717e-22	0.968359	0.143	0.071	1.92052e-17
ATP11C	5.24763e-22	0.432823	0.384	0.266	1.92068e-17
AL662844.4	5.27522e-22	-1.38938	0.051	0.108	1.93078e-17
ATR	5.31566e-22	0.401576	0.442	0.319	1.94558e-17
SRSF10	5.36182e-22	0.306342	0.585	0.451	1.96248e-17
POM121C	5.62139e-22	0.433453	0.326	0.21	2.05748e-17
FAM200B	5.87843e-22	-0.438536	0.613	0.642	2.15157e-17
AP3S1	6.16712e-22	0.342027	0.555	0.429	2.25723e-17
CNOT2	6.2131e-22	0.337773	0.718	0.608	2.27406e-17
P4HA2	6.24021e-22	0.637074	0.187	0.101	2.28398e-17
OASL	6.40771e-22	0.891327	0.138	0.067	2.34528e-17
AK2	6.46791e-22	0.374621	0.424	0.296	2.36732e-17
TSHZ1	6.53273e-22	0.595401	0.264	0.166	2.39104e-17
SYNE3	6.72168e-22	0.376583	0.386	0.265	2.4602e-17
PDPK1	6.93229e-22	0.314333	0.445	0.315	2.53729e-17
TNPO1	7.04325e-22	0.371089	0.497	0.367	2.5779e-17
MARCH5	7.16364e-22	0.447092	0.388	0.271	2.62196e-17
AC139099.2	7.38974e-22	0.971566	0.116	0.051	2.70472e-17
ANKRD50	7.41428e-22	0.560889	0.241	0.144	2.7137e-17
BOLA2	7.55912e-22	-0.912092	0.191	0.265	2.76671e-17
PCMTD1	8.70692e-22	0.293329	0.647	0.518	3.18682e-17
VPS54	8.71827e-22	0.351597	0.532	0.404	3.19097e-17
ANKRD44-IT1	9.44625e-22	0.655737	0.139	0.066	3.45742e-17
AC004854.2	9.57698e-22	0.993032	0.132	0.063	3.50527e-17
NDUFAB1	9.80175e-22	-0.454014	0.56	0.598	3.58754e-17
DONSON	1.03529e-21	0.832	0.123	0.056	3.78926e-17
DENND1B	1.10353e-21	0.46439	0.463	0.351	4.03902e-17
DDX60L	1.11489e-21	0.354479	0.638	0.517	4.0806e-17
EWSR1	1.16301e-21	0.26787	0.655	0.519	4.25674e-17
SRGAP2	1.17073e-21	0.297546	0.716	0.607	4.285e-17
CDC42BPB	1.21195e-21	0.436077	0.325	0.213	4.43587e-17
TUG1	1.23722e-21	0.334077	0.387	0.263	4.52834e-17
PDCD4	1.24486e-21	0.274741	0.743	0.625	4.55632e-17
SPATA5L1	1.2604e-21	0.732481	0.187	0.104	4.61321e-17
TYW1B	1.27804e-21	0.474139	0.352	0.242	4.67776e-17
CLEC12B	1.29209e-21	0.620956	0.151	0.075	4.72916e-17
IVNS1ABP	1.29247e-21	0.347191	0.603	0.474	4.73059e-17
VPS37A	1.32476e-21	0.451199	0.306	0.196	4.84877e-17
CD86	1.40743e-21	0.302343	0.668	0.552	5.15133e-17
MIER1	1.40991e-21	0.257331	0.727	0.602	5.16041e-17
ZNF92	1.41648e-21	0.521741	0.226	0.132	5.18446e-17
BTBD19	1.42691e-21	0.563257	0.248	0.152	5.22262e-17
MTMR12	1.43272e-21	0.365299	0.333	0.219	5.24389e-17
ILRUN	1.45733e-21	0.387666	0.46	0.336	5.33396e-17
CAPRIN1	1.468e-21	0.291485	0.612	0.465	5.37303e-17
AMBRA1	1.47017e-21	0.308397	0.529	0.401	5.38097e-17
RPS6	1.5178e-21	-0.149104	0.993	0.985	5.55531e-17
NDUFC2	1.5197e-21	-0.326925	0.723	0.719	5.56226e-17
RAI1	1.54909e-21	0.46357	0.275	0.172	5.66981e-17
FAM118A	1.56582e-21	-0.669661	0.293	0.371	5.73106e-17
URGCP	1.56838e-21	0.710195	0.167	0.089	5.74041e-17
ENTPD4	1.61168e-21	0.408045	0.357	0.241	5.89891e-17
ARGLU1	1.65923e-21	0.244499	0.752	0.612	6.07294e-17
AL133453.1	1.67557e-21	-1.03686	0.109	0.18	6.13274e-17
LRPAP1	1.68067e-21	-0.416589	0.646	0.655	6.15141e-17
RHEB	1.69876e-21	0.339528	0.665	0.539	6.21762e-17
LILRA1	1.70902e-21	-0.600944	0.454	0.5	6.25518e-17
SFT2D2	1.77469e-21	0.339766	0.443	0.314	6.49553e-17
MPHOSPH6	1.78384e-21	0.39312	0.298	0.188	6.52902e-17
FAM126A	1.80831e-21	0.435631	0.398	0.287	6.61858e-17
NSUN2	1.88478e-21	0.520273	0.265	0.164	6.89848e-17
LRMDA	1.94859e-21	0.300277	0.963	0.958	7.13203e-17
ZNF791	1.95094e-21	0.497045	0.271	0.17	7.14062e-17
SAP18	1.95143e-21	-0.337555	0.747	0.739	7.14242e-17
AC004556.3	2.10633e-21	-1.59984	0.07	0.128	7.70939e-17
TYW1	2.12153e-21	0.365616	0.42	0.299	7.76502e-17
RAB2A	2.141e-21	0.270937	0.9	0.84	7.83627e-17
DCAF16	2.15129e-21	0.590047	0.202	0.115	7.87393e-17
RNF213	2.16292e-21	0.322182	0.833	0.743	7.91652e-17
DHX9	2.17434e-21	0.27125	0.603	0.46	7.9583e-17
MCPH1	2.25595e-21	0.48865	0.354	0.243	8.257e-17
MYSM1	2.42169e-21	0.455233	0.341	0.228	8.86362e-17
MAP2K2	2.5047e-21	-0.453535	0.559	0.586	9.16746e-17
GSK3B	2.59054e-21	0.258285	0.813	0.718	9.48163e-17
SULF2	2.78423e-21	0.211717	0.845	0.734	1.01905e-16
RBM4	2.79161e-21	0.290495	0.612	0.477	1.02176e-16
FOXJ3	2.94266e-21	0.33501	0.538	0.411	1.07704e-16
UQCRH	2.96052e-21	-0.249339	0.899	0.877	1.08358e-16
ATP8A1	2.96218e-21	0.453956	0.327	0.22	1.08419e-16
PRKAR2A	3.00752e-21	0.344813	0.554	0.431	1.10078e-16
STAT2	3.03526e-21	0.321835	0.544	0.408	1.11094e-16
CCDC84	3.04291e-21	0.434817	0.273	0.169	1.11373e-16
TMEM65	3.10838e-21	0.402084	0.47	0.35	1.1377e-16
PHF20	3.11652e-21	0.247293	0.811	0.707	1.14068e-16
CC2D2B	3.1252e-21	0.953231	0.132	0.064	1.14385e-16
PANX1	3.17072e-21	0.768738	0.135	0.065	1.16052e-16
BMF	3.2253e-21	0.589305	0.209	0.12	1.18049e-16
NSD1	3.23207e-21	0.269415	0.739	0.625	1.18297e-16
ARID5A	3.26688e-21	0.38097	0.428	0.301	1.19571e-16
ITPRID2	3.28444e-21	0.298536	0.451	0.319	1.20214e-16
AC098829.1	3.33144e-21	0.987142	0.159	0.085	1.21934e-16
RALGAPB	3.54062e-21	0.319263	0.435	0.307	1.2959e-16
CEP104	3.70777e-21	0.556111	0.233	0.139	1.35708e-16
PIK3CA	3.80496e-21	0.351859	0.524	0.398	1.39265e-16
MT-ND3	3.98936e-21	-0.0854603	0.999	1	1.46015e-16
IL3RA	3.99381e-21	0.797504	0.207	0.121	1.46178e-16
SMIM13	4.15975e-21	0.660957	0.205	0.118	1.52251e-16
TULP4	4.24838e-21	0.450962	0.378	0.266	1.55495e-16
CDYL2	4.34292e-21	0.553704	0.261	0.165	1.58955e-16
FFAR2	4.39388e-21	0.492706	0.231	0.138	1.60821e-16
MAT2A	4.47564e-21	0.313736	0.496	0.359	1.63813e-16
GTF3C1	4.6188e-21	0.440334	0.285	0.179	1.69053e-16
KLC1	4.65909e-21	0.272345	0.611	0.477	1.70527e-16
ANXA5	4.72809e-21	-0.211288	0.927	0.894	1.73053e-16
DDX17	4.79841e-21	0.188343	0.899	0.83	1.75627e-16
CLEC4E	4.90169e-21	-0.343647	0.775	0.787	1.79407e-16
GCLC	5.0328e-21	0.619529	0.222	0.132	1.84205e-16
FAM135A	5.12535e-21	0.527197	0.349	0.244	1.87593e-16
CCAR1	5.45091e-21	0.295653	0.589	0.458	1.99509e-16
NUS1	5.56787e-21	0.366721	0.432	0.308	2.03789e-16
SNF8	5.59175e-21	-0.470256	0.506	0.55	2.04663e-16
CYTH4	5.82319e-21	0.252153	0.623	0.482	2.13134e-16
KIAA1109	5.83556e-21	0.285072	0.643	0.508	2.13587e-16
TIAM1	5.89402e-21	0.343285	0.685	0.585	2.15727e-16
EIF4A1	5.95148e-21	-0.149871	0.979	0.957	2.1783e-16
CEP192	6.05138e-21	0.376608	0.459	0.337	2.21487e-16
RAD21	6.13986e-21	0.279724	0.581	0.444	2.24725e-16
LRBA	6.14842e-21	0.412564	0.466	0.352	2.25038e-16
UHRF1BP1	6.30919e-21	0.439687	0.319	0.211	2.30923e-16
TNFRSF10A	6.45918e-21	0.632047	0.204	0.118	2.36412e-16
MIR22HG	6.81923e-21	0.293012	0.408	0.279	2.4959e-16
ZNF141	6.90184e-21	0.780595	0.175	0.096	2.52614e-16
BAG4	7.33835e-21	0.34161	0.367	0.25	2.68591e-16
ADAM9	7.4068e-21	0.344808	0.53	0.404	2.71096e-16
LILRA5	7.6932e-21	-0.437923	0.593	0.627	2.81579e-16
ILF3-DT	7.7359e-21	0.46697	0.349	0.237	2.83142e-16
HSPD1	7.76661e-21	0.349455	0.563	0.43	2.84266e-16
CARD19	7.76999e-21	0.285367	0.602	0.459	2.84389e-16
LAMTOR5	8.60198e-21	-0.40385	0.684	0.689	3.14841e-16
RBSN	9.03542e-21	0.534272	0.224	0.133	3.30706e-16
AC009226.1	9.19798e-21	0.559341	0.284	0.186	3.36655e-16
KLF7	9.54855e-21	0.24363	0.663	0.528	3.49487e-16
FBXL17	9.70678e-21	0.389647	0.669	0.575	3.55278e-16
KDM4B	9.89026e-21	0.264876	0.691	0.558	3.61994e-16
TBC1D5	1.01083e-20	0.254457	0.915	0.857	3.69976e-16
MADD	1.04167e-20	0.329472	0.342	0.225	3.81261e-16
STK38L	1.04827e-20	0.342585	0.538	0.411	3.83677e-16
RBKS	1.04987e-20	0.605538	0.169	0.091	3.84264e-16
HMGN1	1.09668e-20	0.284411	0.486	0.349	4.01396e-16
CYBB	1.11835e-20	0.18518	0.969	0.946	4.09326e-16
TRIM33	1.15023e-20	0.256208	0.639	0.515	4.20996e-16
TCP11L1	1.26652e-20	0.504955	0.238	0.145	4.63561e-16
TPT1-AS1	1.33894e-20	0.541685	0.272	0.173	4.90065e-16
BABAM2	1.40957e-20	0.323617	0.727	0.64	5.15918e-16
STK39	1.41967e-20	0.419305	0.479	0.365	5.19612e-16
ASGR1	1.43266e-20	-0.353645	0.724	0.725	5.24367e-16
ZFYVE27	1.46316e-20	0.501713	0.196	0.109	5.35529e-16
LINC02245	1.56031e-20	0.960039	0.145	0.075	5.71088e-16
PLAGL1	1.6287e-20	0.399451	0.402	0.29	5.96119e-16
ZNHIT1	1.64048e-20	-0.406354	0.601	0.626	6.00431e-16
THEMIS2	1.64528e-20	-0.324518	0.777	0.776	6.02188e-16
HSP90AB1	1.73965e-20	0.225227	0.829	0.716	6.36731e-16
EEF1D	1.75411e-20	-0.198743	0.976	0.965	6.42022e-16
SCAF11	1.75751e-20	0.221225	0.85	0.774	6.43266e-16
PRKN	1.82715e-20	1.12896	0.153	0.082	6.68754e-16
PITHD1	1.87343e-20	0.424867	0.297	0.191	6.85693e-16
NUP153	1.89249e-20	0.325359	0.523	0.398	6.92672e-16
GSAP	1.91867e-20	0.34826	0.619	0.505	7.02251e-16
KMT2A	1.94197e-20	0.266873	0.524	0.391	7.10781e-16
DERL1	1.98198e-20	0.304719	0.402	0.28	7.25426e-16
TUBA1B	2.0035e-20	-0.469607	0.626	0.641	7.33301e-16
KIF2A	2.16384e-20	0.372351	0.433	0.314	7.91987e-16
ADRB2	2.18289e-20	0.845806	0.179	0.102	7.98959e-16
DOCK5	2.18646e-20	0.20381	0.909	0.847	8.00268e-16
VPS53	2.30442e-20	0.281927	0.591	0.457	8.43441e-16
CRKL	2.32974e-20	0.419553	0.251	0.153	8.52706e-16
UXS1	2.39811e-20	0.527603	0.301	0.199	8.77732e-16
DPEP2	2.46903e-20	0.279736	0.521	0.385	9.03691e-16
PLXND1	2.52833e-20	0.34279	0.413	0.286	9.25393e-16
CRYBG3	2.58686e-20	0.338974	0.411	0.288	9.46818e-16
RPAP2	2.59106e-20	0.492051	0.277	0.179	9.48352e-16
TOM1L2	2.6411e-20	0.390236	0.359	0.247	9.66669e-16
ITCH	2.65159e-20	0.224687	0.787	0.681	9.70507e-16
DIP2A	2.66855e-20	0.330021	0.385	0.266	9.76715e-16
NCOA2	2.71156e-20	0.215558	0.918	0.873	9.92457e-16
PXK	2.75765e-20	0.305082	0.574	0.451	1.00933e-15
RCBTB2	2.93494e-20	0.216213	0.582	0.442	1.07422e-15
ZNF587B	2.93952e-20	1.00872	0.108	0.048	1.07589e-15
DGCR2	2.96175e-20	0.290576	0.522	0.388	1.08403e-15
NRG1	2.96211e-20	0.540304	0.626	0.538	1.08416e-15
DIS3L2	2.98077e-20	0.378132	0.45	0.332	1.09099e-15
LRIG2	2.99485e-20	0.432704	0.28	0.177	1.09614e-15
JAK2	3.03172e-20	0.244499	0.841	0.761	1.10964e-15
CUX1	3.23349e-20	0.189879	0.96	0.93	1.18349e-15
E2F3	3.23769e-20	0.266951	0.624	0.496	1.18503e-15
TDP1	3.29349e-20	0.802533	0.188	0.108	1.20545e-15
COMT	3.37152e-20	-0.309707	0.778	0.768	1.23401e-15
MSH6	3.53348e-20	0.552374	0.182	0.101	1.29329e-15
SEC24A	3.54423e-20	0.446962	0.285	0.185	1.29722e-15
LARP1B	3.66753e-20	0.556545	0.245	0.152	1.34235e-15
COPS8	3.76185e-20	0.470005	0.281	0.179	1.37687e-15
CXorf40A	4.02688e-20	0.874802	0.124	0.059	1.47388e-15
RNF216	4.06101e-20	0.297896	0.627	0.504	1.48637e-15
CCDC18-AS1	4.07446e-20	0.472604	0.342	0.238	1.49129e-15
HMOX1	4.10619e-20	-0.53244	0.471	0.519	1.50291e-15
NCOR1	4.17543e-20	0.215404	0.853	0.766	1.52825e-15
KCNN4	4.2815e-20	0.622643	0.185	0.104	1.56707e-15
AGGF1	4.7451e-20	0.349261	0.324	0.213	1.73676e-15
AKR1A1	4.79955e-20	-0.544388	0.462	0.505	1.75668e-15
RIOK1	5.1009e-20	0.672946	0.21	0.126	1.86698e-15
PRPF40A	5.22713e-20	0.268306	0.734	0.609	1.91318e-15
ZNF703	5.27456e-20	0.593514	0.168	0.091	1.93054e-15
CSDE1	5.28415e-20	0.193873	0.887	0.802	1.93405e-15
TRERF1	5.29144e-20	0.330916	0.553	0.439	1.93672e-15
PREX1	5.534e-20	0.218564	0.879	0.819	2.0255e-15
PIP4K2A	5.69224e-20	0.268628	0.805	0.718	2.08342e-15
TRIM26	5.75659e-20	0.350713	0.363	0.246	2.10697e-15
RBM22	5.83007e-20	0.386674	0.35	0.237	2.13386e-15
AKAP7	5.9139e-20	0.638253	0.203	0.12	2.16455e-15
TAF4B	5.95561e-20	1.32525	0.119	0.057	2.17981e-15
HELZ	6.16894e-20	0.207118	0.85	0.766	2.25789e-15
THUMPD1	6.29657e-20	0.310244	0.353	0.237	2.30461e-15
TMEM106A	6.57761e-20	0.611191	0.205	0.12	2.40747e-15
TBCB	6.58044e-20	-0.593227	0.421	0.468	2.40851e-15
RELCH	6.65026e-20	0.278745	0.601	0.473	2.43406e-15
CLIP1	6.70331e-20	0.220886	0.77	0.649	2.45348e-15
RPL10A	6.78097e-20	-0.170169	0.971	0.939	2.4819e-15
NSUN6	6.7993e-20	0.467848	0.328	0.223	2.48861e-15
KIF20B	6.93826e-20	0.922076	0.121	0.058	2.53947e-15
LMO2	6.98316e-20	-0.373791	0.662	0.679	2.5559e-15
PJA2	7.20948e-20	0.245048	0.701	0.577	2.63874e-15
KANSL3	7.29349e-20	0.399336	0.308	0.203	2.66949e-15
RIF1	7.32566e-20	0.323211	0.422	0.302	2.68126e-15
ARHGAP32	7.33137e-20	0.519182	0.276	0.18	2.68335e-15
L3MBTL3	7.37896e-20	0.460722	0.265	0.168	2.70077e-15
EIF3C	7.50011e-20	0.749823	0.103	0.044	2.74511e-15
NEU3	8.11683e-20	0.544437	0.191	0.108	2.97084e-15
STS	8.58254e-20	0.462118	0.238	0.147	3.1413e-15
LONP2	8.61286e-20	0.263951	0.569	0.438	3.15239e-15
WDR7	8.63602e-20	0.342632	0.597	0.482	3.16087e-15
ERLIN2	9.18564e-20	0.397437	0.291	0.189	3.36204e-15
TRIP11	9.74929e-20	0.378619	0.404	0.291	3.56834e-15
MARF1	9.906e-20	0.246036	0.479	0.342	3.6257e-15
ANKS1A	1.00004e-19	0.300589	0.689	0.585	3.66025e-15
FAM53B	1.00141e-19	0.285075	0.563	0.435	3.66525e-15
MAEA	1.00376e-19	0.336995	0.408	0.286	3.67387e-15
PHTF2	1.00997e-19	0.32476	0.489	0.365	3.69659e-15
MARCKSL1	1.06364e-19	0.463265	0.242	0.148	3.89302e-15
BMS1	1.08344e-19	0.593901	0.225	0.137	3.96551e-15
TTYH3	1.12591e-19	0.281618	0.558	0.424	4.12096e-15
R3HDM1	1.15807e-19	0.366618	0.517	0.402	4.23866e-15
ZNF431	1.15929e-19	0.553135	0.24	0.149	4.24311e-15
TRAK1	1.15991e-19	0.268518	0.721	0.616	4.24537e-15
TIMM10	1.20053e-19	0.413264	0.334	0.224	4.39405e-15
NIPAL2	1.2097e-19	0.746555	0.153	0.083	4.42764e-15
AP2A2	1.30258e-19	0.347818	0.462	0.345	4.76757e-15
CTNNA1	1.40704e-19	0.244607	0.774	0.652	5.14992e-15
HLA-DPA1	1.42131e-19	0.29129	0.785	0.677	5.20212e-15
RLIM	1.43849e-19	0.301808	0.484	0.354	5.26503e-15
DSTYK	1.47542e-19	0.403576	0.372	0.264	5.40019e-15
PILRB	1.48317e-19	0.367164	0.194	0.11	5.42855e-15
GIMAP1	1.50075e-19	-0.427714	0.638	0.646	5.4929e-15
SLC9A9	1.52883e-19	0.291466	0.762	0.677	5.59569e-15
LRRC58	1.57965e-19	0.435619	0.336	0.228	5.78167e-15
LRRC8C	1.61654e-19	0.370672	0.522	0.414	5.91668e-15
ZRANB2	1.61834e-19	0.288603	0.539	0.409	5.92328e-15
CHCHD1	1.63101e-19	-0.52642	0.384	0.444	5.96966e-15
GUK1	1.78028e-19	-0.307608	0.77	0.763	6.51599e-15
TMEM181	1.81584e-19	0.40886	0.39	0.279	6.64616e-15
UBR3	1.8602e-19	0.281638	0.636	0.512	6.80851e-15
GFOD1	1.87226e-19	0.482537	0.257	0.164	6.85266e-15
LPIN2	1.89056e-19	0.282432	0.448	0.324	6.91964e-15
P2RY8	1.95135e-19	0.291399	0.649	0.531	7.14212e-15
AC116366.1	1.97642e-19	0.957919	0.105	0.047	7.23391e-15
NDUFV2-AS1	1.98958e-19	0.852876	0.13	0.065	7.28207e-15
CEP83	2.01611e-19	0.622751	0.207	0.123	7.37915e-15
MORF4L1	2.03069e-19	0.186395	0.914	0.831	7.43251e-15
MKLN1	2.07223e-19	0.248238	0.793	0.71	7.58459e-15
TNFSF8	2.08472e-19	0.335395	0.375	0.26	7.63028e-15
FXR1	2.11296e-19	0.245251	0.624	0.491	7.73366e-15
SURF1	2.12296e-19	-0.616559	0.407	0.453	7.77023e-15
ZMYM6	2.17359e-19	0.287725	0.405	0.287	7.95554e-15
NPEPPS	2.18375e-19	0.278626	0.68	0.566	7.99273e-15
RBMS2	2.23318e-19	0.582624	0.228	0.142	8.17366e-15
ANXA2	2.2704e-19	-0.177946	0.963	0.942	8.30989e-15
ID2	2.30017e-19	0.376075	0.789	0.699	8.41885e-15
KMO	2.31513e-19	0.701439	0.136	0.069	8.47361e-15
TEC	2.33181e-19	0.54327	0.272	0.178	8.53465e-15
C5orf56	2.49059e-19	0.470149	0.326	0.225	9.11582e-15
HMCES	2.59746e-19	0.598315	0.208	0.125	9.50696e-15
LIMD2	2.72534e-19	-0.298686	0.782	0.782	9.97503e-15
SLC8A1	2.77414e-19	0.191038	0.969	0.955	1.01536e-14
MDM1	2.91958e-19	0.616277	0.134	0.068	1.06859e-14
UBE2O	2.92626e-19	0.519227	0.253	0.161	1.07104e-14
CNNM4	2.94212e-19	0.572021	0.192	0.111	1.07685e-14
LINC02256	3.02275e-19	0.472179	0.244	0.153	1.10636e-14
REXO1	3.18428e-19	0.529113	0.199	0.116	1.16548e-14
TANGO6	3.19394e-19	0.34035	0.432	0.314	1.16901e-14
SLC4A8	3.19813e-19	0.712019	0.191	0.113	1.17055e-14
DDX51	3.22443e-19	0.840002	0.108	0.049	1.18017e-14
TLK1	3.23559e-19	0.285426	0.664	0.556	1.18426e-14
KCNQ1	3.34083e-19	0.248911	0.718	0.596	1.22278e-14
COG6	3.4532e-19	0.507638	0.185	0.106	1.26391e-14
CA5B	3.46742e-19	0.281413	0.54	0.415	1.26911e-14
NEDD1	3.53606e-19	0.581182	0.189	0.109	1.29423e-14
ANKLE2	3.56132e-19	0.365046	0.359	0.245	1.30348e-14
PPIL4	3.57375e-19	0.360981	0.391	0.274	1.30803e-14
HUWE1	3.58296e-19	0.267095	0.541	0.412	1.3114e-14
SLC25A32	3.70363e-19	0.424547	0.246	0.153	1.35557e-14
EIF5A	3.84929e-19	-0.447821	0.543	0.568	1.40888e-14
DYNLL2	3.94342e-19	0.344846	0.337	0.226	1.44333e-14
VEZF1	3.99711e-19	0.350712	0.33	0.221	1.46298e-14
ZNF407	3.99944e-19	0.295738	0.663	0.558	1.46384e-14
ELOA	4.03077e-19	0.419404	0.289	0.188	1.4753e-14
XRN1	4.14047e-19	0.269611	0.64	0.513	1.51545e-14
CUL4A	4.14269e-19	0.296132	0.472	0.346	1.51627e-14
LSM10	4.38298e-19	-0.506657	0.493	0.536	1.60422e-14
THOC2	4.40768e-19	0.248583	0.612	0.484	1.61325e-14
NOTCH2NLA	4.47715e-19	0.71126	0.14	0.071	1.63868e-14
CTNNBL1	4.49635e-19	0.328425	0.517	0.398	1.64571e-14
TET3	4.65119e-19	0.264637	0.785	0.696	1.70238e-14
SIRT2	4.78722e-19	0.370348	0.45	0.332	1.75217e-14
IPO5	4.81763e-19	0.49339	0.24	0.149	1.7633e-14
SEC61B	4.82026e-19	-0.248772	0.859	0.838	1.76426e-14
CALU	4.86757e-19	0.420367	0.334	0.229	1.78158e-14
MTURN	4.96327e-19	0.575897	0.204	0.121	1.81661e-14
U2SURP	5.01798e-19	0.275594	0.583	0.459	1.83663e-14
CLASP2	5.08806e-19	0.24665	0.713	0.601	1.86228e-14
REEP5	5.21532e-19	-0.302109	0.792	0.789	1.90886e-14
GXYLT1	5.2601e-19	0.57424	0.211	0.128	1.92525e-14
SRPK1	5.26309e-19	0.393004	0.329	0.225	1.92635e-14
ROMO1	5.27701e-19	-0.514531	0.469	0.511	1.93144e-14
ZCCHC24	5.44633e-19	0.733147	0.156	0.085	1.99341e-14
RPS3A	5.69829e-19	-0.118656	0.998	0.996	2.08563e-14
GPRIN3	5.88741e-19	0.705808	0.238	0.154	2.15485e-14
POMP	5.91928e-19	-0.318237	0.75	0.733	2.16652e-14
PRDX2	6.06964e-19	-0.79698	0.225	0.293	2.22155e-14
MAST2	6.45675e-19	0.508945	0.275	0.181	2.36324e-14
RHBDD2	6.57375e-19	0.618901	0.152	0.08	2.40606e-14
C1orf162	7.34734e-19	-0.225247	0.929	0.901	2.6892e-14
TMEM131	7.58223e-19	0.234284	0.758	0.653	2.77517e-14
INSR	7.61737e-19	0.264202	0.614	0.493	2.78803e-14
CLEC7A	7.62125e-19	0.188612	0.938	0.891	2.78945e-14
NAA16	7.64675e-19	0.37014	0.33	0.223	2.79879e-14
ARF4	7.67257e-19	0.288602	0.732	0.627	2.80824e-14
FAM76B	7.86296e-19	0.464347	0.304	0.204	2.87792e-14
TBL1X	7.89859e-19	0.262779	0.838	0.758	2.89096e-14
FAM199X	8.07336e-19	0.556418	0.219	0.133	2.95493e-14
R3HCC1L	8.12523e-19	0.327221	0.534	0.42	2.97392e-14
HERC5	8.26771e-19	0.851109	0.106	0.048	3.02607e-14
LGALS8	8.29444e-19	0.303753	0.454	0.328	3.03585e-14
FBXL18	8.39382e-19	0.489534	0.156	0.083	3.07222e-14
PKD1	8.55223e-19	0.590641	0.162	0.088	3.1302e-14
TNRC18	8.70239e-19	0.210225	0.756	0.635	3.18516e-14
CHD8	8.75469e-19	0.345517	0.461	0.338	3.2043e-14
NFXL1	8.7699e-19	0.58231	0.181	0.104	3.20987e-14
RNF38	8.86712e-19	0.265728	0.679	0.556	3.24546e-14
SPATA2L	8.89702e-19	0.480213	0.208	0.123	3.2564e-14
EXT1	8.98715e-19	0.340954	0.825	0.781	3.28939e-14
MCCC1	9.02319e-19	0.500543	0.215	0.13	3.30258e-14
OSM	9.74514e-19	0.867261	0.11	0.051	3.56682e-14
ARIH2	9.80803e-19	0.260857	0.51	0.381	3.58984e-14
TNKS	1.00222e-18	0.242469	0.588	0.462	3.66824e-14
RNPS1	1.00256e-18	0.308021	0.521	0.391	3.66948e-14
SCAND1	1.00695e-18	-0.360328	0.69	0.696	3.68552e-14
INPP4A	1.01651e-18	0.249952	0.721	0.601	3.72052e-14
SETD3	1.03363e-18	0.353516	0.478	0.359	3.78319e-14
NAPB	1.04965e-18	0.565442	0.183	0.107	3.84181e-14
PRKD3	1.05289e-18	0.34194	0.451	0.334	3.8537e-14
SNTB1	1.12504e-18	0.328712	0.713	0.616	4.11775e-14
ARHGAP35	1.16918e-18	0.409515	0.322	0.221	4.27933e-14
SUMF2	1.19393e-18	0.393312	0.354	0.244	4.36992e-14
MAFG	1.33013e-18	0.374567	0.341	0.233	4.8684e-14
MAFK	1.34386e-18	0.447373	0.223	0.135	4.91868e-14
SMIM25	1.35326e-18	-0.447397	0.598	0.624	4.95308e-14
STIM1	1.35734e-18	0.244308	0.761	0.656	4.968e-14
SPIN1	1.39508e-18	0.603698	0.237	0.151	5.10615e-14
DAPK1	1.44405e-18	0.298123	0.709	0.602	5.28537e-14
ARHGAP21	1.46462e-18	0.399705	0.39	0.282	5.36067e-14
DLGAP4	1.49836e-18	0.338008	0.431	0.313	5.48416e-14
CORO7	1.52858e-18	0.284371	0.557	0.431	5.59475e-14
NUP93	1.58408e-18	0.400543	0.356	0.25	5.79788e-14
APPBP2	1.60326e-18	0.344638	0.379	0.268	5.86809e-14
PSMA6	1.63751e-18	-0.36689	0.68	0.674	5.99343e-14
HECTD1	1.64708e-18	0.343106	0.626	0.505	6.02847e-14
AC092944.1	1.6923e-18	0.505409	0.239	0.15	6.194e-14
RBM19	1.73262e-18	0.645377	0.182	0.106	6.34155e-14
ZBTB7A	1.75631e-18	0.262054	0.683	0.553	6.42827e-14
HERC2	1.77648e-18	0.472665	0.284	0.19	6.50208e-14
YARS	1.81047e-18	0.40283	0.296	0.195	6.6265e-14
TWISTNB	1.83747e-18	0.729344	0.181	0.106	6.72532e-14
STX17	1.86299e-18	0.536729	0.208	0.125	6.81871e-14
USP25	1.89765e-18	0.261947	0.803	0.716	6.9456e-14
AL445524.1	1.9313e-18	-0.85454	0.191	0.262	7.06875e-14
ATOX1	2.00022e-18	-0.437588	0.594	0.613	7.32101e-14
GAB3	2.09882e-18	0.307767	0.451	0.331	7.68188e-14
NHSL1	2.11593e-18	0.58484	0.283	0.194	7.74453e-14
SH3BP5	2.18396e-18	0.269864	0.5	0.373	7.99351e-14
TWF1	2.22586e-18	0.544842	0.178	0.101	8.14689e-14
FNDC3B	2.2668e-18	0.174948	0.974	0.945	8.2967e-14
RPL3	2.27157e-18	-0.146525	0.987	0.963	8.31419e-14
BAZ1A	2.33202e-18	0.253562	0.844	0.772	8.53542e-14
SP4	2.33833e-18	0.72833	0.155	0.085	8.55851e-14
SKP1	2.33841e-18	0.245184	0.897	0.816	8.55881e-14
AC105052.4	2.6584e-18	0.599146	0.151	0.081	9.73001e-14
CERS6	2.66742e-18	0.25772	0.813	0.718	9.76302e-14
PRDX6	2.775e-18	-0.366111	0.637	0.651	1.01568e-13
LSM14A	2.79132e-18	0.255096	0.699	0.583	1.02165e-13
TCF7	2.92073e-18	0.825774	0.104	0.047	1.06902e-13
EEFSEC	2.93844e-18	0.436276	0.337	0.236	1.0755e-13
SLC35D1	3.04521e-18	0.771472	0.153	0.085	1.11458e-13
JADE1	3.20544e-18	0.370939	0.241	0.151	1.17322e-13
FAM20B	3.32553e-18	0.475592	0.252	0.161	1.21718e-13
FGGY	3.3981e-18	0.619661	0.202	0.123	1.24374e-13
FLT3	3.40663e-18	0.394531	0.46	0.352	1.24686e-13
FAM192A	3.43568e-18	0.273634	0.503	0.373	1.25749e-13
TUBGCP3	3.47842e-18	0.324008	0.466	0.344	1.27314e-13
ARL8B	3.62166e-18	0.245285	0.738	0.622	1.32556e-13
TSC1	3.6855e-18	0.566768	0.193	0.114	1.34893e-13
AC004951.1	3.71918e-18	0.500089	0.17	0.095	1.36126e-13
ITFG1	3.8927e-18	0.232247	0.787	0.691	1.42477e-13
SECISBP2	3.90285e-18	0.334422	0.499	0.385	1.42848e-13
SREBF1	3.9467e-18	0.489929	0.214	0.13	1.44453e-13
FAM160B1	3.97947e-18	0.347922	0.254	0.161	1.45652e-13
FLI1	4.03357e-18	0.215667	0.877	0.799	1.47633e-13
OAS3	4.05108e-18	0.752059	0.116	0.056	1.48274e-13
CD58	4.23991e-18	0.301645	0.55	0.432	1.55185e-13
HLA-DQA1	4.46724e-18	0.511288	0.404	0.303	1.63505e-13
PI4KB	4.6256e-18	0.301215	0.352	0.24	1.69302e-13
GET3	4.82568e-18	-0.6423	0.307	0.37	1.76625e-13
KTN1	4.86325e-18	0.231832	0.738	0.63	1.78e-13
SLC25A28	4.8743e-18	0.430441	0.279	0.182	1.78404e-13
MAVS	4.92879e-18	0.256226	0.326	0.219	1.80399e-13
CTSB	5.0379e-18	-0.241232	0.91	0.888	1.84392e-13
DNAJC21	5.05223e-18	0.30968	0.444	0.326	1.84917e-13
PIM3	5.0573e-18	0.302629	0.383	0.269	1.85102e-13
LILRA2	5.06496e-18	-0.4332	0.586	0.604	1.85383e-13
C9orf16	5.17492e-18	-0.393076	0.586	0.611	1.89407e-13
PUM1	5.23786e-18	0.193494	0.817	0.724	1.91711e-13
ZNF217	5.24021e-18	0.234096	0.653	0.521	1.91797e-13
ZHX2	5.40189e-18	0.566177	0.267	0.177	1.97714e-13
DDX58	5.67814e-18	0.514729	0.27	0.179	2.07826e-13
MPC1	5.71393e-18	0.286719	0.49	0.366	2.09135e-13
GNPTAB	5.7746e-18	0.345645	0.476	0.364	2.11356e-13
TP53INP2	6.03766e-18	0.430335	0.202	0.119	2.20984e-13
PLEKHA2	6.23515e-18	0.314071	0.544	0.428	2.28213e-13
NDUFB11	6.2357e-18	-0.2841	0.787	0.77	2.28233e-13
IGFLR1	6.29506e-18	-0.566542	0.362	0.423	2.30406e-13
CCSAP	6.53554e-18	0.444908	0.201	0.12	2.39207e-13
MGME1	6.77796e-18	0.380991	0.255	0.162	2.4808e-13
MARCKS	6.94811e-18	0.260858	0.56	0.441	2.54308e-13
PTGER4	7.1094e-18	0.470859	0.332	0.233	2.60211e-13
GPATCH8	7.27647e-18	0.26101	0.706	0.613	2.66326e-13
MAP3K21	7.44773e-18	1.02796	0.1	0.046	2.72594e-13
ASB13	7.47597e-18	0.662768	0.161	0.09	2.73628e-13
MCEMP1	7.54129e-18	-0.61231	0.396	0.46	2.76019e-13
STRIP1	7.6461e-18	0.532533	0.195	0.115	2.79855e-13
NUP54	7.71526e-18	0.420439	0.296	0.199	2.82386e-13
TBC1D14	7.72154e-18	0.293018	0.602	0.481	2.82616e-13
KIDINS220	7.78854e-18	0.250012	0.661	0.531	2.85068e-13
ARRB1	8.00581e-18	0.215191	0.78	0.669	2.93021e-13
SLC39A6	8.08545e-18	0.650184	0.19	0.114	2.95935e-13
THAP12	8.09687e-18	0.379405	0.308	0.207	2.96354e-13
CDCA4	8.216e-18	0.790831	0.118	0.058	3.00714e-13
HNRNPR	8.23573e-18	0.24873	0.65	0.522	3.01436e-13
CMTM3	8.37101e-18	0.297481	0.496	0.37	3.06387e-13
HELB	8.51447e-18	0.700334	0.201	0.124	3.11638e-13
NUB1	8.61877e-18	0.301163	0.389	0.276	3.15456e-13
THBD	8.84408e-18	0.891836	0.129	0.067	3.23702e-13
ADIPOR2	8.8969e-18	0.351359	0.477	0.364	3.25635e-13
SIK2	9.24253e-18	0.337736	0.494	0.381	3.38286e-13
AVL9	9.30721e-18	0.27735	0.618	0.509	3.40653e-13
ZNF75D	9.31958e-18	0.567894	0.175	0.101	3.41106e-13
ACACB	9.36901e-18	0.801287	0.115	0.057	3.42915e-13
ATF2	9.45503e-18	0.288257	0.422	0.305	3.46063e-13
CEP68	9.49678e-18	0.659224	0.158	0.088	3.47592e-13
ZNF654	9.64068e-18	0.372014	0.366	0.262	3.52859e-13
GPI	9.78714e-18	0.316553	0.371	0.261	3.58219e-13
MIOS	9.95751e-18	0.416466	0.255	0.164	3.64455e-13
ITGA4	1.01196e-17	0.267088	0.746	0.657	3.70386e-13
PIK3IP1	1.01657e-17	0.47548	0.245	0.157	3.72073e-13
RUFY3	1.02487e-17	0.358233	0.524	0.409	3.75113e-13
EIF2AK4	1.0766e-17	0.342245	0.398	0.285	3.94047e-13
ATG5	1.12518e-17	0.313201	0.506	0.391	4.11829e-13
PHKA2	1.1636e-17	0.265134	0.315	0.211	4.2589e-13
IP6K2	1.17937e-17	0.319634	0.351	0.245	4.31661e-13
SETX	1.21471e-17	0.201052	0.809	0.705	4.44596e-13
TAF1	1.29299e-17	0.314745	0.469	0.351	4.73246e-13
BST2	1.29782e-17	-0.232232	0.784	0.787	4.75015e-13
MTRNR2L12	1.33391e-17	-0.202334	0.977	0.939	4.88225e-13
BTBD9	1.35749e-17	0.327469	0.72	0.636	4.96853e-13
HPCAL1	1.36565e-17	0.260484	0.664	0.558	4.99843e-13
RYK	1.3904e-17	0.322027	0.358	0.253	5.089e-13
KHDRBS1	1.44845e-17	0.265827	0.696	0.593	5.30148e-13
D2HGDH	1.45588e-17	0.491751	0.197	0.117	5.32866e-13
MTPAP	1.47325e-17	0.698191	0.145	0.079	5.39224e-13
AMFR	1.52505e-17	0.22447	0.447	0.323	5.58182e-13
UBR1	1.52637e-17	0.364281	0.421	0.314	5.58665e-13
RPGR	1.5373e-17	0.438224	0.339	0.238	5.62668e-13
ACO2	1.58957e-17	0.251094	0.446	0.323	5.81799e-13
PRR13	1.62486e-17	-0.283827	0.797	0.784	5.94714e-13
LINC02062	1.63494e-17	0.520028	0.271	0.181	5.98405e-13
PPP2R5E	1.64228e-17	0.269731	0.687	0.569	6.01092e-13
SNRNP200	1.67285e-17	0.272237	0.392	0.276	6.12279e-13
MTREX	1.76317e-17	0.305503	0.426	0.313	6.45336e-13
ENGASE	1.84295e-17	0.579783	0.161	0.09	6.74538e-13
PUM2	1.86597e-17	0.199219	0.806	0.715	6.82964e-13
TMTC1	1.88509e-17	0.434597	0.264	0.174	6.89963e-13
CEPT1	1.92254e-17	0.31101	0.486	0.37	7.0367e-13
ITPK1	1.92451e-17	0.252962	0.621	0.501	7.0439e-13
DHFR	1.94181e-17	0.627325	0.127	0.065	7.10723e-13
PPP1R12A	1.96482e-17	0.212818	0.886	0.829	7.19144e-13
CITED4	2.13369e-17	0.34356	0.327	0.224	7.80953e-13
LRCH3	2.15442e-17	0.307096	0.505	0.39	7.88538e-13
TNRC6B	2.18619e-17	0.191178	0.889	0.826	8.00167e-13
RPRD2	2.19713e-17	0.310868	0.464	0.352	8.04171e-13
ZFP36	2.28879e-17	0.239961	0.941	0.896	8.37719e-13
DDX60	2.34987e-17	0.673499	0.148	0.082	8.60075e-13
AC025171.3	2.35223e-17	0.410617	0.228	0.144	8.60939e-13
FBRSL1	2.35904e-17	0.307436	0.369	0.257	8.63433e-13
MTMR1	2.40243e-17	0.556502	0.177	0.104	8.79315e-13
PAXBP1	2.42537e-17	0.290059	0.372	0.262	8.87709e-13
MATR3.1	2.46534e-17	0.691982	0.137	0.072	9.02341e-13
CTSS	2.52421e-17	-0.114995	0.996	0.999	9.23887e-13
NDUFA11	2.5288e-17	-0.271968	0.794	0.781	9.25564e-13
PDE1B	2.57379e-17	0.596646	0.15	0.082	9.42033e-13
TMCC3	2.59831e-17	0.400986	0.231	0.147	9.51008e-13
YTHDC2	2.71952e-17	0.362587	0.38	0.273	9.9537e-13
AL499604.1	2.72422e-17	0.397878	0.267	0.175	9.97092e-13
ALKBH5	2.77468e-17	0.304611	0.44	0.325	1.01556e-12
NOL10	2.79005e-17	0.300604	0.367	0.26	1.02119e-12
NOP2	2.83203e-17	1.13077	0.147	0.083	1.03655e-12
MTIF2	2.92437e-17	0.567828	0.211	0.13	1.07035e-12
GCC2	2.97841e-17	0.357227	0.401	0.293	1.09013e-12
KDM5B	3.08376e-17	0.455585	0.335	0.236	1.12869e-12
SUCLG2	3.20072e-17	0.325026	0.544	0.431	1.1715e-12
NBPF9	3.20653e-17	0.583133	0.17	0.098	1.17362e-12
PPP4R1	3.20711e-17	0.278163	0.455	0.34	1.17384e-12
AL158152.1	3.34757e-17	0.422462	0.264	0.174	1.22524e-12
VRK2	3.4178e-17	0.306007	0.419	0.308	1.25095e-12
PPIA	3.7047e-17	-0.199062	0.909	0.866	1.35596e-12
TRAF3IP2-AS1	3.73001e-17	0.500494	0.268	0.183	1.36522e-12
MYOSLID	3.7852e-17	0.468954	0.244	0.158	1.38542e-12
FXN	3.79791e-17	0.660253	0.183	0.109	1.39007e-12
NFATC1	3.93551e-17	0.43045	0.263	0.174	1.44044e-12
NAA15	3.9425e-17	0.323305	0.441	0.327	1.443e-12
GMDS-DT	4.03194e-17	0.426454	0.376	0.279	1.47573e-12
SRBD1	4.17937e-17	0.402372	0.421	0.315	1.52969e-12
KANSL2	4.21269e-17	0.453606	0.223	0.14	1.54188e-12
RGS10	4.23937e-17	-0.378986	0.644	0.654	1.55165e-12
SMDT1	4.26586e-17	-0.378737	0.68	0.674	1.56135e-12
DMTF1	4.28709e-17	0.27334	0.406	0.293	1.56912e-12
CAND1	4.38844e-17	0.380449	0.342	0.237	1.60621e-12
KATNBL1	4.5291e-17	0.356429	0.361	0.255	1.65769e-12
TK2	4.57198e-17	0.30279	0.366	0.258	1.67339e-12
SEH1L	4.6259e-17	0.468144	0.227	0.144	1.69312e-12
VPS13D	4.64458e-17	0.247451	0.622	0.498	1.69996e-12
KDSR	4.64871e-17	0.479267	0.204	0.125	1.70147e-12
TUBGCP6	4.67896e-17	0.602561	0.142	0.077	1.71255e-12
ZNF609	4.71797e-17	0.219827	0.805	0.717	1.72683e-12
DIPK2A	4.77173e-17	0.338159	0.371	0.264	1.7465e-12
SGSM2	4.91477e-17	0.426478	0.159	0.088	1.79886e-12
SH3RF1	4.9256e-17	0.517947	0.214	0.135	1.80282e-12
RRM1	5.05943e-17	0.696054	0.147	0.081	1.8518e-12
SENP6	5.11675e-17	0.225401	0.795	0.697	1.87278e-12
ATP5MD	5.23809e-17	-0.259409	0.821	0.796	1.91719e-12
OSBPL2	5.29948e-17	0.313557	0.264	0.17	1.93966e-12
MT1E	5.42857e-17	1.41968	0.1	0.047	1.98691e-12
GARS-DT	5.54322e-17	0.228206	0.584	0.458	2.02887e-12
TOMM6	5.59217e-17	-0.242532	0.813	0.787	2.04679e-12
CAP1	5.61101e-17	-0.20161	0.918	0.905	2.05369e-12
NSF	5.61285e-17	0.220057	0.469	0.345	2.05436e-12
EVL	5.66291e-17	0.396865	0.211	0.13	2.07268e-12
MTMR14	5.68401e-17	0.272504	0.643	0.523	2.08041e-12
BRWD1	5.69494e-17	0.2551	0.603	0.489	2.08441e-12
CCNL2	5.78282e-17	0.310412	0.342	0.238	2.11657e-12
HP1BP3	5.83414e-17	0.222627	0.73	0.612	2.13535e-12
AC020911.2	5.87423e-17	-0.701924	0.198	0.266	2.15003e-12
GRIPAP1	5.90674e-17	0.228108	0.393	0.279	2.16193e-12
SPCS1	6.12051e-17	-0.32158	0.694	0.698	2.24017e-12
HMBOX1	6.12623e-17	0.2694	0.582	0.465	2.24226e-12
ARL5A	6.16355e-17	0.261399	0.534	0.413	2.25592e-12
DCUN1D2	6.27217e-17	0.443404	0.183	0.109	2.29568e-12
INSIG1	6.3284e-17	0.560865	0.307	0.216	2.31626e-12
AC138150.1	6.36464e-17	0.407004	0.203	0.123	2.32952e-12
LSM12	6.49348e-17	0.294226	0.452	0.335	2.37668e-12
TSNAX	6.52311e-17	0.237667	0.49	0.365	2.38752e-12
WIPI2	6.68656e-17	0.284321	0.565	0.44	2.44735e-12
UBE2E2	6.70224e-17	0.268358	0.831	0.763	2.45309e-12
CERK	6.75763e-17	0.336468	0.375	0.266	2.47336e-12
NAA30	6.97352e-17	0.748355	0.127	0.067	2.55238e-12
WDR33	7.05529e-17	0.236251	0.623	0.493	2.58231e-12
ACTN4	7.21647e-17	0.218527	0.728	0.609	2.6413e-12
DHRSX	7.24205e-17	0.274892	0.613	0.505	2.65066e-12
ZMYND11	7.33094e-17	0.527485	0.222	0.141	2.6832e-12
STX18	7.42471e-17	0.334349	0.415	0.306	2.71752e-12
FAM210A	7.64052e-17	0.661037	0.167	0.097	2.79651e-12
WDFY4	7.75115e-17	0.28216	0.476	0.362	2.837e-12
HLA-DMA	7.97473e-17	0.22159	0.676	0.538	2.91883e-12
AC005670.3	8.01296e-17	0.41195	0.214	0.133	2.93282e-12
MRFAP1	8.15163e-17	-0.459619	0.529	0.552	2.98358e-12
MRRF	8.52695e-17	0.4162	0.227	0.145	3.12095e-12
PTS	8.5469e-17	0.315647	0.4	0.291	3.12825e-12
PRLR	8.98807e-17	0.699032	0.188	0.116	3.28972e-12
TJP2	9.0562e-17	0.447192	0.216	0.135	3.31466e-12
CRISPLD2	9.38897e-17	0.187823	0.554	0.429	3.43646e-12
FCHO2	9.60761e-17	0.311919	0.464	0.349	3.51648e-12
GALNT6	9.64338e-17	0.433353	0.207	0.127	3.52957e-12
NUP210	9.64831e-17	0.300498	0.421	0.31	3.53138e-12
AC027097.2	9.76129e-17	0.4447	0.316	0.224	3.57273e-12
NUMA1	9.8036e-17	0.226292	0.455	0.331	3.58821e-12
NAPA	9.98506e-17	0.25758	0.633	0.508	3.65463e-12
AF111167.1	1.00424e-16	0.498688	0.17	0.099	3.67563e-12
DNAJC13	1.11052e-16	0.281532	0.585	0.46	4.06462e-12
BAG1	1.19052e-16	0.272326	0.571	0.447	4.35742e-12
PELI2	1.20812e-16	0.236896	0.812	0.747	4.42184e-12
CCT8	1.28641e-16	-0.436579	0.535	0.558	4.70838e-12
LSM3	1.28796e-16	-0.499872	0.502	0.525	4.71405e-12
MTFR1	1.31504e-16	0.437339	0.216	0.137	4.8132e-12
TAX1BP1	1.3216e-16	0.138912	0.855	0.768	4.8372e-12
LITAF	1.3713e-16	-0.302584	0.557	0.627	5.01909e-12
COG3	1.44565e-16	0.376055	0.271	0.18	5.29122e-12
TAF4	1.48005e-16	0.417652	0.218	0.136	5.41713e-12
TCF4	1.49898e-16	0.464631	0.346	0.253	5.48641e-12
PSIP1	1.50033e-16	0.273223	0.361	0.251	5.49134e-12
ATP5PF	1.50663e-16	-0.272994	0.77	0.747	5.51443e-12
MCUB	1.53275e-16	0.280999	0.663	0.556	5.61002e-12
TAF1B	1.59066e-16	0.557223	0.218	0.139	5.82199e-12
IFIT3	1.60566e-16	1.06867	0.117	0.06	5.87688e-12
ELF2	1.63647e-16	0.200341	0.861	0.781	5.98963e-12
GALNT11	1.6524e-16	0.344746	0.34	0.24	6.04794e-12
TWF2	1.66865e-16	-0.390671	0.609	0.616	6.10743e-12
AAGAB	1.67818e-16	0.400602	0.295	0.204	6.14229e-12
SLC39A10	1.69109e-16	0.265258	0.38	0.271	6.18957e-12
ANKRD13C	1.69555e-16	0.374986	0.306	0.211	6.20589e-12
NUP50	1.72448e-16	0.212843	0.478	0.357	6.31178e-12
HMGXB3	1.77471e-16	0.427469	0.237	0.153	6.4956e-12
MNAT1	1.81928e-16	0.615013	0.216	0.14	6.65876e-12
ELK4	1.84707e-16	0.346614	0.25	0.162	6.76047e-12
RAB3GAP1	1.86119e-16	0.258986	0.558	0.447	6.81214e-12
CCNJ	1.88837e-16	0.732887	0.124	0.065	6.91162e-12
CD300LB	1.9242e-16	0.279633	0.498	0.379	7.04276e-12
RNF122	1.93188e-16	0.524369	0.18	0.109	7.07089e-12
MFN2	2.03757e-16	0.257146	0.304	0.204	7.4577e-12
LARP1	2.04619e-16	0.24279	0.546	0.43	7.48925e-12
ARL6IP4	2.06846e-16	-0.251066	0.779	0.782	7.57076e-12
NADSYN1	2.07858e-16	0.287878	0.301	0.202	7.6078e-12
YTHDF1	2.08153e-16	0.345206	0.257	0.168	7.61862e-12
RAB32	2.0855e-16	-0.271403	0.803	0.786	7.63315e-12
HTRA1	2.09051e-16	0.814701	0.102	0.049	7.65148e-12
TRPS1	2.10572e-16	0.170821	0.95	0.908	7.70716e-12
MVB12B	2.11752e-16	0.465857	0.235	0.153	7.75034e-12
LENG8	2.14241e-16	0.169827	0.577	0.442	7.84142e-12
ADM	2.19152e-16	0.273276	0.325	0.225	8.02118e-12
AUH	2.21587e-16	0.36146	0.335	0.237	8.11032e-12
CDKAL1	2.24293e-16	0.297446	0.639	0.544	8.20934e-12
SIN3B	2.24791e-16	0.291324	0.345	0.238	8.22756e-12
EIF4A3	2.24995e-16	0.350989	0.59	0.473	8.23504e-12
CAAP1	2.27427e-16	0.473714	0.249	0.166	8.32406e-12
NAP1L4	2.30145e-16	0.246876	0.501	0.38	8.42353e-12
TOMM40L	2.32596e-16	0.578475	0.114	0.057	8.51325e-12
RAP2A	2.38114e-16	0.437837	0.232	0.15	8.7152e-12
MKKS	2.40421e-16	0.48704	0.165	0.095	8.79965e-12
THAP9-AS1	2.41796e-16	0.445054	0.234	0.151	8.84998e-12
SMURF2	2.44943e-16	0.296387	0.526	0.416	8.96518e-12
TPCN1	2.56173e-16	0.310449	0.473	0.358	9.3762e-12
BACE1	2.57314e-16	0.78997	0.112	0.057	9.41794e-12
SF3B2	2.57966e-16	0.209239	0.64	0.511	9.44182e-12
Z93241.1	2.62395e-16	0.242505	0.59	0.458	9.60393e-12
ZFR	2.65721e-16	0.20321	0.714	0.595	9.72565e-12
CRCP	2.68403e-16	0.242816	0.371	0.264	9.82383e-12
OGA	2.68418e-16	0.209394	0.67	0.55	9.82438e-12
PDE4DIP	2.72407e-16	0.616071	0.18	0.108	9.97038e-12
C2orf69	2.7368e-16	0.651649	0.15	0.085	1.0017e-11
OSBPL8	2.73771e-16	0.184891	0.96	0.937	1.00203e-11
PAFAH1B2	2.82438e-16	0.296683	0.522	0.407	1.03375e-11
LMBR1L	2.84116e-16	0.409733	0.268	0.178	1.03989e-11
NOL4L	2.89051e-16	0.571423	0.133	0.071	1.05795e-11
AC114760.2	2.90846e-16	0.460695	0.163	0.094	1.06453e-11
HSD17B11	2.94158e-16	-0.355662	0.707	0.718	1.07665e-11
QPCT	3.02415e-16	-0.552695	0.412	0.465	1.10687e-11
SRP9	3.05383e-16	-0.448017	0.536	0.555	1.11773e-11
MDFIC	3.1468e-16	0.30343	0.518	0.407	1.15176e-11
CLEC2D	3.17523e-16	0.355368	0.294	0.201	1.16217e-11
PRCP	3.19249e-16	0.238281	0.581	0.454	1.16848e-11
RAB2B	3.27333e-16	0.566974	0.165	0.096	1.19807e-11
NDE1	3.2752e-16	0.252746	0.55	0.421	1.19876e-11
GMEB2	3.30086e-16	0.387317	0.218	0.137	1.20815e-11
SLK	3.40688e-16	0.225911	0.433	0.317	1.24695e-11
ZNF280D	3.41725e-16	0.28136	0.424	0.312	1.25075e-11
TPI1	3.46052e-16	-0.24265	0.838	0.82	1.26658e-11
ABCB7	3.46162e-16	0.281861	0.353	0.249	1.26699e-11
MT-CO2	3.54269e-16	-0.0419289	0.999	1	1.29666e-11
PNPT1	3.57339e-16	0.476708	0.19	0.116	1.3079e-11
NKIRAS1	3.66849e-16	0.730424	0.104	0.05	1.3427e-11
TTBK2	3.70368e-16	0.23042	0.468	0.353	1.35558e-11
MTAP	3.7188e-16	0.444507	0.28	0.191	1.36112e-11
CHERP	3.8024e-16	0.469664	0.161	0.093	1.39172e-11
CTBP2	3.86441e-16	0.223472	0.785	0.688	1.41441e-11
RBM10	3.89298e-16	0.352347	0.304	0.209	1.42487e-11
ALDH2	3.9156e-16	-0.290351	0.839	0.818	1.43315e-11
TMEM184B	3.98732e-16	0.499533	0.206	0.128	1.4594e-11
CASC3	3.99846e-16	0.36546	0.315	0.219	1.46348e-11
STK17A	4.01626e-16	0.332342	0.318	0.223	1.46999e-11
MARK3	4.04443e-16	0.223964	0.786	0.709	1.4803e-11
FOXP1-IT1	4.21493e-16	0.604285	0.114	0.058	1.54271e-11
LINC00623	4.23777e-16	0.428243	0.344	0.248	1.55107e-11
DUSP22	4.42905e-16	0.242458	0.558	0.434	1.62108e-11
SRSF6	4.56218e-16	0.244022	0.483	0.358	1.6698e-11
GON4L	4.58999e-16	0.266017	0.496	0.381	1.67998e-11
FRYL	4.61262e-16	0.216336	0.759	0.654	1.68826e-11
ZMAT1	4.65582e-16	0.592426	0.16	0.092	1.70408e-11
CNST	4.85863e-16	0.279744	0.377	0.27	1.77831e-11
EDEM1	4.8908e-16	0.328033	0.317	0.218	1.79008e-11
SAT2	5.0613e-16	-0.411004	0.637	0.639	1.85249e-11
ATP6V1H	5.06207e-16	0.334408	0.387	0.284	1.85277e-11
TPPP3	5.06404e-16	-1.21719	0.145	0.202	1.85349e-11
ADAMTSL4-AS1	5.08169e-16	0.224616	0.934	0.897	1.85995e-11
WDR20	5.20558e-16	0.330405	0.419	0.313	1.90529e-11
DPYD	5.21259e-16	0.119068	0.997	0.998	1.90786e-11
ZBTB16	5.44372e-16	0.143448	0.522	0.406	1.99246e-11
MRE11	5.48148e-16	0.323055	0.3	0.205	2.00628e-11
CPVL	5.60076e-16	0.134735	0.943	0.88	2.04994e-11
GALNT2	5.72253e-16	0.250612	0.589	0.464	2.0945e-11
CCNYL1	5.74668e-16	0.385765	0.294	0.202	2.10334e-11
SOCS6	5.98403e-16	0.535364	0.2	0.126	2.19021e-11
NAP1L1	6.01453e-16	0.201396	0.835	0.742	2.20138e-11
RNF40	6.07869e-16	0.302806	0.276	0.183	2.22486e-11
PRPF3	6.0822e-16	0.326205	0.318	0.218	2.22615e-11
ARMH3	6.36982e-16	0.253693	0.694	0.59	2.33142e-11
GATAD1	6.59739e-16	0.285749	0.35	0.245	2.41471e-11
GALK1	6.64517e-16	-0.683689	0.302	0.357	2.4322e-11
C21orf91	6.68123e-16	0.489353	0.185	0.113	2.4454e-11
LARS	6.72195e-16	0.33346	0.385	0.28	2.4603e-11
PRICKLE1	6.88228e-16	-0.768114	0.153	0.222	2.51898e-11
BCAS3	7.13994e-16	0.313101	0.728	0.644	2.61329e-11
STXBP3	7.14553e-16	0.213586	0.617	0.494	2.61534e-11
HBP1	7.15296e-16	0.237843	0.648	0.524	2.61805e-11
MDN1	7.39426e-16	0.537001	0.216	0.138	2.70637e-11
C2CD2	7.48616e-16	0.58232	0.157	0.091	2.74001e-11
CAMK2G	7.54266e-16	0.271964	0.387	0.28	2.76069e-11
RAD50	7.67861e-16	0.336592	0.337	0.241	2.81045e-11
ADNP2	7.70152e-16	0.457832	0.216	0.138	2.81883e-11
CEP152	7.77384e-16	0.451984	0.187	0.115	2.8453e-11
MINK1	7.85175e-16	0.279821	0.406	0.297	2.87382e-11
PNO1	8.05559e-16	0.543098	0.196	0.123	2.94843e-11
VENTX	8.33202e-16	0.441129	0.145	0.081	3.0496e-11
SLC16A1	8.45052e-16	0.726186	0.204	0.132	3.09298e-11
RNH1	8.57605e-16	-0.240959	0.821	0.801	3.13892e-11
HLA-DQA2	8.93061e-16	-0.532147	0.225	0.301	3.26869e-11
VPS37C	9.21528e-16	0.284429	0.291	0.197	3.37289e-11
YAF2	9.68519e-16	0.271447	0.502	0.393	3.54488e-11
EIF4G2	9.72707e-16	0.165901	0.885	0.797	3.56021e-11
PRKRA	9.98087e-16	0.437481	0.231	0.149	3.6531e-11
PSMA2	9.98698e-16	-0.361881	0.665	0.662	3.65533e-11
DCTN3	1.02127e-15	-0.480988	0.46	0.498	3.73795e-11
WWC2	1.05597e-15	0.512952	0.235	0.156	3.86494e-11
EXOC2	1.07354e-15	0.314177	0.368	0.269	3.92925e-11
CDC73	1.07618e-15	0.236482	0.592	0.478	3.93892e-11
LMF1	1.1146e-15	0.658213	0.148	0.084	4.07953e-11
AC109597.1	1.119e-15	-1.17257	0.074	0.124	4.09565e-11
CCDC7	1.12497e-15	0.694326	0.119	0.062	4.11751e-11
TNFRSF10D	1.16743e-15	0.483527	0.238	0.159	4.27291e-11
CAMK1D	1.17851e-15	0.342247	0.641	0.543	4.31345e-11
SELENOW	1.23334e-15	-0.410013	0.517	0.553	4.51416e-11
TLR6	1.24648e-15	0.3413	0.243	0.159	4.56223e-11
ANKRD28	1.26031e-15	0.174973	0.409	0.297	4.61288e-11
STX3	1.29145e-15	0.202553	0.335	0.233	4.72685e-11
USP48	1.36608e-15	0.214602	0.631	0.511	4.99999e-11
UTP18	1.42012e-15	0.290532	0.36	0.257	5.19778e-11
SHTN1	1.46886e-15	-0.451278	0.567	0.593	5.37616e-11
BAZ2B	1.51349e-15	0.187374	0.901	0.837	5.53952e-11
AC010894.3	1.52779e-15	-0.917493	0.202	0.259	5.59185e-11
CDC37	1.5287e-15	0.258374	0.665	0.548	5.5952e-11
RFC3	1.54767e-15	0.886878	0.106	0.054	5.66464e-11
PSMB6	1.5739e-15	-0.36195	0.585	0.601	5.76062e-11
RAB6A	1.59898e-15	0.256438	0.662	0.556	5.85241e-11
DGKZ	1.60542e-15	0.23839	0.596	0.476	5.876e-11
NUP42	1.65049e-15	0.332127	0.352	0.252	6.04096e-11
POLA1	1.67392e-15	0.670787	0.147	0.086	6.12673e-11
RHOG	1.69653e-15	-0.30737	0.762	0.748	6.20948e-11
EFCAB2	1.71848e-15	0.263591	0.56	0.442	6.28981e-11
REV1	1.73007e-15	0.309469	0.353	0.248	6.33224e-11
REST	1.76319e-15	0.335988	0.402	0.296	6.45346e-11
SFSWAP	1.86201e-15	0.242047	0.499	0.383	6.81514e-11
TEX2	1.99551e-15	0.376477	0.291	0.202	7.30378e-11
FPGS	1.99657e-15	0.420418	0.223	0.143	7.30763e-11
NPL	2.05941e-15	-0.423706	0.553	0.592	7.53766e-11
BHLHE40	2.06521e-15	0.346924	0.338	0.241	7.55888e-11
DIS3L	2.07173e-15	0.491028	0.178	0.108	7.58275e-11
FBXW11	2.08818e-15	0.300254	0.593	0.497	7.64294e-11
MTHFR	2.11699e-15	0.331697	0.323	0.228	7.7484e-11
RNF7	2.15271e-15	-0.370374	0.654	0.653	7.87912e-11
KLHL21	2.19379e-15	0.554686	0.159	0.093	8.02948e-11
XPO6	2.21017e-15	0.295702	0.595	0.489	8.08946e-11
OSGIN2	2.3309e-15	0.384231	0.254	0.171	8.53134e-11
UBE2W	2.34353e-15	0.226666	0.757	0.663	8.57754e-11
TOR1AIP1	2.39633e-15	0.280074	0.442	0.334	8.77082e-11
AC005786.3	2.40073e-15	0.519869	0.119	0.062	8.78693e-11
METTL6	2.40952e-15	0.499734	0.231	0.153	8.8191e-11
CRAMP1	2.46486e-15	0.337844	0.196	0.121	9.02162e-11
BZW2	2.53013e-15	0.456176	0.342	0.25	9.26053e-11
TRMT112	2.56301e-15	-0.387413	0.589	0.604	9.38088e-11
MKNK2	2.56943e-15	0.215972	0.628	0.502	9.40436e-11
NCK1	2.59215e-15	0.329396	0.417	0.315	9.48754e-11
SLC11A2	2.68558e-15	0.320818	0.296	0.203	9.82948e-11
INPP5D	2.72005e-15	0.162632	0.864	0.789	9.95567e-11
NUDCD3	2.77606e-15	0.321968	0.316	0.221	1.01607e-10
TTC14	2.8747e-15	0.289581	0.369	0.266	1.05217e-10
DCAF8	2.88317e-15	0.222227	0.403	0.293	1.05527e-10
MSRA	2.93423e-15	0.318537	0.524	0.424	1.07396e-10
LNX2	2.93827e-15	0.562403	0.117	0.061	1.07544e-10
AC005920.2	3.04756e-15	0.803977	0.1	0.049	1.11544e-10
NCAPH2	3.15655e-15	0.536961	0.121	0.064	1.15533e-10
PCSK5	3.16253e-15	0.308176	0.57	0.469	1.15752e-10
MAPK8IP3	3.25422e-15	0.229362	0.414	0.299	1.19108e-10
PSMD14	3.30279e-15	0.443746	0.309	0.221	1.20886e-10
LYSMD3	3.46346e-15	0.444009	0.247	0.165	1.26766e-10
GINM1	3.49868e-15	0.215394	0.44	0.328	1.28055e-10
CDR2	3.50176e-15	0.337633	0.42	0.322	1.28168e-10
GAB1	3.594e-15	0.324144	0.461	0.358	1.31544e-10
CAPN3	3.60738e-15	0.363059	0.216	0.137	1.32034e-10
MBOAT1	3.61209e-15	0.255305	0.476	0.362	1.32206e-10
TARDBP	3.61835e-15	0.263919	0.36	0.254	1.32435e-10
AC087741.1	3.71251e-15	0.395497	0.17	0.1	1.35881e-10
EIF5	3.74504e-15	0.195673	0.866	0.786	1.37072e-10
RPL36	3.75708e-15	-0.0974399	0.993	0.975	1.37513e-10
UBE2D3-AS1	3.86245e-15	0.723586	0.113	0.058	1.4137e-10
PKNOX1	3.87707e-15	0.338824	0.31	0.217	1.41905e-10
NPC2	3.97159e-15	-0.22464	0.905	0.874	1.45364e-10
LARP4	4.04628e-15	0.36487	0.307	0.216	1.48098e-10
ADCK1	4.0851e-15	0.671287	0.133	0.074	1.49519e-10
TEX10	4.20527e-15	0.557835	0.147	0.084	1.53917e-10
ZNF250	4.20528e-15	0.762917	0.103	0.051	1.53918e-10
XRN2	4.20962e-15	0.186705	0.863	0.788	1.54076e-10
VPS9D1	4.21674e-15	0.290961	0.272	0.182	1.54337e-10
WDR47	4.24933e-15	0.389034	0.295	0.206	1.5553e-10
NFX1	4.33048e-15	0.336427	0.365	0.267	1.585e-10
UBAP2L	5.15232e-15	0.236846	0.403	0.294	1.8858e-10
NSD2	5.19376e-15	0.405573	0.242	0.161	1.90097e-10
DRAM1	5.33848e-15	0.31946	0.411	0.307	1.95394e-10
KIF16B	5.38154e-15	0.392901	0.267	0.183	1.9697e-10
PRDM10	5.4875e-15	0.444275	0.209	0.134	2.00848e-10
CEP120	5.54716e-15	0.495105	0.161	0.096	2.03031e-10
FTSJ1	5.65385e-15	0.614925	0.141	0.081	2.06937e-10
AMMECR1L	5.69116e-15	0.425532	0.149	0.085	2.08302e-10
PRCC	5.79529e-15	0.277137	0.281	0.189	2.12114e-10
PAXX	5.89968e-15	-0.6272	0.331	0.382	2.15934e-10
PITRM1	6.21573e-15	0.506516	0.189	0.117	2.27502e-10
MYOF	6.2299e-15	0.339376	0.393	0.295	2.28021e-10
VSIR	6.28298e-15	-0.16292	0.966	0.951	2.29963e-10
CNOT6L	6.34271e-15	0.250125	0.529	0.411	2.3215e-10
STAM	6.5261e-15	0.340795	0.27	0.182	2.38862e-10
KCNQ1OT1	6.56104e-15	0.632694	0.159	0.095	2.40141e-10
PPCDC	6.64294e-15	0.318176	0.263	0.177	2.43138e-10
RPS6KA2	6.83329e-15	0.56132	0.258	0.181	2.50105e-10
CAMLG	6.94111e-15	0.229153	0.526	0.406	2.54052e-10
SHPRH	7.03664e-15	0.394517	0.306	0.217	2.57548e-10
PHKB	7.1236e-15	0.203042	0.716	0.621	2.60731e-10
TMED10	7.28041e-15	0.193689	0.622	0.5	2.6647e-10
HTATIP2	7.30195e-15	-0.633867	0.276	0.331	2.67259e-10
NR2C1	7.62611e-15	0.434964	0.203	0.129	2.79123e-10
RPS6KC1	7.65395e-15	0.25116	0.638	0.534	2.80142e-10
PHTF1	7.77807e-15	0.5074	0.243	0.164	2.84685e-10
AC084198.2	7.84049e-15	0.592294	0.135	0.076	2.8697e-10
ABRACL	7.9619e-15	-0.313381	0.678	0.677	2.91413e-10
NOL8	7.97337e-15	0.397287	0.258	0.175	2.91833e-10
TMEM268	8.3304e-15	0.369843	0.201	0.125	3.04901e-10
SCAPER	8.34961e-15	0.325783	0.485	0.387	3.05604e-10
CHST12	8.69193e-15	0.614592	0.144	0.083	3.18133e-10
RETN	8.81867e-15	-0.747722	0.303	0.365	3.22772e-10
PTPN6	9.01732e-15	-0.278804	0.79	0.775	3.30043e-10
CSF2RA	9.07891e-15	0.205437	0.747	0.639	3.32297e-10
ROCK2	9.18376e-15	0.267757	0.496	0.391	3.36135e-10
FTO	9.30295e-15	0.369745	0.487	0.395	3.40497e-10
RICTOR	9.32075e-15	0.236044	0.664	0.563	3.41149e-10
CNTROB	9.48673e-15	0.443798	0.141	0.08	3.47224e-10
LPCAT2	9.55471e-15	0.204726	0.493	0.378	3.49712e-10
GTDC1	9.58015e-15	0.375631	0.39	0.297	3.50643e-10
FAM49B	9.62952e-15	0.14942	0.976	0.952	3.5245e-10
TXN2	9.64425e-15	-0.529165	0.394	0.438	3.52989e-10
ABCD3	9.65848e-15	0.305522	0.33	0.237	3.5351e-10
SUFU	9.86195e-15	0.255356	0.467	0.363	3.60957e-10
SSBP3	1.00419e-14	0.285925	0.493	0.385	3.67542e-10
MPG	1.0159e-14	-0.503857	0.395	0.437	3.71828e-10
ENC1	1.01981e-14	0.504404	0.144	0.082	3.73261e-10
SMIM26	1.02268e-14	-0.399043	0.615	0.612	3.7431e-10
FCHSD2	1.02706e-14	0.229718	0.841	0.767	3.75916e-10
KPNA5	1.04443e-14	0.607638	0.126	0.069	3.82273e-10
PLEKHA8	1.04953e-14	0.532539	0.134	0.075	3.84138e-10
PIKFYVE	1.05494e-14	0.219237	0.524	0.41	3.86117e-10
SPIRE1	1.06763e-14	0.380547	0.252	0.171	3.90765e-10
TERF2IP	1.07344e-14	0.256326	0.587	0.472	3.92889e-10
KYNU	1.07829e-14	0.232015	0.846	0.776	3.94666e-10
SMCO4	1.10153e-14	-0.423312	0.564	0.591	4.0317e-10
SOCS7	1.13518e-14	0.619661	0.144	0.084	4.15486e-10
LTA4H	1.14509e-14	-0.242268	0.864	0.848	4.19113e-10
ITGAM	1.1532e-14	-0.316413	0.756	0.756	4.22082e-10
ERCC8	1.15779e-14	0.499023	0.198	0.126	4.23762e-10
NPAT	1.16085e-14	0.381028	0.216	0.139	4.24884e-10
COQ10B	1.18547e-14	0.312181	0.371	0.269	4.33894e-10
EXOSC10	1.21507e-14	0.40611	0.21	0.134	4.44726e-10
SRI	1.25224e-14	-0.531306	0.442	0.475	4.58333e-10
PCSK7	1.25468e-14	0.256982	0.378	0.276	4.59224e-10
SMYD3	1.28389e-14	0.53956	0.387	0.307	4.69915e-10
SFMBT1	1.31485e-14	0.668936	0.122	0.067	4.81248e-10
XPO7	1.3163e-14	0.361778	0.408	0.312	4.81777e-10
NAA38	1.33109e-14	-0.363195	0.62	0.63	4.87194e-10
CARNMT1	1.34011e-14	0.587612	0.136	0.077	4.90495e-10
CDK6	1.35759e-14	0.378652	0.249	0.17	4.96892e-10
USF1	1.44675e-14	0.331407	0.207	0.13	5.29524e-10
GLYR1	1.45587e-14	0.204734	0.56	0.437	5.32862e-10
PIGL	1.47187e-14	0.489079	0.161	0.097	5.38718e-10
FAM234A	1.47633e-14	0.343216	0.231	0.151	5.4035e-10
EPG5	1.49963e-14	0.230832	0.37	0.269	5.4888e-10
TMEM104	1.51928e-14	0.360408	0.213	0.136	5.56072e-10
RRAS	1.52776e-14	-0.618561	0.298	0.354	5.59176e-10
AC009522.1	1.52811e-14	0.650358	0.185	0.118	5.59305e-10
ATP5PD	1.55203e-14	-0.264114	0.793	0.753	5.6806e-10
KCTD15	1.5807e-14	0.611244	0.108	0.056	5.78554e-10
HLA-B	1.58174e-14	-0.0987683	0.999	0.999	5.78933e-10
AC008105.3	1.59275e-14	0.305565	0.379	0.281	5.82964e-10
LRRK1	1.63714e-14	0.319777	0.462	0.359	5.99208e-10
TASOR	1.64494e-14	0.200474	0.494	0.377	6.02065e-10
OSTC	1.69334e-14	-0.434764	0.49	0.517	6.19779e-10
MARC1	1.71462e-14	-0.575723	0.286	0.349	6.2757e-10
UBE2Z	1.72421e-14	0.259714	0.353	0.254	6.31077e-10
LYL1	1.73553e-14	-0.433794	0.487	0.519	6.35221e-10
CREG1	1.76075e-14	-0.343792	0.604	0.61	6.44453e-10
ASXL1	1.76183e-14	0.294701	0.418	0.319	6.44846e-10
Z83843.1	1.77989e-14	0.500892	0.147	0.085	6.51458e-10
PMS1	1.78472e-14	0.451025	0.178	0.11	6.53226e-10
TRIM22	1.78889e-14	0.203148	0.509	0.392	6.5475e-10
ERCC5	1.86817e-14	0.213246	0.379	0.271	6.8377e-10
ARHGEF9	1.87054e-14	0.573966	0.115	0.061	6.84636e-10
FBH1	1.90104e-14	0.281942	0.332	0.236	6.958e-10
MYOM1	1.91745e-14	0.837473	0.108	0.057	7.01807e-10
RMDN3	1.9343e-14	0.49796	0.157	0.093	7.07973e-10
ZBTB17	1.94764e-14	0.360706	0.194	0.121	7.12856e-10
ASL	1.96395e-14	0.364002	0.327	0.232	7.18827e-10
DAPP1	1.9685e-14	0.203964	0.629	0.509	7.20489e-10
CYP51A1	1.97152e-14	0.366263	0.325	0.234	7.21595e-10
MFSD2A	1.97685e-14	0.723592	0.11	0.058	7.23545e-10
RBM27	1.99423e-14	0.265458	0.506	0.391	7.29907e-10
CHAF1A	2.01705e-14	0.570902	0.148	0.087	7.38262e-10
BRCA2	2.03231e-14	0.75469	0.126	0.071	7.43848e-10
PACS1	2.0437e-14	0.259911	0.687	0.587	7.48016e-10
ZNF37A	2.16961e-14	0.435125	0.206	0.134	7.941e-10
ZNF440	2.188e-14	0.646977	0.106	0.055	8.00829e-10
HTATSF1	2.20114e-14	0.333032	0.263	0.177	8.05638e-10
DSTN	2.21519e-14	0.305491	0.423	0.323	8.1078e-10
HERPUD2	2.23239e-14	0.243735	0.372	0.27	8.17076e-10
ST7L	2.26665e-14	0.326772	0.224	0.146	8.29615e-10
RDX	2.27305e-14	0.215186	0.435	0.327	8.3196e-10
AC118549.1	2.29014e-14	0.277478	0.386	0.288	8.38213e-10
ANTKMT	2.29058e-14	-0.528401	0.327	0.379	8.38374e-10
NEK6	2.32228e-14	0.236547	0.399	0.291	8.49978e-10
ZDHHC5	2.36686e-14	0.314353	0.28	0.192	8.66294e-10
SPN	2.39646e-14	0.257779	0.332	0.234	8.77129e-10
RBPJ	2.42786e-14	0.173213	0.854	0.777	8.88622e-10
SHLD2	2.43019e-14	0.284768	0.42	0.321	8.89474e-10
WARS	2.43719e-14	0.246004	0.622	0.511	8.92035e-10
RAB35	2.43907e-14	0.228484	0.321	0.226	8.92722e-10
ZNF821	2.50179e-14	0.404866	0.203	0.131	9.15681e-10
ARAF	2.66246e-14	0.322747	0.266	0.179	9.74486e-10
C5AR2	2.66276e-14	0.336213	0.219	0.143	9.74598e-10
ACBD5	2.75018e-14	0.268909	0.3	0.209	1.00659e-09
UFL1	2.75855e-14	0.256458	0.353	0.253	1.00966e-09
EXOSC6	2.81447e-14	0.227762	0.216	0.137	1.03012e-09
TUT4	2.9037e-14	0.326672	0.397	0.3	1.06278e-09
KLHL22	2.96526e-14	0.474759	0.182	0.114	1.08531e-09
RAP2C-AS1	3.0257e-14	0.716304	0.126	0.071	1.10744e-09
SOCS4	3.09827e-14	0.397625	0.195	0.124	1.134e-09
MFSD14B	3.13565e-14	0.285142	0.65	0.55	1.14768e-09
HLA-E	3.23502e-14	-0.142919	0.967	0.956	1.18405e-09
C1orf52	3.25161e-14	0.24374	0.316	0.221	1.19012e-09
HEATR3	3.27021e-14	0.139727	0.337	0.239	1.19693e-09
HSDL1	3.28991e-14	0.656782	0.139	0.08	1.20414e-09
TMEM50A	3.33099e-14	-0.304372	0.721	0.712	1.21917e-09
APOBEC3A	3.34767e-14	0.259319	0.62	0.503	1.22528e-09
OPA3	3.36074e-14	0.435923	0.226	0.15	1.23006e-09
EPDR1	3.37873e-14	0.401275	0.19	0.121	1.23665e-09
CTPS1	3.4287e-14	0.769023	0.102	0.053	1.25494e-09
SPART	3.42937e-14	0.33256	0.365	0.269	1.25518e-09
SS18	3.43632e-14	0.27501	0.451	0.343	1.25773e-09
CASK	3.44303e-14	0.317552	0.41	0.312	1.26018e-09
DNMT1	3.4453e-14	0.313894	0.334	0.24	1.26102e-09
ZNF587	3.5203e-14	0.514492	0.13	0.073	1.28847e-09
WDR60	3.57667e-14	0.475311	0.163	0.098	1.3091e-09
SLC15A3	3.61913e-14	0.236426	0.521	0.403	1.32464e-09
RHBDD1	3.72957e-14	0.304496	0.321	0.235	1.36506e-09
EZH1	3.92003e-14	0.236316	0.314	0.22	1.43477e-09
NXF1	3.96089e-14	0.167154	0.644	0.522	1.44973e-09
PDCD5	3.9709e-14	-0.520707	0.381	0.422	1.45339e-09
PLCXD1	4.08383e-14	0.420162	0.156	0.094	1.49472e-09
AREL1	4.10336e-14	0.284898	0.361	0.264	1.50187e-09
USP39	4.15401e-14	0.301663	0.246	0.164	1.52041e-09
TRMT61B	4.15489e-14	0.653115	0.145	0.086	1.52073e-09
UHRF2	4.15846e-14	0.26782	0.406	0.302	1.52204e-09
TSNARE1	4.16153e-14	0.468594	0.149	0.087	1.52316e-09
IKBKB	4.16443e-14	0.219089	0.473	0.36	1.52422e-09
CHCHD3	4.19505e-14	0.245638	0.633	0.531	1.53543e-09
GBE1	4.26443e-14	0.347578	0.473	0.379	1.56082e-09
ITPKC	4.29023e-14	0.504197	0.148	0.088	1.57027e-09
STEAP4	4.35315e-14	-0.812969	0.174	0.234	1.5933e-09
TCP1	4.3596e-14	0.235648	0.448	0.337	1.59566e-09
MTHFS	4.442e-14	-0.649573	0.326	0.377	1.62582e-09
CAPN7	4.45445e-14	0.293747	0.443	0.338	1.63037e-09
TSC22D1	4.6305e-14	0.45641	0.256	0.18	1.69481e-09
FBXO42	4.65021e-14	0.210848	0.601	0.493	1.70202e-09
PLEKHA5	4.73735e-14	0.841345	0.115	0.064	1.73392e-09
TMF1	4.74245e-14	0.241278	0.501	0.387	1.73578e-09
LATS1	4.80935e-14	0.217837	0.348	0.249	1.76027e-09
SMARCC1	4.84628e-14	0.224069	0.664	0.555	1.77379e-09
NFIX	4.88113e-14	0.644664	0.107	0.056	1.78654e-09
THUMPD3-AS1	5.1877e-14	0.224585	0.501	0.386	1.89875e-09
SNX4	5.25063e-14	0.318799	0.375	0.281	1.92178e-09
KLHL5	5.25284e-14	0.236779	0.442	0.334	1.92259e-09
DNAJC11	5.25737e-14	0.345525	0.2	0.129	1.92425e-09
PPP3CC	5.30892e-14	0.357274	0.31	0.223	1.94312e-09
NARS2	5.38223e-14	0.572006	0.179	0.114	1.96995e-09
SLC38A7	5.41262e-14	0.646021	0.115	0.062	1.98107e-09
DDX19A	5.42543e-14	0.325731	0.213	0.137	1.98576e-09
VSTM1	5.43274e-14	-0.920332	0.163	0.218	1.98844e-09
MPZL1	5.44786e-14	0.373976	0.304	0.216	1.99397e-09
TRMO	5.62066e-14	0.414155	0.187	0.118	2.05722e-09
ANKRD27	5.64148e-14	0.252232	0.289	0.201	2.06484e-09
KIAA1586	5.7031e-14	0.609505	0.119	0.065	2.08739e-09
NF2	5.74662e-14	0.392144	0.217	0.143	2.10332e-09
AKAP8L	5.82697e-14	0.235229	0.449	0.336	2.13273e-09
STIM2	5.86167e-14	0.3168	0.411	0.312	2.14543e-09
ZBTB25	5.8806e-14	0.442962	0.172	0.107	2.15236e-09
FAM193B	5.92877e-14	0.257136	0.264	0.178	2.16999e-09
SYF2	6.04318e-14	-0.301319	0.697	0.691	2.21186e-09
MIRLET7BHG	6.07087e-14	0.350259	0.273	0.19	2.222e-09
CDA	6.09424e-14	-0.420391	0.715	0.697	2.23055e-09
UBXN2A	6.12568e-14	0.273024	0.444	0.339	2.24206e-09
GTF2H2	6.156e-14	0.453966	0.136	0.078	2.25316e-09
TTL	6.17533e-14	0.313159	0.241	0.162	2.26023e-09
MBTD1	6.29636e-14	0.249156	0.421	0.323	2.30453e-09
SMU1	6.78845e-14	0.243265	0.425	0.319	2.48464e-09
TFEC	6.86618e-14	0.244587	0.644	0.544	2.51309e-09
CMC2	6.93736e-14	0.360165	0.398	0.303	2.53914e-09
HMGB2	7.01337e-14	-0.368257	0.777	0.766	2.56696e-09
KCMF1	7.28836e-14	0.252523	0.62	0.51	2.66761e-09
FIBP	7.52331e-14	-0.499008	0.411	0.448	2.75361e-09
TPK1	7.62201e-14	0.317452	0.552	0.464	2.78973e-09
ARHGEF6	7.6272e-14	0.221756	0.549	0.43	2.79163e-09
FARS2	7.77828e-14	0.333622	0.422	0.327	2.84693e-09
UVSSA	7.90932e-14	0.386156	0.184	0.115	2.89489e-09
GPR89A	8.0015e-14	0.686174	0.105	0.055	2.92863e-09
SMARCA4	8.05661e-14	0.226746	0.46	0.351	2.9488e-09
PCNX4	8.17526e-14	0.301135	0.337	0.246	2.99223e-09
ETFDH	8.26427e-14	0.388537	0.208	0.136	3.02481e-09
DDI2	8.26658e-14	0.221633	0.257	0.174	3.02565e-09
PTPN22	8.32005e-14	0.266118	0.346	0.252	3.04522e-09
CHSY1	8.33456e-14	0.229979	0.517	0.408	3.05053e-09
FAM91A1	8.52511e-14	0.188596	0.521	0.407	3.12027e-09
SFXN5	8.59109e-14	0.233697	0.415	0.313	3.14442e-09
SDHA	8.59929e-14	0.2494	0.38	0.281	3.14743e-09
MT-ATP8	8.61123e-14	-0.244419	0.909	0.885	3.1518e-09
HELZ2	8.79859e-14	0.482922	0.138	0.08	3.22037e-09
SLC22A15	8.84298e-14	0.206877	0.558	0.453	3.23662e-09
SPTBN1	8.88073e-14	0.696373	0.154	0.094	3.25044e-09
CBLL1	8.93842e-14	0.25733	0.195	0.123	3.27155e-09
PCGF5	9.16187e-14	0.276191	0.347	0.25	3.35334e-09
DIP2B	9.62893e-14	0.256517	0.761	0.683	3.52428e-09
CTIF	9.64825e-14	0.251282	0.339	0.245	3.53136e-09
HS2ST1	9.65636e-14	0.36062	0.389	0.304	3.53432e-09
PEX26	9.73861e-14	0.45457	0.182	0.114	3.56443e-09
GOLPH3	9.82642e-14	0.186741	0.627	0.509	3.59657e-09
RAPGEF6	1.00388e-13	0.267139	0.52	0.417	3.6743e-09
AC068724.3	1.01904e-13	-0.858507	0.114	0.167	3.72979e-09
CALCOCO2	1.03659e-13	0.167899	0.649	0.529	3.79404e-09
WWP1	1.04041e-13	0.251997	0.485	0.38	3.80802e-09
ATXN2	1.07401e-13	0.200495	0.66	0.558	3.93099e-09
WASHC5	1.08549e-13	0.262555	0.368	0.27	3.97302e-09
WASHC2A	1.10673e-13	0.238861	0.338	0.239	4.05073e-09
RRM2B	1.16002e-13	0.287912	0.257	0.175	4.24579e-09
TATDN2	1.16687e-13	0.393367	0.196	0.126	4.27087e-09
FAM120A	1.18554e-13	0.15336	0.784	0.674	4.3392e-09
PPP1R12B	1.19456e-13	0.331993	0.49	0.402	4.37221e-09
PCBP1	1.1987e-13	-0.206977	0.899	0.872	4.38735e-09
ZNF189	1.21037e-13	0.537232	0.117	0.064	4.43006e-09
ENTPD5	1.21198e-13	0.732083	0.109	0.059	4.43596e-09
ACIN1	1.23651e-13	0.246981	0.515	0.404	4.52575e-09
CUBN	1.2434e-13	0.671295	0.117	0.065	4.55098e-09
APLP2	1.25034e-13	0.11271	0.977	0.958	4.57636e-09
SAMD9	1.2662e-13	0.332874	0.293	0.208	4.63443e-09
PLEKHA1	1.26968e-13	0.454969	0.148	0.088	4.64716e-09
GLG1	1.27039e-13	0.174114	0.784	0.682	4.64976e-09
ABCE1	1.27194e-13	0.387982	0.222	0.146	4.65542e-09
JOSD2	1.32105e-13	-0.528014	0.365	0.409	4.83518e-09
HUS1	1.3509e-13	0.379096	0.233	0.156	4.94445e-09
NFIA	1.37059e-13	0.365956	0.402	0.315	5.01649e-09
RFTN1	1.38087e-13	0.304337	0.344	0.25	5.05413e-09
UNK	1.38654e-13	0.512011	0.185	0.118	5.07489e-09
GNG2	1.45702e-13	0.218803	0.625	0.516	5.33283e-09
AXIN1	1.46854e-13	0.2583	0.221	0.144	5.37501e-09
DTNBP1	1.48083e-13	0.32369	0.468	0.373	5.41998e-09
ANGPT1	1.53405e-13	0.683217	0.122	0.07	5.61477e-09
CARHSP1	1.5342e-13	-0.622759	0.297	0.35	5.61531e-09
SARNP	1.53611e-13	0.202252	0.63	0.515	5.6223e-09
CANX	1.54066e-13	0.172346	0.825	0.733	5.63897e-09
TTI1	1.54936e-13	0.446661	0.165	0.101	5.67081e-09
SEC24C	1.56152e-13	0.307629	0.298	0.21	5.7153e-09
RBM6	1.57185e-13	0.20035	0.818	0.739	5.75312e-09
XXYLT1	1.58243e-13	0.371393	0.265	0.186	5.79186e-09
MFHAS1	1.59552e-13	0.617718	0.172	0.11	5.83976e-09
ARMH4	1.60327e-13	0.38168	0.194	0.126	5.86813e-09
NKG7	1.63495e-13	-0.884714	0.162	0.214	5.98409e-09
SCARB1	1.63787e-13	0.505397	0.158	0.097	5.99477e-09
OXR1	1.65687e-13	0.240179	0.629	0.525	6.0643e-09
BRD3	1.65989e-13	0.228927	0.355	0.255	6.07536e-09
SLC25A13	1.66202e-13	0.248246	0.551	0.451	6.08315e-09
PRKACB	1.68264e-13	0.522224	0.202	0.135	6.15861e-09
GNB1	1.69704e-13	0.16368	0.921	0.868	6.21134e-09
HACD2	1.77073e-13	0.310789	0.295	0.209	6.48103e-09
IFITM3	1.77325e-13	0.279871	0.429	0.328	6.49028e-09
SLC16A7	1.78357e-13	0.314265	0.359	0.266	6.52805e-09
SF3B6	1.80694e-13	-0.325756	0.622	0.622	6.61357e-09
EIF3F	1.86151e-13	-0.229946	0.804	0.771	6.8133e-09
PLCL2	1.87106e-13	0.203987	0.789	0.705	6.84827e-09
PVR	1.93515e-13	0.52299	0.156	0.095	7.08285e-09
SLC36A4	1.96451e-13	0.167385	0.523	0.407	7.19031e-09
MGA	1.98403e-13	0.272323	0.358	0.263	7.26174e-09
RSRC1	1.98727e-13	0.263457	0.666	0.573	7.2736e-09
IVD	2.05752e-13	0.410804	0.191	0.122	7.53074e-09
PRKD2	2.08176e-13	0.195311	0.249	0.167	7.61946e-09
MCM3AP	2.11915e-13	0.226301	0.278	0.191	7.75632e-09
CHUK	2.12883e-13	0.256407	0.255	0.174	7.79172e-09
VAC14	2.1314e-13	0.255475	0.284	0.198	7.80115e-09
CUL2	2.13788e-13	0.274665	0.329	0.238	7.82485e-09
CDK2AP1	2.14283e-13	0.260848	0.267	0.183	7.84296e-09
KPNB1	2.18989e-13	0.19754	0.672	0.566	8.01521e-09
GIMAP5	2.19016e-13	-0.841935	0.159	0.214	8.0162e-09
SRPRA	2.19841e-13	0.159095	0.371	0.266	8.0464e-09
ANKRD26	2.20026e-13	0.554332	0.166	0.104	8.05318e-09
WRN	2.20057e-13	0.540031	0.178	0.116	8.05432e-09
OPHN1	2.2029e-13	0.61417	0.161	0.101	8.06282e-09
NUTM2B-AS1	2.2118e-13	0.20931	0.559	0.444	8.09542e-09
PTCD3	2.21553e-13	0.305151	0.231	0.153	8.10905e-09
MFSD4B	2.21902e-13	0.317779	0.299	0.214	8.12183e-09
SART3	2.22199e-13	0.382794	0.225	0.15	8.1327e-09
PSMB1	2.2494e-13	-0.25753	0.769	0.748	8.23302e-09
FMNL2	2.25954e-13	0.711075	0.126	0.073	8.27016e-09
LPIN1	2.2655e-13	0.457052	0.168	0.105	8.29196e-09
BST1	2.32457e-13	-0.355909	0.678	0.672	8.50814e-09
NDUFV3	2.44666e-13	0.221285	0.507	0.393	8.95503e-09
SEM1	2.57886e-13	-0.278963	0.728	0.705	9.43887e-09
AL627171.1	2.5892e-13	0.615899	0.11	0.059	9.47672e-09
MLLT10	2.66398e-13	0.228581	0.7	0.602	9.75042e-09
CBX6	2.70466e-13	0.236528	0.262	0.177	9.89932e-09
AC009120.2	2.7192e-13	0.264169	0.259	0.176	9.95254e-09
LEMD3	2.73057e-13	0.262621	0.321	0.232	9.99415e-09
ALOX12-AS1	2.80287e-13	0.264635	0.234	0.157	1.02588e-08
TMCO4	2.8672e-13	0.537657	0.179	0.115	1.04942e-08
ZC3H14	2.90185e-13	0.392505	0.223	0.15	1.0621e-08
PDCD6	2.98384e-13	-0.355826	0.589	0.595	1.09211e-08
NUP50-DT	2.98485e-13	0.24077	0.377	0.279	1.09249e-08
PIGH	3.00563e-13	0.503616	0.133	0.077	1.10009e-08
FLOT1	3.04817e-13	-0.477303	0.46	0.486	1.11566e-08
PHRF1	3.20491e-13	0.396254	0.218	0.145	1.17303e-08
BRK1	3.26047e-13	-0.281567	0.774	0.749	1.19337e-08
ANGEL2	3.32204e-13	0.305694	0.225	0.148	1.2159e-08
BICRAL	3.34447e-13	0.216119	0.599	0.484	1.22411e-08
TCF3	3.34726e-13	0.453362	0.164	0.101	1.22513e-08
TM9SF4	3.43713e-13	0.194076	0.572	0.462	1.25802e-08
SP140L	3.54126e-13	0.332575	0.286	0.203	1.29614e-08
CCND2	3.57041e-13	0.677604	0.11	0.06	1.3068e-08
UQCRQ	3.58636e-13	-0.268229	0.753	0.734	1.31265e-08
AC139887.2	3.6172e-13	0.395076	0.211	0.14	1.32393e-08
ZFYVE28	3.65318e-13	0.553153	0.144	0.087	1.3371e-08
PARG	3.68983e-13	0.348686	0.29	0.206	1.35051e-08
ABCC4	3.69164e-13	0.729408	0.139	0.084	1.35118e-08
VDR	3.73211e-13	0.311648	0.251	0.175	1.36599e-08
IL6R	3.74277e-13	0.153105	0.768	0.657	1.36989e-08
GPD2	3.76261e-13	0.234838	0.512	0.411	1.37715e-08
MSANTD2	3.76758e-13	0.522177	0.15	0.091	1.37897e-08
DTWD2	3.84279e-13	0.635909	0.123	0.071	1.4065e-08
SNHG16	3.91579e-13	0.266184	0.338	0.242	1.43322e-08
FOXJ2	3.94302e-13	0.297317	0.167	0.103	1.44319e-08
CAPN15	3.9635e-13	0.348076	0.166	0.102	1.45068e-08
OFD1	3.96439e-13	0.404109	0.174	0.11	1.451e-08
SLC35F5	3.97657e-13	0.212245	0.379	0.281	1.45546e-08
POLR3E	3.99489e-13	0.424302	0.141	0.084	1.46217e-08
QRICH1	4.00327e-13	0.244987	0.459	0.355	1.46524e-08
ACTR1B	4.0229e-13	0.394363	0.196	0.127	1.47242e-08
MLLT11	4.18036e-13	0.492856	0.149	0.09	1.53006e-08
PHF20L1	4.18316e-13	0.165013	0.685	0.573	1.53108e-08
MPHOSPH9	4.30221e-13	0.414779	0.185	0.12	1.57465e-08
KIAA0232	4.32387e-13	0.172249	0.649	0.538	1.58258e-08
ANO5	4.35146e-13	0.663033	0.146	0.09	1.59268e-08
SIGLEC5	4.35599e-13	0.167453	0.325	0.23	1.59434e-08
C2CD5	4.49407e-13	0.222106	0.47	0.369	1.64487e-08
ADARB1	4.68591e-13	0.637737	0.143	0.087	1.71509e-08
CDK5RAP3	4.73376e-13	0.107931	0.351	0.25	1.73261e-08
PTGS2	4.73883e-13	0.372905	0.153	0.094	1.73446e-08
COA1	4.83153e-13	0.269173	0.462	0.363	1.76839e-08
TLE3	4.88337e-13	0.154925	0.514	0.395	1.78736e-08
CHD3	5.02078e-13	0.293047	0.309	0.223	1.83765e-08
APBB3	5.04364e-13	0.455351	0.128	0.073	1.84602e-08
LIMD1	5.16933e-13	0.264452	0.352	0.26	1.89203e-08
BCL2L1	5.33234e-13	0.362346	0.214	0.142	1.95169e-08
MED27	5.33578e-13	0.333773	0.359	0.273	1.95295e-08
SPATS2	5.34186e-13	0.592717	0.172	0.112	1.95518e-08
CCDC146	5.38594e-13	0.423296	0.169	0.108	1.97131e-08
PPA2	5.40521e-13	0.233218	0.444	0.341	1.97836e-08
CLCN7	5.48905e-13	0.202421	0.35	0.252	2.00905e-08
SPPL3	5.62315e-13	0.21972	0.75	0.67	2.05813e-08
DOCK7	5.66454e-13	0.461619	0.252	0.177	2.07328e-08
PPP6R2	5.67135e-13	0.208399	0.614	0.501	2.07577e-08
CDC5L	5.70832e-13	0.211602	0.496	0.388	2.0893e-08
SULT1A1	5.76081e-13	-0.52448	0.654	0.611	2.10852e-08
ZNF236	5.85368e-13	0.268539	0.304	0.22	2.14251e-08
AC007780.1	6.03419e-13	0.482235	0.135	0.079	2.20857e-08
POLR1A	6.09007e-13	0.611864	0.131	0.077	2.22903e-08
NSMCE2	6.12578e-13	0.276069	0.71	0.629	2.2421e-08
ZNF718	6.17933e-13	0.512698	0.139	0.083	2.2617e-08
CEP44	6.352e-13	0.443004	0.184	0.119	2.32489e-08
MOAP1	6.50514e-13	0.337364	0.14	0.083	2.38095e-08
STARD7-AS1	6.51027e-13	0.575818	0.11	0.061	2.38282e-08
KIF5B	6.53352e-13	0.186679	0.72	0.616	2.39134e-08
AOPEP	6.78602e-13	0.3518	0.346	0.262	2.48375e-08
ZHX1	6.79897e-13	0.301197	0.201	0.133	2.48849e-08
RPN1	6.80846e-13	0.150935	0.586	0.464	2.49196e-08
VASP	6.8762e-13	-0.204119	0.86	0.837	2.51676e-08
ANKIB1	6.95763e-13	0.26603	0.482	0.388	2.54656e-08
VNN1	6.98627e-13	-0.666578	0.194	0.251	2.55704e-08
CCT2	7.01214e-13	0.292237	0.388	0.291	2.56651e-08
EXOC8	7.08265e-13	0.719071	0.1	0.053	2.59232e-08
SUZ12	7.16973e-13	0.206654	0.494	0.384	2.62419e-08
SETD7	7.19154e-13	0.283715	0.451	0.352	2.63218e-08
PDLIM2	7.22618e-13	-0.514873	0.37	0.409	2.64485e-08
PIP5K1A	7.45903e-13	0.218901	0.39	0.291	2.73008e-08
ACAP1	7.49008e-13	-0.643071	0.277	0.327	2.74144e-08
SLC25A5	7.55701e-13	-0.273284	0.75	0.74	2.76594e-08
GSDMD	7.56754e-13	-0.557133	0.309	0.357	2.76979e-08
B3GNTL1	7.68966e-13	0.229224	0.3	0.213	2.81449e-08
GNL2	7.80991e-13	0.329361	0.281	0.199	2.8585e-08
PIP4P2	7.84606e-13	0.23892	0.379	0.283	2.87174e-08
CASP3	7.86957e-13	0.365738	0.245	0.169	2.88034e-08
GLRX3	7.98689e-13	0.2545	0.398	0.3	2.92328e-08
CTSC	8.05979e-13	-0.363868	0.65	0.647	2.94996e-08
FZR1	8.07344e-13	0.389662	0.161	0.099	2.95496e-08
UXT	8.08042e-13	-0.314823	0.653	0.646	2.95751e-08
ACSF3	8.11336e-13	0.266764	0.25	0.171	2.96957e-08
ITFG2	8.1987e-13	0.249672	0.232	0.157	3.00081e-08
PRPF39	8.25681e-13	0.440106	0.145	0.086	3.02207e-08
SCPEP1	8.50439e-13	-0.310688	0.737	0.733	3.11269e-08
SNX3	8.56741e-13	-0.214379	0.821	0.822	3.13576e-08
ARHGAP12	8.59861e-13	0.274826	0.278	0.196	3.14718e-08
MAX	8.82244e-13	0.187899	0.589	0.472	3.2291e-08
UCK2	8.86719e-13	0.609472	0.138	0.083	3.24548e-08
ETFA	8.91922e-13	0.218936	0.577	0.468	3.26452e-08
CCDC59	8.98444e-13	0.206535	0.467	0.355	3.2884e-08
ANAPC16	9.2111e-13	-0.308681	0.696	0.681	3.37135e-08
GIT2	9.24778e-13	0.201152	0.707	0.606	3.38478e-08
PPWD1	9.34782e-13	0.327468	0.262	0.184	3.4214e-08
MOB3B	9.49155e-13	0.423462	0.318	0.24	3.474e-08
GADD45A	9.55512e-13	0.350243	0.18	0.116	3.49727e-08
BCAT1	9.61868e-13	0.394654	0.213	0.144	3.52053e-08
AP3D1	9.64428e-13	0.220827	0.452	0.343	3.5299e-08
CCDC91	9.68409e-13	0.270974	0.633	0.548	3.54447e-08
DAPK3	9.75392e-13	0.347147	0.166	0.103	3.57003e-08
GADD45B	9.79817e-13	0.200611	0.796	0.704	3.58623e-08
HLA-DMB	9.83404e-13	0.176609	0.64	0.522	3.59936e-08
FBXO7	9.86202e-13	0.235913	0.39	0.291	3.6096e-08
RARA	9.91998e-13	0.192231	0.648	0.527	3.63081e-08
CRADD	1.07365e-12	0.64266	0.315	0.239	3.92966e-08
ATG13	1.07741e-12	0.23807	0.333	0.241	3.94341e-08
TGFB1	1.08234e-12	0.238755	0.883	0.826	3.96146e-08
TTC37	1.10776e-12	0.244447	0.42	0.32	4.0545e-08
PATL1	1.10911e-12	0.21973	0.293	0.207	4.05945e-08
TAPT1-AS1	1.13847e-12	0.506395	0.144	0.088	4.16693e-08
RNF4	1.13914e-12	0.16653	0.365	0.265	4.16936e-08
DHX36	1.15515e-12	0.183908	0.502	0.392	4.22796e-08
CD4	1.15783e-12	0.13315	0.697	0.57	4.23778e-08
ZBTB24	1.16132e-12	0.377707	0.15	0.091	4.25055e-08
AGFG1	1.19112e-12	0.132691	0.899	0.837	4.3596e-08
GPHN	1.19186e-12	0.433077	0.32	0.245	4.36234e-08
NHLRC3	1.20121e-12	0.362013	0.238	0.163	4.39653e-08
ARL6IP5	1.20698e-12	-0.213833	0.846	0.819	4.41767e-08
RBM48	1.21387e-12	0.510994	0.12	0.069	4.4429e-08
MID1IP1	1.23739e-12	0.263342	0.454	0.351	4.52899e-08
AC073332.1	1.25751e-12	0.472655	0.224	0.156	4.60259e-08
HMGXB4	1.27609e-12	0.339496	0.284	0.203	4.67063e-08
HSD17B10	1.29103e-12	-0.474029	0.389	0.428	4.7253e-08
SMIM3	1.29589e-12	0.348376	0.207	0.137	4.7431e-08
CREBRF	1.30246e-12	0.214571	0.614	0.504	4.76712e-08
PHF2	1.30664e-12	0.231476	0.278	0.195	4.78244e-08
BCLAF3	1.32436e-12	0.324587	0.159	0.099	4.84729e-08
SLC25A3	1.33979e-12	-0.211177	0.847	0.82	4.90376e-08
PTPN11	1.34316e-12	0.271318	0.406	0.31	4.91609e-08
NCF1	1.34726e-12	-0.171451	0.914	0.93	4.9311e-08
TMCO3	1.36569e-12	0.222941	0.339	0.247	4.99857e-08
NPTN	1.40254e-12	0.182117	0.662	0.555	5.13344e-08
RNASET2	1.42624e-12	-0.199097	0.899	0.879	5.22017e-08
EVA1B	1.43302e-12	-0.782209	0.208	0.258	5.24498e-08
USP1	1.51055e-12	0.249164	0.3	0.213	5.52877e-08
TRABD	1.54697e-12	0.168371	0.498	0.377	5.66205e-08
LDLRAD3	1.61008e-12	0.312894	0.457	0.368	5.89307e-08
HPS4	1.65362e-12	0.534491	0.126	0.073	6.05243e-08
POT1	1.66842e-12	0.4149	0.175	0.113	6.10658e-08
CUL5	1.68369e-12	0.2228	0.518	0.414	6.16248e-08
FER	1.69003e-12	0.267395	0.501	0.406	6.18567e-08
C18orf32	1.69585e-12	-0.40589	0.544	0.555	6.20699e-08
TARSL2	1.70457e-12	0.602738	0.135	0.081	6.2389e-08
LARS2	1.71861e-12	0.494999	0.209	0.143	6.2903e-08
AC099343.3	1.7241e-12	0.544579	0.121	0.07	6.31037e-08
PLEKHA3	1.73368e-12	0.270968	0.27	0.189	6.34544e-08
CEMIP2	1.74753e-12	0.320442	0.567	0.469	6.39615e-08
STX16	1.78694e-12	0.172675	0.56	0.444	6.54037e-08
AC025159.1	1.78999e-12	0.321072	0.213	0.142	6.55154e-08
GORASP2	1.80529e-12	0.276798	0.28	0.198	6.60755e-08
AFG3L2	1.80589e-12	0.239459	0.286	0.201	6.60974e-08
TIGAR	1.82409e-12	0.292749	0.32	0.235	6.67634e-08
PARP6	1.83339e-12	0.250261	0.234	0.159	6.71037e-08
DAGLB	1.84621e-12	0.21423	0.366	0.268	6.75733e-08
ITIH4	1.84643e-12	0.451513	0.106	0.058	6.75811e-08
KMT2D	1.84837e-12	0.160321	0.344	0.247	6.76524e-08
HS6ST1	1.85892e-12	0.388847	0.175	0.112	6.80384e-08
DEPDC5	1.87025e-12	0.295624	0.3	0.217	6.8453e-08
ATXN1L	1.93531e-12	0.485369	0.107	0.059	7.08341e-08
RPL36A	1.94698e-12	-0.124567	0.98	0.957	7.12614e-08
CMTR1	1.95934e-12	0.459718	0.147	0.09	7.17139e-08
PPIP5K2	2.00682e-12	0.179456	0.512	0.404	7.34517e-08
PPHLN1	2.02186e-12	0.199467	0.515	0.407	7.40021e-08
DUSP6	2.04564e-12	-0.332006	0.75	0.726	7.48724e-08
ABHD5	2.06258e-12	0.340593	0.657	0.558	7.54925e-08
CEP290	2.06531e-12	0.361821	0.151	0.094	7.55924e-08
SLC9A3R1	2.06845e-12	0.227102	0.325	0.233	7.57075e-08
RAB5C	2.08254e-12	-0.292973	0.699	0.694	7.62231e-08
ARL4A	2.14025e-12	0.255184	0.424	0.328	7.83353e-08
LONP1	2.16119e-12	0.343685	0.211	0.141	7.91018e-08
STIMATE	2.16596e-12	0.326018	0.247	0.171	7.92764e-08
CDC14A	2.1777e-12	0.311036	0.52	0.43	7.97058e-08
ERI3	2.18752e-12	0.272047	0.25	0.173	8.00656e-08
ME2	2.18999e-12	0.207053	0.557	0.449	8.01557e-08
STARD13	2.19e-12	0.66357	0.13	0.079	8.01563e-08
TBL1XR1	2.20905e-12	0.218986	0.673	0.581	8.08534e-08
RCN1	2.24774e-12	0.439773	0.161	0.101	8.22696e-08
PAPSS1	2.25787e-12	0.256107	0.442	0.346	8.26402e-08
AC079305.1	2.28319e-12	0.65078	0.108	0.06	8.35669e-08
CD53	2.35968e-12	0.162868	0.942	0.903	8.63665e-08
IL17RA	2.38494e-12	0.134498	0.899	0.845	8.72911e-08
ST3GAL5	2.39611e-12	0.235705	0.3	0.217	8.77001e-08
GAPT	2.41117e-12	0.170794	0.48	0.374	8.82512e-08
ZNF333	2.4441e-12	0.302157	0.181	0.117	8.94565e-08
KMT5B	2.54712e-12	0.197465	0.507	0.403	9.32271e-08
OLA1	2.57934e-12	0.254258	0.621	0.525	9.44066e-08
IGBP1	2.61062e-12	-0.348099	0.561	0.573	9.55515e-08
CLPB	2.62478e-12	0.251514	0.328	0.239	9.60697e-08
GCC1	2.66517e-12	0.505187	0.112	0.062	9.7548e-08
HK1	2.705e-12	0.141265	0.743	0.635	9.90057e-08
KLF12	2.7091e-12	0.95136	0.113	0.066	9.91557e-08
TOMM70	2.73215e-12	0.404548	0.186	0.122	9.99994e-08
SIAH2	2.73954e-12	0.226402	0.433	0.334	1.0027e-07
SNX19	2.74202e-12	0.19809	0.243	0.166	1.00361e-07
KDELR2	2.74491e-12	-0.501187	0.402	0.429	1.00466e-07
KIAA2026	2.74915e-12	0.219627	0.569	0.465	1.00622e-07
ZNF652	2.78229e-12	0.202708	0.559	0.461	1.01835e-07
MRPL36	2.82813e-12	-0.543475	0.27	0.323	1.03512e-07
PPP2R1A	2.92995e-12	0.161581	0.466	0.353	1.07239e-07
MRPS35	3.09649e-12	0.296311	0.284	0.204	1.13335e-07
EPRS	3.13121e-12	0.247108	0.388	0.292	1.14606e-07
ST3GAL3	3.13124e-12	0.482163	0.184	0.122	1.14606e-07
LTN1	3.15895e-12	0.185816	0.333	0.243	1.15621e-07
CEBPZ	3.15946e-12	0.271982	0.329	0.242	1.15639e-07
DCAF1	3.25388e-12	0.269383	0.339	0.251	1.19095e-07
ZNF706	3.34288e-12	-0.312912	0.676	0.662	1.22353e-07
FIP1L1	3.399e-12	0.209817	0.428	0.331	1.24407e-07
FKBP15	3.4683e-12	0.188674	0.676	0.567	1.26943e-07
TBC1D2B	3.50915e-12	0.185952	0.355	0.262	1.28439e-07
HOTAIRM1	3.51271e-12	0.0898437	0.369	0.268	1.28569e-07
PMM2	3.55115e-12	0.291066	0.256	0.179	1.29976e-07
PPM1K	3.55958e-12	0.418332	0.141	0.086	1.30284e-07
XKR6	3.71579e-12	0.708644	0.15	0.096	1.36002e-07
AC005261.1	3.73141e-12	0.339592	0.116	0.066	1.36573e-07
ACBD3	3.76821e-12	0.183681	0.441	0.337	1.3792e-07
TMEM87A	3.8303e-12	0.256307	0.452	0.358	1.40193e-07
RAC2	3.8875e-12	-0.29673	0.781	0.758	1.42287e-07
ZNF266	3.90942e-12	0.271069	0.206	0.136	1.43089e-07
GTF2I	4.00214e-12	0.128917	0.753	0.642	1.46482e-07
AMD1	4.04165e-12	0.203796	0.598	0.488	1.47928e-07
GLIPR1	4.09144e-12	-0.166409	0.9	0.868	1.49751e-07
AMZ2	4.186e-12	0.284832	0.197	0.13	1.53212e-07
SLC35B2	4.25102e-12	0.471674	0.118	0.068	1.55592e-07
RECQL5	4.25733e-12	0.563301	0.124	0.073	1.55823e-07
GTF2A2	4.25858e-12	-0.423067	0.487	0.51	1.55868e-07
CAMSAP2	4.32546e-12	0.51428	0.177	0.116	1.58316e-07
UBN2	4.35246e-12	0.299496	0.291	0.21	1.59304e-07
CORO1C	4.44133e-12	0.186334	0.709	0.606	1.62557e-07
EMC8	4.51604e-12	0.257023	0.326	0.237	1.65292e-07
PRR7	4.59341e-12	0.584407	0.105	0.058	1.68123e-07
TNFAIP8L2	4.68047e-12	-0.534989	0.339	0.381	1.7131e-07
DISC1	4.71251e-12	0.205925	0.813	0.749	1.72483e-07
FAM120AOS	4.75382e-12	0.195307	0.338	0.247	1.73995e-07
YPEL2	4.75634e-12	0.212991	0.515	0.412	1.74087e-07
TMEM38B	4.81595e-12	0.541873	0.143	0.088	1.76268e-07
PRPF8	4.86747e-12	0.154331	0.471	0.364	1.78154e-07
PABPN1	4.96641e-12	0.166047	0.523	0.405	1.81776e-07
TOP3A	5.06461e-12	0.166667	0.31	0.221	1.8537e-07
UFC1	5.10895e-12	-0.338336	0.593	0.597	1.86993e-07
KRI1	5.12637e-12	0.348606	0.164	0.104	1.8763e-07
UBE2I	5.24739e-12	-0.318568	0.655	0.651	1.9206e-07
FAM162A	5.27149e-12	0.34508	0.226	0.155	1.92942e-07
MDH2	5.31272e-12	-0.352143	0.543	0.559	1.94451e-07
NCEH1	5.39249e-12	0.320566	0.362	0.277	1.9737e-07
AKNA	5.42841e-12	0.137659	0.705	0.596	1.98685e-07
NHS	5.47013e-12	0.473782	0.172	0.113	2.00212e-07
H6PD	5.49912e-12	0.226557	0.226	0.153	2.01273e-07
ERAP1	5.50319e-12	0.251776	0.26	0.181	2.01422e-07
SENP3	5.54877e-12	0.433074	0.111	0.063	2.0309e-07
PHC3	5.62065e-12	0.191851	0.597	0.5	2.05722e-07
SETDB1	5.63913e-12	0.285365	0.298	0.217	2.06398e-07
SCRN1	5.67113e-12	0.416066	0.127	0.075	2.07569e-07
NAB1	5.69162e-12	0.314899	0.193	0.127	2.08319e-07
TMX2	5.71626e-12	0.209405	0.291	0.208	2.09221e-07
SYNJ1	5.71994e-12	0.205565	0.48	0.377	2.09355e-07
ARHGAP24	5.78639e-12	0.208035	0.906	0.879	2.11788e-07
GLUL	5.82841e-12	-0.397901	0.702	0.695	2.13326e-07
COX19	5.96917e-12	0.145316	0.439	0.333	2.18478e-07
RBM47	5.97935e-12	0.149079	0.971	0.96	2.1885e-07
XPNPEP1	6.0283e-12	0.279835	0.266	0.188	2.20642e-07
RBM18	6.09993e-12	0.33104	0.258	0.181	2.23264e-07
POLR2B	6.1079e-12	0.219637	0.404	0.305	2.23555e-07
UBE3C	6.15013e-12	0.192604	0.614	0.502	2.25101e-07
VPS29	6.16838e-12	-0.294207	0.683	0.663	2.25769e-07
S100PBP	6.22731e-12	0.204691	0.314	0.227	2.27926e-07
GTPBP4	6.24296e-12	0.240287	0.287	0.205	2.28499e-07
GGA1	6.25951e-12	0.207747	0.372	0.276	2.29104e-07
AKIRIN1	6.38262e-12	0.197399	0.456	0.351	2.3361e-07
FNBP1	6.42751e-12	0.138068	0.886	0.823	2.35253e-07
TMEM135	6.4559e-12	0.364436	0.302	0.227	2.36292e-07
RAB3GAP2	6.4936e-12	0.225656	0.488	0.393	2.37672e-07
GMPS	6.64264e-12	0.33299	0.304	0.223	2.43127e-07
SACM1L	6.71895e-12	0.236587	0.357	0.267	2.4592e-07
GNE	6.79836e-12	0.328134	0.169	0.109	2.48827e-07
AC004797.1	6.82762e-12	-0.84828	0.113	0.161	2.49898e-07
ARCN1	6.86114e-12	0.15394	0.395	0.295	2.51125e-07
DCP2	6.88281e-12	0.208541	0.595	0.489	2.51918e-07
SRPK2	6.95899e-12	0.193366	0.896	0.851	2.54706e-07
GHITM	7.04997e-12	-0.349585	0.589	0.589	2.58036e-07
TAGAP	7.09691e-12	0.28765	0.547	0.445	2.59754e-07
ATP5F1B	7.1038e-12	-0.228429	0.767	0.749	2.60006e-07
IRF2BPL	7.24361e-12	0.329611	0.197	0.131	2.65123e-07
WDR25	7.24454e-12	0.338513	0.236	0.165	2.65158e-07
DLG1	7.26896e-12	0.193108	0.588	0.482	2.66051e-07
WDR75	7.29002e-12	0.321772	0.202	0.134	2.66822e-07
PPP1CA	7.38204e-12	-0.277743	0.742	0.74	2.7019e-07
CSNK1G1	7.40236e-12	0.212511	0.552	0.456	2.70934e-07
POLDIP3	7.4628e-12	0.234271	0.312	0.224	2.73146e-07
TWSG1	7.54839e-12	0.618687	0.131	0.08	2.76279e-07
LY96	7.63657e-12	-0.327734	0.661	0.642	2.79506e-07
AP000763.3	7.68262e-12	0.182004	0.239	0.164	2.81192e-07
MBD3	8.00935e-12	0.197853	0.301	0.214	2.9315e-07
ZNF668	8.11822e-12	0.474157	0.135	0.082	2.97135e-07
MED13	8.29502e-12	0.159147	0.676	0.567	3.03606e-07
PPP4C	8.40689e-12	-0.347468	0.59	0.593	3.07701e-07
ERVK3-1	8.61738e-12	0.258956	0.26	0.182	3.15405e-07
PLA2G4A	8.74899e-12	0.315445	0.401	0.318	3.20222e-07
EDRF1	9.04179e-12	0.320549	0.201	0.134	3.30938e-07
LRRC37A3	9.10848e-12	0.48478	0.118	0.069	3.3338e-07
KIAA0825	9.18082e-12	0.488798	0.246	0.178	3.36027e-07
ACAD11	9.30293e-12	0.483667	0.101	0.056	3.40497e-07
LILRB1	9.45471e-12	-0.447071	0.506	0.526	3.46052e-07
EFCAB13	9.47145e-12	0.467274	0.173	0.113	3.46664e-07
SH3BGRL	9.54705e-12	-0.157228	0.939	0.917	3.49431e-07
ZNF804A	9.72246e-12	0.374527	0.427	0.347	3.55852e-07
DNAJC7	9.73681e-12	0.175196	0.688	0.578	3.56377e-07
NUBPL	9.81691e-12	0.572557	0.169	0.112	3.59309e-07
CLSTN1	9.82134e-12	0.238618	0.316	0.231	3.59471e-07
NPLOC4	9.98816e-12	0.131322	0.496	0.378	3.65577e-07
EEF1AKMT2	1.00376e-11	0.278624	0.238	0.166	3.67385e-07
SPAG7	1.02617e-11	-0.449757	0.382	0.423	3.75589e-07
AMDHD2	1.06634e-11	0.351924	0.17	0.108	3.9029e-07
UACA	1.07014e-11	0.599882	0.134	0.083	3.91682e-07
SREBF2	1.09649e-11	0.239303	0.519	0.423	4.01327e-07
G6PD	1.12907e-11	-0.50729	0.399	0.434	4.13252e-07
DDX27	1.1295e-11	0.18258	0.342	0.248	4.13407e-07
PTTG1IP	1.14966e-11	0.132677	0.705	0.579	4.20786e-07
FAM98A	1.17784e-11	0.50249	0.115	0.067	4.31101e-07
CRACR2A	1.18691e-11	0.215929	0.209	0.14	4.34421e-07
PIP5K1B	1.2168e-11	0.308369	0.27	0.197	4.45362e-07
TRIM62	1.21999e-11	0.445748	0.132	0.08	4.46527e-07
ICE2	1.22785e-11	0.205454	0.275	0.196	4.49406e-07
SLC30A9	1.24214e-11	0.223838	0.397	0.301	4.54636e-07
RAB5B	1.24515e-11	0.24076	0.282	0.201	4.55737e-07
MROH1	1.25391e-11	0.138008	0.296	0.21	4.58943e-07
MERTK	1.25672e-11	-0.620776	0.15	0.204	4.59972e-07
LINC00894	1.2868e-11	0.401267	0.242	0.172	4.7098e-07
CDK5RAP1	1.31601e-11	0.279731	0.222	0.152	4.81674e-07
LRRC75A	1.35512e-11	0.572848	0.108	0.062	4.95989e-07
RPLP0	1.35942e-11	-0.173101	0.943	0.9	4.97561e-07
UPF1	1.36595e-11	0.211556	0.317	0.231	4.99952e-07
MX2	1.38183e-11	0.231538	0.55	0.445	5.05762e-07
TSPAN4	1.39707e-11	0.357921	0.22	0.151	5.11343e-07
GPR155	1.46925e-11	0.276409	0.272	0.195	5.37759e-07
ATP2C1	1.47327e-11	0.277065	0.399	0.311	5.39232e-07
TCEA1	1.49101e-11	0.164864	0.616	0.506	5.45726e-07
PPP3CA	1.50404e-11	0.16	0.906	0.863	5.50493e-07
CTSO	1.51482e-11	0.26151	0.179	0.116	5.54441e-07
SSRP1	1.55527e-11	0.28106	0.207	0.138	5.69246e-07
GRK5	1.55944e-11	0.19314	0.342	0.258	5.7077e-07
TDRD3	1.56889e-11	0.29551	0.327	0.246	5.74229e-07
IRAK1	1.58684e-11	0.186638	0.325	0.234	5.80798e-07
SLC43A3	1.60307e-11	0.257092	0.315	0.229	5.8674e-07
MTRR	1.61965e-11	0.287029	0.153	0.096	5.92808e-07
EGLN1	1.62815e-11	0.332382	0.425	0.342	5.95919e-07
TSPOAP1-AS1	1.63875e-11	0.446096	0.126	0.075	5.99797e-07
SASH3	1.65589e-11	0.1477	0.536	0.422	6.06072e-07
PCED1B-AS1	1.67584e-11	-1.1086	0.064	0.104	6.13375e-07
CDS2	1.68703e-11	0.192651	0.448	0.347	6.1747e-07
SETDB2	1.70192e-11	0.262972	0.227	0.157	6.22921e-07
PSTPIP1	1.7149e-11	-0.328796	0.632	0.63	6.27671e-07
ZCCHC14	1.7609e-11	0.380032	0.145	0.09	6.44508e-07
MAPK9	1.77084e-11	0.219175	0.213	0.144	6.48145e-07
TPD52L2	1.78908e-11	0.162378	0.551	0.439	6.54822e-07
KRAS	1.82513e-11	0.157255	0.57	0.464	6.68014e-07
ABHD2	1.83362e-11	0.140304	0.642	0.526	6.71123e-07
TUBA4A	1.85121e-11	0.18902	0.496	0.389	6.7756e-07
ZFAND2A	1.8611e-11	0.200301	0.283	0.201	6.81181e-07
IMMT	1.86268e-11	0.178396	0.428	0.327	6.81759e-07
LASP1	1.90547e-11	0.249024	0.599	0.498	6.97423e-07
ZC3H6	1.92949e-11	0.202031	0.25	0.176	7.06213e-07
BTN2A2	1.99448e-11	0.463656	0.119	0.07	7.30001e-07
EPS8	2.0297e-11	0.509087	0.237	0.171	7.42889e-07
IPPK	2.05571e-11	0.43706	0.127	0.077	7.5241e-07
ABHD18	2.06938e-11	0.168139	0.363	0.271	7.57413e-07
NCOA4	2.08638e-11	0.136947	0.856	0.761	7.63637e-07
SLA	2.09617e-11	0.097801	0.808	0.713	7.6722e-07
C2orf74	2.10468e-11	0.523694	0.108	0.062	7.70334e-07
SRXN1	2.11968e-11	0.3891	0.118	0.069	7.75826e-07
SYMPK	2.12013e-11	0.183361	0.413	0.314	7.75988e-07
GOLGA1	2.13007e-11	0.294629	0.24	0.168	7.79628e-07
RFWD3	2.13892e-11	0.371699	0.133	0.081	7.82865e-07
ESS2	2.17903e-11	0.501267	0.123	0.073	7.97545e-07
TRPC4AP	2.22002e-11	0.184618	0.548	0.442	8.1255e-07
ZBTB40	2.23409e-11	0.376916	0.195	0.131	8.17701e-07
SH3BP2	2.2478e-11	0.152779	0.74	0.63	8.22717e-07
CDC27	2.24906e-11	0.178473	0.485	0.383	8.23179e-07
PHLDA2	2.28698e-11	0.378424	0.174	0.114	8.37056e-07
STYXL1	2.30855e-11	0.266385	0.314	0.232	8.44953e-07
N4BP2L1	2.3168e-11	0.217624	0.407	0.312	8.47971e-07
PRXL2C	2.33596e-11	0.213057	0.263	0.186	8.54984e-07
AC131568.1	2.33609e-11	-0.840412	0.11	0.157	8.55031e-07
POLG	2.34306e-11	0.210159	0.267	0.188	8.57583e-07
GBP3	2.3478e-11	0.345393	0.132	0.08	8.5932e-07
IGF1R	2.36671e-11	0.306266	0.352	0.268	8.66239e-07
NUFIP1	2.36799e-11	0.668102	0.105	0.061	8.66708e-07
GPR107	2.39227e-11	0.236991	0.405	0.312	8.75593e-07
NIPBL-DT	2.39896e-11	0.518358	0.106	0.061	8.78044e-07
ALOX5AP	2.40807e-11	-0.629334	0.368	0.404	8.81378e-07
THUMPD2	2.4483e-11	0.326657	0.187	0.125	8.96103e-07
ENY2	2.45954e-11	-0.277785	0.753	0.735	9.00214e-07
ATAD3B	2.46448e-11	0.550009	0.1	0.056	9.02026e-07
PUDP	2.52882e-11	0.348701	0.391	0.309	9.25573e-07
EFR3A	2.6443e-11	0.185283	0.658	0.562	9.67838e-07
RER1	2.71225e-11	-0.406021	0.536	0.545	9.9271e-07
THRAP3	2.71976e-11	0.179611	0.703	0.593	9.9546e-07
KANTR	2.73567e-11	0.512521	0.12	0.072	1.00128e-06
BLOC1S6	2.73752e-11	0.20442	0.51	0.402	1.00196e-06
SLC10A7	2.79129e-11	0.341106	0.298	0.223	1.02164e-06
RPP21	2.80461e-11	-0.562153	0.236	0.283	1.02652e-06
MRPL52	2.8793e-11	-0.379054	0.505	0.518	1.05385e-06
ST6GAL1	2.89545e-11	0.322839	0.497	0.414	1.05976e-06
IFIT2	2.97098e-11	0.563104	0.127	0.078	1.08741e-06
KDM4A	2.98843e-11	0.251386	0.199	0.133	1.0938e-06
STX6	3.08396e-11	0.205792	0.383	0.288	1.12876e-06
TMC8	3.12869e-11	0.218276	0.291	0.209	1.14513e-06
CACUL1	3.1638e-11	0.190145	0.569	0.469	1.15798e-06
ELP3	3.17756e-11	0.262939	0.273	0.198	1.16302e-06
ATXN10	3.19061e-11	0.228854	0.539	0.447	1.1678e-06
PDHX	3.20098e-11	0.33271	0.191	0.128	1.17159e-06
ERCC6L2	3.27209e-11	0.290373	0.298	0.22	1.19762e-06
ARHGAP25	3.35591e-11	0.203783	0.616	0.523	1.2283e-06
KARS	3.35855e-11	0.171729	0.389	0.29	1.22926e-06
OAS2	3.37142e-11	0.342659	0.221	0.154	1.23397e-06
PTPN2	3.42189e-11	0.141043	0.786	0.7	1.25245e-06
CSE1L	3.44776e-11	0.244475	0.289	0.208	1.26192e-06
CYP27A1	3.49891e-11	0.148304	0.481	0.376	1.28064e-06
CHCHD5	3.53277e-11	-0.462734	0.383	0.42	1.29303e-06
MORC3	3.54465e-11	0.182476	0.486	0.382	1.29738e-06
RPS17	3.55266e-11	-0.10762	0.964	0.929	1.30031e-06
SGPP1	3.65861e-11	0.502703	0.157	0.103	1.33909e-06
KHSRP	3.67805e-11	0.180563	0.321	0.234	1.3462e-06
C17orf49	3.67962e-11	-0.472035	0.426	0.454	1.34678e-06
SELENOO	3.68659e-11	0.142175	0.394	0.295	1.34933e-06
TPCN2	3.71622e-11	0.197999	0.269	0.19	1.36017e-06
ISCA2	3.75793e-11	-0.675248	0.166	0.215	1.37544e-06
AC079305.3	3.77101e-11	0.452465	0.12	0.071	1.38023e-06
ACYP2	3.77881e-11	0.300587	0.418	0.335	1.38308e-06
GRAMD4	3.89528e-11	0.190157	0.341	0.252	1.42571e-06
FAM13A	3.94696e-11	0.158382	0.588	0.484	1.44463e-06
ZNF655	3.96008e-11	0.168041	0.472	0.365	1.44943e-06
PAIP2	3.98836e-11	-0.256439	0.717	0.708	1.45978e-06
U2AF1L4	4.03667e-11	0.447704	0.114	0.067	1.47746e-06
UTP23	4.0557e-11	0.273048	0.232	0.161	1.48443e-06
IFI27L2	4.07715e-11	-0.408342	0.519	0.531	1.49228e-06
NONO	4.09077e-11	0.188992	0.563	0.452	1.49726e-06
SF3A1	4.10943e-11	0.215678	0.301	0.216	1.50409e-06
HDX	4.15073e-11	0.673368	0.118	0.071	1.51921e-06
GNB2	4.18172e-11	-0.242755	0.812	0.788	1.53055e-06
WWC3	4.18961e-11	0.184312	0.282	0.204	1.53344e-06
EXOC6B	4.19252e-11	0.293867	0.421	0.337	1.5345e-06
SLC38A10	4.20767e-11	0.139551	0.533	0.42	1.54005e-06
LRCH1	4.21535e-11	0.177086	0.471	0.378	1.54286e-06
MOB1A	4.36125e-11	-0.222103	0.802	0.793	1.59626e-06
IDS	4.38253e-11	0.230602	0.608	0.501	1.60405e-06
PCYT1A	4.39418e-11	0.187829	0.454	0.354	1.60831e-06
C16orf70	4.4363e-11	0.212875	0.292	0.212	1.62373e-06
ETFB	4.55445e-11	-0.422624	0.479	0.494	1.66697e-06
BET1L	4.55458e-11	0.291804	0.153	0.096	1.66702e-06
RNF10	4.61796e-11	0.192899	0.543	0.437	1.69022e-06
PREPL	4.68429e-11	0.36862	0.223	0.158	1.7145e-06
LY86	4.79434e-11	-0.272057	0.764	0.738	1.75478e-06
U62317.4	4.81089e-11	0.326757	0.168	0.11	1.76083e-06
TTC7A	4.871e-11	0.150037	0.808	0.708	1.78283e-06
PAK2	4.88897e-11	0.101812	0.888	0.81	1.78941e-06
MAN2B1	4.93003e-11	0.156115	0.703	0.605	1.80444e-06
KHNYN	5.03095e-11	0.262275	0.204	0.138	1.84138e-06
FBXO38	5.05645e-11	0.118051	0.38	0.285	1.85071e-06
NPIPB4	5.07194e-11	0.354975	0.133	0.081	1.85638e-06
HSPBAP1	5.28331e-11	0.171379	0.473	0.374	1.93374e-06
CRTC1	5.35015e-11	0.212127	0.34	0.254	1.95821e-06
CXorf21	5.35557e-11	0.235484	0.425	0.33	1.96019e-06
MTM1	5.35694e-11	0.191193	0.434	0.344	1.96069e-06
UGGT2	5.52359e-11	0.319231	0.295	0.22	2.02169e-06
AC242426.2	5.6007e-11	0.611465	0.109	0.064	2.04991e-06
ADAM10	5.71441e-11	0.114962	0.868	0.793	2.09153e-06
WDR82	5.76469e-11	0.149013	0.485	0.378	2.10994e-06
SIRPB1	5.76712e-11	0.12719	0.569	0.451	2.11082e-06
TMEM138	5.81579e-11	0.368342	0.146	0.092	2.12864e-06
CWC22	5.87423e-11	0.188807	0.271	0.194	2.15003e-06
ADAT1	5.897e-11	0.282083	0.132	0.081	2.15836e-06
SNRPG	5.99769e-11	-0.371642	0.584	0.584	2.19521e-06
RAN	5.9992e-11	-0.310048	0.617	0.612	2.19577e-06
AGO1	6.01784e-11	0.14511	0.403	0.306	2.20259e-06
MED14	6.06657e-11	0.223586	0.309	0.229	2.22042e-06
AP5Z1	6.1331e-11	0.19756	0.245	0.171	2.24478e-06
PPP1R18	6.15987e-11	-0.366438	0.595	0.592	2.25457e-06
PLEKHG3	6.17686e-11	0.237082	0.143	0.089	2.26079e-06
HEXA	6.21436e-11	0.217689	0.494	0.397	2.27452e-06
NPHP4	6.27213e-11	0.427931	0.135	0.083	2.29566e-06
FPR2	6.28726e-11	-0.683274	0.217	0.264	2.3012e-06
KCNJ2	6.31146e-11	0.280217	0.104	0.059	2.31006e-06
ARFGAP3	6.32081e-11	0.193904	0.425	0.33	2.31348e-06
NFE2L3	6.33945e-11	0.49575	0.132	0.081	2.3203e-06
PRPF6	6.53333e-11	0.16933	0.438	0.335	2.39126e-06
RNF130	6.60509e-11	0.101985	0.972	0.951	2.41753e-06
RPS27L	6.64112e-11	-0.31801	0.673	0.661	2.43072e-06
NUP188	6.71835e-11	0.404261	0.165	0.108	2.45898e-06
MIF	6.75299e-11	-0.203422	0.772	0.746	2.47166e-06
PSMD5	6.77872e-11	0.35802	0.205	0.142	2.48108e-06
AC027097.1	6.81087e-11	0.339083	0.132	0.08	2.49285e-06
NCKAP1L	6.92813e-11	0.142664	0.808	0.729	2.53577e-06
NDUFS5	6.93287e-11	-0.197292	0.797	0.765	2.5375e-06
NFYA	7.16995e-11	0.366522	0.219	0.155	2.62427e-06
SERINC3	7.21947e-11	0.172843	0.504	0.398	2.6424e-06
DNAJB12	7.23305e-11	0.16087	0.436	0.335	2.64737e-06
AHCYL1	7.29119e-11	0.185445	0.502	0.402	2.66865e-06
TBCEL	7.40126e-11	0.427372	0.141	0.089	2.70893e-06
SLC27A4	7.56969e-11	-0.835073	0.138	0.184	2.77058e-06
SEPSECS	7.70685e-11	0.368705	0.146	0.093	2.82079e-06
TRIM11	7.91232e-11	0.351548	0.15	0.095	2.89599e-06
RABEP1	7.94801e-11	0.163763	0.51	0.405	2.90905e-06
TSC22D3	8.01969e-11	0.150103	0.953	0.914	2.93529e-06
FDPS	8.0418e-11	-0.539134	0.332	0.367	2.94338e-06
FASTKD1	8.15521e-11	0.374641	0.179	0.12	2.98489e-06
PRKAG2-AS1	8.28631e-11	0.362043	0.151	0.096	3.03287e-06
FYB1	8.33553e-11	0.0974022	0.978	0.959	3.05089e-06
TTN-AS1	8.4699e-11	0.313357	0.212	0.147	3.10007e-06
CKAP5	8.59612e-11	0.311823	0.255	0.185	3.14627e-06
KMT5A	8.61468e-11	0.24711	0.215	0.149	3.15306e-06
CX3CR1	8.70588e-11	-0.479845	0.371	0.417	3.18644e-06
TENT2	8.73314e-11	0.206003	0.749	0.662	3.19642e-06
ATP6V1B2	8.79963e-11	-0.273593	0.692	0.687	3.22075e-06
ZNF697	8.82387e-11	0.327232	0.133	0.083	3.22962e-06
HAUS4	8.99683e-11	-0.565	0.29	0.33	3.29293e-06
TRIM52	9.13455e-11	0.261464	0.163	0.105	3.34334e-06
KLHDC4	9.166e-11	0.350689	0.164	0.107	3.35485e-06
SLC46A2	9.21651e-11	0.237981	0.244	0.172	3.37333e-06
RAB40C	9.30541e-11	0.222206	0.271	0.197	3.40587e-06
TRANK1	9.30831e-11	0.360792	0.24	0.174	3.40694e-06
SZT2	9.3957e-11	0.187274	0.223	0.154	3.43892e-06
ZNF438	9.42588e-11	0.197969	0.647	0.56	3.44997e-06
PPIL2	9.54039e-11	0.183808	0.285	0.206	3.49188e-06
ZFAT	9.54595e-11	0.392387	0.196	0.136	3.49391e-06
ZNF708	9.54716e-11	0.449591	0.196	0.135	3.49436e-06
WDR59	9.61224e-11	0.235361	0.224	0.155	3.51818e-06
LPAR1	9.63076e-11	0.231025	0.36	0.279	3.52496e-06
YEATS2	9.63941e-11	0.16312	0.414	0.319	3.52812e-06
PPM1H	9.65188e-11	0.413756	0.171	0.115	3.53268e-06
DHX30	9.74978e-11	0.139786	0.27	0.191	3.56852e-06
AKAP11	9.8549e-11	0.255335	0.245	0.174	3.60699e-06
VIPR1	1.02705e-10	0.386563	0.138	0.087	3.75911e-06
OTULINL	1.02773e-10	0.162481	0.586	0.48	3.76158e-06
TASP1	1.03953e-10	0.355566	0.202	0.141	3.80478e-06
NVL	1.04399e-10	0.306896	0.217	0.152	3.82111e-06
AC007566.1	1.04557e-10	0.519959	0.114	0.068	3.8269e-06
CARMIL1	1.04855e-10	0.651982	0.161	0.108	3.83782e-06
AL157392.3	1.05312e-10	0.270153	0.134	0.083	3.85452e-06
LENG8-AS1	1.08622e-10	0.453368	0.104	0.059	3.97569e-06
ZMIZ2	1.10236e-10	0.228643	0.211	0.144	4.03474e-06
HYOU1	1.10611e-10	0.363336	0.16	0.104	4.04847e-06
MAF1	1.12992e-10	-0.461689	0.4	0.431	4.13563e-06
CLYBL	1.13843e-10	0.670494	0.107	0.064	4.16676e-06
TRRAP	1.13855e-10	0.208704	0.368	0.28	4.16722e-06
FAF2	1.14558e-10	0.199131	0.367	0.279	4.19295e-06
USP40	1.14612e-10	0.387869	0.166	0.11	4.19492e-06
HSBP1L1	1.15412e-10	0.549945	0.12	0.073	4.22421e-06
A1BG	1.15545e-10	-0.550039	0.274	0.319	4.22906e-06
EIF4ENIF1	1.23691e-10	0.372986	0.19	0.129	4.52722e-06
BUD31	1.23821e-10	-0.402448	0.519	0.53	4.53197e-06
PAM	1.24454e-10	0.306616	0.25	0.183	4.55515e-06
FOSB	1.24956e-10	0.160868	0.947	0.897	4.57352e-06
FCGR3A	1.25119e-10	-0.647923	0.194	0.244	4.57948e-06
PIGN	1.25853e-10	0.311024	0.269	0.2	4.60636e-06
PIN1	1.26522e-10	-0.434677	0.338	0.377	4.63083e-06
CORO1B	1.26537e-10	-0.459412	0.375	0.41	4.63138e-06
SMARCD2	1.27423e-10	0.121791	0.372	0.275	4.66381e-06
RABL6	1.27836e-10	0.167561	0.437	0.337	4.67893e-06
EMC6	1.28724e-10	-0.500194	0.366	0.397	4.71141e-06
PARVG	1.29737e-10	-0.360759	0.627	0.622	4.74852e-06
GPBP1L1	1.30336e-10	0.185966	0.627	0.52	4.77041e-06
NREP	1.34079e-10	0.521559	0.127	0.078	4.90741e-06
PIP5K1C	1.34353e-10	0.206063	0.263	0.188	4.91745e-06
OGDH	1.35124e-10	0.15101	0.695	0.59	4.94568e-06
NCBP3	1.36073e-10	0.146826	0.346	0.258	4.98042e-06
ARRDC5	1.37086e-10	0.400076	0.107	0.063	5.01749e-06
ELAVL1	1.38493e-10	0.207608	0.357	0.268	5.06897e-06
RIMKLB	1.39202e-10	0.506105	0.114	0.068	5.09494e-06
UBALD1	1.40039e-10	0.295253	0.132	0.081	5.12557e-06
BCL2A1	1.4157e-10	0.158628	0.603	0.495	5.1816e-06
HNMT	1.41578e-10	-0.325468	0.633	0.638	5.18191e-06
ATRN	1.45277e-10	0.254698	0.475	0.381	5.31727e-06
TGS1	1.46781e-10	0.257651	0.284	0.208	5.37234e-06
RNF139	1.49115e-10	0.242159	0.34	0.256	5.45775e-06
GOLGA2	1.49731e-10	0.142659	0.263	0.187	5.48031e-06
TGFBRAP1	1.52582e-10	0.360589	0.171	0.113	5.58464e-06
ANAPC10	1.53831e-10	0.248128	0.25	0.181	5.63038e-06
EFTUD2	1.55304e-10	0.184744	0.421	0.326	5.68428e-06
AP002381.2	1.55728e-10	0.192166	0.392	0.301	5.69981e-06
HM13	1.58212e-10	0.131164	0.796	0.703	5.7907e-06
MAPKAPK3	1.64377e-10	-0.386687	0.495	0.517	6.01638e-06
NDUFB5	1.6543e-10	-0.323799	0.563	0.572	6.05489e-06
SLC25A26	1.6583e-10	0.434906	0.223	0.161	6.06956e-06
NAPRT	1.66419e-10	-0.401828	0.467	0.484	6.09111e-06
TOMM7	1.66498e-10	-0.101297	0.944	0.913	6.09399e-06
GTF2B	1.66988e-10	0.255766	0.539	0.446	6.11192e-06
PCMTD2	1.6749e-10	0.203058	0.227	0.158	6.13032e-06
PACS2	1.69634e-10	0.197303	0.256	0.181	6.20879e-06
RAD54L2	1.71656e-10	0.153557	0.231	0.161	6.28277e-06
APEX1	1.72405e-10	0.213807	0.452	0.352	6.31021e-06
HMGN2	1.75527e-10	-0.242476	0.802	0.775	6.42447e-06
FBXO3	1.78712e-10	0.31007	0.19	0.129	6.54103e-06
DBNDD2	1.78756e-10	-0.818716	0.123	0.168	6.54265e-06
FAM168A	1.7882e-10	0.265335	0.551	0.472	6.545e-06
SLC18B1	1.80377e-10	0.263869	0.157	0.101	6.60196e-06
C12orf57	1.83922e-10	0.288205	0.57	0.484	6.73174e-06
ZNF160	1.85405e-10	0.241371	0.201	0.137	6.78601e-06
SOAT1	1.86492e-10	0.19463	0.637	0.544	6.82578e-06
RNF114	1.8869e-10	0.158203	0.505	0.398	6.90626e-06
SLC27A1	1.96328e-10	0.196484	0.335	0.249	7.1858e-06
TCF20	2.02455e-10	0.262311	0.309	0.23	7.41006e-06
CNOT1	2.07543e-10	0.150307	0.561	0.451	7.59628e-06
UFM1	2.08531e-10	0.133074	0.442	0.338	7.63243e-06
TFEB	2.11497e-10	0.143509	0.487	0.385	7.74101e-06
HSPA13	2.15811e-10	0.304194	0.121	0.073	7.89888e-06
CBX4	2.16696e-10	0.161537	0.395	0.3	7.93129e-06
NUP160	2.19551e-10	0.256129	0.27	0.199	8.0358e-06
MEF2A	2.21213e-10	0.146528	0.895	0.858	8.09662e-06
KLHL8	2.21311e-10	0.136468	0.452	0.353	8.10019e-06
MIGA1	2.26544e-10	0.224606	0.294	0.219	8.29174e-06
CD151	2.27028e-10	-0.558917	0.339	0.37	8.30944e-06
USP3-AS1	2.27587e-10	-0.643037	0.249	0.291	8.32992e-06
GANC	2.33926e-10	0.255529	0.291	0.216	8.56193e-06
HMGA1P4	2.3402e-10	0.293475	0.207	0.145	8.56537e-06
CEP63	2.34357e-10	0.164505	0.421	0.328	8.5777e-06
KIF13A	2.36514e-10	0.155955	0.85	0.777	8.65664e-06
EXOC1	2.40121e-10	0.146093	0.461	0.363	8.78866e-06
ATG16L1	2.42554e-10	0.247663	0.233	0.165	8.87773e-06
RSPRY1	2.43684e-10	0.247218	0.304	0.226	8.91908e-06
DCUN1D1	2.48199e-10	0.206918	0.345	0.261	9.08434e-06
OAF	2.48872e-10	0.245357	0.266	0.191	9.10896e-06
ANKRA2	2.50314e-10	0.366908	0.147	0.095	9.16176e-06
COX18	2.58684e-10	0.413068	0.156	0.102	9.4681e-06
SMARCAD1	2.58726e-10	0.3399	0.203	0.141	9.46961e-06
ALYREF	2.63521e-10	0.170423	0.308	0.224	9.64514e-06
SEC61G	2.73759e-10	-0.260173	0.725	0.692	1.00199e-05
MARK2	2.74767e-10	0.11711	0.597	0.49	1.00568e-05
RAB21	2.76315e-10	0.160871	0.551	0.453	1.01134e-05
FAM8A1	2.76573e-10	0.296773	0.14	0.089	1.01228e-05
STRADA	2.76742e-10	0.200485	0.345	0.262	1.0129e-05
LETMD1	2.76946e-10	0.2353	0.285	0.207	1.01365e-05
WAPL	2.77138e-10	0.139812	0.626	0.525	1.01435e-05
LACTB	2.77431e-10	0.170725	0.68	0.573	1.01542e-05
NRDE2	2.77703e-10	0.308896	0.213	0.148	1.01642e-05
NAE1	2.82206e-10	0.391481	0.119	0.072	1.0329e-05
MGAT5	2.82716e-10	0.258569	0.505	0.427	1.03477e-05
DEF6	2.82826e-10	0.0934762	0.41	0.306	1.03517e-05
KLHL20	2.85674e-10	0.274133	0.233	0.166	1.0456e-05
ARHGAP26-AS1	2.86018e-10	-0.757843	0.094	0.137	1.04686e-05
NFKBIB	2.8629e-10	0.128569	0.334	0.248	1.04785e-05
NT5C3A	2.89614e-10	0.300943	0.417	0.337	1.06002e-05
PRMT3	2.95912e-10	0.226611	0.268	0.198	1.08307e-05
AKNAD1	2.96341e-10	0.509184	0.124	0.078	1.08464e-05
ABL1	2.96899e-10	0.276216	0.384	0.305	1.08668e-05
DHRS4L2	2.99525e-10	-0.335167	0.408	0.452	1.09629e-05
VPS13A	2.99762e-10	0.484335	0.148	0.097	1.09716e-05
RSU1	3.00355e-10	0.224195	0.49	0.393	1.09933e-05
PAIP1	3.01535e-10	0.267999	0.262	0.19	1.10365e-05
PIWIL4	3.05368e-10	0.311164	0.209	0.148	1.11768e-05
FAM222B	3.07371e-10	0.347178	0.27	0.203	1.12501e-05
MRPL51	3.09299e-10	-0.344785	0.561	0.562	1.13207e-05
HNRNPUL2	3.13111e-10	0.195672	0.36	0.271	1.14602e-05
PSMB5	3.15563e-10	-0.574129	0.257	0.298	1.15499e-05
POLM	3.2043e-10	0.32612	0.136	0.086	1.17281e-05
UBE2D1	3.20825e-10	-0.220597	0.787	0.766	1.17425e-05
SERINC5	3.27085e-10	0.187672	0.592	0.498	1.19716e-05
SP100	3.30456e-10	0.128102	0.854	0.774	1.2095e-05
ZNF598	3.30631e-10	0.34705	0.131	0.082	1.21014e-05
SF3B3	3.32975e-10	0.233369	0.274	0.199	1.21872e-05
PAQR3	3.33e-10	0.478159	0.138	0.088	1.21881e-05
CDK2AP2	3.35536e-10	-0.624595	0.262	0.303	1.2281e-05
AKAP10	3.39965e-10	0.147935	0.604	0.498	1.24431e-05
RAB28	3.43692e-10	0.239319	0.299	0.224	1.25795e-05
ZZEF1	3.52566e-10	0.147835	0.616	0.519	1.29043e-05
FCGR1B	3.59695e-10	-0.713779	0.179	0.225	1.31652e-05
METAP1	3.65195e-10	0.278048	0.194	0.134	1.33665e-05
CRK	3.67477e-10	0.179075	0.48	0.381	1.345e-05
ACO1	3.68867e-10	0.514145	0.132	0.084	1.35009e-05
FUBP3	3.71617e-10	0.196804	0.298	0.222	1.36016e-05
RAB27A	3.76843e-10	-0.269388	0.772	0.776	1.37928e-05
SOGA1	3.82502e-10	0.223897	0.247	0.177	1.4e-05
AL627171.2	3.85996e-10	-0.560783	0.228	0.277	1.41278e-05
STK40	3.87079e-10	0.125125	0.509	0.403	1.41675e-05
SEC61A1	3.91134e-10	0.15334	0.44	0.344	1.43159e-05
SNX1	3.91684e-10	0.177271	0.612	0.503	1.4336e-05
UBTD2	3.96544e-10	0.406829	0.213	0.153	1.45139e-05
CDC16	3.98559e-10	0.22713	0.266	0.192	1.45877e-05
KCNE1	4.01242e-10	0.19452	0.416	0.331	1.46859e-05
MIEN1	4.02166e-10	-0.523234	0.337	0.371	1.47197e-05
FAM193A	4.03506e-10	0.151433	0.497	0.397	1.47687e-05
RELL1	4.04624e-10	0.144309	0.68	0.58	1.48096e-05
CDC42BPA	4.07429e-10	0.735591	0.102	0.061	1.49123e-05
ECE1	4.08574e-10	-0.608586	0.3	0.344	1.49542e-05
ACAT2	4.11665e-10	0.489518	0.17	0.116	1.50673e-05
IARS	4.1477e-10	0.539156	0.142	0.092	1.5181e-05
ZBTB37	4.1487e-10	0.391157	0.147	0.095	1.51846e-05
MICAL2	4.18315e-10	0.141659	0.733	0.644	1.53108e-05
RNF111	4.22788e-10	0.162438	0.66	0.565	1.54745e-05
PARN	4.22817e-10	0.179614	0.419	0.328	1.54755e-05
STK26	4.24357e-10	0.295193	0.266	0.195	1.55319e-05
AL034397.3	4.25626e-10	-0.562008	0.406	0.431	1.55783e-05
ITPRIPL2	4.30857e-10	0.180656	0.263	0.189	1.57698e-05
ALMS1	4.38529e-10	0.362142	0.197	0.139	1.60506e-05
EFL1	4.39253e-10	0.348489	0.212	0.15	1.60771e-05
CSNK1G3	4.41122e-10	0.173383	0.415	0.324	1.61455e-05
HNRNPAB	4.43107e-10	0.202475	0.484	0.383	1.62181e-05
AATF	4.44764e-10	0.195291	0.545	0.451	1.62788e-05
CCNI	4.45718e-10	-0.15826	0.914	0.901	1.63137e-05
SGK3	4.52408e-10	0.165965	0.818	0.732	1.65586e-05
DNAJC8	4.56098e-10	0.128356	0.635	0.514	1.66936e-05
POLR3C	4.57799e-10	0.215445	0.192	0.131	1.67559e-05
TBCK	4.7096e-10	0.279085	0.423	0.341	1.72376e-05
MR1	4.72062e-10	0.256236	0.25	0.181	1.72779e-05
NPC1	4.77413e-10	0.271997	0.311	0.235	1.74738e-05
CASS4	4.79222e-10	0.402573	0.109	0.066	1.754e-05
CCDC18	4.87927e-10	0.214639	0.316	0.237	1.78586e-05
KRIT1	5.02633e-10	0.223102	0.352	0.267	1.83969e-05
OTUD6B	5.11603e-10	0.487485	0.13	0.083	1.87252e-05
GIGYF2	5.22192e-10	0.150628	0.629	0.53	1.91127e-05
YWHAE	5.25252e-10	0.170293	0.774	0.681	1.92248e-05
PDSS2	5.41603e-10	0.249323	0.536	0.459	1.98232e-05
SMAD4	5.46986e-10	0.146324	0.433	0.336	2.00202e-05
DDX3X	5.69406e-10	0.107852	0.886	0.812	2.08408e-05
GUF1	5.70416e-10	0.315766	0.139	0.089	2.08778e-05
AC007216.4	5.70998e-10	0.498758	0.11	0.067	2.08991e-05
SPOCK1	5.72373e-10	0.421861	0.193	0.137	2.09494e-05
SLC25A51	5.77524e-10	0.284057	0.185	0.126	2.1138e-05
ZC3H13	5.81265e-10	0.140446	0.54	0.429	2.12749e-05
ITGB2-AS1	5.83839e-10	-0.653804	0.227	0.272	2.13691e-05
SAMD9L	5.9178e-10	0.293763	0.219	0.158	2.16597e-05
SNAPC3	5.91973e-10	0.194701	0.325	0.246	2.16668e-05
TMEM267	5.9494e-10	0.473677	0.134	0.086	2.17754e-05
ZDHHC3	6.0174e-10	0.188222	0.418	0.327	2.20243e-05
TMEM131L	6.02505e-10	0.203239	0.747	0.675	2.20523e-05
ALDH3A2	6.11817e-10	0.243221	0.247	0.177	2.23931e-05
R3HDM2	6.1622e-10	0.134183	0.829	0.752	2.25543e-05
IBTK	6.24619e-10	0.192924	0.41	0.326	2.28617e-05
ADA2	6.30543e-10	0.122817	0.812	0.708	2.30785e-05
FAM20C	6.31279e-10	0.260502	0.286	0.214	2.31055e-05
RP2	6.35592e-10	0.186403	0.586	0.489	2.32633e-05
NFIC	6.38725e-10	0.0903132	0.527	0.416	2.3378e-05
GNAS	6.3908e-10	0.143762	0.959	0.932	2.3391e-05
WDFY1	6.46396e-10	0.165619	0.501	0.402	2.36587e-05
ATP5F1D	6.47621e-10	-0.195246	0.831	0.792	2.37036e-05
NOLC1	6.56563e-10	0.306326	0.213	0.149	2.40309e-05
NOD1	6.59444e-10	0.381807	0.137	0.088	2.41363e-05
PSENEN	6.71711e-10	-0.607309	0.281	0.317	2.45853e-05
EIF2S2	6.74059e-10	-0.306494	0.625	0.618	2.46712e-05
RMC1	7.0516e-10	0.197317	0.248	0.177	2.58095e-05
AC074032.1	7.17548e-10	0.268053	0.199	0.138	2.6263e-05
SSNA1	7.23532e-10	-0.404128	0.435	0.461	2.6482e-05
PADI4	7.28904e-10	-0.629648	0.355	0.393	2.66786e-05
BTBD1	7.63456e-10	0.155397	0.358	0.274	2.79433e-05
ZBED5	7.68987e-10	0.22996	0.209	0.146	2.81457e-05
HEATR1	7.82034e-10	0.446293	0.146	0.096	2.86232e-05
BMPR2	7.98598e-10	0.202394	0.514	0.429	2.92295e-05
GPATCH2	8.25133e-10	0.331313	0.307	0.236	3.02007e-05
WIPI1	8.2655e-10	0.18633	0.314	0.235	3.02526e-05
MBOAT7	8.30669e-10	-0.459017	0.519	0.519	3.04033e-05
TMEM160	8.34289e-10	-0.350982	0.493	0.513	3.05358e-05
APC	8.41703e-10	0.162717	0.582	0.486	3.08072e-05
ADPRH	8.69169e-10	0.417668	0.114	0.07	3.18125e-05
HAUS6	8.75535e-10	0.273214	0.163	0.109	3.20454e-05
ATG4D	8.84459e-10	0.4504	0.1	0.058	3.23721e-05
TRMT13	8.86874e-10	0.395415	0.119	0.074	3.24605e-05
KIAA1328	8.93406e-10	0.343555	0.217	0.157	3.26996e-05
DCK	8.98359e-10	-0.782761	0.151	0.195	3.28808e-05
TMEM161B	9.15325e-10	0.246301	0.19	0.131	3.35018e-05
TIMM23	9.23372e-10	0.398129	0.175	0.12	3.37963e-05
CLCN5	9.28654e-10	0.273953	0.244	0.178	3.39897e-05
STK11	9.32967e-10	0.10523	0.366	0.274	3.41475e-05
FBL	9.62342e-10	0.214519	0.38	0.293	3.52227e-05
SLC35A3	9.6404e-10	0.209051	0.275	0.202	3.52848e-05
BRF1	9.80115e-10	0.213533	0.255	0.183	3.58732e-05
CTTNBP2NL	9.90649e-10	0.543039	0.14	0.092	3.62587e-05
SUPT16H	9.95963e-10	0.161956	0.378	0.288	3.64533e-05
RASA3	9.96996e-10	0.167241	0.426	0.337	3.64911e-05
CEP57	1.00338e-09	0.15213	0.362	0.276	3.67247e-05
MRPS36	1.01038e-09	-0.46019	0.411	0.433	3.6981e-05
ZMYND8	1.0136e-09	0.176305	0.474	0.381	3.70988e-05
MLKL	1.01507e-09	0.134928	0.401	0.308	3.71525e-05
NBPF11	1.02096e-09	0.334774	0.161	0.107	3.73682e-05
ANAPC4	1.02296e-09	0.214317	0.229	0.164	3.74412e-05
RALA	1.02593e-09	0.267451	0.41	0.327	3.75502e-05
ZNF639	1.02753e-09	0.334285	0.131	0.083	3.76086e-05
ATG2B	1.02858e-09	0.144148	0.224	0.159	3.76472e-05
STOM	1.04132e-09	0.255744	0.245	0.177	3.81133e-05
ZNF611	1.04286e-09	0.232739	0.202	0.142	3.81697e-05
AC087239.1	1.04716e-09	0.217036	0.26	0.189	3.83273e-05
ITPKB	1.0532e-09	0.194324	0.273	0.201	3.85483e-05
ZNHIT6	1.06316e-09	0.421138	0.131	0.084	3.89126e-05
PEA15	1.06503e-09	0.184994	0.315	0.234	3.89811e-05
ANKH	1.06797e-09	0.53787	0.118	0.074	3.90889e-05
RNF24	1.07358e-09	0.11646	0.75	0.655	3.92941e-05
GNL3L	1.07574e-09	0.142446	0.328	0.244	3.9373e-05
AGPAT3	1.07583e-09	0.155602	0.65	0.555	3.93763e-05
SMG7	1.08438e-09	0.169005	0.579	0.479	3.96895e-05
SLC38A9	1.08584e-09	0.222477	0.35	0.276	3.97427e-05
ZDHHC13	1.09239e-09	0.447473	0.119	0.074	3.99827e-05
IDH3A	1.10584e-09	0.314956	0.216	0.153	4.0475e-05
PHF8	1.11982e-09	0.183979	0.27	0.198	4.09864e-05
ARMCX4	1.12594e-09	0.42759	0.14	0.092	4.12107e-05
ZCCHC17	1.12783e-09	0.232351	0.349	0.269	4.12797e-05
NCOA6	1.13698e-09	0.169088	0.517	0.417	4.16145e-05
FOCAD	1.15097e-09	0.377953	0.224	0.164	4.21268e-05
PMS2	1.15201e-09	0.311845	0.141	0.091	4.21648e-05
ZNF518A	1.1542e-09	0.179352	0.482	0.39	4.2245e-05
KMT5C	1.15449e-09	0.367689	0.102	0.061	4.22556e-05
ZC2HC1A	1.16467e-09	0.166119	0.2	0.139	4.26282e-05
INPP5B	1.17607e-09	0.354182	0.243	0.179	4.30455e-05
DRG1	1.18289e-09	0.186462	0.26	0.187	4.32949e-05
TEP1	1.18823e-09	0.160937	0.287	0.21	4.34904e-05
PLB1	1.19573e-09	0.118723	0.252	0.181	4.37651e-05
SLFN12	1.19661e-09	0.224492	0.211	0.149	4.37972e-05
COX14	1.20937e-09	-0.339127	0.533	0.547	4.42642e-05
NCOA3	1.21648e-09	0.173153	0.836	0.774	4.45242e-05
CDK8	1.22457e-09	0.216569	0.327	0.25	4.48206e-05
ATE1	1.23369e-09	0.207777	0.396	0.314	4.51542e-05
MED23	1.23686e-09	0.196672	0.296	0.22	4.52703e-05
C19orf25	1.23828e-09	-0.563482	0.239	0.283	4.53224e-05
RNF2	1.26341e-09	0.26038	0.304	0.232	4.62422e-05
LILRB3	1.27602e-09	-0.273669	0.746	0.726	4.67035e-05
SLC12A2	1.28053e-09	0.630184	0.122	0.078	4.68686e-05
CGAS	1.28055e-09	0.245489	0.333	0.256	4.68695e-05
NDUFS6	1.28197e-09	-0.240409	0.725	0.706	4.69212e-05
ZDHHC7	1.30619e-09	0.125867	0.606	0.501	4.78078e-05
CNPY2	1.33487e-09	-0.379496	0.429	0.452	4.88575e-05
CPD	1.37414e-09	0.175038	0.579	0.49	5.02949e-05
ABCD4	1.38572e-09	0.22445	0.133	0.084	5.07186e-05
ZNF782	1.38819e-09	0.415348	0.12	0.075	5.0809e-05
UPF3B	1.39724e-09	0.147845	0.227	0.161	5.11404e-05
PNRC2	1.39938e-09	0.138736	0.547	0.433	5.12188e-05
SMC6	1.41469e-09	0.232909	0.24	0.173	5.1779e-05
HDAC8	1.42407e-09	0.319824	0.428	0.356	5.21224e-05
CTC1	1.43257e-09	0.313061	0.147	0.097	5.24335e-05
CLK4	1.43385e-09	0.156482	0.232	0.165	5.24803e-05
RFC1	1.44416e-09	0.153602	0.354	0.27	5.28576e-05
CAPN2	1.44623e-09	0.145232	0.727	0.615	5.29336e-05
UPK3BL1	1.47333e-09	0.107864	0.251	0.179	5.39253e-05
MED21	1.49673e-09	0.242449	0.18	0.123	5.47818e-05
TXNDC15	1.49898e-09	0.248852	0.297	0.223	5.48642e-05
PIAS1	1.52195e-09	0.114651	0.912	0.863	5.57048e-05
CDIP1	1.53043e-09	0.357565	0.136	0.088	5.60152e-05
AGPS	1.53644e-09	0.188594	0.526	0.431	5.62352e-05
NSRP1	1.53713e-09	0.14751	0.541	0.441	5.62603e-05
EXTL3	1.54782e-09	0.20756	0.239	0.171	5.66517e-05
WDR44	1.58469e-09	0.237267	0.371	0.292	5.80013e-05
TLR1	1.58489e-09	0.0791704	0.507	0.397	5.80087e-05
IFI35	1.59989e-09	-0.546571	0.24	0.283	5.85577e-05
ISCU	1.60099e-09	-0.432701	0.486	0.501	5.85978e-05
ANAPC5	1.61031e-09	0.134517	0.549	0.45	5.8939e-05
CCDC107	1.61161e-09	-0.606749	0.204	0.246	5.89865e-05
AL354740.1	1.6157e-09	0.417538	0.111	0.068	5.91361e-05
FAM13A-AS1	1.61839e-09	0.173694	0.232	0.164	5.92348e-05
FAM120B	1.62e-09	0.183201	0.475	0.383	5.92938e-05
HSF1	1.63337e-09	0.166454	0.379	0.292	5.97831e-05
MAP2K7	1.63354e-09	0.219744	0.237	0.169	5.97894e-05
EIF4EBP2	1.63926e-09	0.105701	0.574	0.463	5.99984e-05
TRIM28	1.63948e-09	0.167286	0.337	0.252	6.00065e-05
SLC9A6	1.66182e-09	0.307864	0.214	0.153	6.08244e-05
UBE2L3	1.66496e-09	-0.283791	0.645	0.64	6.0939e-05
ORC2	1.67523e-09	0.250174	0.22	0.16	6.13153e-05
HERC4	1.68161e-09	0.179607	0.651	0.562	6.15487e-05
AL592183.1	1.6894e-09	0.257258	0.181	0.124	6.18336e-05
MINDY3	1.74431e-09	0.198701	0.302	0.23	6.38436e-05
ZDHHC18	1.74839e-09	0.355855	0.128	0.081	6.39929e-05
ARAP1	1.75228e-09	0.123669	0.722	0.61	6.41353e-05
LYST	1.76449e-09	0.107001	0.967	0.945	6.45822e-05
MRPL20	1.77551e-09	-0.288221	0.661	0.647	6.49856e-05
ING1	1.78094e-09	0.093009	0.358	0.269	6.51841e-05
ARFGAP1	1.78363e-09	0.289416	0.158	0.105	6.52827e-05
MRPS24	1.78821e-09	-0.318439	0.517	0.529	6.54502e-05
ATXN7L1	1.78844e-09	0.202702	0.546	0.462	6.54586e-05
VPS41	1.78941e-09	0.134722	0.592	0.495	6.54943e-05
LILRB2	1.79092e-09	-0.264226	0.755	0.729	6.55496e-05
SP110	1.809e-09	0.176161	0.642	0.548	6.62114e-05
SMG9	1.81707e-09	0.278207	0.179	0.122	6.65067e-05
FAS	1.8192e-09	0.273298	0.223	0.16	6.65847e-05
VAV3	1.83147e-09	0.175236	0.762	0.69	6.70336e-05
RBMX	1.83749e-09	0.150944	0.624	0.506	6.72539e-05
WRNIP1	1.84358e-09	0.137955	0.234	0.166	6.7477e-05
ZNF846	1.91333e-09	0.199473	0.233	0.168	7.00298e-05
NUP88	1.91362e-09	0.230324	0.243	0.176	7.00403e-05
SLC35E2B	1.91914e-09	0.206689	0.175	0.119	7.02426e-05
TSR3	1.92385e-09	-0.590506	0.248	0.288	7.04148e-05
PIAS2	1.93336e-09	0.144881	0.327	0.248	7.07629e-05
CYP20A1	1.97506e-09	0.119436	0.415	0.321	7.22892e-05
NPM1	2.00739e-09	0.129554	0.835	0.742	7.34724e-05
SYNGR1	2.01819e-09	0.243182	0.254	0.185	7.38676e-05
POLK	2.02225e-09	0.133748	0.574	0.48	7.40165e-05
RBM41	2.05184e-09	0.294614	0.173	0.118	7.50995e-05
SRPRB	2.05882e-09	0.345629	0.176	0.121	7.53549e-05
CALM1	2.05903e-09	-0.145681	0.946	0.926	7.53626e-05
RCN2	2.05904e-09	0.330633	0.169	0.116	7.5363e-05
DGCR8	2.08879e-09	0.221157	0.108	0.065	7.6452e-05
FYCO1	2.11948e-09	0.217098	0.201	0.14	7.75751e-05
EIF6	2.12211e-09	-0.431628	0.441	0.462	7.76715e-05
INTS13	2.16308e-09	0.503801	0.103	0.062	7.9171e-05
ACTN1	2.20048e-09	0.164431	0.635	0.535	8.05398e-05
CPSF7	2.23546e-09	0.147077	0.401	0.312	8.18202e-05
BAHD1	2.24123e-09	0.415733	0.107	0.066	8.20314e-05
WDR6	2.24165e-09	0.20831	0.188	0.131	8.20466e-05
RFFL	2.2665e-09	0.186901	0.425	0.341	8.29562e-05
TFCP2	2.3276e-09	0.14516	0.662	0.576	8.51925e-05
SAMD4A	2.3291e-09	0.465465	0.167	0.114	8.52476e-05
ZCCHC7	2.33494e-09	0.159335	0.687	0.601	8.54611e-05
USP49	2.3909e-09	0.316252	0.19	0.133	8.75093e-05
DHX35	2.402e-09	0.297345	0.141	0.093	8.79157e-05
IPO9	2.42103e-09	0.177667	0.293	0.22	8.8612e-05
HOMER3	2.4447e-09	-0.468403	0.345	0.383	8.94785e-05
APP	2.45548e-09	0.150857	0.621	0.525	8.9873e-05
PBX2	2.45624e-09	0.122657	0.308	0.226	8.99008e-05
NIPSNAP2	2.4584e-09	0.160217	0.509	0.414	8.99798e-05
BUD23	2.561e-09	0.212087	0.327	0.247	9.37352e-05
FBXL4	2.56858e-09	0.239206	0.293	0.224	9.40125e-05
MARCH7	2.58094e-09	0.130613	0.672	0.57	9.44652e-05
NSMF	2.62122e-09	0.415423	0.14	0.092	9.59393e-05
IFT74	2.70409e-09	0.312434	0.169	0.116	9.89726e-05
TDRD7	2.72008e-09	0.220212	0.226	0.162	9.95578e-05
ARHGEF10L	2.72261e-09	0.191042	0.473	0.378	9.96503e-05
MICU2	2.7234e-09	0.162748	0.581	0.496	9.9679e-05
SUPT20H	2.75277e-09	0.156476	0.358	0.274	0.000100754
DNAH1	2.76396e-09	0.289019	0.153	0.102	0.000101164
JPX	2.77677e-09	0.196046	0.513	0.426	0.000101633
TEX14	2.7818e-09	0.137622	0.878	0.816	0.000101817
NOTCH1	2.82587e-09	0.163596	0.315	0.237	0.00010343
ALG13	2.83908e-09	0.173872	0.47	0.381	0.000103913
NRROS	2.84154e-09	0.181728	0.191	0.131	0.000104003
VCPKMT	2.84846e-09	0.230488	0.189	0.13	0.000104256
ZNF254	2.93796e-09	0.399703	0.167	0.114	0.000107532
NR2C2	2.96283e-09	0.202597	0.394	0.311	0.000108443
TYK2	2.9989e-09	0.0873827	0.47	0.365	0.000109763
POLR2F	3.09218e-09	-0.500081	0.341	0.373	0.000113177
BANP	3.10302e-09	0.108357	0.452	0.359	0.000113574
SLC50A1	3.14743e-09	0.23041	0.186	0.128	0.000115199
KCNK6	3.14864e-09	0.147375	0.373	0.288	0.000115243
RBM12B	3.15079e-09	0.287223	0.173	0.118	0.000115322
RASAL2	3.16184e-09	0.277787	0.128	0.083	0.000115726
GYS1	3.2034e-09	0.188421	0.162	0.109	0.000117248
SLC44A1	3.21279e-09	0.199362	0.49	0.404	0.000117591
RABEP2	3.23295e-09	0.409162	0.147	0.099	0.000118329
MTHFD2L	3.24712e-09	0.277855	0.192	0.135	0.000118848
RC3H2	3.29823e-09	0.193734	0.364	0.283	0.000120719
CCDC173	3.30497e-09	0.611334	0.104	0.064	0.000120965
RSAD1	3.35678e-09	0.283171	0.127	0.081	0.000122861
MED4	3.40792e-09	0.133587	0.492	0.397	0.000124733
TMEM150B	3.44336e-09	0.299089	0.177	0.122	0.00012603
CHMP3	3.49585e-09	-0.324184	0.588	0.59	0.000127952
ZNF33B	3.58943e-09	0.290374	0.166	0.113	0.000131377
RNGTT	3.61184e-09	0.160829	0.583	0.495	0.000132197
APPL2	3.64877e-09	0.212928	0.23	0.167	0.000133549
SEC31B	3.66333e-09	0.279846	0.112	0.07	0.000134082
TMCC1	3.72037e-09	0.210798	0.592	0.511	0.000136169
LUCAT1	3.7428e-09	0.259618	0.392	0.312	0.00013699
LCMT1	3.74933e-09	0.216291	0.266	0.195	0.000137229
SFXN3	3.78578e-09	0.28153	0.184	0.128	0.000138563
ZNF276	3.79137e-09	0.176371	0.208	0.146	0.000138768
VPS26A	3.81832e-09	0.123685	0.52	0.418	0.000139754
BIRC2	3.82553e-09	0.161242	0.452	0.36	0.000140018
NRBF2	3.83337e-09	0.121545	0.434	0.339	0.000140305
RPS19BP1	3.83379e-09	-0.384075	0.442	0.462	0.000140321
RAD51-AS1	3.84412e-09	0.401426	0.107	0.066	0.000140699
FCGR2A	3.85663e-09	-0.242569	0.799	0.788	0.000141156
NUDT2	3.88833e-09	0.195674	0.223	0.159	0.000142317
RPS11	3.8929e-09	-0.0810306	0.992	0.977	0.000142484
SP140	3.95662e-09	0.40872	0.114	0.072	0.000144816
UNC119	3.97983e-09	-0.597143	0.264	0.302	0.000145666
ETNK1	4.0028e-09	0.165086	0.534	0.441	0.000146506
ING5	4.05146e-09	0.204801	0.191	0.134	0.000148288
SLC25A16	4.13536e-09	0.234435	0.244	0.18	0.000151358
CNOT10	4.14232e-09	0.165368	0.316	0.242	0.000151613
RALGPS2	4.14542e-09	0.251855	0.216	0.157	0.000151727
MAP3K7	4.18776e-09	0.141391	0.392	0.304	0.000153276
CCNDBP1	4.20526e-09	-0.4976	0.395	0.416	0.000153917
IL15RA	4.24748e-09	0.293912	0.148	0.099	0.000155462
AC012181.1	4.29839e-09	0.458743	0.116	0.073	0.000157325
TBC1D16	4.3178e-09	0.528803	0.112	0.071	0.000158036
IER5L	4.33404e-09	-0.493506	0.297	0.335	0.00015863
PIK3CG	4.35418e-09	0.167947	0.318	0.241	0.000159367
AL162231.2	4.35519e-09	0.518618	0.111	0.07	0.000159404
TRPM7	4.37845e-09	0.183874	0.552	0.458	0.000160256
DYM	4.41679e-09	0.161213	0.727	0.638	0.000161659
ALPK1	4.42904e-09	0.225571	0.451	0.371	0.000162107
ZNF445	4.43365e-09	0.167789	0.213	0.15	0.000162276
SELL	4.46793e-09	0.0809064	0.757	0.642	0.000163531
TRAM1	4.47228e-09	0.133764	0.607	0.498	0.00016369
MARS	4.53043e-09	0.192784	0.341	0.26	0.000165818
ZNF736	4.58633e-09	0.333542	0.154	0.104	0.000167864
CSKMT	4.64192e-09	-1.16286	0.095	0.132	0.000169899
HACL1	4.67261e-09	0.313029	0.199	0.143	0.000171022
MASTL	4.76007e-09	0.252855	0.188	0.132	0.000174223
USP6NL	4.78817e-09	0.236404	0.352	0.278	0.000175252
C22orf34	4.86421e-09	0.480969	0.305	0.243	0.000178035
TP53INP1	4.87116e-09	0.178323	0.189	0.132	0.000178289
CASP8AP2	4.92462e-09	0.254325	0.201	0.142	0.000180246
IMP3	4.94892e-09	-0.505013	0.295	0.33	0.000181136
SLC7A6OS	4.9571e-09	0.174377	0.226	0.161	0.000181435
NFATC3	4.9647e-09	0.159978	0.595	0.508	0.000181713
GCHFR	4.98598e-09	-0.521679	0.22	0.263	0.000182492
PEAK1	5.06574e-09	0.202503	0.362	0.287	0.000185411
ACTR2	5.11614e-09	-0.121564	0.967	0.949	0.000187256
PIH1D1	5.13672e-09	-0.500956	0.279	0.316	0.000188009
AFTPH	5.20953e-09	0.121239	0.696	0.603	0.000190674
SLC25A44	5.22508e-09	0.290233	0.146	0.097	0.000191243
CD99L2	5.26432e-09	0.244584	0.248	0.184	0.000192679
ARFIP1	5.2738e-09	0.220963	0.418	0.339	0.000193026
USO1	5.35069e-09	0.146528	0.495	0.403	0.000195841
GTF2H3	5.41215e-09	0.286096	0.159	0.109	0.00019809
CBFA2T2	5.46189e-09	0.212887	0.427	0.345	0.000199911
RELA	5.46629e-09	0.153397	0.294	0.218	0.000200072
PTEN	5.48565e-09	0.0808833	0.916	0.872	0.00020078
CCDC14	5.51656e-09	0.261251	0.163	0.112	0.000201912
NOP14	5.53081e-09	0.309213	0.148	0.099	0.000202433
CCDC149	5.55027e-09	0.169814	0.375	0.294	0.000203145
PEBP1	5.62788e-09	0.187086	0.343	0.261	0.000205986
DYNC1LI2	5.64108e-09	0.131703	0.452	0.355	0.000206469
POGK	5.71267e-09	0.22322	0.22	0.158	0.000209089
PSMD1	5.73056e-09	0.167658	0.512	0.417	0.000209744
PCMT1	5.78809e-09	-0.339732	0.621	0.619	0.00021185
TAF7	5.8043e-09	0.124596	0.387	0.301	0.000212443
CBLB	5.90317e-09	0.304001	0.34	0.272	0.000216062
CLIP2	6.01261e-09	0.267033	0.216	0.158	0.000220068
CARD9	6.09115e-09	0.194366	0.266	0.196	0.000222942
TBC1D4	6.1958e-09	0.365049	0.253	0.191	0.000226773
HSDL2	6.26311e-09	0.187493	0.337	0.261	0.000229236
PLCB3	6.37191e-09	0.436685	0.11	0.068	0.000233218
TRAPPC11	6.43145e-09	0.125029	0.422	0.332	0.000235397
RAB33B	6.50227e-09	0.272098	0.158	0.107	0.00023799
MAU2	6.57852e-09	0.0629306	0.349	0.262	0.00024078
CNOT6	6.61304e-09	0.193083	0.31	0.236	0.000242044
AL390957.1	6.70772e-09	0.336869	0.164	0.114	0.000245509
SEC13	6.71106e-09	0.106103	0.382	0.291	0.000245632
UQCC1	6.7189e-09	0.28984	0.197	0.141	0.000245919
SLC16A6	6.74906e-09	0.211187	0.376	0.293	0.000247022
NDUFC1	6.85005e-09	-0.343187	0.543	0.54	0.000250719
MEF2B	6.94304e-09	0.235278	0.183	0.128	0.000254122
CHMP1B	6.99589e-09	0.213698	0.598	0.505	0.000256056
PHYKPL	7.06462e-09	0.153805	0.49	0.393	0.000258572
ERICH1	7.09796e-09	0.111178	0.72	0.635	0.000259792
BZW1	7.13303e-09	0.130496	0.682	0.581	0.000261076
CUEDC1	7.15e-09	0.189904	0.269	0.201	0.000261697
AC091271.1	7.17835e-09	0.255741	0.233	0.169	0.000262735
TTC13	7.18353e-09	0.241114	0.301	0.23	0.000262924
POLR2K	7.23365e-09	-0.571264	0.266	0.302	0.000264759
ABI2	7.24393e-09	0.342694	0.127	0.083	0.000265135
TRADD	7.27321e-09	-0.572177	0.231	0.271	0.000266207
COPS5	7.28517e-09	-0.501365	0.347	0.375	0.000266645
VPS39	7.31399e-09	0.0982826	0.348	0.265	0.000267699
DDRGK1	7.33381e-09	-0.487971	0.301	0.334	0.000268425
TSR1	7.3792e-09	0.35144	0.116	0.073	0.000270086
HSD17B12	7.39244e-09	0.239205	0.279	0.21	0.000270571
ADD1	7.42842e-09	0.157426	0.635	0.538	0.000271888
IL10RB	7.46488e-09	-0.338019	0.572	0.581	0.000273222
IPCEF1	7.46849e-09	0.216673	0.661	0.587	0.000273354
RAPH1	7.51511e-09	0.489611	0.136	0.091	0.000275061
TRAPPC6B	7.53181e-09	0.203172	0.191	0.134	0.000275672
HIST2H2BE	7.56969e-09	0.222111	0.189	0.132	0.000277058
BAG5	7.70157e-09	0.163486	0.187	0.13	0.000281885
PRR16	7.74292e-09	0.558818	0.121	0.08	0.000283398
MCU	7.76947e-09	0.213331	0.471	0.392	0.00028437
INPP1	7.80644e-09	0.325134	0.139	0.092	0.000285723
ARHGEF2	8.2061e-09	0.115085	0.525	0.421	0.000300351
EVI2A	8.43466e-09	0.100605	0.822	0.728	0.000308717
HDAC2	8.54025e-09	0.119979	0.41	0.321	0.000312582
GPR35	8.54751e-09	0.377825	0.14	0.093	0.000312847
SATB1	8.57643e-09	0.17675	0.204	0.143	0.000313906
RBIS	8.61795e-09	-0.277604	0.655	0.635	0.000315426
ILF2	8.70652e-09	0.154339	0.491	0.389	0.000318667
AC025164.1	8.90435e-09	0.141435	0.231	0.17	0.000325908
AMPD2	8.96658e-09	0.110235	0.346	0.262	0.000328186
KLF11	9.00484e-09	0.160354	0.295	0.222	0.000329586
PPM1F	9.51498e-09	0.092312	0.504	0.399	0.000348258
ANAPC15	9.58871e-09	-0.467935	0.374	0.402	0.000350956
DDB1	9.60858e-09	0.206784	0.342	0.261	0.000351684
BBC3	9.61532e-09	0.24944	0.222	0.16	0.000351931
METTL16	9.689e-09	0.21043	0.25	0.186	0.000354627
SRCAP	9.73168e-09	0.156217	0.265	0.195	0.000356189
CYP2S1	9.77448e-09	0.513108	0.106	0.066	0.000357756
CHROMR	9.81319e-09	0.331011	0.116	0.074	0.000359172
SNX8	9.87194e-09	0.236672	0.205	0.147	0.000361323
RMND1	1.00613e-08	0.3504	0.124	0.081	0.000368254
GOLGA5	1.03215e-08	0.135243	0.211	0.15	0.000377778
CSNK2A1	1.042e-08	0.128223	0.475	0.384	0.000381384
CSTF3	1.0437e-08	0.315651	0.246	0.184	0.000382003
ZNF593	1.04528e-08	0.196253	0.225	0.162	0.000382582
PITPNC1	1.06261e-08	0.171912	0.72	0.637	0.000388926
PRPF4	1.07075e-08	0.227904	0.196	0.139	0.000391906
ZNF506	1.07356e-08	0.146556	0.175	0.121	0.000392933
RAD51B	1.07908e-08	0.230218	0.521	0.45	0.000394955
RUFY1	1.08568e-08	0.124993	0.452	0.358	0.000397368
AC108134.3	1.09345e-08	0.338503	0.107	0.067	0.000400214
ZNF746	1.11754e-08	0.0896562	0.242	0.174	0.000409032
ERVK13-1	1.11882e-08	0.18746	0.127	0.083	0.0004095
CREBZF	1.123e-08	0.136605	0.225	0.161	0.000411028
CASP8	1.13234e-08	0.159619	0.419	0.329	0.000414448
PTPN9	1.13573e-08	0.131953	0.378	0.296	0.000415689
GBP1	1.13623e-08	0.276336	0.142	0.095	0.000415871
DNMT3A	1.13727e-08	0.169309	0.184	0.129	0.000416252
SCARF1	1.14049e-08	0.37713	0.103	0.064	0.000417431
ZNF33A	1.14308e-08	0.176168	0.427	0.339	0.000418379
GK5	1.16689e-08	0.243246	0.191	0.136	0.000427093
CHST13	1.16943e-08	0.14616	0.154	0.103	0.000428022
ADI1	1.17691e-08	-0.444874	0.389	0.415	0.000430763
RARS	1.18492e-08	0.187102	0.318	0.243	0.000433694
KCNC3	1.19788e-08	0.268486	0.118	0.075	0.000438438
IMPACT	1.20473e-08	0.338372	0.136	0.09	0.000440942
PHF6	1.20626e-08	0.232783	0.212	0.153	0.000441504
AHSA1	1.21233e-08	-0.594784	0.23	0.267	0.000443723
HERC3	1.21256e-08	0.15329	0.524	0.437	0.00044381
DEC1	1.21287e-08	0.459673	0.1	0.062	0.000443921
KIAA0513	1.22263e-08	0.117443	0.508	0.404	0.000447496
DYNC1I2	1.23602e-08	-0.36054	0.471	0.49	0.000452395
PGD	1.23642e-08	-0.232104	0.787	0.763	0.000452543
PDHA1	1.24119e-08	0.119835	0.266	0.195	0.000454287
CWC27	1.26219e-08	0.221657	0.411	0.332	0.000461973
PYROXD1	1.27017e-08	0.140527	0.238	0.173	0.000464895
DDX19B	1.2835e-08	0.203889	0.214	0.155	0.000469772
CD44	1.28408e-08	-0.117996	0.979	0.964	0.000469987
SLC30A1	1.31336e-08	0.212482	0.248	0.183	0.000480704
VPS36	1.33185e-08	0.0777949	0.485	0.391	0.000487469
PPP2R5B	1.33379e-08	0.244057	0.107	0.067	0.00048818
PIGG	1.3356e-08	0.212632	0.179	0.125	0.000488844
HCG18	1.35378e-08	0.368744	0.133	0.088	0.000495495
ZNF678	1.36097e-08	0.599107	0.102	0.064	0.000498129
FBXW5	1.39359e-08	-0.401048	0.41	0.431	0.000510069
SF3A3	1.42443e-08	0.185416	0.302	0.227	0.000521357
TVP23B	1.43135e-08	0.370228	0.125	0.081	0.00052389
FAM76A	1.43141e-08	0.282545	0.18	0.127	0.00052391
RC3H1	1.44394e-08	0.0989182	0.734	0.633	0.000528495
DOCK11	1.45124e-08	0.125705	0.811	0.741	0.000531168
TUT7	1.45626e-08	0.0887677	0.781	0.694	0.000533006
ARHGAP45	1.46988e-08	0.0928812	0.668	0.548	0.000537992
RHOT1	1.48491e-08	0.139014	0.64	0.546	0.000543491
PICK1	1.4863e-08	0.209855	0.164	0.113	0.000544002
SLC25A29	1.49197e-08	0.0688473	0.211	0.15	0.000546078
RAB39A	1.51256e-08	0.418488	0.121	0.079	0.000553614
NAT10	1.53054e-08	0.344163	0.139	0.093	0.000560193
PAX8-AS1	1.54274e-08	0.311365	0.159	0.11	0.000564658
TMEM141	1.57961e-08	-0.545048	0.277	0.311	0.000578153
NIPA2	1.58398e-08	0.134051	0.335	0.258	0.000579754
CEBPA	1.59352e-08	0.187489	0.552	0.463	0.000583244
RBM5	1.59824e-08	0.078218	0.562	0.459	0.000584971
C14orf119	1.60259e-08	-0.510516	0.279	0.314	0.000586564
WAC-AS1	1.61151e-08	0.191526	0.314	0.239	0.00058983
COQ7	1.62973e-08	0.200828	0.324	0.251	0.000596498
SNHG1	1.63836e-08	0.182814	0.236	0.173	0.000599656
ZC3H3	1.65413e-08	-0.0312224	0.325	0.243	0.000605429
WDPCP	1.6579e-08	0.167239	0.373	0.297	0.000606808
MT-CO3	1.666e-08	0.152291	1	1	0.000609772
RAB11FIP3	1.68886e-08	0.320569	0.138	0.092	0.00061814
HIST1H2BD	1.69182e-08	0.126858	0.213	0.156	0.000619223
PLEKHM3	1.69444e-08	0.113504	0.374	0.294	0.000620181
SGMS2	1.70257e-08	0.152884	0.634	0.541	0.000623159
FOXRED1	1.73805e-08	0.301368	0.146	0.099	0.000636143
CTCF	1.74548e-08	0.128934	0.442	0.354	0.000638863
KPNA6	1.74737e-08	0.120214	0.435	0.354	0.000639555
MTOR	1.75196e-08	0.205775	0.279	0.212	0.000641233
RRP12	1.75406e-08	-0.0894559	0.689	0.706	0.000642005
PSMA3-AS1	1.75754e-08	0.0955262	0.48	0.382	0.000643278
ORMDL2	1.76779e-08	-0.612296	0.217	0.256	0.000647029
SNHG29	1.79823e-08	-0.178926	0.849	0.803	0.00065817
LAIR1	1.79853e-08	0.113784	0.453	0.358	0.000658282
MBIP	1.81382e-08	0.344087	0.122	0.08	0.000663877
SNX17	1.81893e-08	-0.36961	0.51	0.514	0.000665748
ATG4C	1.86396e-08	0.173609	0.338	0.264	0.000682229
BMT2	1.86922e-08	0.238944	0.305	0.239	0.000684152
EIF3E	1.88778e-08	-0.171981	0.874	0.828	0.000690946
ATF7IP2	1.93502e-08	0.463469	0.129	0.086	0.000708238
AP4S1	1.96358e-08	0.320966	0.149	0.101	0.000718692
APOL3	1.97878e-08	0.203582	0.278	0.21	0.000724255
PYM1	1.98554e-08	0.166569	0.264	0.196	0.000726729
RGL1	2.01396e-08	0.521917	0.121	0.08	0.00073713
SLC38A2	2.02874e-08	-0.285509	0.735	0.72	0.000742539
TAF13	2.0323e-08	0.172807	0.362	0.282	0.000743841
SNRPB	2.05011e-08	-0.267199	0.624	0.613	0.000750362
RABGAP1	2.05037e-08	0.136529	0.553	0.462	0.000750456
IRF8	2.06367e-08	0.230989	0.502	0.418	0.000755323
ISCA1	2.07445e-08	0.194599	0.308	0.235	0.000759271
AQR	2.13778e-08	0.149821	0.375	0.293	0.000782448
EIF4EBP1	2.15338e-08	-0.352746	0.516	0.524	0.000788159
DHX40	2.15505e-08	0.241444	0.246	0.185	0.000788769
EIF2AK1	2.20362e-08	0.167928	0.347	0.268	0.000806548
SLC26A11	2.27169e-08	0.388929	0.114	0.073	0.000831461
TOR3A	2.2912e-08	0.232829	0.27	0.204	0.000838604
DOP1B	2.29426e-08	0.161129	0.471	0.389	0.00083972
EHBP1	2.30447e-08	0.201611	0.272	0.207	0.000843459
DARS	2.32684e-08	0.165125	0.43	0.344	0.000851648
PAG1	2.34593e-08	-0.247036	0.584	0.619	0.000858635
TRIM66	2.37454e-08	0.231539	0.178	0.126	0.000869104
UPRT	2.38143e-08	0.417646	0.109	0.07	0.000871628
SET	2.41093e-08	0.111613	0.765	0.66	0.000882426
GABBR1	2.41519e-08	0.126238	0.292	0.22	0.000883983
BNIP2	2.44256e-08	0.117179	0.756	0.661	0.000894
SLC25A30	2.44824e-08	0.369428	0.12	0.078	0.000896081
PTGS1	2.47419e-08	0.384129	0.133	0.089	0.000905577
ZNF532	2.49784e-08	0.386758	0.158	0.11	0.000914234
NME1	2.51768e-08	0.374051	0.172	0.122	0.000921496
SIRT5	2.51882e-08	0.390352	0.107	0.068	0.000921914
HEATR5B	2.52562e-08	0.164523	0.446	0.36	0.000924402
CD244	2.55939e-08	0.10589	0.248	0.181	0.000936763
COX10	2.62011e-08	0.224452	0.174	0.123	0.000958987
GTF2E2	2.62637e-08	0.205625	0.365	0.29	0.000961278
APIP	2.63429e-08	0.184002	0.285	0.217	0.000964175
MYD88	2.64396e-08	-0.388606	0.505	0.506	0.000967718
CCDC71L	2.66119e-08	0.40385	0.117	0.076	0.000974024
NUDT3	2.6686e-08	0.0214466	0.342	0.258	0.000976735
ZC3H15	2.68306e-08	0.127532	0.644	0.544	0.000982026
RCC1L	2.69131e-08	0.236222	0.173	0.121	0.000985046
NT5C2	2.69856e-08	0.129626	0.806	0.733	0.000987701
ZNF346	2.72914e-08	0.30634	0.128	0.084	0.000998891
DCAF6	2.73829e-08	0.136802	0.44	0.357	0.00100224
TOX4	2.75446e-08	0.155201	0.431	0.345	0.00100816
DHX29	2.75753e-08	0.15362	0.343	0.265	0.00100929
RNF181	2.7699e-08	-0.313716	0.582	0.58	0.00101381
JADE2	2.77101e-08	0.371687	0.116	0.075	0.00101422
ELP5	2.77118e-08	0.152469	0.178	0.123	0.00101428
DCTN1	2.79379e-08	0.185884	0.217	0.157	0.00102256
UBE2V1	2.80287e-08	0.0953446	0.684	0.578	0.00102588
MTERF1	2.83358e-08	0.464123	0.107	0.069	0.00103712
G2E3	2.86299e-08	0.263851	0.236	0.177	0.00104788
SUN1	2.86876e-08	0.152808	0.285	0.213	0.00104999
FRAT1	2.87689e-08	-0.415335	0.376	0.402	0.00105297
CC2D1B	2.87977e-08	0.20265	0.141	0.094	0.00105402
TUSC2	2.88953e-08	-0.686628	0.206	0.243	0.0010576
VHL	2.93656e-08	0.11347	0.295	0.22	0.00107481
HACD4	2.93663e-08	-0.340705	0.555	0.556	0.00107484
DIAPH1	2.96681e-08	0.132517	0.867	0.801	0.00108588
ATF6B	2.98635e-08	0.0680313	0.346	0.263	0.00109303
COPS4	2.98686e-08	0.216807	0.271	0.204	0.00109322
BCORL1	3.00335e-08	0.268824	0.115	0.074	0.00109926
MFSD12	3.00513e-08	0.11817	0.341	0.262	0.00109991
ADRM1	3.01136e-08	-0.418578	0.357	0.385	0.00110219
LDHA	3.01244e-08	-0.240752	0.714	0.686	0.00110258
SH2D3C	3.04572e-08	0.193636	0.52	0.434	0.00111476
ISG20L2	3.05218e-08	0.208314	0.199	0.142	0.00111713
LAMTOR5-AS1	3.06867e-08	0.268536	0.181	0.128	0.00112317
IP6K1	3.07022e-08	0.0664897	0.445	0.353	0.00112373
ZNF277	3.14742e-08	0.140815	0.417	0.331	0.00115199
DEGS1	3.23567e-08	0.143622	0.309	0.235	0.00118429
ENTPD6	3.26323e-08	0.181605	0.179	0.125	0.00119437
RNF115	3.26854e-08	0.13855	0.439	0.357	0.00119632
HSPA6	3.2818e-08	-0.800027	0.24	0.273	0.00120117
CREB3L2	3.28419e-08	0.1648	0.305	0.234	0.00120205
LINC01184	3.29299e-08	0.523204	0.127	0.086	0.00120527
DCUN1D4	3.41707e-08	0.128301	0.183	0.131	0.00125068
CNDP2	3.4646e-08	0.108334	0.405	0.316	0.00126808
LINC01473	3.47126e-08	0.666975	0.13	0.091	0.00127051
TMEM248	3.50618e-08	0.115222	0.451	0.359	0.0012833
SCYL2	3.50754e-08	0.131187	0.401	0.314	0.00128379
GLMN	3.59493e-08	0.398255	0.142	0.098	0.00131578
CTR9	3.59617e-08	0.144749	0.308	0.236	0.00131623
MAPK1IP1L	3.59705e-08	0.13323	0.538	0.444	0.00131656
EIF2B3	3.60074e-08	0.283984	0.243	0.186	0.00131791
TMBIM1	3.61396e-08	0.178803	0.357	0.278	0.00132275
DENR	3.61402e-08	0.0923227	0.373	0.29	0.00132277
SUB1	3.61903e-08	-0.158852	0.908	0.875	0.0013246
MAP3K12	3.65105e-08	-0.747098	0.114	0.151	0.00133632
PDE2A	3.6732e-08	0.21853	0.124	0.082	0.00134443
NORAD	3.70638e-08	0.102947	0.583	0.479	0.00135657
LNPEP	3.74417e-08	0.099881	0.572	0.469	0.0013704
SENP1	3.77335e-08	0.233457	0.135	0.091	0.00138108
LINC00174	3.78157e-08	0.370177	0.15	0.105	0.00138409
EXT2	3.78953e-08	0.177209	0.279	0.212	0.001387
CRYL1	3.82449e-08	0.145931	0.267	0.2	0.0013998
DHRS7B	3.88866e-08	0.277187	0.36	0.292	0.00142329
CBR1	3.88927e-08	-0.490031	0.267	0.303	0.00142351
SLU7	3.92356e-08	0.113607	0.428	0.335	0.00143606
SLC25A46	3.94372e-08	0.138128	0.272	0.204	0.00144344
PCNX1	4.00082e-08	0.126519	0.789	0.714	0.00146434
PTPRO	4.01203e-08	0.260568	0.135	0.091	0.00146844
NDUFAF7	4.07029e-08	0.254016	0.141	0.095	0.00148977
SMYD4	4.07567e-08	0.145771	0.136	0.091	0.00149174
ASB3	4.12195e-08	0.12938	0.351	0.275	0.00150867
OSBPL5	4.1439e-08	0.237521	0.246	0.184	0.00151671
MAPRE1	4.20009e-08	0.140743	0.565	0.47	0.00153728
AC011472.2	4.20669e-08	0.0416087	0.311	0.235	0.00153969
PIK3AP1	4.27467e-08	0.0906238	0.758	0.657	0.00156457
ASCC1	4.30964e-08	0.188201	0.219	0.163	0.00157737
AP2B1	4.32378e-08	0.102149	0.526	0.433	0.00158255
PEX13	4.33987e-08	0.177107	0.128	0.085	0.00158844
TBC1D25	4.36892e-08	0.305908	0.139	0.094	0.00159907
TMEM127	4.37136e-08	0.0699923	0.465	0.367	0.00159996
DHX57	4.37561e-08	0.184837	0.372	0.297	0.00160152
EPHB6	4.41258e-08	0.252338	0.138	0.093	0.00161505
NSD3	4.4163e-08	0.108169	0.694	0.601	0.00161641
RUFY2	4.44974e-08	0.175235	0.217	0.159	0.00162865
CCT6A	4.45116e-08	0.127218	0.521	0.426	0.00162917
OTUD6B-AS1	4.50436e-08	0.18367	0.227	0.167	0.00164864
ZNF26	4.51984e-08	0.359755	0.121	0.079	0.00165431
DNPEP	4.59578e-08	0.155323	0.242	0.178	0.0016821
FOXN2	4.60645e-08	0.173188	0.676	0.589	0.00168601
SPAG1	4.62405e-08	0.362546	0.125	0.083	0.00169245
MRPS18C	4.64132e-08	-0.427515	0.351	0.376	0.00169877
MICOS13	4.64483e-08	-0.350436	0.445	0.461	0.00170005
TMEM168	4.69585e-08	0.195223	0.212	0.156	0.00171873
FKBP2	4.82517e-08	0.345528	0.124	0.082	0.00176606
EXOSC7	4.8342e-08	0.258005	0.237	0.178	0.00176937
EMC10	4.9813e-08	0.163631	0.473	0.382	0.00182321
AP1S1	5.11489e-08	-0.672468	0.137	0.175	0.0018721
IQSEC2	5.1499e-08	0.243174	0.245	0.185	0.00188492
AGPAT2	5.19605e-08	-0.382506	0.432	0.449	0.00190181
FAM117A	5.2273e-08	0.220465	0.213	0.155	0.00191324
CSAD	5.23134e-08	0.0560224	0.255	0.187	0.00191472
C4orf33	5.23344e-08	0.161117	0.246	0.182	0.00191549
CDK19	5.25195e-08	0.140574	0.696	0.629	0.00192227
TRAP1	5.28793e-08	0.350911	0.15	0.104	0.00193544
CRLS1	5.33139e-08	0.207393	0.37	0.29	0.00195134
BTBD3	5.38027e-08	0.359465	0.102	0.065	0.00196923
TMEM87B	5.41272e-08	0.137302	0.326	0.253	0.00198111
SLC2A6	5.45369e-08	0.124204	0.298	0.227	0.0019961
SLC37A1	5.584e-08	0.336978	0.136	0.092	0.0020438
CALML4	5.58553e-08	-0.565892	0.199	0.237	0.00204436
LETM1	5.59364e-08	0.304254	0.137	0.093	0.00204733
DNAJA2	5.5994e-08	0.112892	0.458	0.361	0.00204944
ARHGAP18	5.62909e-08	0.165226	0.328	0.259	0.0020603
STAG2	5.63121e-08	0.126666	0.822	0.758	0.00206108
NKRF	5.65215e-08	0.333626	0.1	0.063	0.00206874
FEM1A	5.75418e-08	0.328191	0.103	0.065	0.00210609
FN3KRP	5.75437e-08	0.259714	0.11	0.071	0.00210616
IQCN	5.76981e-08	0.097406	0.38	0.299	0.00211181
ZC3H7B	5.80889e-08	0.190844	0.185	0.132	0.00212611
RUBCN	5.81696e-08	0.157451	0.272	0.205	0.00212906
ARAP2	5.81885e-08	0.0987468	0.372	0.297	0.00212976
SRFBP1	5.85649e-08	0.285755	0.241	0.182	0.00214353
ZNF91	5.87031e-08	0.301732	0.203	0.148	0.00214859
KLHL42	5.89467e-08	0.326021	0.126	0.084	0.00215751
CBFA2T3	5.97683e-08	0.126219	0.302	0.23	0.00218758
SPCS2	6.00387e-08	-0.304596	0.577	0.569	0.00219748
SDAD1	6.06518e-08	0.176726	0.245	0.184	0.00221992
AC093849.4	6.11826e-08	0.180112	0.142	0.096	0.00223935
FO393401.1	6.14604e-08	0.23495	0.196	0.142	0.00224951
AL158801.2	6.16369e-08	0.424022	0.149	0.105	0.00225597
GCFC2	6.22112e-08	0.371551	0.112	0.073	0.00227699
PA2G4	6.25423e-08	0.137056	0.511	0.42	0.00228911
RBBP5	6.32956e-08	0.270652	0.17	0.121	0.00231668
RHOF	6.36019e-08	0.263394	0.14	0.095	0.00232789
CACNA2D3	6.40059e-08	0.208401	0.344	0.275	0.00234268
SERBP1	6.41876e-08	-0.2033	0.753	0.725	0.00234933
RTCB	6.447e-08	0.204764	0.37	0.296	0.00235967
ABHD17A	6.47201e-08	-0.342765	0.485	0.493	0.00236882
PFDN1	6.48615e-08	0.0980323	0.396	0.313	0.002374
TBC1D12	6.62471e-08	0.337718	0.409	0.348	0.00242471
GALNT1	6.63467e-08	0.152536	0.567	0.488	0.00242836
PBRM1	6.6576e-08	0.123291	0.693	0.593	0.00243675
MYO1E	6.7613e-08	0.327706	0.36	0.298	0.0024747
PHLDB3	6.76762e-08	0.194954	0.122	0.081	0.00247702
RNPEPL1	6.80853e-08	-0.317439	0.538	0.542	0.00249199
ING3	6.8152e-08	0.118071	0.295	0.224	0.00249443
MT-ND4	6.83276e-08	0.119815	0.999	1	0.00250086
MAIP1	6.92646e-08	0.404462	0.133	0.091	0.00253515
UBXN7	6.96142e-08	0.123103	0.42	0.334	0.00254795
DGKH	7.02503e-08	0.47778	0.142	0.099	0.00257123
SHQ1	7.03046e-08	0.361599	0.171	0.124	0.00257322
SLC15A4	7.06308e-08	0.148716	0.397	0.316	0.00258516
DLEU1	7.08519e-08	-0.641584	0.486	0.48	0.00259325
GIGYF1	7.15467e-08	0.0855035	0.254	0.187	0.00261868
IREB2	7.25105e-08	0.125021	0.383	0.303	0.00265396
YBX3	7.25176e-08	0.164799	0.83	0.737	0.00265422
RANBP10	7.26092e-08	0.239858	0.217	0.161	0.00265757
KCTD13	7.27309e-08	0.162519	0.167	0.117	0.00266202
CHPF2	7.28869e-08	0.150942	0.179	0.126	0.00266773
TMEM147	7.29092e-08	-0.357183	0.4	0.42	0.00266855
RBM28	7.29396e-08	0.266269	0.164	0.116	0.00266966
ULK4	7.3341e-08	0.239186	0.303	0.241	0.00268435
STAT5A	7.43884e-08	0.11148	0.4	0.314	0.00272269
BLVRA	7.56978e-08	-0.292646	0.584	0.586	0.00277062
LINC02328	7.66961e-08	0.435015	0.161	0.116	0.00280715
BRAP	7.74987e-08	0.151368	0.222	0.163	0.00283653
IMPAD1	7.83151e-08	0.210675	0.254	0.192	0.00286641
ZNF589	7.89242e-08	0.276203	0.14	0.096	0.00288871
ST6GALNAC3	7.90641e-08	0.0627608	0.672	0.581	0.00289382
ZNF302	7.90794e-08	0.309496	0.179	0.129	0.00289439
GGCX	8.09041e-08	0.183977	0.184	0.132	0.00296117
ZNF316	8.27649e-08	0.212482	0.179	0.127	0.00302928
IKBKE	8.32403e-08	0.186927	0.234	0.174	0.00304668
DHX32	8.37654e-08	0.142185	0.194	0.139	0.0030659
SMARCE1	8.45616e-08	0.107365	0.426	0.339	0.00309504
ANO6	8.56826e-08	0.142451	0.67	0.587	0.00313607
MEFV	8.73125e-08	0.0832675	0.413	0.323	0.00319573
ZFX	8.73863e-08	0.195499	0.526	0.449	0.00319843
DNM2	8.80556e-08	0.0974676	0.709	0.605	0.00322292
CEP164	9.01362e-08	0.186751	0.214	0.157	0.00329908
RMDN1	9.01647e-08	0.116082	0.291	0.221	0.00330012
PSMA5	9.01702e-08	-0.330574	0.522	0.523	0.00330032
LANCL2	9.1195e-08	0.334001	0.163	0.116	0.00333783
TBRG4	9.143e-08	0.219112	0.203	0.148	0.00334643
EMC3	9.14876e-08	0.130135	0.555	0.457	0.00334854
LINC00893	9.2242e-08	0.38707	0.118	0.079	0.00337615
SMNDC1	9.28305e-08	0.0570979	0.337	0.261	0.00339769
PIM1	9.31047e-08	-0.763516	0.14	0.178	0.00340773
ANKRD13A	9.41289e-08	0.0802325	0.478	0.385	0.00344521
COMMD5	9.48067e-08	-0.568619	0.246	0.279	0.00347002
PWP1	9.52742e-08	0.212441	0.177	0.126	0.00348713
TPMT	9.58932e-08	0.204084	0.328	0.257	0.00350979
CARM1	9.6197e-08	0.277209	0.164	0.116	0.00352091
TBRG1	9.63737e-08	0.0661696	0.516	0.414	0.00352737
TBP	9.67343e-08	0.162643	0.13	0.087	0.00354057
CBWD2	9.70143e-08	0.126763	0.214	0.157	0.00355082
SEPTIN11	9.79751e-08	0.307024	0.174	0.125	0.00358599
XAB2	9.84721e-08	0.231959	0.197	0.144	0.00360418
TMEM219	1.00237e-07	-0.247832	0.709	0.684	0.00366877
CYTOR	1.01659e-07	-0.463195	0.329	0.359	0.00372082
NDUFAF6	1.02073e-07	0.357326	0.159	0.112	0.00373599
GATD1	1.04199e-07	0.41889	0.114	0.075	0.0038138
EED	1.0517e-07	0.235723	0.156	0.109	0.00384931
ELP4	1.05607e-07	0.187349	0.4	0.328	0.00386531
KIAA0753	1.05964e-07	0.309262	0.126	0.084	0.00387839
DAZAP1	1.0815e-07	0.0942368	0.412	0.326	0.0039584
MFSD6	1.08435e-07	0.137381	0.22	0.163	0.00396883
KIAA1191	1.08805e-07	0.196086	0.132	0.089	0.00398237
PACC1	1.08885e-07	0.27464	0.184	0.133	0.00398532
SLC25A11	1.09299e-07	-0.439859	0.349	0.377	0.00400045
DDX55	1.10558e-07	0.301103	0.159	0.113	0.00404654
TMEM14C	1.10576e-07	-0.37364	0.469	0.474	0.0040472
ARPIN	1.10999e-07	0.0452991	0.175	0.122	0.00406269
NOC2L	1.11408e-07	0.223963	0.198	0.143	0.00407764
ANAPC13	1.11829e-07	-0.598613	0.213	0.25	0.00409305
PDCD11	1.12834e-07	0.349549	0.148	0.103	0.00412983
SYNJ2BP	1.13042e-07	0.245875	0.126	0.084	0.00413747
PSMC5	1.13125e-07	-0.34928	0.475	0.481	0.00414047
HMG20A	1.13301e-07	0.126777	0.195	0.142	0.00414694
STXBP5	1.13341e-07	0.188413	0.479	0.396	0.00414841
TNIP1	1.14287e-07	0.0598503	0.508	0.41	0.00418301
TIAL1	1.14743e-07	0.0780836	0.523	0.429	0.00419971
GPR34	1.15655e-07	0.366443	0.116	0.077	0.0042331
ELAC2	1.15828e-07	0.186898	0.147	0.101	0.00423941
ZNF687	1.16147e-07	0.270003	0.127	0.086	0.0042511
TRIM39	1.17501e-07	0.277764	0.105	0.068	0.00430065
UGGT1	1.1852e-07	0.153525	0.41	0.328	0.00433795
SMAD7	1.19192e-07	0.291795	0.102	0.065	0.00436255
SPTLC2	1.19515e-07	0.101437	0.892	0.837	0.00437436
MLH3	1.20441e-07	0.382282	0.161	0.115	0.00440825
SNN	1.22411e-07	0.0619753	0.291	0.219	0.00448037
MRPL55	1.24104e-07	0.125285	0.392	0.309	0.00454234
TOPORS	1.24781e-07	0.19204	0.199	0.146	0.00456711
VWA8	1.24968e-07	0.21708	0.342	0.277	0.00457397
UBE2J1	1.25243e-07	0.107425	0.795	0.722	0.00458402
TMTC2	1.26396e-07	0.19782	0.762	0.708	0.00462622
KANSL1L	1.26895e-07	0.106661	0.421	0.337	0.00464447
AC114763.1	1.31314e-07	0.524464	0.14	0.099	0.00480624
GBA2	1.31799e-07	0.221786	0.139	0.095	0.00482398
ZNRD1	1.32187e-07	-0.596785	0.259	0.287	0.00483818
PBX3	1.32463e-07	0.215623	0.585	0.512	0.00484826
TAF3	1.32675e-07	0.205759	0.483	0.407	0.00485602
WARS2-AS1	1.329e-07	0.524976	0.101	0.066	0.00486427
RNF145	1.33006e-07	0.150367	0.391	0.313	0.00486816
ATP10D	1.34923e-07	0.167464	0.339	0.269	0.00493831
MTX1	1.38381e-07	-0.502317	0.307	0.335	0.00506488
CXorf56	1.38614e-07	0.336049	0.111	0.072	0.00507342
CAHM	1.39056e-07	0.311689	0.11	0.073	0.00508957
PLK2	1.4041e-07	0.323385	0.105	0.069	0.00513915
HSP90AA1	1.41117e-07	0.141587	0.949	0.9	0.00516504
SMAD1	1.43118e-07	0.298303	0.176	0.127	0.00523826
ITGAE	1.45144e-07	-0.474498	0.397	0.41	0.0053124
PTRHD1	1.46542e-07	-0.40358	0.429	0.441	0.00536358
AC104530.1	1.46934e-07	0.196083	0.108	0.071	0.00537793
MAP4	1.47313e-07	0.147055	0.539	0.455	0.00539181
PRPF19	1.4897e-07	0.22009	0.172	0.122	0.00545244
POGLUT1	1.49116e-07	0.168152	0.208	0.153	0.00545781
MLLT6	1.50093e-07	0.14027	0.197	0.142	0.00549357
AC048341.1	1.50176e-07	0.25651	0.136	0.094	0.0054966
ZNF12	1.50834e-07	0.164659	0.147	0.102	0.00552069
NDUFB4	1.51617e-07	-0.243223	0.69	0.666	0.00554934
SPATA5	1.52309e-07	0.358001	0.187	0.139	0.00557468
FRY	1.54734e-07	0.141223	0.84	0.78	0.00566341
LAP3	1.55654e-07	0.163189	0.582	0.492	0.00569708
ATF6	1.56329e-07	0.101679	0.714	0.629	0.00572178
MTA1	1.57307e-07	0.25865	0.18	0.129	0.00575759
ALDH3B1	1.59641e-07	0.0933846	0.368	0.287	0.00584303
PLA2G15	1.61822e-07	0.260596	0.156	0.11	0.00592284
UTP14A	1.62358e-07	0.360271	0.137	0.095	0.00594248
EIF4G3	1.62461e-07	0.136935	0.854	0.794	0.00594622
FADS2	1.62688e-07	0.396482	0.109	0.072	0.00595455
PHF21A	1.63719e-07	0.130075	0.915	0.882	0.00599227
RTTN	1.65794e-07	0.359445	0.112	0.075	0.00606822
HSPA4	1.65928e-07	0.138653	0.402	0.318	0.00607314
BTG1	1.66494e-07	-0.0968718	0.969	0.96	0.00609385
MTF1	1.68283e-07	0.103861	0.392	0.312	0.00615933
RNF169	1.69777e-07	0.121007	0.461	0.378	0.00621399
GOLM1	1.71024e-07	0.131802	0.214	0.156	0.00625966
AC012368.1	1.72221e-07	0.218935	0.174	0.125	0.00630345
ZNF362	1.79957e-07	0.0487306	0.218	0.159	0.00658662
GK	1.87672e-07	0.0995852	0.472	0.385	0.00686899
PARP10	1.90163e-07	0.119669	0.169	0.119	0.00696016
CSPP1	1.9144e-07	0.144958	0.272	0.211	0.0070069
RBM7	1.92059e-07	0.132855	0.232	0.173	0.00702956
KIAA0556	1.93309e-07	0.231297	0.302	0.24	0.0070753
EIF2A	1.95429e-07	0.127801	0.528	0.437	0.00715291
SRSF2	1.97036e-07	0.136525	0.679	0.594	0.0072117
DYNLT1	1.97599e-07	-0.216042	0.761	0.747	0.00723233
CDK10	1.97944e-07	0.27729	0.134	0.092	0.00724496
ZNF699	2.00821e-07	0.19601	0.111	0.073	0.00735025
MTRF1L	2.01802e-07	0.281423	0.179	0.129	0.00738614
ANXA6	2.02007e-07	-0.433756	0.463	0.471	0.00739365
ABHD3	2.02723e-07	0.168742	0.593	0.514	0.00741986
NMI	2.054e-07	-0.393347	0.441	0.455	0.00751786
CCDC32	2.05686e-07	0.17682	0.253	0.192	0.0075283
KLHL6	2.06081e-07	0.13963	0.261	0.2	0.00754277
ZNF337	2.08128e-07	0.23005	0.11	0.072	0.00761769
SMARCC2	2.08867e-07	0.110107	0.31	0.238	0.00764474
LRCH4	2.08989e-07	0.0591622	0.419	0.33	0.00764919
JAK3	2.09063e-07	-0.557205	0.283	0.312	0.00765191
RCOR3	2.10085e-07	0.0331638	0.476	0.384	0.00768932
ATG10	2.13921e-07	0.265499	0.292	0.234	0.00782971
ZNF148	2.14887e-07	0.114132	0.723	0.643	0.00786506
CD40	2.15551e-07	0.217552	0.115	0.076	0.00788938
PRRC2A	2.16855e-07	0.0446653	0.333	0.255	0.0079371
ATXN1	2.17163e-07	0.154543	0.862	0.82	0.00794839
ATP8B4	2.21461e-07	0.133285	0.506	0.427	0.00810568
ASXL2	2.23038e-07	0.0987508	0.577	0.48	0.0081634
B4GALT5	2.23364e-07	0.149861	0.57	0.49	0.00817536
PPARA	2.25222e-07	0.219069	0.225	0.17	0.00824336
DDX21	2.2858e-07	0.126888	0.762	0.671	0.00836625
LSM8	2.30456e-07	-0.367034	0.524	0.518	0.00843492
IL1RN	2.31396e-07	0.162402	0.245	0.185	0.00846933
ITGAV	2.36266e-07	0.182361	0.26	0.201	0.00864756
UBE4A	2.3713e-07	0.0707007	0.362	0.282	0.00867919
AC008014.1	2.42107e-07	0.644986	0.109	0.073	0.00886137
CENPP	2.45311e-07	0.577573	0.111	0.076	0.00897864
ZNF397	2.45858e-07	0.21997	0.141	0.098	0.00899866
KRR1	2.50292e-07	0.133711	0.181	0.131	0.00916094
TIMM8B	2.51553e-07	-0.313301	0.558	0.551	0.00920708
CYP1B1	2.51886e-07	-0.261394	0.611	0.632	0.00921928
GTF2H1	2.52577e-07	0.13696	0.249	0.187	0.00924459
ATMIN	2.54169e-07	0.101587	0.19	0.137	0.00930285
PCTP	2.56477e-07	0.231929	0.182	0.132	0.00938731
TM2D3	2.59556e-07	0.191559	0.331	0.261	0.00950001
BRCC3	2.60079e-07	0.255913	0.189	0.138	0.00951915
PRMT7	2.66041e-07	0.351449	0.123	0.084	0.00973737
LYRM4	2.67498e-07	0.307689	0.221	0.169	0.00979069
RO60	2.68052e-07	0.0965776	0.333	0.259	0.00981098
TMEM245	2.69572e-07	0.210011	0.292	0.231	0.00986662
CPAMD8	2.69573e-07	0.15217	0.116	0.077	0.00986664
CCP110	2.78178e-07	0.138452	0.116	0.078	0.0101816
MRPL28	2.85869e-07	-0.45242	0.321	0.347	0.0104631
PUM3	2.88009e-07	0.338166	0.245	0.191	0.0105414
TELO2	2.90342e-07	0.22143	0.106	0.069	0.0106268
VRK3	2.9274e-07	0.00510737	0.258	0.191	0.0107146
MRPL41	2.94165e-07	-0.343904	0.479	0.482	0.0107667
ZDHHC12	2.94993e-07	-0.549444	0.225	0.257	0.010797
METTL8	2.9575e-07	0.418347	0.152	0.11	0.0108248
GNPTG	2.99838e-07	0.134167	0.334	0.262	0.0109744
TOMM20	3.00142e-07	-0.20997	0.717	0.688	0.0109855
ZC3H4	3.03028e-07	0.0963508	0.304	0.234	0.0110911
ITGAL	3.0573e-07	0.116819	0.73	0.645	0.01119
PPID	3.06287e-07	0.183253	0.26	0.199	0.0112104
CSNK1G2	3.13664e-07	0.0738785	0.465	0.376	0.0114804
RPRD1A	3.1771e-07	0.151775	0.382	0.309	0.0116285
AATBC	3.18727e-07	0.2827	0.17	0.122	0.0116657
VAMP4	3.19101e-07	0.0361209	0.21	0.154	0.0116794
LINC01504	3.23237e-07	0.168373	0.291	0.227	0.0118308
HIST1H2BE	3.23831e-07	0.365869	0.113	0.076	0.0118525
IMPA1	3.24087e-07	0.167717	0.163	0.116	0.0118619
MMGT1	3.25794e-07	0.102703	0.229	0.171	0.0119244
OPN3	3.26428e-07	0.218243	0.196	0.145	0.0119476
VPS35L	3.31345e-07	0.152469	0.4	0.326	0.0121276
TTYH2	3.3216e-07	0.182696	0.211	0.158	0.0121574
FAM118B	3.3594e-07	0.313905	0.152	0.108	0.0122957
ABHD17B	3.38452e-07	0.313247	0.209	0.158	0.0123877
DNAJB11	3.39478e-07	0.176121	0.383	0.307	0.0124252
ARMC8	3.42236e-07	0.124066	0.442	0.363	0.0125262
AC020656.1	3.48446e-07	-0.0137749	0.977	0.982	0.0127535
AL109809.5	3.52578e-07	0.211559	0.186	0.136	0.0129047
AHCYL2	3.53055e-07	0.246786	0.491	0.429	0.0129222
CHORDC1	3.56071e-07	0.160224	0.294	0.228	0.0130325
RAB43	3.59559e-07	0.0684685	0.263	0.198	0.0131602
ZNF646	3.59953e-07	0.259148	0.129	0.088	0.0131747
PRR12	3.60431e-07	0.166901	0.208	0.155	0.0131921
MRPL30	3.66476e-07	0.257886	0.136	0.095	0.0134134
ABCB10	3.66501e-07	0.169826	0.243	0.184	0.0134143
FGD3	3.68347e-07	0.0690222	0.696	0.595	0.0134819
DUSP7	3.69898e-07	-0.744197	0.081	0.112	0.0135386
SFT2D3	3.73561e-07	0.325857	0.104	0.068	0.0136727
SBF2	3.7389e-07	0.127383	0.922	0.899	0.0136847
SORT1	3.77365e-07	0.143666	0.537	0.456	0.0138119
LYPLAL1	3.81879e-07	0.147679	0.302	0.236	0.0139772
TRIOBP	3.82209e-07	-0.358224	0.463	0.475	0.0139892
TJAP1	3.82369e-07	0.190525	0.172	0.124	0.0139951
UBXN4	3.93161e-07	0.0917759	0.748	0.647	0.0143901
CST3	3.94242e-07	-0.00561048	0.995	0.997	0.0144296
FTSJ3	3.97419e-07	0.224838	0.136	0.094	0.0145459
MED1	3.97696e-07	0.100878	0.238	0.178	0.0145561
CLCN6	4.00888e-07	0.13447	0.234	0.177	0.0146729
ISY1	4.02059e-07	0.166719	0.321	0.251	0.0147158
TIMM50	4.07346e-07	0.180585	0.157	0.111	0.0149093
SCYL3	4.09459e-07	0.271127	0.13	0.089	0.0149866
PLD2	4.09472e-07	0.120613	0.151	0.106	0.0149871
ALG2	4.12503e-07	0.0821081	0.14	0.096	0.015098
SNHG9	4.14442e-07	-0.518963	0.245	0.279	0.015169
GPATCH11	4.19827e-07	0.223479	0.169	0.122	0.0153661
LINC00106	4.21431e-07	0.245956	0.124	0.084	0.0154248
ZBTB7B	4.24698e-07	-0.468877	0.282	0.31	0.0155444
PSMB10	4.29163e-07	-0.236613	0.702	0.68	0.0157078
G3BP1	4.29403e-07	0.239743	0.385	0.316	0.0157166
SQLE	4.34593e-07	-0.696755	0.101	0.134	0.0159066
CPEB3	4.35201e-07	0.187157	0.481	0.413	0.0159288
VIM-AS1	4.35349e-07	0.200902	0.384	0.312	0.0159342
GTF2IRD2B	4.39392e-07	0.175129	0.119	0.08	0.0160822
CCDC88B	4.4078e-07	-0.0224054	0.462	0.364	0.016133
GAS5	4.41274e-07	-0.306831	0.651	0.618	0.0161511
GMCL1	4.43286e-07	0.180062	0.254	0.197	0.0162247
SPPL2B	4.45131e-07	0.299574	0.121	0.082	0.0162922
EPB41	4.48532e-07	0.113161	0.657	0.576	0.0164167
TMEM144	4.48991e-07	-0.505326	0.293	0.326	0.0164335
NISCH	4.54643e-07	0.143227	0.315	0.246	0.0166404
QRSL1	4.58056e-07	0.307733	0.119	0.081	0.0167653
DGKE	4.59705e-07	0.362076	0.1	0.066	0.0168257
THAP4	4.60735e-07	0.229419	0.128	0.088	0.0168634
ARHGEF40	4.62495e-07	0.116482	0.441	0.353	0.0169278
CDC42EP3	4.65252e-07	0.110657	0.776	0.695	0.0170287
NUDT19	4.69612e-07	0.146619	0.171	0.123	0.0171883
MAP3K3	4.71503e-07	0.0735204	0.835	0.763	0.0172575
ZKSCAN5	4.72485e-07	0.316067	0.105	0.07	0.0172934
MHENCR	4.72809e-07	0.147238	0.15	0.106	0.0173053
SCAP	4.75664e-07	0.169484	0.221	0.165	0.0174098
CCDC82	4.77559e-07	0.101932	0.262	0.2	0.0174791
BCCIP	4.83209e-07	0.118384	0.24	0.181	0.0176859
TAOK1	4.85324e-07	0.0861923	0.775	0.686	0.0177633
ZDHHC2	4.86637e-07	0.0973802	0.309	0.241	0.0178114
DNAJA3	5.01552e-07	0.406121	0.103	0.069	0.0183573
H2AFJ	5.08713e-07	-0.303953	0.61	0.592	0.0186194
TCOF1	5.17153e-07	0.0952283	0.327	0.256	0.0189283
RALGAPA2	5.17839e-07	0.142785	0.733	0.663	0.0189534
EXOSC3	5.1879e-07	-0.68933	0.129	0.163	0.0189882
SPATA6	5.34153e-07	0.136416	0.352	0.283	0.0195505
HAVCR2	5.36863e-07	0.157805	0.391	0.316	0.0196497
ATP6V1E2	5.41295e-07	0.425935	0.1	0.066	0.0198119
COG7	5.42553e-07	0.164131	0.168	0.121	0.019858
ELK1	5.44039e-07	0.371883	0.119	0.081	0.0199124
SMC1A	5.49965e-07	0.0985059	0.489	0.395	0.0201293
PRKAR2B	5.51527e-07	0.471098	0.157	0.116	0.0201864
NOL9	5.51527e-07	0.145642	0.163	0.116	0.0201865
DIS3	5.5318e-07	0.142595	0.244	0.185	0.0202469
C11orf58	5.55845e-07	-0.251881	0.7	0.68	0.0203445
MRPL12	5.57283e-07	0.1913	0.244	0.185	0.0203971
HNRNPL	5.64578e-07	0.0510108	0.548	0.445	0.0206641
ITPA	5.64578e-07	0.0708828	0.375	0.295	0.0206641
TRMT6	5.67708e-07	0.254181	0.205	0.156	0.0207787
MAFB	5.68469e-07	0.114727	0.733	0.649	0.0208065
PLD3	5.68927e-07	0.108015	0.621	0.528	0.0208233
GPN2	5.69623e-07	0.25548	0.145	0.101	0.0208488
PAICS	5.70389e-07	0.441474	0.11	0.074	0.0208768
PSME2	5.82687e-07	-0.287691	0.641	0.627	0.0213269
GOLIM4	5.87183e-07	0.273481	0.251	0.195	0.0214915
PIGU	5.87601e-07	0.390511	0.111	0.076	0.0215068
ZNF701	5.92656e-07	0.367518	0.109	0.073	0.0216918
NAA20	5.98602e-07	-0.446984	0.297	0.324	0.0219094
KCTD6	6.0051e-07	0.311385	0.117	0.079	0.0219793
HCST	6.01301e-07	-0.178643	0.888	0.856	0.0220082
WASHC1	6.03161e-07	0.0669007	0.284	0.216	0.0220763
SLAIN2	6.04022e-07	0.0768434	0.483	0.391	0.0221078
VAV1	6.08349e-07	0.0474762	0.635	0.543	0.0222662
LY75	6.10772e-07	0.141224	0.205	0.152	0.0223549
RAP1A	6.18477e-07	0.105946	0.903	0.846	0.0226369
TGFBR1	6.22176e-07	0.133562	0.344	0.275	0.0227723
LSM14B	6.29556e-07	0.187411	0.171	0.123	0.0230424
CBR4	6.31319e-07	0.218145	0.272	0.214	0.0231069
NHSL2	6.40344e-07	0.0653832	0.464	0.373	0.0234372
COP1	6.40917e-07	0.104377	0.959	0.936	0.0234582
DUS3L	6.45353e-07	0.343196	0.102	0.068	0.0236206
VRK1	6.47125e-07	0.210453	0.184	0.136	0.0236854
TDRD9	6.48769e-07	-0.660938	0.146	0.183	0.0237456
PYGL	6.50366e-07	-0.304688	0.652	0.64	0.023804
ZNF354A	6.54072e-07	0.329755	0.132	0.093	0.0239397
TOR1B	6.56339e-07	0.156598	0.17	0.123	0.0240227
SLC5A3	6.59175e-07	0.287139	0.104	0.069	0.0241265
BTBD10	6.6034e-07	0.139472	0.313	0.25	0.0241691
CARF	6.62119e-07	0.297996	0.116	0.08	0.0242342
HEXB	6.66646e-07	0.118372	0.681	0.59	0.0243999
COG4	6.71918e-07	0.0676816	0.239	0.179	0.0245929
ALCAM	6.76123e-07	0.197798	0.393	0.324	0.0247468
LRSAM1	6.84362e-07	0.151095	0.215	0.161	0.0250484
SART1	6.86006e-07	0.0930633	0.293	0.226	0.0251085
AKR1B1	6.97061e-07	0.159206	0.229	0.172	0.0255131
LIAS	7.00184e-07	0.199768	0.122	0.083	0.0256274
TTLL4	7.04345e-07	0.164571	0.209	0.156	0.0257797
MAP3K11	7.10448e-07	0.10026	0.475	0.387	0.0260031
DMAC2L	7.14086e-07	0.129218	0.222	0.168	0.0261363
ARSA	7.27236e-07	-0.648733	0.126	0.16	0.0266176
ALS2	7.32499e-07	0.347791	0.131	0.091	0.0268102
TMA16	7.35238e-07	0.131019	0.212	0.158	0.0269104
MAPK3	7.43479e-07	-0.59406	0.215	0.248	0.0272121
TSTD2	7.52425e-07	0.168333	0.161	0.116	0.0275395
C1orf54	7.53644e-07	0.25182	0.118	0.081	0.0275841
SLF1	7.64317e-07	0.246208	0.178	0.132	0.0279747
PHF14	7.70155e-07	0.151462	0.532	0.454	0.0281885
PDK3	7.73177e-07	0.0873524	0.356	0.287	0.028299
NCAPD3	7.87755e-07	0.360461	0.105	0.071	0.0288326
KCTD20	8.014e-07	0.113031	0.502	0.417	0.029332
XPA	8.11102e-07	0.11624	0.267	0.203	0.0296871
AC005562.1	8.11553e-07	0.114375	0.189	0.14	0.0297037
FRS2	8.11727e-07	0.123384	0.417	0.344	0.02971
FLYWCH1	8.13755e-07	0.236225	0.134	0.094	0.0297843
CYFIP1	8.38941e-07	0.099034	0.573	0.484	0.0307061
CBX5	8.39505e-07	0.357289	0.142	0.101	0.0307267
SRSF1	8.3973e-07	0.040484	0.42	0.332	0.030735
ZCWPW2	8.41872e-07	0.168099	0.269	0.209	0.0308134
NUP133	8.46972e-07	0.196185	0.226	0.173	0.031
IPO11	8.58642e-07	0.313004	0.142	0.101	0.0314272
LAS1L	8.60572e-07	0.115758	0.12	0.082	0.0314978
TMEM208	8.62632e-07	-0.424432	0.35	0.366	0.0315732
MED6	8.70125e-07	0.103252	0.185	0.135	0.0318475
DCAF11	8.74671e-07	0.0916611	0.249	0.19	0.0320138
EIF4E2	8.76363e-07	-0.292849	0.583	0.57	0.0320758
GNL3	8.80341e-07	0.218435	0.217	0.165	0.0322214
ARRDC4	8.85021e-07	0.225252	0.265	0.207	0.0323926
NR6A1	8.93536e-07	0.23114	0.309	0.251	0.0327043
STK35	9.06451e-07	0.411939	0.128	0.09	0.033177
KIAA0930	9.07672e-07	0.0657462	0.644	0.543	0.0332217
TLN1	9.14359e-07	0.0900622	0.852	0.781	0.0334665
TNFSF13B	9.17797e-07	-0.182799	0.864	0.849	0.0335923
NUDT16	9.18132e-07	-0.326107	0.499	0.497	0.0336046
ABHD14B	9.44297e-07	0.202356	0.201	0.149	0.0345622
CASP1	9.4852e-07	-0.196018	0.771	0.74	0.0347168
GCN1	9.48897e-07	0.0676904	0.188	0.138	0.0347306
ADGRD1	9.82121e-07	0.420085	0.116	0.081	0.0359466
SLC25A12	9.84408e-07	0.189348	0.243	0.188	0.0360303
RFX5	9.95867e-07	0.18376	0.115	0.078	0.0364497
SNHG3	9.97279e-07	0.19181	0.199	0.147	0.0365014
VPS13B	1.00132e-06	0.106169	0.901	0.858	0.0366492
TXNDC5	1.01444e-06	0.213625	0.15	0.107	0.0371295
PRPSAP2	1.01581e-06	0.0584443	0.269	0.206	0.0371798
PIK3R6	1.02426e-06	0.214339	0.156	0.112	0.037489
NBDY	1.02868e-06	0.185114	0.373	0.303	0.0376507
BISPR	1.03001e-06	0.333646	0.103	0.069	0.0376992
NACC2	1.03289e-06	0.094631	0.593	0.497	0.0378047
PLD1	1.03898e-06	0.156725	0.398	0.328	0.0380278
AIMP1	1.04063e-06	0.0735846	0.512	0.418	0.0380881
SWT1	1.0434e-06	0.309766	0.129	0.091	0.0381893
CLASP1	1.05664e-06	0.0799857	0.664	0.591	0.038674
MAML2	1.06885e-06	0.146725	0.853	0.807	0.0391211
TMOD2	1.07899e-06	0.0398152	0.279	0.216	0.039492
AUP1	1.09832e-06	-0.417526	0.38	0.397	0.0401996
ZHX3	1.10258e-06	0.365998	0.12	0.084	0.0403554
NEK9	1.10729e-06	0.0192552	0.304	0.236	0.0405281
MS4A14	1.12836e-06	0.0818781	0.147	0.104	0.0412992
FUT4	1.13116e-06	0.229267	0.133	0.094	0.0414016
PSEN1	1.13397e-06	0.0948167	0.809	0.735	0.0415044
UNKL	1.13453e-06	0.00393095	0.213	0.157	0.0415251
ESF1	1.14907e-06	0.184682	0.214	0.163	0.042057
BRWD3	1.16218e-06	0.103685	0.454	0.376	0.042537
MIER2	1.1654e-06	0.134191	0.159	0.114	0.0426546
AP001011.1	1.17462e-06	-0.798649	0.098	0.128	0.0429923
COMMD10	1.17466e-06	0.171046	0.625	0.552	0.0429936
MBD1	1.19906e-06	0.182113	0.2	0.15	0.0438867
PTCH2	1.20678e-06	0.154009	0.431	0.358	0.0441694
PWWP2B	1.22135e-06	0.139949	0.157	0.113	0.0447026
ZFYVE1	1.22668e-06	0.145945	0.186	0.137	0.0448978
AL590764.1	1.23189e-06	0.148884	0.137	0.097	0.0450882
NMD3	1.23677e-06	0.193979	0.232	0.177	0.0452672
UBTD1	1.24021e-06	0.298158	0.218	0.168	0.0453931
BORCS8	1.24624e-06	-0.562753	0.169	0.203	0.0456137
TPRG1	1.26644e-06	0.524346	0.114	0.08	0.0463531
MCCC2	1.27167e-06	0.21321	0.153	0.111	0.0465445
TRIM37	1.27659e-06	0.269877	0.187	0.141	0.0467246
IWS1	1.27838e-06	0.10205	0.435	0.354	0.04679
SUGP1	1.27924e-06	0.140009	0.182	0.135	0.0468214
ARF6	1.30038e-06	-0.309364	0.541	0.532	0.0475951
CPED1	1.30641e-06	0.19154	0.316	0.257	0.0478158
PIK3C3	1.30775e-06	0.0726568	0.511	0.429	0.0478648
ZNF83	1.32188e-06	0.0433033	0.211	0.158	0.0483822
ZNF317	1.32386e-06	0.229088	0.122	0.083	0.0484547
TFE3	1.32467e-06	0.0771082	0.322	0.252	0.0484844
CLEC4A	1.33132e-06	-0.323615	0.577	0.568	0.0487278
IRF1	1.33807e-06	0.19466	0.708	0.629	0.0489746
FBRS	1.3427e-06	0.109755	0.299	0.231	0.0491441
DAP3	1.34616e-06	0.115137	0.415	0.337	0.0492707
MIA2	1.34986e-06	0.06594	0.489	0.401	0.0494062
PSMD4	1.36056e-06	-0.301377	0.549	0.547	0.0497978
EIF3D	1.37188e-06	-0.238012	0.64	0.62	0.0502123
CREM	1.37938e-06	0.106473	0.351	0.28	0.0504868
RNF168	1.39289e-06	0.171962	0.35	0.281	0.050981
ZFYVE16	1.3946e-06	0.11356	0.511	0.433	0.0510437
PRKACA	1.40213e-06	0.0807709	0.617	0.525	0.0513193
APPL1	1.41976e-06	0.102816	0.419	0.337	0.0519647
METTL25	1.41996e-06	0.121141	0.236	0.182	0.051972
COA6-AS1	1.42512e-06	0.321071	0.105	0.071	0.0521609
ME1	1.42521e-06	-0.59497	0.098	0.131	0.0521642
RANBP6	1.43933e-06	0.401277	0.102	0.068	0.052681
CCDC66	1.44412e-06	0.131497	0.233	0.176	0.0528562
RFX3-AS1	1.46547e-06	0.363618	0.145	0.106	0.0536377
ZDHHC17	1.4696e-06	0.125462	0.408	0.333	0.0537888
CYBRD1	1.48001e-06	0.179971	0.297	0.236	0.0541699
AC245014.3	1.48281e-06	-0.438545	0.273	0.305	0.0542722
MAGED1	1.48612e-06	0.479562	0.104	0.072	0.0543934
GPALPP1	1.49724e-06	0.148189	0.193	0.144	0.0548004
GALK2	1.49747e-06	0.15808	0.293	0.233	0.054809
SLC25A43	1.49888e-06	0.267076	0.185	0.141	0.0548605
WDR55	1.51682e-06	0.277373	0.135	0.095	0.0555173
BCL2	1.52845e-06	0.399486	0.121	0.084	0.0559427
FIS1	1.53175e-06	-0.266033	0.632	0.613	0.0560637
SPI1	1.5321e-06	-0.124708	0.937	0.912	0.0560763
KLHL28	1.53568e-06	0.172291	0.226	0.174	0.0562075
ANXA7	1.53643e-06	0.115061	0.598	0.503	0.0562348
RGS14	1.53866e-06	-0.49669	0.294	0.319	0.0563166
CALCOCO1	1.54018e-06	0.0972026	0.212	0.158	0.0563722
ADCY9	1.56851e-06	0.162694	0.369	0.307	0.057409
AAK1	1.57012e-06	0.0955084	0.724	0.633	0.0574679
DNAAF2	1.57197e-06	0.225532	0.108	0.073	0.0575355
URI1	1.60925e-06	0.105854	0.448	0.368	0.0589
MAN2C1	1.62628e-06	0.0834817	0.309	0.238	0.0595236
SPNS1	1.64175e-06	0.105737	0.318	0.251	0.0600898
MOSMO	1.64835e-06	0.21353	0.291	0.236	0.0603313
C12orf10	1.66791e-06	-0.474906	0.264	0.291	0.0610473
SERINC1	1.68586e-06	0.0784614	0.647	0.548	0.061704
GID8	1.69434e-06	0.0604646	0.319	0.247	0.0620145
NDUFA7	1.71483e-06	-0.346385	0.474	0.476	0.0627646
TMEM154	1.729e-06	0.0495309	0.663	0.56	0.0632832
FAM98B	1.73613e-06	0.271864	0.114	0.079	0.0635441
COPG1	1.78959e-06	0.0841548	0.249	0.19	0.0655008
PPP3CB	1.79997e-06	0.102617	0.448	0.366	0.0658807
ERP44	1.80039e-06	0.108389	0.726	0.641	0.0658961
IQGAP2	1.83254e-06	0.127633	0.923	0.888	0.0670726
ALG8	1.85468e-06	0.299883	0.149	0.109	0.0678832
CHRAC1	1.86654e-06	0.11201	0.296	0.232	0.0683171
FLVCR1	1.89102e-06	0.180729	0.143	0.102	0.0692133
SUSD1	1.91211e-06	0.115372	0.563	0.483	0.0699853
CPB2-AS1	1.91767e-06	0.121434	0.338	0.273	0.0701886
EXD3	1.92984e-06	0.281444	0.116	0.08	0.0706341
SLF2	1.93155e-06	0.0574885	0.307	0.24	0.0706965
GIMAP2	1.96007e-06	-0.438094	0.367	0.381	0.0717407
AC044849.1	1.96353e-06	0.187298	0.184	0.138	0.0718673
MGST3	1.98258e-06	-0.252432	0.618	0.601	0.0725645
ARHGEF18	1.98428e-06	0.0746816	0.524	0.44	0.0726267
ENSA	1.98597e-06	0.145959	0.785	0.704	0.0726886
MRPL23	1.99292e-06	0.162826	0.329	0.263	0.0729427
AP002807.1	1.99635e-06	0.128189	0.11	0.074	0.0730685
AC119396.1	2.02217e-06	0.212403	0.207	0.158	0.0740133
FUNDC2	2.02334e-06	0.1319	0.363	0.292	0.0740562
MYO9A	2.03792e-06	0.14555	0.393	0.326	0.0745898
RAC1	2.04208e-06	-0.101812	0.952	0.932	0.0747421
LTB4R	2.0619e-06	-0.456524	0.425	0.432	0.0754675
CNOT11	2.06709e-06	0.0960181	0.22	0.167	0.0756577
SRD5A3	2.07253e-06	-0.746124	0.097	0.127	0.0758567
BLMH	2.0754e-06	0.214015	0.144	0.103	0.0759616
ANAPC7	2.0945e-06	0.120022	0.202	0.151	0.0766608
REX1BD	2.10053e-06	-0.295323	0.562	0.551	0.0768814
DDX39B	2.14052e-06	0.0691149	0.649	0.551	0.0783452
GADD45GIP1	2.14669e-06	-0.333285	0.431	0.439	0.078571
ZNF426	2.15286e-06	0.243876	0.105	0.071	0.078797
PMPCA	2.16051e-06	0.145335	0.183	0.135	0.0790768
PARP1	2.16392e-06	0.165753	0.293	0.229	0.0792017
INPP5F	2.16854e-06	0.24576	0.186	0.141	0.0793706
COA3	2.17019e-06	-0.461577	0.335	0.353	0.0794313
HLX	2.17833e-06	0.0217443	0.251	0.191	0.0797289
SCARB2	2.20847e-06	0.153141	0.46	0.386	0.0808322
MSL3	2.23242e-06	0.0639966	0.51	0.42	0.0817087
KIF27	2.28982e-06	0.229451	0.129	0.091	0.0838097
BMP2K	2.29735e-06	0.0751932	0.797	0.724	0.0840855
SLC66A3	2.30848e-06	-0.415371	0.353	0.369	0.0844928
DPYD-AS1	2.31295e-06	-0.539214	0.198	0.23	0.0846562
WIPF2	2.35599e-06	0.0271112	0.385	0.311	0.0862317
TMEM179B	2.39654e-06	-0.412016	0.432	0.435	0.0877159
BTN2A1	2.39796e-06	0.0741948	0.237	0.181	0.0877676
MAPKBP1	2.43968e-06	0.227644	0.13	0.093	0.0892949
CLMN	2.45335e-06	0.0950459	0.612	0.532	0.089795
KMT2B	2.46398e-06	0.0991924	0.236	0.179	0.0901842
TSPAN14	2.48781e-06	0.0537918	0.686	0.592	0.0910565
CPSF1	2.492e-06	0.16187	0.154	0.111	0.0912097
SENP7	2.49379e-06	0.0708299	0.498	0.412	0.0912753
LYRM1	2.52289e-06	0.160559	0.224	0.172	0.0923401
H2AFV	2.52557e-06	0.149096	0.73	0.647	0.0924384
RRP1B	2.53839e-06	0.18923	0.172	0.128	0.0929076
ACOX3	2.53967e-06	0.1977	0.127	0.089	0.0929546
SRM	2.54147e-06	0.124513	0.263	0.203	0.0930204
ZNF490	2.55356e-06	0.186088	0.161	0.118	0.0934628
DCAKD	2.59984e-06	0.232259	0.115	0.08	0.0951567
ZUP1	2.60962e-06	0.439521	0.106	0.073	0.0955146
ACOT9	2.61546e-06	0.101322	0.402	0.327	0.0957285
GOSR2	2.61659e-06	0.148975	0.264	0.206	0.0957698
AL645728.1	2.6531e-06	0.341724	0.11	0.076	0.0971062
RBBP4	2.71033e-06	0.0863225	0.456	0.367	0.0992008
TXNRD1	2.71281e-06	0.157316	0.536	0.455	0.0992914
PPP1R12C	2.715e-06	-0.00220208	0.333	0.259	0.0993718
SDHD	2.73078e-06	-0.342477	0.428	0.44	0.0999492
PSMD9	2.75614e-06	-0.290048	0.503	0.501	0.100877
AC124016.1	2.80889e-06	0.312609	0.126	0.089	0.102808
RANGAP1	2.84785e-06	0.197611	0.154	0.112	0.104234
ACACA	2.90015e-06	0.159396	0.228	0.18	0.106148
SPTAN1	2.92708e-06	0.0686048	0.38	0.303	0.107134
ACVR1	2.9424e-06	0.150428	0.258	0.205	0.107695
PPDPF	2.95923e-06	-0.170389	0.652	0.64	0.108311
CYB561D2	2.96314e-06	-0.489947	0.246	0.275	0.108454
CD2BP2	2.96965e-06	-0.466184	0.244	0.272	0.108692
SFXN4	2.97277e-06	0.373351	0.118	0.083	0.108807
WDSUB1	2.97778e-06	0.0693329	0.183	0.136	0.10899
SEC11C	2.99014e-06	-0.450142	0.298	0.324	0.109442
SLIRP	2.99427e-06	-0.288003	0.545	0.528	0.109593
SMYD2	3.00931e-06	0.402769	0.11	0.076	0.110144
TOPBP1	3.01777e-06	0.0693237	0.267	0.207	0.110453
EVI2B	3.05029e-06	-0.115319	0.971	0.955	0.111644
GTF3C6	3.06411e-06	-0.345249	0.408	0.417	0.11215
SEC22A	3.08718e-06	0.18534	0.184	0.139	0.112994
PRDM4	3.09096e-06	0.146107	0.14	0.101	0.113132
TTC32	3.10292e-06	0.132418	0.137	0.098	0.11357
TMEM165	3.15738e-06	0.104768	0.829	0.765	0.115563
NUDT22	3.16309e-06	-0.43716	0.28	0.307	0.115772
HCFC1	3.1879e-06	0.0724914	0.233	0.177	0.11668
ACAD10	3.20719e-06	0.111556	0.2	0.15	0.117386
SUCLA2	3.21301e-06	0.147043	0.299	0.237	0.1176
ATP13A2	3.23502e-06	0.263204	0.137	0.098	0.118405
DDX54	3.23604e-06	0.0419703	0.236	0.179	0.118442
PPRC1	3.24621e-06	0.295193	0.104	0.071	0.118814
CARS2	3.25964e-06	-0.318559	0.616	0.6	0.119306
STRN	3.2798e-06	0.115318	0.405	0.337	0.120044
TMEM63A	3.29083e-06	0.0826829	0.21	0.157	0.120447
PGAM1	3.29619e-06	-0.240579	0.649	0.621	0.120644
MARK4	3.29774e-06	0.105853	0.324	0.259	0.1207
TMEM170B	3.33775e-06	0.0300674	0.736	0.635	0.122165
SREBF2-AS1	3.34122e-06	0.304423	0.103	0.07	0.122292
AC011511.2	3.34732e-06	0.102846	0.157	0.115	0.122515
CBWD1	3.36205e-06	0.119101	0.225	0.173	0.123055
NGRN	3.36303e-06	0.192888	0.166	0.122	0.12309
LRRC28	3.39763e-06	0.175524	0.199	0.153	0.124357
VIRMA	3.43003e-06	0.125714	0.272	0.213	0.125542
KRT10	3.4706e-06	-0.31392	0.492	0.494	0.127027
TMX3	3.4775e-06	0.0785538	0.278	0.217	0.12728
CCDC125	3.543e-06	0.17787	0.141	0.102	0.129677
YTHDF2	3.54986e-06	0.0869082	0.489	0.405	0.129928
ANP32E	3.63681e-06	0.084198	0.308	0.244	0.133111
ENOPH1	3.64487e-06	0.178531	0.164	0.12	0.133406
AL035587.1	3.6581e-06	-0.0195977	0.205	0.153	0.13389
ZNF398	3.69484e-06	0.255114	0.133	0.096	0.135235
PIGS	3.70692e-06	0.0544098	0.223	0.169	0.135677
RNASE6	3.74392e-06	-0.292527	0.677	0.642	0.137031
AARSD1	3.79995e-06	0.381028	0.1	0.069	0.139082
NECAP2	3.84664e-06	0.00554545	0.422	0.336	0.140791
ZNF862	3.88385e-06	0.1493	0.134	0.096	0.142153
VARS	3.96997e-06	0.187405	0.124	0.087	0.145305
NOTCH2	3.97115e-06	0.0830492	0.869	0.803	0.145348
DNAJC10	3.97459e-06	0.106793	0.368	0.299	0.145474
RNASE1	3.97693e-06	-1.19845	0.074	0.101	0.14556
BAD	3.99397e-06	-0.61423	0.183	0.213	0.146183
IDH3G	4.0639e-06	-0.327468	0.487	0.48	0.148743
ZNF512	4.0854e-06	0.0908675	0.165	0.122	0.14953
ADCY7	4.0993e-06	0.0631189	0.598	0.503	0.150038
POLI	4.11465e-06	0.158517	0.115	0.08	0.1506
TTC33	4.21225e-06	0.125097	0.159	0.118	0.154173
KIAA0355	4.23344e-06	0.119521	0.173	0.129	0.154948
GPN1	4.3248e-06	0.0954619	0.147	0.106	0.158292
RETREG3	4.3707e-06	0.0147513	0.284	0.221	0.159972
EYA3	4.38118e-06	0.158172	0.406	0.342	0.160355
PPP2R1B	4.43069e-06	0.262482	0.118	0.083	0.162168
MTMR4	4.45897e-06	0.097053	0.13	0.093	0.163203
SMARCD1	4.49258e-06	0.134656	0.129	0.092	0.164433
DKC1	4.53035e-06	0.211205	0.187	0.141	0.165815
EML3	4.57432e-06	0.0692082	0.167	0.123	0.167425
VIPAS39	4.57811e-06	0.150785	0.127	0.09	0.167564
MINDY2	4.607e-06	0.0840901	0.301	0.24	0.168621
TRAK2	4.65307e-06	0.0947847	0.233	0.18	0.170307
IDE	4.67913e-06	0.0964508	0.288	0.228	0.171261
RNF185	4.68861e-06	0.149335	0.236	0.183	0.171608
MRAS	4.70114e-06	0.313269	0.134	0.097	0.172066
CLN3	4.72027e-06	0.0553389	0.353	0.281	0.172767
CTDSP1	4.76325e-06	-0.332293	0.541	0.529	0.17434
TACC3	4.86291e-06	0.0976474	0.465	0.384	0.177987
BTD	4.88276e-06	0.191426	0.146	0.107	0.178714
ZCCHC10	4.96396e-06	0.117422	0.335	0.271	0.181686
CD101	4.98594e-06	0.204235	0.136	0.098	0.182491
EMD	5.02224e-06	0.0642958	0.213	0.161	0.183819
PCNX3	5.02891e-06	0.128614	0.118	0.083	0.184063
ZNF480	5.06663e-06	0.135639	0.194	0.146	0.185444
BLOC1S2	5.09096e-06	-0.329166	0.424	0.435	0.186334
CLTCL1	5.12611e-06	0.303148	0.153	0.113	0.187621
TLR5	5.13206e-06	0.0028187	0.36	0.288	0.187839
OSTF1	5.14101e-06	-0.20279	0.756	0.727	0.188166
SRP19	5.19413e-06	-0.328986	0.427	0.439	0.190111
TRDMT1	5.21713e-06	0.147094	0.184	0.14	0.190952
PIBF1	5.29103e-06	0.133372	0.471	0.4	0.193657
PRPF18	5.32922e-06	0.108986	0.282	0.223	0.195055
PDIA4	5.36151e-06	0.151268	0.275	0.217	0.196236
PLEKHJ1	5.36408e-06	-0.428627	0.318	0.337	0.196331
TMCO1	5.37921e-06	-0.337948	0.437	0.447	0.196885
EBLN3P	5.38583e-06	0.0559519	0.261	0.201	0.197127
CWF19L2	5.42428e-06	0.0890052	0.287	0.229	0.198534
CLOCK	5.42501e-06	0.200436	0.26	0.208	0.198561
UBE3B	5.44067e-06	0.10219	0.212	0.162	0.199134
MTHFD2	5.4628e-06	0.103119	0.359	0.289	0.199944
FAM117B	5.48662e-06	0.101509	0.492	0.418	0.200816
FEM1B	5.48779e-06	0.0083077	0.239	0.182	0.200859
RBM17	5.50575e-06	0.062618	0.514	0.417	0.201516
TXNDC16	5.52428e-06	0.170474	0.208	0.161	0.202194
CLASRP	5.53485e-06	0.0768169	0.41	0.334	0.202581
PHKG2	5.54493e-06	0.0411967	0.254	0.194	0.20295
ATP2A3	5.55351e-06	0.0367119	0.193	0.145	0.203264
PCNX2	5.57315e-06	0.258792	0.236	0.187	0.203983
ZNF318	5.6248e-06	0.140611	0.212	0.163	0.205873
RAB11FIP2	5.71312e-06	0.0481939	0.237	0.182	0.209106
QTRT2	5.73985e-06	0.0920857	0.211	0.161	0.210084
LINS1	5.74257e-06	0.115515	0.115	0.081	0.210184
YBX1	5.75913e-06	-0.0783571	0.965	0.941	0.21079
TBC1D9B	5.77723e-06	0.0881323	0.314	0.249	0.211453
AC046134.2	5.79592e-06	0.334155	0.118	0.084	0.212136
PISD	5.84359e-06	0.0754295	0.448	0.364	0.213881
VPS51	5.84877e-06	0.0518033	0.395	0.319	0.214071
SLBP	5.86432e-06	0.105706	0.354	0.286	0.21464
MFSD8	5.87358e-06	0.102789	0.155	0.113	0.214979
ABHD11	5.89646e-06	0.15625	0.11	0.076	0.215816
MYO18A	5.93077e-06	0.0839992	0.142	0.102	0.217072
CASP4	5.93086e-06	-0.212765	0.697	0.66	0.217075
ST3GAL4	5.93342e-06	0.303452	0.11	0.077	0.217169
AC025171.1	5.97257e-06	0.319064	0.154	0.115	0.218602
FBXL3	5.98082e-06	0.0436097	0.311	0.245	0.218904
RCBTB1	6.00568e-06	0.103975	0.149	0.108	0.219814
RIC8B	6.02458e-06	0.320102	0.15	0.111	0.220506
SUPT3H	6.04752e-06	0.274168	0.184	0.143	0.221345
SLITRK4	6.06524e-06	0.314605	0.104	0.072	0.221994
NHLRC2	6.1371e-06	0.180624	0.147	0.108	0.224624
ABCD1	6.17878e-06	0.100237	0.156	0.113	0.22615
RDH11	6.20782e-06	0.139631	0.306	0.246	0.227213
FGFR1OP	6.26792e-06	0.141206	0.158	0.118	0.229412
DENND1C	6.27457e-06	0.137528	0.195	0.147	0.229656
P4HA1	6.44478e-06	0.0856863	0.421	0.351	0.235885
TAF8	6.4865e-06	0.0436469	0.227	0.173	0.237412
KIAA1958	6.49324e-06	0.181317	0.251	0.202	0.237659
ZPR1	6.53587e-06	0.0904407	0.219	0.167	0.239219
DNAJB2	6.56066e-06	0.138547	0.173	0.129	0.240127
CD164	6.5682e-06	0.115373	0.839	0.746	0.240403
NUP85	6.57176e-06	0.0957452	0.182	0.136	0.240533
NLRC5	6.57753e-06	0.0300682	0.463	0.38	0.240744
TMEM173	6.58275e-06	-0.377507	0.424	0.426	0.240935
NAA50	6.79329e-06	0.10123	0.471	0.392	0.248641
PALLD	6.85418e-06	0.177661	0.202	0.153	0.25087
CNTLN	6.91057e-06	0.11276	0.435	0.366	0.252934
THUMPD3	6.942e-06	0.187452	0.17	0.127	0.254084
TAB3	6.99607e-06	0.14275	0.211	0.163	0.256063
TNPO2	7.0284e-06	0.198506	0.105	0.073	0.257246
MARCO	7.03983e-06	0.06185	0.361	0.289	0.257665
KCTD2	7.0427e-06	0.217398	0.102	0.07	0.25777
NNT-AS1	7.07727e-06	0.187975	0.101	0.07	0.259035
ODF2	7.08782e-06	0.0881738	0.175	0.131	0.259421
RAP2C	7.12093e-06	0.147519	0.241	0.186	0.260633
CD302	7.22494e-06	0.0746681	0.917	0.862	0.26444
FTCDNL1	7.22764e-06	0.407133	0.11	0.078	0.264539
PER2	7.24129e-06	0.126472	0.189	0.144	0.265038
U2AF2	7.30307e-06	0.0656041	0.246	0.19	0.2673
PEX6	7.30588e-06	-0.645693	0.137	0.165	0.267403
TCF25	7.34469e-06	0.0651697	0.795	0.707	0.268823
EIF3I	7.41374e-06	-0.29136	0.539	0.527	0.27135
COX6C	7.43533e-06	-0.140282	0.828	0.777	0.272141
CEBPZOS	7.45911e-06	0.0956747	0.236	0.182	0.273011
SUPT7L	7.50452e-06	0.138775	0.144	0.104	0.274673
FBXO25	7.54985e-06	0.109529	0.127	0.091	0.276332
LPCAT3	7.60255e-06	0.148653	0.303	0.243	0.278261
ATP5PO	7.6208e-06	-0.188946	0.743	0.705	0.278929
ZNF524	7.63324e-06	-0.406654	0.38	0.391	0.279384
PFDN6	7.70401e-06	-0.493336	0.204	0.233	0.281975
TICAM2	7.72961e-06	0.0825193	0.208	0.158	0.282912
ACER3	7.78945e-06	0.132292	0.712	0.65	0.285102
ADAM8	7.7992e-06	-0.587286	0.29	0.31	0.285458
NEK4	7.8675e-06	0.0936309	0.298	0.236	0.287959
NOP53	7.88577e-06	-0.175391	0.746	0.714	0.288627
CLPX	7.9048e-06	0.0323361	0.293	0.228	0.289324
MBNL3	7.93126e-06	0.261609	0.206	0.162	0.290292
SLC4A1AP	7.95005e-06	0.0855513	0.267	0.208	0.29098
FAM3C	8.02918e-06	0.196065	0.171	0.129	0.293876
DHPS	8.2114e-06	-0.520013	0.259	0.282	0.300545
MRPS25	8.24733e-06	0.135601	0.245	0.191	0.30186
PLK3	8.27003e-06	0.0476863	0.409	0.334	0.302691
PPP6C	8.33864e-06	0.0995841	0.457	0.381	0.305202
ZNF43	8.47251e-06	0.257652	0.126	0.091	0.310102
IQGAP1	8.49012e-06	0.0519108	0.976	0.95	0.310747
TIRAP	8.50714e-06	-0.00799716	0.16	0.117	0.31137
ZNF274	8.55625e-06	0.147664	0.144	0.106	0.313167
XRCC1	8.59989e-06	0.0190201	0.188	0.141	0.314765
COG2	8.75375e-06	0.0868349	0.211	0.161	0.320396
FERMT3	8.77976e-06	-0.214555	0.765	0.722	0.321348
TREM1	8.78951e-06	-0.200179	0.703	0.687	0.321705
VDAC2	8.79043e-06	-0.278681	0.592	0.568	0.321739
TOGARAM1	8.79324e-06	0.213191	0.17	0.128	0.321841
AC103591.3	8.80879e-06	0.269791	0.455	0.392	0.322411
CD46	8.81812e-06	0.0568074	0.704	0.611	0.322752
HCFC1R1	8.83802e-06	-0.533159	0.208	0.237	0.32348
BTRC	8.93757e-06	0.154581	0.355	0.295	0.327124
KDM7A	8.99254e-06	0.0991209	0.802	0.73	0.329136
EXOC3	9.02725e-06	-0.000693947	0.355	0.28	0.330406
PPP1R21	9.03243e-06	0.0884377	0.543	0.462	0.330596
ACAP3	9.08885e-06	0.0806594	0.191	0.143	0.332661
ASCC2	9.11098e-06	0.134965	0.289	0.229	0.333471
CWF19L1	9.12675e-06	0.0972578	0.245	0.192	0.334048
APTX	9.38168e-06	0.111771	0.323	0.261	0.343379
ZMYM1	9.48808e-06	0.179206	0.115	0.082	0.347273
ARL8A	9.56176e-06	0.0534142	0.439	0.356	0.34997
PGRMC2	9.5845e-06	0.177059	0.197	0.15	0.350802
TNFSF10	9.63548e-06	-0.180446	0.822	0.801	0.352668
APTR	9.66427e-06	0.295506	0.112	0.079	0.353722
SSR3	9.72281e-06	-0.233863	0.629	0.614	0.355865
NNT	9.77819e-06	0.120682	0.38	0.312	0.357891
PSMB4	9.83551e-06	-0.272095	0.64	0.608	0.35999
MYO19	1.00114e-05	0.196182	0.123	0.088	0.366428
PRPF38B	1.00494e-05	0.0818918	0.57	0.481	0.367817
TTC27	1.00527e-05	0.263017	0.156	0.117	0.36794
TLR7	1.00737e-05	0.175532	0.149	0.11	0.368707
CCDC69	1.01461e-05	0.0667479	0.754	0.664	0.371357
HIRA	1.02227e-05	0.0688728	0.156	0.114	0.37416
SPG11	1.02245e-05	0.0715912	0.72	0.634	0.374228
TTC38	1.02358e-05	0.216067	0.101	0.07	0.374641
PDE7B	1.04597e-05	0.311596	0.263	0.215	0.382836
USF3	1.05318e-05	0.0856845	0.242	0.19	0.385476
NUCB2	1.06013e-05	0.112958	0.265	0.209	0.38802
PGGT1B	1.06135e-05	0.0488497	0.327	0.262	0.388466
HSPB1	1.06313e-05	-0.482226	0.11	0.14	0.389115
POLR2D	1.07158e-05	0.192324	0.126	0.09	0.392208
METTL17	1.08144e-05	0.223969	0.113	0.08	0.395816
PES1	1.08453e-05	0.0805566	0.214	0.163	0.396948
MPHOSPH10	1.09153e-05	0.0811443	0.192	0.147	0.39951
PTGER2	1.09519e-05	0.17356	0.401	0.332	0.400852
MILR1	1.10484e-05	0.0290171	0.284	0.223	0.404384
PTPRA	1.10692e-05	0.0906936	0.642	0.56	0.405143
ATPAF2	1.10976e-05	0.144731	0.268	0.211	0.406182
NUP155	1.11828e-05	0.20952	0.122	0.088	0.409301
GPAT3	1.12096e-05	0.0867342	0.3	0.241	0.410284
ZGPAT	1.13553e-05	0.0355328	0.276	0.214	0.415615
ARMC1	1.14802e-05	0.0664597	0.169	0.126	0.420187
RNF146	1.16024e-05	0.0383792	0.382	0.31	0.424659
CDK5	1.17536e-05	-0.715737	0.11	0.137	0.430193
TNPO3	1.18837e-05	0.115664	0.546	0.476	0.434956
RASSF3	1.19376e-05	0.103557	0.895	0.851	0.436926
ITGAX	1.21154e-05	0.0900936	0.694	0.617	0.443437
SMIM10L1	1.2212e-05	0.0755081	0.246	0.194	0.44697
AC011444.3	1.2274e-05	-0.632045	0.107	0.136	0.449239
AAR2	1.24906e-05	0.236492	0.135	0.098	0.45717
UEVLD	1.25504e-05	0.129003	0.248	0.196	0.459358
MRPS26	1.25622e-05	-0.518615	0.221	0.246	0.45979
DNHD1	1.27485e-05	0.0925423	0.141	0.103	0.466608
FEZ2	1.27944e-05	0.0576232	0.513	0.431	0.468289
SLC31A1	1.28109e-05	0.0923827	0.337	0.272	0.468891
DNAJC27	1.28689e-05	0.231755	0.122	0.088	0.471014
AIDA	1.28691e-05	0.102005	0.204	0.157	0.471022
EXOSC9	1.29156e-05	0.111997	0.141	0.103	0.472724
LDB1	1.30599e-05	0.224387	0.127	0.091	0.478004
PIK3R4	1.3067e-05	0.0832986	0.209	0.161	0.478264
PTER	1.31553e-05	0.145111	0.184	0.141	0.481498
SH2B2	1.31758e-05	0.118096	0.206	0.159	0.482247
ZNF185	1.31951e-05	0.15362	0.166	0.126	0.482953
RNF20	1.3304e-05	0.0113903	0.212	0.162	0.486938
TGFBR2	1.36262e-05	0.0521841	0.792	0.724	0.498732
EMSY	1.36384e-05	0.0830942	0.281	0.225	0.499178
TMEM184C	1.3645e-05	0.0501619	0.188	0.143	0.499422
DIMT1	1.36472e-05	0.347906	0.117	0.084	0.499503
RNASE2	1.36875e-05	0.0644301	0.446	0.375	0.500976
LINC00937	1.37285e-05	0.0848981	0.487	0.412	0.502476
CWC25	1.40502e-05	0.055887	0.419	0.341	0.514251
MFSD1	1.40733e-05	0.0978124	0.68	0.606	0.515097
DSE	1.4126e-05	0.0735592	0.521	0.441	0.517027
GART	1.4186e-05	0.16689	0.2	0.154	0.519223
UBA5	1.42501e-05	0.195598	0.113	0.081	0.521569
MYNN	1.45025e-05	0.12677	0.121	0.087	0.530806
FSTL3	1.45323e-05	0.174596	0.102	0.071	0.531898
TMEM242	1.46028e-05	0.0706331	0.277	0.219	0.534476
RNASEH2B	1.473e-05	0.0690354	0.438	0.363	0.539133
FKBP8	1.47312e-05	-0.239017	0.625	0.603	0.539176
RPAP3	1.47809e-05	0.0571573	0.243	0.19	0.540995
AKIRIN2	1.48088e-05	0.100452	0.751	0.66	0.542017
TAP2	1.48327e-05	0.0873569	0.204	0.156	0.542892
CYSLTR2	1.49023e-05	0.235631	0.161	0.122	0.545439
ARL3	1.5001e-05	-0.451044	0.234	0.261	0.549053
FHOD1	1.50928e-05	0.0812244	0.213	0.164	0.552412
LRP10	1.51299e-05	-0.467065	0.297	0.318	0.553771
ZNF146	1.51518e-05	0.0546316	0.213	0.163	0.554572
ANKRD40	1.52772e-05	0.201706	0.159	0.118	0.55916
ANKZF1	1.53191e-05	0.131599	0.152	0.112	0.560693
NUP107	1.54314e-05	0.206014	0.193	0.15	0.564805
NUMB	1.54707e-05	0.0964997	0.963	0.95	0.566241
EIF4H	1.55565e-05	0.0281271	0.65	0.553	0.569383
PATL2	1.59054e-05	0.158723	0.233	0.183	0.582155
MEMO1	1.59395e-05	0.118856	0.134	0.098	0.5834
SLC35A4	1.60834e-05	0.0787514	0.166	0.124	0.588669
AC092821.3	1.61529e-05	0.16933	0.165	0.124	0.591212
AP000331.1	1.62031e-05	0.148277	0.121	0.087	0.593049
NOM1	1.64275e-05	0.12642	0.131	0.095	0.601262
SLC40A1	1.64777e-05	-0.614718	0.181	0.209	0.6031
CAPZA1	1.67918e-05	0.0814883	0.873	0.817	0.614597
VGLL4	1.69061e-05	0.135887	0.274	0.221	0.618781
SMIM12	1.69758e-05	-0.477022	0.293	0.311	0.62133
NDUFS7	1.70669e-05	-0.273664	0.55	0.541	0.624667
AC079781.5	1.72886e-05	0.100345	0.227	0.178	0.632781
MSRB2	1.74095e-05	-0.465577	0.416	0.42	0.637204
RNF121	1.77294e-05	0.156978	0.178	0.137	0.648913
SEC22C	1.78732e-05	0.0871058	0.156	0.116	0.654179
CCDC92	1.80403e-05	0.209338	0.125	0.091	0.660293
THAP2	1.81522e-05	0.178038	0.157	0.118	0.66439
PDE4D	1.81789e-05	0.116302	0.592	0.52	0.665367
NEPRO	1.83577e-05	0.105706	0.156	0.117	0.671911
PAK1	1.83939e-05	0.0516859	0.764	0.678	0.673236
TTLL5	1.84018e-05	0.167681	0.281	0.231	0.673523
TBC1D22B	1.8486e-05	0.114426	0.141	0.104	0.676607
CTDSPL2	1.87201e-05	0.0377598	0.408	0.339	0.685173
CYSTM1	1.87762e-05	-0.366741	0.425	0.432	0.687227
EBAG9	1.88014e-05	0.124389	0.166	0.125	0.688149
CCDC126	1.88732e-05	0.0963448	0.198	0.154	0.690778
PAF1	1.89358e-05	0.102286	0.174	0.132	0.693069
METTL14	1.89485e-05	0.0575777	0.153	0.114	0.693534
SNX14	1.90199e-05	0.112578	0.568	0.494	0.696146
CEP250	1.90895e-05	0.217419	0.122	0.088	0.698695
MFSD10	1.93844e-05	-0.351655	0.384	0.399	0.709487
AFG1L	1.97215e-05	0.359028	0.125	0.092	0.721825
ABCC3	1.97352e-05	0.178414	0.217	0.172	0.722329
GMEB1	1.98002e-05	0.0912699	0.217	0.169	0.724706
TUFM	1.98632e-05	-0.236167	0.532	0.524	0.727013
CGRRF1	1.99272e-05	0.195411	0.122	0.088	0.729354
ABCF2	2.01011e-05	0.165629	0.17	0.129	0.735719
HMGCS1	2.01113e-05	0.0974902	0.257	0.204	0.736092
P2RX7	2.01231e-05	0.113043	0.442	0.372	0.736526
RSL24D1	2.01924e-05	-0.254092	0.654	0.625	0.739064
ZNF81	2.02092e-05	0.1453	0.126	0.092	0.739679
METAP2	2.05447e-05	0.0775204	0.449	0.374	0.751956
ANKFY1	2.05853e-05	0.0752833	0.432	0.362	0.753442
USP11	2.08452e-05	0.180289	0.147	0.109	0.762956
SERPINB6	2.11293e-05	0.0856194	0.65	0.555	0.773354
TOP1MT	2.13943e-05	0.19525	0.118	0.085	0.783054
GNPDA1	2.15202e-05	-0.469483	0.181	0.21	0.787661
RPL4	2.16864e-05	-0.0740932	0.961	0.925	0.793746
TRAM2	2.18025e-05	0.218417	0.13	0.097	0.797993
TNNI2	2.18761e-05	-0.691987	0.102	0.129	0.800687
PRR14	2.23433e-05	-0.0545903	0.191	0.145	0.817788
ABCC5	2.24554e-05	0.095442	0.169	0.129	0.821891
ZNF487	2.27677e-05	0.0830723	0.389	0.321	0.83332
KLHDC10	2.29313e-05	0.129121	0.359	0.301	0.839308
STARD4	2.29352e-05	0.355879	0.111	0.08	0.839453
PEPD	2.30725e-05	-0.309933	0.437	0.442	0.844476
NDUFAF2	2.31466e-05	0.171518	0.333	0.279	0.847188
QARS	2.32468e-05	0.0957613	0.321	0.257	0.850856
DPH6	2.3275e-05	0.304679	0.14	0.105	0.851888
TG	2.34375e-05	0.0841089	0.207	0.16	0.857835
C1orf122	2.34827e-05	-0.477218	0.243	0.268	0.859491
INTS12	2.3698e-05	0.222568	0.127	0.093	0.86737
STUB1	2.40005e-05	-0.277579	0.484	0.485	0.878442
MRPL57	2.40984e-05	-0.328358	0.489	0.479	0.882024
FASTKD2	2.42503e-05	0.144619	0.18	0.137	0.887584
PIK3CB	2.46021e-05	0.0554171	0.683	0.605	0.90046
GUSB	2.46675e-05	0.0558315	0.483	0.397	0.902855
FAM149B1	2.46967e-05	0.0393787	0.156	0.117	0.903924
KIZ	2.47465e-05	0.169448	0.154	0.116	0.905748
UCP2	2.49952e-05	-0.294468	0.645	0.616	0.914849
RNF170	2.52827e-05	0.070321	0.182	0.139	0.925371
SYVN1	2.53256e-05	0.124826	0.138	0.101	0.926942
GPR65	2.53584e-05	0.0561018	0.371	0.302	0.928143
MIR4435-2HG	2.54482e-05	0.194813	0.321	0.266	0.931431
AC104162.2	2.54703e-05	0.157449	0.179	0.137	0.932239
SRSF8	2.54953e-05	0.16729	0.133	0.097	0.933153
CLK2	2.552e-05	0.0419342	0.149	0.11	0.934059
PTPRJ	2.57792e-05	0.0954982	0.919	0.895	0.943544
EIF2D	2.60531e-05	0.149194	0.19	0.145	0.953571
RFX3	2.63124e-05	0.194598	0.598	0.537	0.963061
EIPR1	2.63449e-05	0.215809	0.211	0.167	0.96425
NRBP1	2.63581e-05	0.0554833	0.443	0.366	0.964733
LENG1	2.63735e-05	-0.619142	0.129	0.158	0.965298
MCTS1	2.64991e-05	-0.347256	0.351	0.366	0.969895
CYBC1	2.66388e-05	-0.338935	0.424	0.431	0.975008
SCAI	2.68278e-05	0.195984	0.141	0.107	0.981926
KDM1B	2.70547e-05	0.0557605	0.57	0.482	0.99023
SAE1	2.71289e-05	0.0844932	0.338	0.275	0.992944
AP3S2	2.72328e-05	0.0103374	0.532	0.446	0.996746
CERS5	2.75061e-05	0.0522577	0.254	0.201	1
PLSCR3	2.77707e-05	-0.581575	0.154	0.18	1
TRAPPC12	2.78567e-05	0.0119787	0.404	0.327	1
FAM114A1	2.81347e-05	0.116433	0.127	0.094	1
SNX16	2.82036e-05	0.102617	0.14	0.104	1
CNPPD1	2.84555e-05	0.0225244	0.27	0.213	1
ZADH2	2.84594e-05	0.125748	0.253	0.201	1
CHPT1	2.86182e-05	0.0977056	0.532	0.457	1
TMEM106B	2.90163e-05	0.183709	0.145	0.108	1
SPPL2A	2.90172e-05	0.112897	0.596	0.519	1
UBE2E3	2.90341e-05	0.103432	0.513	0.442	1
SNX27	2.91534e-05	0.0682563	0.685	0.599	1
DUSP23	2.91628e-05	-0.403342	0.315	0.334	1
WAS	2.94469e-05	-0.18474	0.763	0.743	1
PPP1R10	2.94516e-05	0.0999126	0.634	0.539	1
UBE4B	2.94675e-05	0.0577636	0.567	0.495	1
LTO1	2.95193e-05	0.172977	0.102	0.072	1
INVS	2.9576e-05	0.185091	0.31	0.264	1
PSMD6-AS2	2.97554e-05	0.0318688	0.121	0.088	1
MTF2	2.99591e-05	0.0782439	0.378	0.309	1
AFMID	3.0035e-05	0.144266	0.101	0.071	1
SMIM7	3.04708e-05	0.0758778	0.581	0.493	1
PARP11	3.09091e-05	0.140864	0.2	0.156	1
ERCC3	3.09325e-05	0.0695528	0.133	0.098	1
CEBPG	3.10173e-05	0.0655069	0.341	0.276	1
ERO1A	3.10182e-05	0.0920396	0.481	0.403	1
AC022217.3	3.10577e-05	-0.170578	0.8	0.756	1
GGA3	3.14513e-05	0.041322	0.356	0.288	1
PLXNB2	3.16978e-05	0.0463564	0.582	0.487	1
NT5DC1	3.21145e-05	0.0876063	0.292	0.238	1
TCN2	3.21185e-05	0.129664	0.233	0.184	1
RARS2	3.23743e-05	0.0578777	0.384	0.314	1
DNAJC5	3.25807e-05	0.0366531	0.71	0.623	1
ZNF414	3.27597e-05	0.293665	0.104	0.074	1
GUCD1	3.28431e-05	0.0197401	0.208	0.159	1
MRPL17	3.30044e-05	-0.500915	0.122	0.15	1
CASD1	3.30133e-05	0.209599	0.137	0.103	1
ETHE1	3.30653e-05	-0.37954	0.386	0.393	1
METTL22	3.30688e-05	0.0701931	0.274	0.218	1
NRDC	3.31137e-05	0.0431228	0.673	0.584	1
AP5B1	3.32259e-05	-0.000413306	0.371	0.302	1
CRTAP	3.33951e-05	0.0650956	0.604	0.515	1
MTA2	3.34351e-05	0.188661	0.109	0.078	1
CENPX	3.36286e-05	-0.434294	0.23	0.256	1
ABHD13	3.3951e-05	-0.0263713	0.254	0.199	1
ARHGEF11	3.46106e-05	0.134218	0.437	0.371	1
BCAP29	3.46339e-05	0.0939836	0.299	0.24	1
ASCL2	3.48849e-05	-0.507431	0.186	0.212	1
SLC30A7	3.50753e-05	0.0804731	0.413	0.345	1
HNRNPK	3.55643e-05	0.0523215	0.905	0.843	1
TSFM	3.56395e-05	-0.743308	0.096	0.122	1
ARPP19	3.58081e-05	0.053642	0.347	0.284	1
NINJ1	3.60523e-05	0.0366734	0.613	0.525	1
DHRS7	3.60795e-05	-0.295312	0.556	0.546	1
SUDS3	3.69685e-05	0.0590435	0.247	0.194	1
RNF220	3.70143e-05	0.214827	0.23	0.182	1
SIMC1	3.70657e-05	0.141012	0.197	0.155	1
DCAF7	3.71523e-05	0.0573103	0.499	0.422	1
F8A1	3.72394e-05	0.117754	0.13	0.096	1
DTX3L	3.78084e-05	0.0489758	0.284	0.226	1
CD93	3.78552e-05	-0.260753	0.721	0.699	1
CDC26	3.79562e-05	-0.41751	0.287	0.307	1
SETD9	3.79914e-05	0.151523	0.137	0.102	1
SLC3A2	3.80817e-05	0.0908718	0.56	0.471	1
SMAD5	3.84736e-05	0.179245	0.185	0.144	1
ACSS1	3.86074e-05	0.0195339	0.159	0.119	1
CLDND1	3.87416e-05	0.0673133	0.272	0.214	1
OARD1	3.88568e-05	0.0940271	0.242	0.192	1
PPP1R35	3.92692e-05	-0.584514	0.148	0.175	1
LRRC57	3.93974e-05	0.124342	0.174	0.134	1
NME3	3.94521e-05	-0.31454	0.443	0.44	1
LEMD2	3.95456e-05	0.0197792	0.188	0.144	1
BLCAP	3.95863e-05	0.0899819	0.336	0.272	1
ZNF429	3.96341e-05	0.155435	0.155	0.118	1
E4F1	4.00775e-05	0.0907331	0.13	0.096	1
C6orf89	4.00824e-05	0.0610169	0.284	0.227	1
DTNB	4.02292e-05	0.150815	0.148	0.112	1
CRTC3	4.09933e-05	0.0671651	0.524	0.444	1
GABPB2	4.12294e-05	0.144123	0.178	0.137	1
DROSHA	4.13822e-05	0.259278	0.161	0.125	1
SRP68	4.14181e-05	0.0754433	0.225	0.176	1
VKORC1L1	4.14828e-05	0.132263	0.245	0.2	1
ARNT	4.19256e-05	0.04272	0.462	0.388	1
LIX1L	4.23446e-05	0.18718	0.152	0.114	1
CHMP2B	4.24429e-05	0.0301694	0.403	0.33	1
KIF3B	4.25601e-05	0.0546715	0.174	0.134	1
CD300A	4.25925e-05	-0.350744	0.447	0.447	1
RNF217	4.2604e-05	0.0691385	0.278	0.226	1
SCAMP1	4.27882e-05	0.0396572	0.324	0.266	1
SP2	4.30868e-05	0.18057	0.157	0.12	1
NT5C	4.30978e-05	-0.571164	0.214	0.237	1
STYX	4.35296e-05	0.0668716	0.214	0.168	1
CHMP5	4.36859e-05	-0.33204	0.422	0.428	1
TMEM176A	4.40121e-05	0.0728028	0.469	0.397	1
SYNE1	4.40986e-05	-0.587724	0.368	0.38	1
AC104123.1	4.41235e-05	0.283024	0.116	0.086	1
ERGIC2	4.41717e-05	0.0996347	0.227	0.178	1
CXCL16	4.4532e-05	-0.0784578	0.353	0.282	1
NFRKB	4.45935e-05	0.032574	0.137	0.101	1
DCLRE1C	4.52131e-05	0.0566713	0.261	0.21	1
UBE2F	4.52356e-05	-0.298145	0.453	0.459	1
TXNRD2	4.53025e-05	0.0273691	0.316	0.253	1
DELE1	4.5541e-05	0.0264471	0.317	0.256	1
IFI16	4.6068e-05	0.0847554	0.814	0.739	1
PLXNC1	4.61373e-05	0.0652069	0.805	0.747	1
BAIAP2	4.6357e-05	0.00980153	0.173	0.132	1
ATG101	4.6502e-05	0.0795425	0.303	0.243	1
WDR18	4.6532e-05	0.181983	0.16	0.121	1
TRIM7	4.68084e-05	-0.676029	0.122	0.147	1
LDAH	4.71994e-05	0.370482	0.116	0.086	1
ERBIN	4.74874e-05	0.0798639	0.851	0.801	1
PRAM1	4.75103e-05	0.065095	0.786	0.712	1
CIC	4.80279e-05	-0.0525516	0.26	0.205	1
ESYT1	4.84421e-05	0.0750732	0.189	0.145	1
ACAD9	4.89129e-05	0.123268	0.128	0.095	1
IMPDH1	4.90995e-05	-0.321782	0.494	0.493	1
TMEM62	4.92134e-05	0.045079	0.203	0.159	1
DCTD	4.92218e-05	-0.0307612	0.185	0.141	1
SLFN11	4.94607e-05	0.0587513	0.369	0.3	1
STK4	4.94654e-05	0.072615	0.839	0.789	1
ROGDI	5.01768e-05	-0.351335	0.356	0.375	1
IQCE	5.02187e-05	0.0989857	0.16	0.122	1
MCTP2	5.14828e-05	-0.428842	0.331	0.349	1
MTX2	5.15413e-05	0.225202	0.159	0.123	1
AKT1	5.17528e-05	-0.0214732	0.314	0.25	1
ATF4	5.26162e-05	0.0396174	0.633	0.538	1
C1orf43	5.28083e-05	-0.242722	0.531	0.523	1
POC5	5.286e-05	0.0751692	0.117	0.085	1
RAB18	5.29497e-05	0.027356	0.53	0.446	1
F13A1	5.33705e-05	0.107524	0.594	0.526	1
RNF149	5.38945e-05	-0.190233	0.932	0.911	1
NKAP	5.41138e-05	-0.39416	0.258	0.282	1
RPA1	5.45588e-05	0.0352452	0.181	0.14	1
TSSC4	5.46381e-05	-0.358714	0.268	0.292	1
KLF16	5.47342e-05	0.00857254	0.19	0.145	1
NFE2L1	5.49812e-05	0.077275	0.194	0.151	1
ABT1	5.53487e-05	-0.533539	0.146	0.173	1
MGMT	5.65254e-05	0.139121	0.393	0.336	1
NDUFA2	5.68431e-05	-0.19193	0.685	0.651	1
MIEF1	5.70122e-05	0.0315101	0.122	0.089	1
MCFD2	5.71904e-05	0.0157717	0.237	0.186	1
PIK3CD	5.72721e-05	0.0756108	0.681	0.6	1
ACSS2	5.73014e-05	0.0493467	0.329	0.269	1
WARS2	5.74406e-05	0.207788	0.15	0.115	1
NUDC	5.76856e-05	-0.349923	0.411	0.412	1
PLXNA2	5.82542e-05	0.260046	0.12	0.088	1
ZFYVE26	5.84183e-05	0.0644813	0.204	0.158	1
VMA21	5.87485e-05	-0.25817	0.506	0.502	1
DPY19L3	5.8833e-05	0.159837	0.113	0.083	1
NUDCD1	5.89393e-05	0.187231	0.112	0.082	1
SLC33A1	5.93705e-05	0.138232	0.203	0.161	1
MARVELD1	5.99125e-05	0.116747	0.205	0.161	1
TRIT1	6.04014e-05	0.0905105	0.209	0.166	1
AC087286.2	6.10852e-05	-0.548634	0.208	0.232	1
AMMECR1	6.13435e-05	0.208633	0.153	0.119	1
DAG1	6.16974e-05	0.100226	0.117	0.085	1
HIBADH	6.17425e-05	0.153209	0.21	0.169	1
AC092164.1	6.24304e-05	0.158285	0.114	0.083	1
CXorf38	6.27428e-05	-0.0112743	0.423	0.347	1
DDAH2	6.27832e-05	-0.446769	0.251	0.272	1
GNPAT	6.28286e-05	-0.0187686	0.271	0.214	1
PTBP1	6.29447e-05	0.0354381	0.477	0.397	1
IRAK4	6.31394e-05	0.0695048	0.351	0.287	1
STK16	6.38983e-05	-0.620035	0.133	0.159	1
CCDC170	6.49561e-05	0.148695	0.232	0.187	1
DGKG	6.51097e-05	0.094333	0.491	0.423	1
NDUFV1	6.67884e-05	0.0845247	0.396	0.325	1
MLYCD	6.74887e-05	0.168296	0.165	0.127	1
KYAT3	6.75809e-05	0.0538909	0.255	0.203	1
TXLNA	6.76042e-05	0.0846843	0.184	0.143	1
GTF3C5	6.8871e-05	0.155811	0.119	0.087	1
DTWD1	6.93075e-05	0.0669943	0.212	0.167	1
MRS2	6.94829e-05	0.107071	0.128	0.095	1
REPS2	6.96841e-05	0.162721	0.246	0.203	1
SS18L2	7.0268e-05	-0.429931	0.251	0.275	1
CCDC85B	7.04725e-05	-0.272063	0.52	0.509	1
ZNF264	7.11153e-05	0.0943975	0.148	0.112	1
ATF1	7.13059e-05	0.074181	0.304	0.249	1
SLC29A3	7.16116e-05	-0.0308452	0.151	0.114	1
VPS4B	7.21515e-05	0.0710289	0.545	0.461	1
GTF3C2	7.23116e-05	0.0526408	0.233	0.184	1
PTPN4	7.34852e-05	0.0965165	0.267	0.218	1
TST	7.3928e-05	-0.544043	0.167	0.193	1
RBMS1	7.41474e-05	0.112679	0.826	0.769	1
MED24	7.43023e-05	0.0697334	0.121	0.089	1
SGTA	7.46404e-05	0.0537031	0.168	0.128	1
LILRB4	7.46616e-05	-0.41599	0.347	0.354	1
TTC17	7.47029e-05	0.0812658	0.664	0.595	1
SUPT4H1	7.56963e-05	-0.293161	0.568	0.541	1
C9orf85	7.6531e-05	0.136141	0.217	0.173	1
ABL2	7.66712e-05	0.113883	0.323	0.272	1
IARS2	7.68815e-05	0.0149547	0.361	0.292	1
MAPK14	7.74413e-05	0.0500786	0.84	0.773	1
PYURF	7.84489e-05	-0.353801	0.378	0.386	1
CNOT3	7.90131e-05	0.0836271	0.188	0.146	1
PPP6R1	7.90203e-05	0.0657729	0.391	0.322	1
UNC13D	7.91312e-05	0.00378409	0.358	0.289	1
TMEM260	7.91429e-05	0.104947	0.267	0.218	1
HNRNPH3	7.95048e-05	0.0409316	0.615	0.522	1
PURA	8.02911e-05	0.114654	0.238	0.191	1
AIFM1	8.14753e-05	0.20076	0.179	0.139	1
CAB39	8.15695e-05	0.0944862	0.832	0.789	1
NUP205	8.20661e-05	0.129403	0.163	0.126	1
MORC2	8.32852e-05	0.120679	0.122	0.09	1
SGSH	8.33972e-05	0.152998	0.131	0.098	1
TRNT1	8.37895e-05	0.0794018	0.186	0.145	1
BLOC1S4	8.37947e-05	-0.476972	0.168	0.194	1
FAM241A	8.39929e-05	0.118726	0.273	0.225	1
LGALS2	8.4328e-05	-0.25632	0.691	0.567	1
KIAA1143	8.4602e-05	0.0661433	0.256	0.204	1
PTPA	8.50475e-05	0.0458913	0.215	0.17	1
DPP9	8.50975e-05	0.0365604	0.26	0.206	1
TMEM175	8.51172e-05	0.101165	0.144	0.109	1
NDUFB9	8.52982e-05	-0.26235	0.613	0.583	1
SLC35B3	8.57767e-05	0.0031121	0.175	0.134	1
MBD5	8.65261e-05	0.114936	0.606	0.548	1
ECHDC1	8.65799e-05	0.0892928	0.665	0.587	1
IFNAR2	8.66921e-05	0.0643053	0.639	0.562	1
PSME3	8.71191e-05	0.0427065	0.258	0.207	1
LINC00909	8.7377e-05	0.143392	0.108	0.079	1
TECPR2	8.74872e-05	0.0583854	0.282	0.228	1
ARL14EP	8.83254e-05	0.13793	0.278	0.225	1
MIF4GD	8.84087e-05	-0.431537	0.235	0.258	1
HPS5	8.90134e-05	0.0367955	0.266	0.213	1
RBM15	8.98745e-05	-0.00632799	0.115	0.084	1
ATXN3	8.98934e-05	0.0576758	0.506	0.432	1
TESC	9.05552e-05	-0.364247	0.432	0.434	1
RNF113A	9.06326e-05	0.133745	0.151	0.114	1
CCS	9.10561e-05	-0.469495	0.279	0.294	1
RNF31	9.21213e-05	-0.0167787	0.185	0.142	1
BAP1	9.23323e-05	-0.000202613	0.138	0.103	1
DRAM2	9.26729e-05	0.0221608	0.516	0.436	1
TMEM9B	9.276e-05	0.0741584	0.373	0.305	1
ZNF3	9.28896e-05	0.136842	0.157	0.121	1
SP1	9.32348e-05	0.0465728	0.425	0.352	1
AQP9	9.33172e-05	-0.118601	0.502	0.531	1
EIF2B4	9.38819e-05	0.0921635	0.136	0.102	1
ALAD	9.49321e-05	0.0742574	0.125	0.093	1
AHCY	9.53127e-05	0.0680756	0.152	0.114	1
SURF2	9.5838e-05	-0.510402	0.161	0.186	1
NLK	9.74832e-05	0.116308	0.422	0.365	1
NAA60	9.7565e-05	0.0237494	0.22	0.173	1
ALKBH7	9.87172e-05	-0.300773	0.524	0.51	1
FLNA	9.9076e-05	-0.118378	0.902	0.862	1
KDM5C	9.93897e-05	-0.0197545	0.317	0.255	1
APOOL	9.95798e-05	0.0924591	0.142	0.109	1
TMX4	0.000100451	0.238124	0.55	0.488	1
ELMOD3	0.000101417	0.0263853	0.197	0.155	1
CLTC	0.000101801	0.0584935	0.734	0.655	1
CISD2	0.000101941	0.0999333	0.286	0.233	1
CMC1	0.000101955	0.112925	0.463	0.402	1
GANAB	0.000102935	0.0186574	0.334	0.27	1
MTG1	0.000103195	0.0239795	0.201	0.158	1
USP32	0.000103322	0.0777359	0.823	0.77	1
COMMD8	0.000103446	-0.374182	0.368	0.375	1
CCT4	0.000104253	0.0782256	0.476	0.399	1
HIKESHI	0.000104783	-0.372702	0.319	0.336	1
SETD1A	0.000105261	0.109719	0.117	0.086	1
GNAL	0.000105373	0.322138	0.112	0.083	1
TMEM107	0.000105456	-0.366814	0.452	0.454	1
TSG101	0.000107548	0.0900381	0.486	0.414	1
POLL	0.000107907	0.0261758	0.132	0.099	1
CEP295	0.000109381	0.0719947	0.185	0.145	1
Z94721.1	0.000110439	0.166435	0.143	0.11	1
PGS1	0.000111399	-0.0648529	0.513	0.425	1
LIMK1	0.000111973	0.140906	0.133	0.1	1
ACTR3B	0.000111991	0.164811	0.107	0.078	1
VPS8	0.000112156	0.123084	0.714	0.665	1
TBC1D20	0.000112393	-0.0866947	0.17	0.13	1
ZSCAN16-AS1	0.000113314	-0.398897	0.296	0.314	1
RSPH3	0.000113402	0.0630218	0.144	0.109	1
RNF141	0.000113787	-0.415066	0.317	0.333	1
XPO5	0.000115413	0.150492	0.137	0.103	1
SEC23IP	0.000117356	0.0552854	0.255	0.206	1
C1orf174	0.000118918	0.169086	0.139	0.105	1
CARS	0.000119325	0.010234	0.309	0.25	1
SIGIRR	0.000119512	-0.36029	0.374	0.382	1
RHOT2	0.000120743	0.0204174	0.188	0.146	1
MSN	0.000121674	-0.116228	0.93	0.896	1
NDUFS1	0.000121736	0.0177183	0.361	0.295	1
PLCB2	0.000122457	0.00818862	0.524	0.434	1
PRR34-AS1	0.000124821	-0.608431	0.092	0.117	1
AC007384.1	0.000125402	0.123797	0.283	0.232	1
DNASE1	0.000125548	-0.00784356	0.181	0.141	1
KCNK13	0.000126876	0.282122	0.149	0.117	1
C5AR1	0.000127107	-0.161664	0.733	0.741	1
SLC12A6	0.000127335	0.0460789	0.682	0.602	1
CUTA	0.000127357	-0.26682	0.535	0.522	1
STK3	0.00012773	0.0850747	0.674	0.616	1
SCAMP4	0.000128261	0.0647749	0.187	0.146	1
FBP1	0.000128309	-0.03017	0.455	0.373	1
CAMK2D	0.000128627	0.165833	0.583	0.525	1
ATXN7L3B	0.00012892	0.0489766	0.278	0.225	1
SNX5	0.000129727	0.0320001	0.379	0.31	1
GLRX5	0.000129781	-0.344229	0.32	0.335	1
RIC8A	0.000130046	0.0710109	0.252	0.202	1
HAX1	0.000130238	-0.412697	0.275	0.293	1
ADSL	0.0001304	-0.375746	0.232	0.254	1
PPP1R9B	0.000130742	-0.00250323	0.384	0.313	1
INTS7	0.000131162	0.222226	0.141	0.109	1
AKR7A2	0.000131484	-0.434106	0.29	0.304	1
YIPF3	0.000132448	-0.38904	0.332	0.344	1
ARMC2	0.000132991	0.163822	0.156	0.121	1
MIATNB	0.000133539	0.112253	0.203	0.162	1
PEX14	0.000134152	0.125086	0.338	0.287	1
MVP	0.000134829	-0.308922	0.538	0.522	1
SNW1	0.000135695	0.0556315	0.539	0.455	1
CASP2	0.000135938	0.0313958	0.186	0.145	1
RPE	0.000136236	0.170044	0.197	0.157	1
UBAC1	0.000136862	0.11538	0.387	0.323	1
CEP57L1	0.000137056	0.240675	0.101	0.074	1
GATC	0.000138355	-0.0364746	0.166	0.128	1
ODF2L	0.000139288	0.332894	0.112	0.084	1
RTN4	0.000140941	0.0985394	0.941	0.913	1
ADAMTS2	0.000141583	-0.50722	0.179	0.208	1
HAUS2	0.000142888	0.154183	0.181	0.143	1
RNF44	0.000143553	-0.0293007	0.315	0.253	1
METTL3	0.000143681	0.0613729	0.124	0.093	1
SMC3	0.000144864	-0.0307166	0.347	0.282	1
C8orf33	0.000145467	0.195664	0.136	0.104	1
SHARPIN	0.000147657	-0.456612	0.233	0.253	1
PROSER1	0.000149681	-0.0280679	0.161	0.123	1
TLE5	0.000151823	0.0224277	0.597	0.504	1
SON	0.000153262	0.0390033	0.86	0.791	1
NUAK2	0.000154221	0.0443576	0.152	0.116	1
CTBP1	0.000154256	0.0321657	0.368	0.303	1
SAMHD1	0.000154932	0.0569584	0.97	0.932	1
SLC30A6	0.000156333	0.0838284	0.149	0.115	1
FARSB	0.000157227	0.0503614	0.172	0.135	1
STK32C	0.00015733	0.0763635	0.265	0.214	1
SLC8B1	0.000157977	0.0222895	0.249	0.199	1
LINC01503	0.000158469	0.0734987	0.259	0.209	1
TBL3	0.000159056	0.0780512	0.105	0.077	1
ANKRD13D	0.000159364	0.0525448	0.635	0.554	1
NUP62	0.000160276	0.010607	0.29	0.235	1
SIRPD	0.000161181	0.0285158	0.226	0.184	1
STAT5B	0.000161432	0.0373478	0.554	0.478	1
ADIPOR1	0.000164384	0.0164213	0.525	0.44	1
SNRNP35	0.00016448	-0.526223	0.18	0.203	1
ZFX-AS1	0.000165437	0.192311	0.109	0.082	1
GLT1D1	0.00016756	0.0609824	0.774	0.7	1
ZNF562	0.000168119	0.0422207	0.133	0.101	1
SLC35C2	0.000171526	0.00081636	0.304	0.247	1
AGPAT5	0.000171563	0.240102	0.129	0.099	1
ZFP64	0.000172415	0.0766674	0.122	0.093	1
ZNF721	0.000172776	0.0862047	0.318	0.261	1
EMB	0.000172795	-0.239957	0.63	0.609	1
ANKUB1	0.000174758	-0.535846	0.208	0.23	1
TTLL3	0.000175254	-0.0710294	0.24	0.19	1
HACE1	0.000175887	0.203016	0.117	0.088	1
IFT57	0.000175936	0.153843	0.144	0.111	1
MCEE	0.000176353	0.00192604	0.125	0.094	1
CTU1	0.000176633	-0.558283	0.138	0.162	1
UPF3A	0.000176951	0.0418918	0.3	0.245	1
NPEPL1	0.000177309	-0.025081	0.374	0.302	1
ARL2	0.000177865	-0.442147	0.208	0.23	1
CNOT8	0.000179276	0.0261127	0.508	0.433	1
ZBTB48	0.000182181	-0.00329387	0.202	0.159	1
FAM174B	0.000183991	0.124661	0.139	0.107	1
AL121933.2	0.0001841	0.0896275	0.194	0.154	1
TBXAS1	0.000184114	0.052445	0.968	0.946	1
ERMAP	0.000185596	0.0915205	0.164	0.128	1
ASAP1	0.000186057	0.0957839	0.932	0.909	1
TLR8	0.000186936	-0.289032	0.444	0.446	1
TSR2	0.000187375	0.152889	0.149	0.115	1
RBBP8	0.000188464	-0.557504	0.166	0.189	1
ZNHIT3	0.000189952	-0.456022	0.25	0.267	1
ATP13A1	0.000190071	0.0905881	0.167	0.131	1
HNRNPUL1	0.000190604	0.0229373	0.576	0.482	1
DNAJB14	0.000190801	0.0161933	0.445	0.373	1
IFT88	0.000191472	0.111931	0.159	0.125	1
GSN	0.000192208	0.0238265	0.383	0.313	1
SLC2A3	0.000192571	-0.212498	0.724	0.713	1
METTL15	0.000193595	0.101745	0.303	0.256	1
LAT2	0.000196005	-0.231581	0.678	0.648	1
SNHG6	0.000196205	-0.159929	0.792	0.747	1
FAM228B	0.000198953	0.0898571	0.281	0.233	1
ARFGAP2	0.000201782	0.041952	0.32	0.261	1
CPEB4	0.000202275	0.0728217	0.634	0.565	1
DPP8	0.000202613	0.0239325	0.423	0.354	1
HPSE	0.000203085	-0.511254	0.272	0.288	1
ARMCX6	0.000204196	0.101054	0.14	0.107	1
ACVR1B	0.00020564	-0.0297634	0.255	0.206	1
ELOF1	0.000207878	-0.492052	0.228	0.246	1
NOP10	0.00020919	-0.108225	0.837	0.8	1
TBC1D2	0.000212505	0.013486	0.451	0.379	1
IL1R2	0.000212554	-0.52743	0.151	0.116	1
ZER1	0.000214175	-0.0242301	0.217	0.174	1
PDE12	0.000214658	0.100706	0.143	0.109	1
VPS11	0.000215943	-0.0326355	0.158	0.122	1
ERV3-1	0.000216229	0.0678198	0.123	0.093	1
ABCA7	0.000217775	-0.0177412	0.279	0.224	1
COX17	0.000218025	-0.302575	0.541	0.524	1
PIAS4	0.000221655	0.00687709	0.139	0.105	1
CEACAM4	0.000222056	-0.0487563	0.248	0.198	1
ZCWPW1	0.000222186	0.0941018	0.111	0.083	1
DNAH17	0.000223828	0.289649	0.102	0.076	1
RPF2	0.000224085	0.0775251	0.196	0.156	1
DESI1	0.000225482	0.0634684	0.384	0.316	1
SEC22B	0.000225548	0.0499265	0.355	0.295	1
TESK2	0.000225961	0.0143005	0.236	0.194	1
BEX4	0.000227978	0.16857	0.138	0.106	1
ARPC5L	0.000229096	0.0539261	0.322	0.265	1
LNPK	0.00023075	0.00486649	0.208	0.165	1
YBEY	0.00023311	0.0393125	0.127	0.097	1
DERA	0.000233384	0.0761315	0.415	0.353	1
SCMH1	0.0002375	0.309321	0.167	0.135	1
VPS26C	0.000238746	0.0944726	0.298	0.245	1
MRPS9	0.000238859	0.165383	0.164	0.129	1
SLC25A53	0.000240342	0.071104	0.168	0.133	1
TMEM170A	0.000240626	0.0802653	0.253	0.206	1
TMEM33	0.000241252	-0.0237345	0.485	0.403	1
INTS11	0.000241455	0.0361117	0.272	0.22	1
WTAP	0.000242507	0.0668744	0.703	0.622	1
KATNA1	0.000243054	0.108386	0.214	0.172	1
FAAP100	0.000244264	0.110677	0.124	0.095	1
SSR1	0.000246184	0.0130271	0.625	0.532	1
CACYBP	0.000246904	0.0778518	0.391	0.327	1
ZNF787	0.000248263	0.0527642	0.375	0.311	1
NCOA5	0.000249739	0.0215068	0.191	0.152	1
RAB14	0.000251067	-0.249618	0.511	0.502	1
ATIC	0.000251253	0.0357776	0.138	0.105	1
LFNG	0.000251382	0.0581072	0.535	0.458	1
SCAF1	0.000254219	0.0597655	0.141	0.108	1
PUS1	0.000254376	0.174089	0.109	0.081	1
TMC6	0.000254787	-0.0228204	0.283	0.226	1
FGD2	0.000255055	0.0505533	0.545	0.468	1
SRF	0.000255772	0.0333072	0.134	0.102	1
LRRFIP2	0.000256619	0.0464262	0.78	0.712	1
STK11IP	0.000257636	0.0663812	0.107	0.079	1
REPIN1	0.000258554	-0.0557255	0.202	0.158	1
HP	0.000259782	-0.819614	0.145	0.168	1
TEX264	0.000260189	-0.373379	0.322	0.333	1
ZNF564	0.00026282	-0.126579	0.104	0.076	1
FRMD8	0.000263447	0.00100097	0.202	0.159	1
POLR1D	0.000267094	-0.201759	0.738	0.695	1
SEC23B	0.000268393	0.0958693	0.366	0.307	1
TMED2	0.000269333	-0.362053	0.397	0.399	1
MRPL43	0.000269954	-0.331348	0.326	0.335	1
IK	0.000272995	0.0635633	0.514	0.437	1
ZNF789	0.000273	0.0957889	0.138	0.107	1
FUCA2	0.000273782	0.0643421	0.343	0.285	1
DPM2	0.000275447	-0.40845	0.161	0.186	1
TUBB6	0.000275784	0.0746941	0.296	0.249	1
DNAJA1	0.000276127	0.0820161	0.895	0.829	1
IRF5	0.000276282	0.0354236	0.349	0.287	1
USP15	0.000277479	-0.106054	0.983	0.986	1
COPS3	0.000278103	0.0224238	0.402	0.333	1
GALNT10	0.000278295	0.0703247	0.322	0.267	1
INTS1	0.000279893	0.00652739	0.234	0.187	1
UAP1L1	0.000285066	-0.714376	0.084	0.104	1
B3GALNT2	0.000288939	0.133685	0.152	0.119	1
UBE2D2	0.000290479	0.0672208	0.818	0.75	1
SNRPD1	0.000291572	-0.289805	0.455	0.446	1
PNPLA6	0.000291872	-0.0476932	0.426	0.35	1
PAAF1	0.000293359	0.0937601	0.124	0.095	1
PGP	0.000294812	-0.30021	0.408	0.414	1
FXR2	0.000295261	0.0495855	0.102	0.075	1
FAM160A2	0.000298709	-0.0110261	0.312	0.255	1
MVD	0.000300389	0.0278724	0.163	0.127	1
TNF	0.000300787	0.103553	0.114	0.086	1
PILRA	0.000301358	-0.146861	0.844	0.813	1
DCXR	0.000302299	-0.4606	0.268	0.282	1
HEBP1	0.000302834	-0.314453	0.386	0.387	1
TAF11	0.000304843	-0.00302037	0.34	0.28	1
DICER1	0.000306558	0.0308855	0.718	0.634	1
UROS	0.000307024	0.115845	0.208	0.167	1
MBOAT2	0.000313391	0.132987	0.114	0.086	1
DENND6A	0.000316278	0.0511779	0.476	0.407	1
UBASH3B	0.000316404	0.149999	0.366	0.32	1
PPA1	0.000318668	-0.253033	0.451	0.455	1
SRSF7	0.000322654	-0.192963	0.738	0.712	1
NDST2	0.000323919	-0.000860952	0.244	0.196	1
EMC1	0.000325633	0.20497	0.121	0.092	1
SLC2A13	0.000325805	0.118644	0.215	0.177	1
PTAFR	0.00032644	-0.184685	0.662	0.642	1
CIAO1	0.000326876	-0.015885	0.405	0.338	1
ARAP3	0.000328392	-0.0277361	0.124	0.094	1
CEP135	0.000329232	0.093115	0.235	0.192	1
LINC00324	0.00032932	0.0880896	0.14	0.109	1
LTB	0.000334592	-0.636198	0.161	0.183	1
PDP1	0.000337231	-0.0303527	0.232	0.186	1
NEK3	0.000337289	-0.0245777	0.113	0.084	1
ZNF224	0.000340503	0.127103	0.106	0.08	1
RNF126	0.000342771	0.0130138	0.292	0.238	1
ATRAID	0.000343552	-0.299614	0.455	0.446	1
EFCAB14	0.000343556	0.0853219	0.442	0.379	1
LIPN	0.000344569	0.0730531	0.163	0.129	1
IGHMBP2	0.000344584	0.000193175	0.118	0.089	1
ERI1	0.00034463	0.0988061	0.122	0.093	1
AC245407.2	0.000349355	-0.0244949	0.141	0.109	1
SNX20	0.000349617	0.0381739	0.285	0.232	1
AL021155.5	0.000353608	0.00343707	0.689	0.587	1
ATPAF1	0.000353888	0.0443766	0.147	0.114	1
AL390728.6	0.000355786	-0.00948941	0.156	0.121	1
C2CD3	0.000358324	0.00817491	0.165	0.13	1
CDK9	0.000359681	0.00566781	0.208	0.165	1
EPHB2	0.000363242	0.263372	0.138	0.108	1
MKRN1	0.000363744	-0.0070894	0.561	0.475	1
HPRT1	0.000366469	-0.379232	0.204	0.226	1
TOMM5	0.000367564	-0.295826	0.442	0.44	1
DNAJB1	0.00036757	0.0512569	0.384	0.323	1
HCCS	0.000367803	0.0579951	0.273	0.224	1
INTS10	0.00036951	0.000131894	0.342	0.282	1
ATF5	0.000369953	0.0261589	0.186	0.148	1
POLR3A	0.000370949	-0.0362067	0.134	0.102	1
EXOC5	0.000373064	0.0417631	0.307	0.256	1
CYC1	0.000373832	-0.329525	0.4	0.401	1
MOB4	0.000375851	0.0410072	0.337	0.278	1
MT-CYB	0.000375948	0.145799	1	1	1
RTRAF	0.000376406	-0.179426	0.674	0.639	1
PSMA4	0.000377988	-0.213535	0.667	0.628	1
TM7SF3	0.000378129	0.0534858	0.348	0.291	1
MCOLN1	0.000378833	-0.46467	0.279	0.293	1
INTS6	0.000380267	0.073932	0.557	0.485	1
COPB1	0.000386847	0.066819	0.465	0.4	1
TERF1	0.000387266	0.0114556	0.206	0.165	1
SFI1	0.000387517	0.0963443	0.174	0.139	1
EIF1B	0.000388404	-0.270645	0.572	0.547	1
NOL7	0.000392209	-0.262488	0.483	0.474	1
MED12	0.000393764	0.122661	0.118	0.089	1
PGPEP1	0.00039878	0.0227953	0.205	0.164	1
MTO1	0.000405371	0.0806081	0.183	0.146	1
LINC00968	0.000407338	0.217029	0.11	0.084	1
ADK	0.000408277	0.050159	0.808	0.755	1
C12orf43	0.000410235	0.202666	0.101	0.076	1
SLC39A7	0.000410988	0.0699436	0.135	0.104	1
MED8	0.000419553	-0.467321	0.219	0.239	1
NETO2	0.000425678	0.130815	0.198	0.161	1
MTERF4	0.000429197	-0.000458211	0.208	0.166	1
YRDC	0.000430559	0.121365	0.114	0.086	1
GIMAP8	0.000437776	0.00040574	0.535	0.453	1
PHB	0.000438763	-0.320061	0.313	0.325	1
SLC6A6	0.000439237	0.0173106	0.607	0.519	1
PPP5C	0.000445526	0.117958	0.13	0.1	1
ZBTB44	0.000445753	0.0816457	0.324	0.27	1
TCEANC2	0.000447054	0.0509135	0.126	0.096	1
TIMM13	0.000447195	-0.260097	0.495	0.482	1
AZI2	0.000451359	0.0424329	0.54	0.47	1
DCAF10	0.000451458	0.0570009	0.283	0.236	1
TMEM205	0.000453143	-0.275955	0.501	0.485	1
RASA2	0.000454652	0.0282594	0.635	0.566	1
GFM1	0.000455121	-0.00311244	0.215	0.173	1
OSCAR	0.000456331	-0.227848	0.689	0.649	1
TIMM17B	0.000457399	-0.379033	0.303	0.317	1
TRAPPC2L	0.000457553	-0.345341	0.353	0.358	1
HCFC2	0.000463228	0.131056	0.13	0.101	1
STXBP1	0.000465431	0.11994	0.104	0.078	1
MRTO4	0.000465432	0.104881	0.108	0.081	1
XPC	0.000465605	0.0368738	0.35	0.293	1
ATAD1	0.000467402	0.0657861	0.177	0.141	1
PAPOLG	0.000469958	-0.0424375	0.194	0.154	1
ABAT	0.000470091	0.0542885	0.328	0.275	1
NGDN	0.000470164	0.0823834	0.172	0.136	1
SRC	0.000471365	0.0542455	0.124	0.095	1
TFIP11	0.000473089	0.000193248	0.138	0.106	1
ENG	0.00047441	0.156023	0.171	0.136	1
AL078600.1	0.0004771	0.0525142	0.139	0.109	1
FOLR2	0.000479377	-0.768758	0.08	0.1	1
BOP1	0.000479596	0.0509341	0.134	0.103	1
ZNF766	0.000481373	0.036256	0.165	0.131	1
SPAST	0.000481529	0.0585948	0.434	0.373	1
TRPM2	0.000482954	0.0514535	0.312	0.26	1
WDR11	0.000484986	-0.0109835	0.396	0.331	1
CIZ1	0.000491615	0.123642	0.181	0.144	1
INTS8	0.00049194	0.0565797	0.306	0.253	1
HMOX2	0.000496653	0.107777	0.244	0.2	1
LAMP2	0.000498468	-0.177046	0.645	0.627	1
USP28	0.000500051	0.0586667	0.143	0.111	1
USP5	0.000503344	0.0718043	0.116	0.088	1
TBC1D10B	0.000504424	-0.0456282	0.227	0.183	1
SIRPB2	0.000504677	-0.206868	0.686	0.656	1
VAMP3	0.000505044	-0.00213803	0.474	0.4	1
TSPYL1	0.000509789	0.043019	0.234	0.19	1
DBT	0.000510081	0.109069	0.13	0.101	1
NAXE	0.000516329	0.066174	0.18	0.143	1
WDR5	0.000516503	0.0345261	0.139	0.108	1
UCKL1	0.000518624	0.157656	0.127	0.098	1
ARID3A	0.000518865	-0.0226611	0.465	0.387	1
PHC2	0.00052114	-0.0218685	0.658	0.577	1
TRAPPC13	0.000522072	0.0682388	0.151	0.118	1
RBL2	0.000523147	0.0109633	0.507	0.436	1
FGD5-AS1	0.000523378	-0.0144858	0.391	0.327	1
SDCCAG8	0.000526136	0.0679698	0.675	0.611	1
UPP1	0.000529429	-0.179026	0.699	0.683	1
ORMDL1	0.00053084	0.0196643	0.547	0.463	1
ZC3H8	0.00053172	0.146751	0.139	0.109	1
SH2B1	0.000533656	0.0916903	0.121	0.093	1
MRPL48	0.000536664	0.0210161	0.18	0.145	1
TRAPPC6A	0.000538167	-0.0285496	0.282	0.228	1
CHP1	0.000543928	0.0439292	0.684	0.606	1
HAGH	0.000546114	-0.391503	0.281	0.297	1
RNF8	0.000554626	0.128317	0.121	0.094	1
SCO1	0.000556691	0.0913836	0.183	0.146	1
RAB24	0.000556755	-0.00996145	0.117	0.089	1
ATG9A	0.000558727	-0.0418115	0.163	0.127	1
CPNE1	0.000569098	0.0313465	0.431	0.358	1
TRIM13	0.000569842	0.0471372	0.231	0.189	1
KHDRBS2	0.000573101	0.308087	0.124	0.098	1
MRPS14	0.000573517	-0.481289	0.185	0.206	1
TRMT2B	0.000575655	-0.0471308	0.11	0.083	1
BATF	0.000578145	-0.537348	0.197	0.216	1
TAMM41	0.000582366	0.00487623	0.157	0.123	1
HIST1H4C	0.000586385	-0.247641	0.578	0.553	1
FHL3	0.000589905	-0.0337356	0.232	0.186	1
POLD3	0.000604039	0.0413604	0.312	0.26	1
ZYG11B	0.000607288	-0.000605263	0.376	0.315	1
GALNT4	0.000608226	0.231891	0.111	0.085	1
PCBD2	0.000608237	0.0355179	0.346	0.292	1
FAM151B	0.00061015	0.125062	0.217	0.18	1
HLA-DRA	0.000612947	0.0423842	0.949	0.931	1
ATP5F1C	0.000616607	-0.164132	0.709	0.673	1
SIPA1L2	0.000619936	-0.444941	0.173	0.195	1
HAUS1	0.000620504	0.12248	0.213	0.173	1
AIP	0.00062371	-0.366765	0.419	0.411	1
PLSCR1	0.000624364	-0.251724	0.683	0.646	1
PAGR1	0.000624915	-0.395071	0.284	0.297	1
RSBN1	0.000625957	0.046779	0.271	0.222	1
SYT11	0.000626668	0.156326	0.116	0.089	1
CERS2	0.000629735	-0.321405	0.353	0.36	1
MAN2A2	0.000632796	-0.0801752	0.235	0.189	1
ACLY	0.000633466	0.0112371	0.314	0.258	1
SH3PXD2B	0.000634806	0.285081	0.129	0.102	1
DNAJC16	0.000635011	0.0095732	0.169	0.134	1
BRPF1	0.000646082	-0.0140683	0.117	0.089	1
COX15	0.000646435	0.0551557	0.184	0.147	1
MPEG1	0.00065771	0.0375311	0.928	0.881	1
ZNF565	0.000659899	0.215732	0.114	0.088	1
CC2D1A	0.000661172	-0.0145904	0.149	0.116	1
CPQ	0.000663488	0.057023	0.831	0.775	1
N4BP2	0.000665175	0.0395607	0.236	0.194	1
POLR2E	0.000665894	-0.253564	0.513	0.494	1
MS4A7	0.000666472	-0.312273	0.629	0.607	1
IL27RA	0.000669737	-0.3072	0.415	0.415	1
TTC39C	0.000671277	0.121356	0.46	0.404	1
PECAM1	0.000673213	0.0448262	0.914	0.869	1
TRMT10C	0.000675967	0.0885039	0.214	0.174	1
PANK3	0.00068063	0.0370597	0.231	0.187	1
PRKCSH	0.000685953	-0.00148835	0.428	0.355	1
TSTD1	0.000687179	-0.492652	0.096	0.119	1
RPA2	0.000687977	-0.491018	0.242	0.255	1
FMO5	0.000689195	0.0125772	0.135	0.105	1
SUCLG1	0.000689376	0.0251948	0.473	0.394	1
AL359762.1	0.000692144	0.170949	0.146	0.116	1
KIF1C	0.000692253	0.0528074	0.134	0.104	1
GOLGA7	0.00069785	0.0260936	0.47	0.396	1
HIST1H2BN	0.000699286	0.107481	0.147	0.117	1
GLTP	0.000701759	-0.0192242	0.529	0.453	1
NCBP2	0.000704975	-0.00496668	0.263	0.215	1
SUN2	0.000713649	0.0252726	0.536	0.45	1
VTA1	0.000721275	0.0243797	0.304	0.253	1
CCDC174	0.000722772	-0.0277579	0.228	0.186	1
PIGM	0.000725727	0.0854928	0.129	0.1	1
TP53	0.000739	0.00868042	0.21	0.169	1
NCK2	0.000741545	0.0275016	0.271	0.226	1
RNF34	0.000745136	0.0603328	0.284	0.238	1
COPA	0.000746788	0.0422476	0.703	0.625	1
ZNF41	0.000747529	-0.0225739	0.105	0.08	1
ZNF720	0.000750919	0.136843	0.109	0.083	1
CNBP	0.000751761	-0.124507	0.879	0.839	1
KIFAP3	0.000751931	0.15223	0.149	0.119	1
C5orf15	0.000764146	0.015806	0.258	0.212	1
RRAGB	0.000766446	0.0595423	0.138	0.109	1
MRPL40	0.000766682	-0.40545	0.242	0.258	1
ZNF76	0.000768188	0.0415412	0.121	0.093	1
NDUFA12	0.000769498	-0.244121	0.588	0.556	1
IL4R	0.000769573	-0.028158	0.408	0.34	1
CNP	0.000779777	0.000171291	0.152	0.119	1
P2RY13	0.000788938	0.0704362	0.683	0.602	1
CDC40	0.000791354	0.0278286	0.568	0.495	1
LRRC37B	0.000795175	0.073624	0.153	0.121	1
SHFL	0.000802295	0.00852968	0.207	0.168	1
MRPL1	0.000805381	0.110987	0.183	0.15	1
ADGRE1	0.000806523	-0.578412	0.178	0.196	1
SEPTIN10	0.000807505	0.0178581	0.132	0.103	1
TANGO2	0.000811929	0.0186675	0.316	0.265	1
IFNGR1	0.000814405	0.0359101	0.885	0.824	1
ABCC10	0.000818716	0.0455874	0.123	0.095	1
GRINA	0.000818984	-0.250158	0.626	0.585	1
FAM219B	0.000820029	0.0333999	0.108	0.082	1
ANKRD42	0.000823661	0.0649297	0.137	0.108	1
NUP43	0.000826317	0.0437183	0.121	0.093	1
ARL13B	0.000826372	0.093857	0.135	0.106	1
CIRBP	0.000826861	0.0248407	0.768	0.684	1
FNTB	0.000830785	0.00466296	0.217	0.178	1
NCLN	0.000835517	0.00477905	0.252	0.206	1
TRIM41	0.000836777	-0.0259205	0.126	0.097	1
CPSF4	0.000841618	0.125669	0.109	0.083	1
RFC2	0.000865048	-0.0779706	0.153	0.12	1
PROK2	0.000865606	0.160299	0.177	0.144	1
SDHAF3	0.000865867	-0.606698	0.124	0.145	1
DYNLT3	0.000872	0.0709299	0.165	0.132	1
TMEM44-AS1	0.000874883	0.0726579	0.106	0.08	1
HDGF	0.000875436	0.0322577	0.453	0.38	1
RBM15B	0.000880972	0.0355084	0.176	0.14	1
PHF5A	0.000883334	0.0117505	0.21	0.169	1
RASA1	0.000888354	0.052086	0.533	0.474	1
KPNA1	0.000895539	0.0510229	0.522	0.45	1
DDX50	0.000901549	0.0296676	0.289	0.243	1
FLOT2	0.000902276	-0.251559	0.463	0.465	1
ZRANB3	0.000905358	0.27728	0.106	0.083	1
VPS50	0.000905586	0.0472045	0.355	0.302	1
ACTR3	0.000908314	0.0588803	0.925	0.879	1
MRPS12	0.00090999	-0.307048	0.338	0.348	1
CUL9	0.000915894	0.0375397	0.116	0.088	1
MTA3	0.000917028	0.0931802	0.11	0.084	1
ZNF25	0.00091704	0.00941105	0.124	0.096	1
CYB5R4	0.00091802	0.0302777	0.744	0.665	1
SOD1	0.00092224	-0.24061	0.527	0.509	1
NELFCD	0.000926922	-0.0221062	0.196	0.157	1
DNASE1L1	0.000928408	0.0278713	0.234	0.19	1
MLEC	0.000935786	0.00937103	0.348	0.291	1
SEC23A	0.00094149	0.127965	0.314	0.269	1
PDLIM5	0.00095281	0.0995298	0.606	0.549	1
UBA3	0.000955546	0.0280077	0.47	0.403	1
LMO4	0.000959809	0.0243232	0.421	0.357	1
SLC35E3	0.000965911	-0.0757368	0.278	0.23	1
RAB30-DT	0.000965982	0.0300033	0.24	0.197	1
INTS3	0.000966618	-0.0158905	0.232	0.189	1
NAT9	0.000968457	0.130933	0.11	0.085	1
BBS9	0.000980265	0.0945441	0.27	0.229	1
INTS2	0.000982546	0.156975	0.107	0.082	1
PAK1IP1	0.000983748	0.133182	0.136	0.107	1
DUSP28	0.000987362	0.0269251	0.137	0.108	1
POLA2	0.000988728	0.13662	0.108	0.083	1
MRPL3	0.000991994	0.0315004	0.292	0.242	1
IFT43	0.000994015	0.0622795	0.119	0.092	1
GBP2	0.000998945	-0.0240321	0.456	0.387	1
GSR	0.0010044	-0.0383	0.367	0.303	1
WASHC4	0.00100586	0.0406866	0.767	0.702	1
NASP	0.00101987	0.072734	0.449	0.386	1
STRN3	0.00103619	0.0923091	0.627	0.567	1
RRAGD	0.00104112	0.0507033	0.186	0.151	1
UTP6	0.00104289	0.0741925	0.332	0.283	1
BX284668.5	0.00104442	-0.494986	0.258	0.27	1
MRPS30	0.00104895	0.134721	0.145	0.115	1
ANKAR	0.0010502	0.185401	0.108	0.084	1
CD1D	0.00106689	-0.32581	0.487	0.47	1
CFAP20	0.00106732	0.181381	0.164	0.133	1
TRAPPC8	0.00106739	-0.0152137	0.483	0.414	1
NDUFS3	0.00107594	-0.338953	0.379	0.378	1
BLZF1	0.0010773	0.0589013	0.144	0.114	1
ECI2	0.00108024	0.0845073	0.187	0.15	1
TXNDC9	0.00108074	-0.445222	0.182	0.201	1
PRPS2	0.00108561	0.157481	0.109	0.084	1
DPY30	0.00108952	-0.406259	0.312	0.318	1
ITGB3BP	0.00109137	-0.036339	0.15	0.12	1
RNF214	0.00109433	-0.014883	0.165	0.133	1
ATP5IF1	0.00109659	-0.169307	0.733	0.688	1
LHPP	0.00109897	0.0226777	0.225	0.185	1
TAB1	0.00110348	-0.0239451	0.138	0.108	1
FUOM	0.00110851	0.0180466	0.268	0.223	1
GON7	0.001111	-0.545699	0.112	0.132	1
CUEDC2	0.00111947	-0.379397	0.313	0.319	1
ARRDC2	0.00112788	-0.0608729	0.243	0.196	1
FCF1	0.00113041	0.010277	0.155	0.123	1
ZNF385A	0.00113306	-0.261306	0.585	0.558	1
PNPLA2	0.00113412	-0.0389337	0.479	0.4	1
BANF1	0.00113618	-0.28594	0.475	0.461	1
ORC4	0.00115562	0.0293711	0.282	0.236	1
LRIF1	0.00116304	-0.00956078	0.158	0.126	1
XPOT	0.00117199	0.0185297	0.185	0.149	1
DTNA	0.00117386	0.436992	0.116	0.093	1
CCDC77	0.00117514	0.0681664	0.113	0.088	1
STX12	0.00117654	0.0703546	0.667	0.599	1
AP002336.2	0.00117914	-0.0304977	0.193	0.157	1
AP2M1	0.00118005	-0.162883	0.624	0.6	1
METTL2B	0.00118686	0.0710509	0.139	0.11	1
COPG2	0.0011915	0.115079	0.124	0.098	1
CASP10	0.00119774	-0.00460888	0.275	0.226	1
YKT6	0.0012027	0.0380879	0.157	0.125	1
ZNRF1	0.00121671	0.13252	0.195	0.161	1
FAM78A	0.00122046	0.00276232	0.329	0.273	1
SLC19A1	0.00123907	-0.0498143	0.268	0.219	1
MZF1	0.00123956	0.0782192	0.131	0.103	1
PPM1M	0.00123998	-0.513941	0.231	0.243	1
MYO1G	0.00124512	0.0181859	0.714	0.621	1
AC009061.2	0.00125732	0.0171123	0.153	0.122	1
MRPS27	0.00125884	0.125232	0.189	0.156	1
PSD4	0.00126183	-0.0545393	0.234	0.19	1
C12orf4	0.00126688	0.0704803	0.133	0.105	1
AC097634.3	0.00127242	0.0147075	0.144	0.114	1
LRRC47	0.00128065	0.0781671	0.189	0.153	1
INTS4	0.0012872	-0.0180537	0.225	0.184	1
VPS25	0.00129086	-0.438916	0.236	0.249	1
PTP4A2	0.00130209	0.033886	0.892	0.847	1
UBALD2	0.00130245	-0.0234324	0.543	0.469	1
PDK4	0.00130515	-0.0129277	0.358	0.304	1
GNG7	0.00132612	0.072559	0.109	0.085	1
TEFM	0.00132747	0.0128923	0.129	0.101	1
PIP4P1	0.00133185	-0.0378421	0.175	0.14	1
CCPG1	0.00133832	-0.0132811	0.665	0.571	1
CCAR2	0.00134386	-0.0917174	0.162	0.129	1
RIOK2	0.0013475	0.127422	0.115	0.089	1
PCK2	0.00134967	0.0865015	0.116	0.09	1
C16orf54	0.00135713	-0.472522	0.201	0.218	1
PRH1	0.00135804	0.203813	0.141	0.113	1
IFNAR1	0.00135903	-0.0104684	0.535	0.455	1
CMTM4	0.00137314	-0.0137223	0.218	0.181	1
PIN4	0.00137938	-0.328899	0.313	0.326	1
UFSP2	0.00138015	0.111494	0.137	0.109	1
SYNRG	0.00138823	0.00245277	0.409	0.351	1
AARS	0.00139065	0.143581	0.102	0.079	1
SERGEF	0.00139918	0.0705498	0.26	0.22	1
RBM12	0.00140122	0.0265746	0.189	0.154	1
COPS6	0.00140869	-0.332716	0.371	0.373	1
GIMAP6	0.00140875	-0.459363	0.211	0.227	1
GNAI3	0.00141224	0.0477362	0.72	0.639	1
LINC02432	0.00141556	0.133657	0.257	0.219	1
PSMB2	0.00142611	-0.235193	0.528	0.51	1
HDHD5	0.00143601	-0.0252656	0.332	0.278	1
TAPBP	0.00144118	0.0623077	0.716	0.641	1
UBXN2B	0.00145655	-0.447653	0.351	0.353	1
NSMCE3	0.00146344	-0.0385963	0.181	0.145	1
NDUFA10	0.00147907	0.0236573	0.564	0.48	1
TMEM71	0.00148375	-0.23634	0.595	0.582	1
SLC25A19	0.00149686	0.137615	0.115	0.09	1
NHEJ1	0.00149818	0.184688	0.142	0.115	1
VKORC1	0.00151228	-0.331538	0.336	0.341	1
FBXW2	0.00153688	-0.109448	0.321	0.263	1
ING2	0.0015431	0.0572913	0.172	0.14	1
SAMD1	0.00154656	0.0606218	0.175	0.142	1
NLRP12	0.00155032	-0.304475	0.517	0.5	1
ASPSCR1	0.00155188	0.0118454	0.201	0.164	1
COQ8A	0.00155898	-0.0236597	0.233	0.192	1
DDX41	0.00157423	0.0625992	0.193	0.156	1
DCAF13	0.00157924	-0.105383	0.198	0.162	1
MT1X	0.0015852	0.164535	0.259	0.218	1
SNAP23	0.00160196	-0.290628	0.474	0.468	1
PNPO	0.00160698	0.0664937	0.1	0.076	1
TMEM11	0.00161576	-0.468405	0.22	0.233	1
CYB5D2	0.00161694	-0.55012	0.157	0.176	1
TSTA3	0.00161972	-0.453907	0.177	0.195	1
PDCD7	0.00162637	0.0564937	0.259	0.217	1
NMRK1	0.00165663	0.134449	0.127	0.101	1
ZNF263	0.00166663	-0.0867855	0.155	0.123	1
UBE2V2	0.00167575	0.0497826	0.393	0.332	1
ARFRP1	0.00167698	-0.025799	0.175	0.141	1
TRIM69	0.00168054	-0.0048851	0.178	0.144	1
THOC5	0.00168208	0.00564737	0.137	0.108	1
PPP3CB-AS1	0.00168602	-0.0561308	0.11	0.085	1
PSMC6	0.00169951	0.00808423	0.5	0.43	1
MYO15B	0.00169986	0.00131389	0.432	0.365	1
SEMA3C	0.00170031	0.104123	0.268	0.231	1
UBXN11	0.00170146	-0.00425803	0.506	0.427	1
PRPSAP1	0.00170702	-0.00151078	0.251	0.207	1
TBL2	0.00171313	0.0957832	0.116	0.091	1
WDR74	0.00171881	-0.284267	0.618	0.582	1
TSC2	0.00172683	-0.166356	0.21	0.169	1
ESD	0.00173138	-0.276822	0.485	0.469	1
TMEM8A	0.00173323	-0.528215	0.22	0.233	1
NSL1	0.00174718	0.00943984	0.389	0.331	1
COPZ1	0.00174727	-0.271975	0.39	0.39	1
LAPTM4A	0.00175202	0.0154536	0.788	0.724	1
CRBN	0.00175673	0.0238101	0.437	0.372	1
EAF2	0.00176108	0.0212247	0.349	0.297	1
HIBCH	0.0017751	0.112176	0.22	0.185	1
GBA	0.00177774	-0.518918	0.182	0.199	1
DPP7	0.00178439	-0.218995	0.579	0.549	1
NARS	0.00179575	0.0357573	0.525	0.453	1
ICK	0.00180227	0.011225	0.122	0.096	1
TMEM192	0.00180911	0.0473045	0.232	0.193	1
DENND4B	0.00181216	-0.00542786	0.403	0.34	1
WWP2	0.00182024	0.0235572	0.712	0.638	1
TMED3	0.00182344	0.0995033	0.24	0.201	1
SNRPD2	0.00182569	-0.173543	0.619	0.59	1
EAPP	0.00183235	-0.284397	0.431	0.425	1
ZMAT5	0.00185038	-0.52184	0.144	0.163	1
IGFBP7	0.00187365	-0.163254	0.401	0.408	1
RNF6	0.00190086	0.0581624	0.202	0.165	1
SLC25A17	0.00190585	0.202359	0.106	0.083	1
CLPTM1	0.00191602	-0.0145963	0.276	0.229	1
YWHAH	0.00191736	-0.210747	0.485	0.473	1
CCDC43	0.00191886	0.0168324	0.183	0.149	1
CYB5R1	0.00191967	-0.0583667	0.228	0.186	1
SDF2L1	0.00192116	-0.337989	0.294	0.307	1
SURF4	0.00192486	-0.0291464	0.394	0.33	1
ARL6IP1	0.00193501	0.0355275	0.516	0.44	1
HIF1AN	0.00193597	0.0734858	0.132	0.105	1
AC025682.1	0.00194234	0.0960852	0.124	0.098	1
AP1B1	0.00195435	-0.0159143	0.486	0.412	1
SLC4A2	0.00198192	0.0471729	0.147	0.118	1
ZNF780B	0.00198551	0.125901	0.119	0.095	1
FAM219A	0.00199136	0.0854253	0.134	0.107	1
SAC3D1	0.00200276	-0.463601	0.105	0.125	1
FUT8	0.00200765	0.156915	0.162	0.134	1
CNIH4	0.00201017	-0.333121	0.476	0.456	1
DHX8	0.00206619	-0.0264733	0.285	0.239	1
DENND6B	0.00207636	-0.546984	0.185	0.2	1
FBXL15	0.00209541	-0.365526	0.273	0.286	1
METTL26	0.00209838	-0.331958	0.348	0.353	1
LTV1	0.00210249	0.0764886	0.188	0.153	1
FAM104B	0.00210996	-0.576017	0.083	0.101	1
MPHOSPH8	0.00212027	-0.237789	0.527	0.516	1
TIMM44	0.00214059	0.0351386	0.139	0.111	1
SMIM14	0.00215025	0.0177556	0.494	0.428	1
ACTR10	0.00215068	0.0218473	0.377	0.323	1
GCNT2	0.00215936	0.0412525	0.386	0.338	1
DPY19L1	0.00218178	0.0970885	0.187	0.156	1
CCT5	0.00219799	-0.241415	0.561	0.535	1
MAN1B1	0.00221392	-0.0637184	0.22	0.179	1
GTPBP10	0.0022376	-0.0208408	0.139	0.11	1
DPM1	0.00224021	-0.0153862	0.315	0.264	1
POLR2I	0.00224481	-0.356961	0.307	0.313	1
GLO1	0.00225233	0.0264304	0.238	0.196	1
ZNF561	0.0022576	0.0454171	0.121	0.096	1
ARRB2	0.00226616	-0.126585	0.894	0.859	1
CIDEB	0.00228078	-0.0868039	0.17	0.135	1
COMMD1	0.00228986	0.0564436	0.617	0.554	1
RMDN2	0.00230387	-0.030008	0.149	0.12	1
MCRIP1	0.00230616	-0.285074	0.366	0.371	1
KIAA0319L	0.00232583	-0.0147503	0.625	0.543	1
SNRPA	0.00234208	-0.00704907	0.288	0.24	1
HK3	0.0023664	-0.302828	0.38	0.381	1
TRIM8	0.00236683	-0.00853473	0.573	0.494	1
EID2	0.00237049	0.0399441	0.114	0.089	1
HDGFL2	0.00239974	-0.0158523	0.145	0.115	1
PUS7L	0.00240524	-0.00399179	0.15	0.121	1
WDR36	0.00243343	0.0500855	0.152	0.124	1
HMGA1	0.00243495	0.0322558	0.292	0.245	1
ASB8	0.00244169	-0.433135	0.243	0.255	1
CERS4	0.00245121	-0.427047	0.106	0.126	1
UCHL5	0.00246776	-0.00250097	0.225	0.186	1
B3GALT6	0.00247045	0.10696	0.116	0.091	1
SNHG14	0.00248473	0.196594	0.107	0.085	1
FBXO28	0.00248623	0.0458708	0.284	0.241	1
MSL1	0.00248637	-0.0747872	0.385	0.32	1
RNPEP	0.00252437	0.020871	0.52	0.444	1
ZFP90	0.00253098	0.0591677	0.106	0.083	1
GRSF1	0.00254035	-0.055945	0.371	0.31	1
SHC1	0.00255513	-0.0450061	0.187	0.152	1
MMP24OS	0.00255828	0.0377773	0.505	0.435	1
IL10RB-DT	0.00255838	0.00568629	0.179	0.148	1
SMPDL3A	0.00256492	-0.538865	0.112	0.13	1
TMTC4	0.00256598	0.0983785	0.127	0.102	1
ALKBH3	0.00257632	0.00367548	0.125	0.099	1
CAPZB	0.00258067	0.0536682	0.928	0.887	1
ARHGAP30	0.00258728	0.00679926	0.761	0.679	1
QDPR	0.00259039	0.0790334	0.13	0.104	1
SNX2	0.00259259	-0.116316	0.812	0.777	1
FPR1	0.00262621	-0.137957	0.84	0.809	1
DDX1	0.00262786	0.0483548	0.241	0.201	1
ORC5	0.00263262	0.11756	0.143	0.117	1
UBR5-AS1	0.0026413	0.0394798	0.216	0.18	1
TMEM50B	0.00267747	-0.0187431	0.208	0.172	1
NLRC4	0.00268495	-0.331516	0.369	0.37	1
HELQ	0.00271131	-0.0533302	0.168	0.137	1
TMED1	0.00271132	-0.528788	0.142	0.16	1
MRPS22	0.0027187	-0.430774	0.153	0.171	1
RAB44	0.00273556	0.218814	0.132	0.107	1
ZNF688	0.00278383	-0.52211	0.132	0.15	1
MPST	0.00279707	-0.378141	0.28	0.288	1
BTF3L4	0.00281653	-0.3095	0.471	0.455	1
MRPS34	0.0028217	-0.187492	0.522	0.51	1
MPV17	0.00283595	-0.0293421	0.226	0.187	1
PACRGL	0.00285749	0.0967395	0.114	0.091	1
LSP1	0.00285968	-0.0220876	0.873	0.807	1
PIGC	0.0028841	0.0103655	0.19	0.156	1
NDUFS2	0.00290782	-0.267172	0.463	0.451	1
BRD7	0.00292146	0.037194	0.468	0.406	1
JKAMP	0.00292679	-0.520976	0.208	0.221	1
CIAPIN1	0.00293024	-0.0227913	0.153	0.123	1
ZNF770	0.0029307	-0.0502316	0.161	0.13	1
SNX24	0.00294305	0.0540542	0.213	0.179	1
STIP1	0.00294759	0.00853369	0.272	0.228	1
NUDT5	0.00295482	-0.38007	0.259	0.269	1
PRIM2	0.00296738	0.134232	0.242	0.21	1
APAF1	0.00300036	0.0127925	0.638	0.549	1
GLMP	0.0030928	0.0511772	0.225	0.19	1
INTS9	0.00309494	0.0730098	0.191	0.16	1
SNHG7	0.00310942	0.0206843	0.411	0.346	1
ZNF143	0.00311348	-0.0445172	0.344	0.291	1
OCIAD1	0.00313516	0.0433836	0.59	0.515	1
COMMD3	0.00313776	-0.31615	0.335	0.34	1
ELK3	0.00314015	0.0423798	0.372	0.318	1
RECQL	0.00314466	-0.0311787	0.319	0.267	1
OXNAD1	0.00315531	0.0545566	0.147	0.12	1
INIP	0.00316457	0.0127858	0.262	0.221	1
HSPA1B	0.00317167	-0.0520653	0.113	0.135	1
MANBAL	0.00318085	0.00440344	0.133	0.107	1
CD300C	0.00321594	-0.46866	0.199	0.213	1
GLIPR2	0.00323293	-0.114162	0.877	0.846	1
MAPKAPK5	0.00323426	0.0336225	0.227	0.187	1
KRCC1	0.00324643	0.00410953	0.333	0.283	1
SAP30	0.00326935	0.031588	0.537	0.465	1
LINC00910	0.00327211	0.0603693	0.811	0.739	1
MRPL9	0.0033115	0.0496943	0.15	0.122	1
GPR108	0.00334079	-0.402231	0.292	0.3	1
WDR12	0.00334093	0.0488697	0.173	0.142	1
AC023509.3	0.00336355	0.0205959	0.107	0.084	1
MAN2B2	0.00336714	0.0305589	0.199	0.166	1
FH	0.00337421	0.123238	0.176	0.145	1
MOSPD2	0.00338758	-0.0274122	0.36	0.307	1
NAGA	0.00339457	-0.330836	0.399	0.395	1
RBM8A	0.00340922	-0.209765	0.611	0.578	1
OSTM1	0.00342045	-0.321074	0.309	0.32	1
TPST1	0.00343036	-0.368254	0.257	0.277	1
AKT2	0.00343583	-0.0578972	0.257	0.212	1
RPL26L1	0.00343765	-0.390664	0.29	0.297	1
WDR41	0.00343948	0.0595803	0.278	0.237	1
PSMG2	0.00344294	-0.239229	0.503	0.482	1
PMPCB	0.00345525	-0.0053648	0.318	0.267	1
RANBP1	0.00346057	-0.254415	0.367	0.368	1
NADK2	0.00346592	0.193243	0.1	0.079	1
SLC30A5	0.00348112	0.00165591	0.266	0.224	1
HEIH	0.00349908	-0.424346	0.266	0.276	1
APOBR	0.00349924	-0.0827547	0.446	0.372	1
L3MBTL4	0.0035115	0.214074	0.174	0.147	1
LINC01410	0.00353914	-0.0356709	0.197	0.162	1
WDFY3	0.00355323	0.0292704	0.882	0.844	1
CCNB1IP1	0.00361154	0.0771931	0.1	0.079	1
PIGT	0.00364048	0.0210798	0.278	0.235	1
ARF1	0.00364677	0.0346006	0.891	0.835	1
HEATR5A	0.00366358	-0.0144967	0.4	0.346	1
UIMC1	0.0036713	-0.0114477	0.589	0.514	1
PSMD7	0.00367844	-0.20579	0.569	0.54	1
ABRAXAS2	0.00367888	0.0119556	0.186	0.153	1
CHN2	0.00370344	-0.0313029	0.133	0.106	1
AC011933.4	0.00374008	0.0346705	0.147	0.12	1
ATP2B1-AS1	0.0037484	0.0721734	0.762	0.681	1
BASP1	0.00375135	-0.0888696	0.58	0.504	1
ARHGAP27	0.00378069	-0.0649391	0.457	0.39	1
ZSCAN5A	0.0038106	0.157491	0.146	0.121	1
DENND10	0.0038485	-0.276516	0.531	0.512	1
C11orf49	0.00385359	0.16024	0.136	0.112	1
TMEM39B	0.00385834	-0.107985	0.15	0.121	1
VAMP7	0.00386441	-0.0501061	0.221	0.183	1
POLG2	0.00387488	-0.598486	0.215	0.227	1
FARSA	0.00391473	-0.0359841	0.201	0.166	1
MRPS7	0.0039163	-0.301778	0.303	0.314	1
DLD	0.00393387	0.000570361	0.308	0.262	1
SERTAD1	0.00399127	-0.0229096	0.395	0.334	1
TMEM30A	0.0040398	-0.376274	0.329	0.331	1
BEST1	0.00404	0.0421861	0.196	0.164	1
IDH1	0.00405269	-0.372598	0.267	0.277	1
KCTD5	0.00407254	-0.0411009	0.178	0.145	1
PHAX	0.00407369	-0.414285	0.151	0.169	1
CDH23	0.00408813	-0.326112	0.344	0.347	1
CORO2A	0.00409849	0.11743	0.125	0.102	1
EEF2K	0.00411313	0.0437333	0.109	0.086	1
SUMO1	0.00412715	-0.173905	0.618	0.596	1
COA8	0.00415196	-0.374542	0.263	0.274	1
LIMK2	0.00417008	0.00444843	0.387	0.336	1
DHX38	0.00417088	-0.0654147	0.191	0.157	1
C22orf39	0.00419422	-0.0636358	0.232	0.193	1
NKIRAS2	0.00419569	0.0461999	0.28	0.234	1
ASNSD1	0.00419645	-0.0349106	0.115	0.091	1
SHROOM1	0.00420369	-0.452437	0.161	0.176	1
RAB29	0.00421234	-0.0643092	0.18	0.147	1
RIPK1	0.0042259	0.0125042	0.443	0.38	1
CCT7	0.00423263	-0.323344	0.339	0.337	1
DHX33	0.00425415	-0.01647	0.111	0.088	1
AL162253.2	0.00429878	-0.00797464	0.333	0.285	1
NDUFAF5	0.0043054	0.0571277	0.125	0.1	1
PTMS	0.00430599	0.116123	0.107	0.084	1
MIIP	0.0043171	-0.424122	0.23	0.243	1
THAP6	0.00437089	0.0696832	0.119	0.095	1
MEA1	0.00437609	-0.393875	0.191	0.207	1
PDAP1	0.0043846	-0.3189	0.35	0.348	1
PTPN23	0.00439081	0.114382	0.114	0.091	1
FBXO22	0.00442008	0.0396945	0.155	0.128	1
STAU2	0.00442175	0.0767838	0.429	0.381	1
HGF	0.00442824	-0.0517644	0.197	0.163	1
ST14	0.00442851	-0.133605	0.234	0.194	1
LDHB	0.00443783	0.00705404	0.49	0.418	1
ALDH1A2	0.00446291	-0.0326482	0.192	0.161	1
UQCRFS1	0.0044832	-0.175592	0.624	0.59	1
AL391832.2	0.00451674	0.054542	0.108	0.085	1
RFLNB	0.00452535	-0.176542	0.346	0.289	1
HCP5	0.00454854	-0.0739015	0.199	0.164	1
MRPL22	0.00455342	-0.441897	0.206	0.22	1
FMNL1	0.00455566	0.0256052	0.813	0.746	1
SIRT7	0.00461067	-0.092308	0.36	0.302	1
TIA1	0.00463306	-0.0698048	0.294	0.243	1
MESD	0.00464038	-0.0473941	0.335	0.28	1
FLYWCH2	0.00465067	-0.0211097	0.172	0.14	1
GFM2	0.00468493	0.0853498	0.163	0.135	1
RRNAD1	0.0046931	-0.106851	0.137	0.11	1
PLEKHF2	0.00469465	-0.0324625	0.287	0.242	1
BCL10	0.00469891	-0.00493703	0.34	0.287	1
HADHA	0.00470125	-0.145974	0.72	0.673	1
SNHG17	0.00471037	-0.160114	0.141	0.113	1
TRIM27	0.00472042	-0.0135831	0.33	0.277	1
ELOC	0.00473279	0.022584	0.627	0.554	1
LINC01004	0.00473836	0.0248821	0.349	0.299	1
DHDDS	0.00475324	-0.010117	0.181	0.149	1
AC025171.2	0.00478929	-0.038678	0.223	0.187	1
POU2F2	0.00481819	-0.127677	0.849	0.82	1
RILP	0.00482488	-0.441599	0.163	0.179	1
LINC01506	0.00487457	-0.0122445	0.11	0.088	1
RAB11B	0.00487794	-0.109057	0.284	0.237	1
ZDHHC1	0.00491599	-0.590599	0.12	0.136	1
NBR1	0.00491963	-0.0125183	0.458	0.391	1
ANP32A	0.00499748	0.0130605	0.844	0.773	1
C1orf131	0.00499873	-0.432446	0.159	0.176	1
REXO4	0.00502003	0.0694771	0.113	0.091	1
MCRIP2	0.00505408	0.0375453	0.25	0.212	1
AC090204.1	0.00507004	0.153822	0.157	0.131	1
THAP5	0.00517352	-0.0313077	0.132	0.107	1
SMIM27	0.00519657	0.0168412	0.135	0.109	1
LINC01278	0.005206	0.0747281	0.111	0.089	1
AP2A1	0.00524583	-0.0786533	0.487	0.412	1
XRCC5	0.00525476	0.0272659	0.812	0.75	1
PLOD1	0.00529184	-0.0270901	0.212	0.176	1
MVB12A	0.00530381	-0.389784	0.258	0.268	1
TMEM161B-AS1	0.00531377	0.186638	0.124	0.101	1
RESF1	0.00532894	-0.0504892	0.605	0.521	1
INKA2	0.00533337	-0.501984	0.135	0.151	1
CTDSP2	0.00534309	-0.353777	0.389	0.378	1
SEMA4B	0.00535969	-0.126565	0.262	0.219	1
CHCHD10	0.00536524	-0.194902	0.521	0.502	1
CBWD5	0.00538926	-0.0332576	0.157	0.128	1
CCDC12	0.00540777	-0.251309	0.506	0.49	1
SELENOS	0.0054139	0.0181623	0.418	0.361	1
MTMR9	0.0054177	-0.0643561	0.204	0.172	1
TBC1D10A	0.00546629	-0.0557949	0.164	0.135	1
PHF11	0.00547452	-0.0321945	0.396	0.339	1
MALSU1	0.00550048	-0.438064	0.217	0.227	1
C5orf51	0.00553081	0.0242148	0.103	0.081	1
AVEN	0.00555838	0.145533	0.124	0.101	1
EIF2B5	0.00557244	-0.0509395	0.167	0.136	1
LSM2	0.0055775	-0.297974	0.277	0.288	1
SNAPC1	0.00559867	0.117792	0.187	0.158	1
NCAPD2	0.00561446	-0.0151525	0.134	0.109	1
PBXIP1	0.00562457	-0.0140234	0.144	0.117	1
FGL2	0.00562787	0.0416801	0.973	0.947	1
ATXN7L3	0.00563255	-0.10305	0.193	0.159	1
MRPS16	0.00566442	-0.413239	0.301	0.303	1
PDIA5	0.00567738	0.101033	0.114	0.092	1
DCTN6	0.00573347	-0.441816	0.195	0.208	1
COQ4	0.00575126	0.0357557	0.145	0.119	1
APOL6	0.00576339	-0.0294264	0.332	0.281	1
NSMCE4A	0.00579184	-0.0272243	0.187	0.155	1
ZDHHC6	0.00593558	-0.143548	0.223	0.184	1
ZNF24	0.00593992	0.00930397	0.346	0.292	1
RAB4A	0.00597123	-0.124451	0.354	0.293	1
RRAGA	0.00599414	-0.449531	0.211	0.223	1
POP7	0.00602855	-0.428137	0.157	0.172	1
LSM4	0.00603853	-0.242709	0.488	0.474	1
TM2D1	0.00603933	-0.0633739	0.392	0.333	1
TMEM91	0.00606939	-0.326984	0.418	0.405	1
MYO1F	0.00609409	0.01538	0.974	0.955	1
WDR81	0.00613633	-0.0456349	0.17	0.14	1
TIAM2	0.00614462	0.0381028	0.249	0.214	1
AC012447.1	0.00622425	0.0194397	0.604	0.532	1
AC006059.1	0.0062334	0.0267816	0.125	0.102	1
AGK	0.00627123	0.152884	0.111	0.091	1
RNF14	0.00628199	-0.00211511	0.139	0.113	1
RBM14	0.00628568	-0.0140456	0.339	0.286	1
ABHD6	0.00629173	0.0304339	0.136	0.111	1
PLBD1-AS1	0.00630603	0.138795	0.11	0.089	1
ATP6V1A	0.00631315	0.0295472	0.639	0.575	1
NDUFS8	0.00632515	-0.205256	0.479	0.468	1
KCNE3	0.00634328	-0.240428	0.55	0.526	1
SLC35A1	0.00634504	-0.0169257	0.444	0.384	1
RPL7L1	0.00644649	-0.0129421	0.359	0.305	1
CLPP	0.00645315	-0.357225	0.223	0.235	1
RPS6KA4	0.00646688	0.0123769	0.348	0.297	1
CHFR	0.00646783	-0.0558145	0.404	0.342	1
EIF4B	0.00648086	0.0430352	0.816	0.753	1
NOC3L	0.00651052	0.0672156	0.1	0.08	1
LINC02384	0.00651678	0.0377187	0.185	0.155	1
C1GALT1C1	0.00653459	-0.464835	0.106	0.122	1
SBF1	0.00656379	-0.136143	0.13	0.104	1
CCDC117	0.00656972	-0.0178225	0.17	0.141	1
TTC1	0.00658854	0.00182343	0.477	0.415	1
CPPED1	0.00662583	-0.0966847	0.935	0.912	1
LLPH	0.00665875	-0.306181	0.38	0.377	1
UBTF	0.00667135	-0.0555861	0.272	0.229	1
MAN1C1	0.00669229	0.0586498	0.157	0.131	1
AC015912.3	0.00670835	-0.0186301	0.126	0.103	1
SIRPA	0.00672322	0.00363752	0.727	0.648	1
DGAT2	0.00672681	-0.0815412	0.164	0.135	1
PKN1	0.00678432	-0.0502873	0.576	0.494	1
SLC43A2	0.00687073	-0.0473044	0.831	0.749	1
LYRM7	0.00690283	0.0791015	0.11	0.088	1
CCDC137	0.00691866	0.0169103	0.119	0.096	1
ANKMY2	0.00693021	0.124283	0.101	0.082	1
GASK1B	0.00693456	-0.217339	0.561	0.539	1
SLC12A7	0.00694436	-0.120969	0.223	0.184	1
ABRAXAS1	0.00696322	-0.0818405	0.16	0.131	1
FYN	0.00696497	0.0319579	0.917	0.893	1
FAM204A	0.00698118	0.00326337	0.559	0.486	1
TAFA2	0.00698223	0.155944	0.263	0.231	1
UBA7	0.00700256	-0.0595374	0.17	0.14	1
CDK7	0.00701539	0.0776379	0.139	0.114	1
MED25	0.00707712	-0.164077	0.187	0.154	1
ZNF844	0.0070954	-0.0192217	0.111	0.089	1
TNFAIP8	0.0070969	0.0774635	0.715	0.677	1
CD163	0.00712364	-0.0966857	0.756	0.668	1
MOSPD3	0.00715221	-0.525707	0.103	0.118	1
SPTLC1	0.00715709	-0.0330563	0.463	0.398	1
MBD2	0.00718721	-0.163567	0.802	0.76	1
FSD1L	0.00719135	-0.00416014	0.121	0.098	1
NDUFAF3	0.00720582	-0.325228	0.357	0.353	1
UCHL3	0.00729484	-0.0257941	0.335	0.287	1
CPNE2	0.0072983	-0.036636	0.221	0.184	1
ZNF592	0.00730553	-0.0467711	0.393	0.332	1
TNIP2	0.00731577	-0.0112583	0.232	0.195	1
NARF	0.0073305	-0.0791409	0.289	0.245	1
CUL4B	0.00734219	-0.0904451	0.184	0.152	1
DDX49	0.00734921	0.0325872	0.249	0.212	1
RNF125	0.00735143	0.052137	0.409	0.36	1
SMCR8	0.00750679	-0.0529831	0.221	0.185	1
FBXO46	0.00753791	0.0331671	0.122	0.099	1
SLC39A4	0.00755044	-0.612342	0.089	0.103	1
C12orf45	0.0075998	0.0949635	0.176	0.147	1
IFNGR2	0.00762559	0.0600489	0.869	0.824	1
NOSIP	0.00770078	-0.339521	0.354	0.352	1
MRPS18B	0.00775287	-0.0148132	0.218	0.183	1
GRHPR	0.00777075	-0.000943078	0.39	0.331	1
STRN4	0.00777293	-0.139455	0.249	0.206	1
EMC7	0.00780396	-0.361348	0.33	0.328	1
SNRPE	0.00787842	-0.219832	0.537	0.506	1
SNHG8	0.00788423	-0.182508	0.491	0.482	1
TPGS2	0.00794593	0.00416601	0.205	0.171	1
RAD17	0.00794604	-0.0468825	0.125	0.102	1
DANCR	0.00796186	0.00584275	0.155	0.127	1
SGPL1	0.00796648	-0.0445164	0.222	0.187	1
WBP4	0.00800783	0.0263428	0.287	0.247	1
SRD5A1	0.00801621	-0.0276912	0.252	0.215	1
MYCBP	0.00803228	-0.383228	0.242	0.252	1
XPO1	0.00806869	0.0223356	0.61	0.541	1
MYCL	0.00807627	-0.0344905	0.191	0.159	1
FAM32A	0.0081019	-0.323681	0.405	0.39	1
CAT	0.00818012	-0.209602	0.642	0.599	1
SPATA1	0.00824827	0.0828827	0.101	0.081	1
CBFB	0.00826256	-0.00245259	0.412	0.356	1
BHLHE40-AS1	0.00829333	0.036901	0.156	0.13	1
IPMK	0.00830108	0.0257649	0.688	0.611	1
FNTA	0.00834455	-0.0397258	0.462	0.396	1
ZFP14	0.00847537	0.0727481	0.105	0.085	1
NOP56	0.0085632	-0.0204447	0.289	0.244	1
FLII	0.00857236	-0.0546674	0.492	0.418	1
PIP4K2B	0.00858331	0.0200602	0.145	0.12	1
WASF2	0.00867404	0.0170295	0.875	0.821	1
C6orf47	0.00867443	0.0483683	0.129	0.105	1
TMLHE	0.00868768	-0.0556447	0.239	0.202	1
PPAN	0.00880685	0.0780507	0.107	0.087	1
DGAT1	0.00881359	-0.168912	0.248	0.208	1
UBE2M	0.00884576	-0.291032	0.398	0.394	1
ACADM	0.00893688	-0.0476585	0.209	0.175	1
DESI2	0.00903138	0.0120107	0.259	0.223	1
RAD9A	0.00910324	0.0260122	0.117	0.095	1
SLC15A2	0.00910419	-0.0291111	0.155	0.128	1
C3orf62	0.00914045	-0.0435277	0.149	0.123	1
KLHL7	0.0091408	0.10504	0.155	0.13	1
SNAPIN	0.00919862	-0.335993	0.224	0.237	1
TRMT10B	0.00921478	-0.0337043	0.155	0.128	1
TADA2B	0.00933778	-0.0384832	0.129	0.105	1
THAP7	0.00934726	-0.576541	0.091	0.105	1
MTFR1L	0.00939437	0.00048649	0.173	0.144	1
BRD9	0.00941548	-0.0290432	0.254	0.215	1
COX16	0.00945161	-0.265537	0.475	0.452	1
KCTD18	0.0095192	-0.105255	0.115	0.093	1
H2AFY	0.00952868	-0.0644892	0.93	0.895	1
ACTR1A	0.00954059	-0.0462807	0.352	0.297	1
CXXC1	0.00962015	-0.105506	0.16	0.131	1
DUS1L	0.00966082	-0.0335462	0.233	0.195	1
ZSWIM8	0.00969617	-0.061378	0.24	0.202	1
SMAD2	0.00975687	0.0145782	0.576	0.505	1
C7orf26	0.00976912	0.0438132	0.121	0.098	1
CABIN1	0.00986411	-0.0154321	0.307	0.262	1
TANC2	0.00988053	0.0299266	0.283	0.247	1
HRH2	0.00996823	-0.223628	0.621	0.586	1
MED31	0.0100968	-0.464927	0.164	0.179	1
SIKE1	0.0101533	-0.0326759	0.181	0.151	1
MON1B	0.010183	-0.0793953	0.281	0.237	1
PLA2G7	0.0102293	-0.13885	0.218	0.183	1
RECK	0.0102442	0.0392327	0.132	0.109	1
CENPB	0.0102932	-0.00130458	0.236	0.2	1
TMEM14B	0.0102936	-0.18454	0.556	0.531	1
DEF8	0.0103753	-0.402147	0.31	0.31	1
TYMP	0.0103818	0.0722933	0.974	0.947	1
ADAM19	0.0103993	-0.0575254	0.336	0.293	1
MMS19	0.0104109	-0.0163341	0.192	0.162	1
PLBD2	0.0104765	-0.00633387	0.185	0.155	1
OCEL1	0.0104909	-0.402794	0.194	0.208	1
KIAA0586	0.0105012	0.0354498	0.177	0.15	1
MARCH8	0.010534	-0.0294022	0.221	0.187	1
CEP128	0.0105537	0.136926	0.115	0.096	1
SDHC	0.0105854	-0.25363	0.44	0.426	1
CHAMP1	0.0106095	0.00422718	0.12	0.098	1
MPLKIP	0.0106372	-0.276592	0.358	0.356	1
UNC50	0.0106571	-0.434903	0.205	0.215	1
CD300LF	0.0107094	-0.092521	0.501	0.427	1
RANBP3	0.0107154	-0.03129	0.209	0.175	1
DECR1	0.0107414	0.031355	0.701	0.623	1
RNF166	0.0108626	-0.0021688	0.566	0.491	1
BET1	0.0108676	-0.0836161	0.149	0.122	1
CLEC4D	0.0109065	-0.465846	0.281	0.285	1
MCUR1	0.0109099	0.0296333	0.174	0.147	1
DVL3	0.0109394	-0.0411049	0.158	0.131	1
KDELR1	0.0109619	-0.197507	0.524	0.497	1
CNIH1	0.0109949	-0.281595	0.4	0.392	1
KLHL18	0.0110026	-0.0284387	0.494	0.428	1
ARRDC3-AS1	0.0110189	0.143248	0.159	0.135	1
MAST3	0.0111321	-0.0267427	0.317	0.271	1
CSNK2B	0.0111342	-0.183483	0.621	0.584	1
RAVER1	0.0112946	-0.00731807	0.181	0.152	1
DOK1	0.0113049	-0.371483	0.243	0.25	1
GTF3C3	0.0113342	-0.0484533	0.141	0.116	1
GAA	0.0113401	0.0136033	0.558	0.485	1
TRIAP1	0.0114137	-0.39197	0.175	0.188	1
TLNRD1	0.0114288	-0.0932429	0.172	0.143	1
HSH2D	0.0114566	-0.0507189	0.206	0.174	1
BCL7C	0.011475	-0.254439	0.33	0.336	1
PHPT1	0.0114921	-0.196601	0.517	0.504	1
STARD3NL	0.0114984	-0.0405969	0.316	0.27	1
TMEM94	0.0115769	-0.0623174	0.115	0.093	1
SSBP1	0.0115832	-0.192634	0.638	0.601	1
RSBN1L	0.0115966	-0.0112503	0.538	0.474	1
CREBL2	0.0116764	-0.0496461	0.203	0.17	1
ODF3B	0.0117239	-0.0540304	0.428	0.365	1
ARMH1	0.011735	-0.391078	0.242	0.25	1
SHMT2	0.0117375	0.0976564	0.151	0.126	1
C15orf61	0.0118107	-0.450924	0.179	0.191	1
TPP1	0.0118185	-0.153115	0.699	0.656	1
TMEM35B	0.0118342	-0.414536	0.24	0.247	1
MAP3K5	0.0118666	0.0681476	0.867	0.825	1
MEPCE	0.012059	-0.0781659	0.315	0.267	1
MLLT3	0.0121488	0.265737	0.115	0.096	1
AP4E1	0.0122743	-0.0546346	0.223	0.189	1
FBXW8	0.0123519	0.129998	0.171	0.147	1
EID1	0.012366	-0.130615	0.773	0.717	1
HNRNPA2B1	0.012456	0.0483247	0.978	0.951	1
ARHGAP22	0.0124882	-0.384136	0.134	0.151	1
FXYD6	0.0124885	-0.619738	0.104	0.118	1
APOBEC3C	0.0124979	-0.0844942	0.228	0.192	1
CACNA2D4	0.0125024	-0.469758	0.162	0.174	1
TMEM183A	0.0126217	-0.0501343	0.387	0.331	1
PPME1	0.0126482	-0.0160098	0.129	0.107	1
HHEX	0.01266	-0.0228382	0.393	0.337	1
EDC4	0.0127236	-0.100566	0.14	0.115	1
GNLY	0.0127633	-0.206804	0.156	0.128	1
C5orf24	0.012854	-0.0539766	0.202	0.17	1
ODC1	0.012923	0.101981	0.228	0.197	1
CDKL5	0.0129935	0.0484325	0.191	0.164	1
RABGGTB	0.0130032	-0.01741	0.188	0.159	1
SNRPC	0.013104	-0.241313	0.446	0.433	1
SUMO3	0.0131603	-0.256169	0.524	0.492	1
PSMG1	0.0132845	-0.0428335	0.124	0.101	1
MAGOHB	0.0132881	0.0669534	0.12	0.099	1
COPRS	0.0133195	-0.341348	0.165	0.179	1
GPR137B	0.0134183	-0.00596421	0.197	0.169	1
RFT1	0.0135041	-0.0758167	0.11	0.089	1
IQCG	0.0135254	0.0533987	0.145	0.122	1
TMEM126A	0.0135291	-0.380253	0.228	0.236	1
DAZAP2	0.0135324	-0.126473	0.912	0.876	1
ARHGAP9	0.0135848	-0.305941	0.435	0.416	1
VPS45	0.0135856	0.00843773	0.326	0.286	1
PPM1L	0.0136528	0.00976287	0.54	0.492	1
JAML	0.0137641	-0.118439	0.939	0.91	1
SEC62	0.0138432	-0.0502353	0.741	0.652	1
TDP2	0.0138589	-0.0186869	0.2	0.17	1
MTSS1	0.0140264	0.0757655	0.502	0.463	1
C3orf38	0.0140468	-0.0544225	0.278	0.237	1
ZNRD2	0.0140581	0.0211075	0.213	0.181	1
MLH1	0.0140738	-0.125065	0.199	0.167	1
C11orf71	0.0142259	-0.145068	0.112	0.091	1
NDUFAF8	0.0143734	0.0141407	0.354	0.306	1
RDH14	0.0144966	-0.0417605	0.1	0.081	1
MRPL45	0.0145006	-0.0481637	0.156	0.129	1
CEP162	0.0145319	-0.0392239	0.163	0.138	1
SYNGR2	0.0145407	-0.246602	0.494	0.468	1
ZNF330	0.014628	-0.0280763	0.335	0.288	1
PDHB	0.0146451	-0.314905	0.239	0.25	1
GORASP1	0.0146962	-0.109637	0.138	0.114	1
CCDC115	0.0147974	-0.417547	0.221	0.229	1
ATP2B4	0.0148741	-0.0406781	0.407	0.356	1
ALG6	0.0150198	-0.098333	0.143	0.119	1
KLHL12	0.0151827	-0.149592	0.129	0.106	1
RBMX2	0.0152674	-0.402714	0.206	0.217	1
BCKDHA	0.015336	-0.0293612	0.336	0.287	1
PSMD11	0.0153539	-0.0548869	0.382	0.328	1
TEDC1	0.0153792	-0.481233	0.118	0.132	1
HMGB1	0.0154223	-0.0710302	0.96	0.938	1
FAM174C	0.0154343	-0.303079	0.414	0.402	1
TAZ	0.0154363	-0.120641	0.239	0.201	1
ENTPD1-AS1	0.0155237	0.0400565	0.311	0.273	1
ORAI2	0.0156096	-0.480337	0.242	0.248	1
GRK2	0.0156799	-0.151767	0.731	0.685	1
ATP6V0A2	0.0157235	-0.043539	0.125	0.104	1
BOLA1	0.0157388	-0.0631	0.176	0.148	1
CD81	0.0158449	-0.336262	0.309	0.309	1
TMED8	0.0158961	-0.0313509	0.202	0.174	1
P3H1	0.0159381	0.00346464	0.108	0.089	1
GLUD1	0.0159662	0.0313015	0.516	0.451	1
BRIX1	0.0159822	0.0810967	0.11	0.091	1
GGCT	0.0159841	-0.0654428	0.188	0.158	1
LIN7C	0.0160273	-0.00432981	0.201	0.171	1
C7orf50	0.0160275	-0.0640526	0.349	0.297	1
MTCH2	0.0160726	-0.0263048	0.41	0.354	1
TMEM209	0.0161516	-0.0439238	0.1	0.081	1
DHRS4	0.016159	-0.0657997	0.218	0.185	1
AC096667.1	0.0162212	-0.0515198	0.463	0.399	1
ARL2BP	0.0162372	-0.381336	0.245	0.251	1
MT-ND6	0.0163665	-0.0802067	0.237	0.2	1
TSEN15	0.016426	0.0313343	0.116	0.096	1
RTF2	0.0165063	-0.00729277	0.644	0.567	1
MMADHC	0.0165636	-0.0791546	0.274	0.234	1
MAT2B	0.0165919	-0.351586	0.274	0.277	1
CITED2	0.0166606	0.0253707	0.486	0.426	1
LIN52	0.0167205	0.0261625	0.158	0.135	1
LEO1	0.0167473	-0.0275797	0.135	0.112	1
DDX23	0.0169437	-0.0468629	0.231	0.197	1
CDC42	0.0169463	-0.0584824	0.972	0.942	1
MRPS21	0.016972	-0.216298	0.543	0.511	1
PON2	0.017043	0.0506861	0.108	0.089	1
E2F4	0.017053	-0.368965	0.222	0.231	1
FIG4	0.0171333	-0.0689406	0.414	0.358	1
UBLCP1	0.0171484	-0.0866792	0.211	0.179	1
PRKAG1	0.0171579	-0.0892307	0.289	0.246	1
TRIM23	0.0171711	-0.0218749	0.131	0.109	1
VMP1	0.0171897	-0.059578	0.992	0.989	1
STK19	0.0171938	-0.0746838	0.155	0.129	1
PHF23	0.0172729	-0.444387	0.142	0.155	1
PDXK	0.0173529	-0.00922268	0.676	0.593	1
CDC37L1	0.0174422	0.016809	0.118	0.098	1
KCTD10	0.0175062	0.0115625	0.1	0.082	1
C2orf68	0.0175094	-0.100365	0.213	0.178	1
WDR46	0.0175309	-0.0492471	0.191	0.161	1
PEAK3	0.0175823	-0.0439477	0.166	0.14	1
NSMCE1	0.0176609	-0.342933	0.273	0.278	1
DTD1	0.0178241	0.0321955	0.258	0.224	1
SCYL1	0.0178271	-0.0701823	0.208	0.176	1
VDAC3	0.0178633	-0.257446	0.406	0.393	1
WIPF1	0.0178678	-0.00491711	0.842	0.788	1
SCAMP2	0.0179825	-0.273137	0.474	0.449	1
CRLF3	0.0179848	-0.186674	0.567	0.549	1
UBE2S	0.0180871	-0.0219361	0.418	0.36	1
ERCC1	0.0181723	-0.121669	0.637	0.608	1
TOR2A	0.0181841	-0.341026	0.252	0.258	1
HCG11	0.018242	-0.0362536	0.117	0.097	1
ADAM15	0.0183845	-0.0266814	0.348	0.298	1
STX2	0.0186397	0.00909543	0.156	0.131	1
AAMDC	0.0186715	-0.474004	0.15	0.162	1
SVIL	0.0188264	-0.134861	0.603	0.597	1
CPT2	0.0189232	-0.111138	0.119	0.098	1
SPATA2	0.0190526	0.0236923	0.105	0.086	1
MFSD11	0.019098	0.00844041	0.267	0.234	1
MED30	0.0193268	-0.0234753	0.244	0.208	1
CHURC1	0.0194447	-0.171626	0.68	0.632	1
MCMBP	0.0194623	-0.340156	0.365	0.36	1
FLCN	0.019645	-0.0542582	0.149	0.124	1
PPIH	0.0197872	-0.110188	0.159	0.133	1
HEXD	0.0199173	-0.00608312	0.187	0.158	1
C9orf139	0.0199248	-0.0387733	0.136	0.114	1
STARD7	0.0202024	-0.0967914	0.409	0.348	1
SMARCB1	0.0202946	-0.0612647	0.29	0.249	1
BTN3A1	0.020716	-0.0667768	0.188	0.158	1
RPUSD1	0.0208176	-0.0732802	0.108	0.089	1
RBCK1	0.0210004	-0.290962	0.408	0.394	1
CLNS1A	0.0210074	0.00995525	0.547	0.482	1
UBE2K	0.0210176	0.0295039	0.783	0.723	1
MITD1	0.0210264	-0.361434	0.242	0.25	1
PRMT1	0.0210511	-0.0307409	0.288	0.247	1
SLC8A1-AS1	0.0212232	-0.476826	0.112	0.125	1
TMEM218	0.0212532	-0.464571	0.149	0.161	1
LRRC23	0.0212615	-0.148945	0.231	0.198	1
PANK2	0.0213711	-0.00460269	0.564	0.497	1
NSUN3	0.0213775	-0.0874874	0.273	0.235	1
ZNF335	0.0213988	-0.0905028	0.207	0.176	1
GTF3A	0.021498	-0.161012	0.635	0.591	1
PDSS1	0.0215941	0.033252	0.183	0.158	1
GYG1	0.0216313	-0.305109	0.391	0.385	1
JMJD8	0.0216935	0.0354666	0.118	0.098	1
MOB1B	0.0217981	-0.0247724	0.376	0.331	1
SNHG30	0.021889	-0.140668	0.144	0.12	1
MARCH2	0.0222726	-0.0842521	0.444	0.378	1
RWDD1	0.0223108	-0.0538371	0.545	0.471	1
CNNM2	0.0225027	0.145293	0.153	0.133	1
OGG1	0.0225647	-0.0821165	0.15	0.127	1
STT3A	0.0227597	-0.0536865	0.138	0.115	1
SDHB	0.022809	-0.0289388	0.542	0.479	1
GADD45G	0.0228268	0.099101	0.117	0.099	1
MRPL58	0.023027	-0.0397466	0.196	0.167	1
ATP6V1D	0.0230288	-0.270648	0.424	0.412	1
TPRKB	0.0230934	-0.378423	0.27	0.273	1
JAGN1	0.0232653	-0.374068	0.271	0.273	1
TMEM214	0.0233133	-0.0558839	0.106	0.087	1
UTP3	0.0233944	-0.0970717	0.237	0.202	1
C8orf76	0.0234161	-0.0381684	0.25	0.215	1
NFYB	0.023505	-0.0963812	0.152	0.128	1
MAP3K7CL	0.0235335	-0.356505	0.243	0.255	1
SCRN3	0.0235353	0.0670402	0.117	0.098	1
CYSLTR1	0.0236582	-0.124841	0.233	0.198	1
RUNDC1	0.0236617	-0.192861	0.121	0.1	1
TIMM9	0.0237091	-0.083986	0.219	0.186	1
CAST	0.0238734	0.0249601	0.964	0.942	1
APLF	0.0238767	0.0351327	0.107	0.09	1
SCNM1	0.0240908	-0.0628223	0.359	0.311	1
PEX19	0.0241578	-0.0480728	0.101	0.083	1
SYTL1	0.024183	-0.472965	0.152	0.164	1
ANO10	0.0241855	0.0326173	0.397	0.359	1
C11orf54	0.0242229	-0.0816174	0.17	0.144	1
LMBRD1	0.0242552	0.0214295	0.58	0.524	1
MTMR11	0.0242978	-0.420296	0.225	0.23	1
ACSL4	0.0243526	-0.0229464	0.636	0.574	1
GPR160	0.0244313	-0.169204	0.165	0.14	1
SEL1L	0.024618	-0.0676682	0.448	0.389	1
WDR73	0.0246271	-0.111216	0.139	0.117	1
HDAC7	0.0246493	-0.138814	0.348	0.3	1
HNRNPA1	0.0246599	0.0360736	0.868	0.804	1
CPSF3	0.0247429	-0.0529268	0.224	0.192	1
SELENOF	0.0248879	0.0269525	0.69	0.617	1
PPP1R3D	0.0249452	-0.0474667	0.103	0.085	1
ENTR1	0.0249511	-0.202177	0.144	0.12	1
PLPP5	0.0250565	-0.00635104	0.106	0.088	1
ZSWIM7	0.0250627	-0.256712	0.416	0.401	1
CLK3	0.0252294	-0.0819475	0.244	0.207	1
ZNF75A	0.0252377	-0.0276821	0.1	0.083	1
SNX10	0.0252805	-0.128937	0.81	0.787	1
ZNF672	0.0253019	-0.0178734	0.174	0.148	1
MPPE1	0.0253762	-0.369008	0.302	0.301	1
MANF	0.0258268	-0.359578	0.23	0.237	1
KLF4	0.0258587	-0.044001	0.882	0.85	1
OXA1L	0.0259636	-0.0670964	0.455	0.388	1
GABPA	0.0260713	-0.138676	0.213	0.18	1
ZNF195	0.0261833	-0.124791	0.134	0.112	1
TTC28-AS1	0.0262269	-0.101519	0.186	0.158	1
ZNF467	0.0263546	-0.265571	0.47	0.451	1
BTN3A2	0.0264812	-0.35681	0.296	0.296	1
SLC39A1	0.0265041	-0.322945	0.218	0.226	1
NTPCR	0.026621	0.0844876	0.133	0.112	1
ZNF428	0.026716	-0.393574	0.185	0.194	1
LRRC59	0.0267483	-0.0938145	0.306	0.262	1
SLC35A5	0.026925	-0.0965769	0.17	0.143	1
BCKDK	0.0269502	-0.280954	0.329	0.325	1
PLCG2	0.0272309	-0.0830562	0.813	0.756	1
ING4	0.0273352	-0.0477072	0.187	0.16	1
VCL	0.0273492	-0.0171408	0.646	0.567	1
C16orf91	0.0274183	-0.542662	0.106	0.118	1
UPF2	0.0274218	-0.0245008	0.514	0.455	1
IER3IP1	0.0274529	-0.262733	0.343	0.34	1
PLAAT4	0.0274737	-0.406628	0.27	0.27	1
WRAP73	0.027627	-0.518668	0.126	0.137	1
AL450992.3	0.0277325	-0.0784677	0.187	0.205	1
TRIM34	0.0278166	-0.0386368	0.158	0.134	1
TRPV2	0.0278442	-0.086055	0.193	0.164	1
SLC16A5	0.0278672	-0.180216	0.165	0.139	1
CNN2	0.0279152	-0.0301722	0.537	0.471	1
ACAA2	0.0279763	-0.103665	0.338	0.289	1
SORL1	0.0281462	-0.136632	0.842	0.819	1
TRAFD1	0.0281731	-0.167203	0.252	0.214	1
CHIC2	0.0282797	-0.236605	0.509	0.492	1
TRMT2A	0.0286935	-0.0404146	0.135	0.114	1
SNRPN	0.028727	-0.463694	0.114	0.125	1
CHMP4A	0.0288804	-0.17812	0.565	0.53	1
ANXA4	0.0288908	0.0322214	0.514	0.456	1
CLPTM1L	0.0289759	-0.0473825	0.335	0.286	1
RPA3	0.0291401	-0.393295	0.165	0.176	1
B4GALT7	0.0291597	0.0312276	0.122	0.103	1
ZNF121	0.0293047	-0.0368569	0.123	0.104	1
HVCN1	0.0293358	-0.252015	0.476	0.46	1
RWDD3	0.0294283	-0.421271	0.143	0.155	1
MTG2	0.0294443	-0.06517	0.171	0.147	1
PEMT	0.0295246	0.0268169	0.108	0.09	1
FAM136A	0.0296346	-0.0709063	0.189	0.162	1
FAM210B	0.0298954	-0.0825357	0.213	0.182	1
YIPF5	0.0300276	-0.0510863	0.195	0.167	1
CLN6	0.0301268	-0.0538885	0.158	0.134	1
SLC39A9	0.03026	-0.0623874	0.251	0.22	1
EIF1AD	0.0302837	-0.573181	0.092	0.104	1
INSIG2	0.0303296	-0.134432	0.157	0.133	1
GOSR1	0.0303517	-0.0428711	0.309	0.268	1
C11orf21	0.0303713	-0.0513618	0.248	0.214	1
NMT1	0.0304094	-0.254788	0.341	0.338	1
TMEM259	0.0304412	-0.0597248	0.352	0.303	1
AC010210.1	0.0305698	-0.0292299	0.154	0.131	1
ENOX2	0.0306364	-0.00840541	0.335	0.3	1
SERAC1	0.0308133	-0.222655	0.104	0.085	1
MDH1	0.0311011	-0.265847	0.362	0.353	1
SNRNP48	0.0312294	-0.105926	0.139	0.118	1
CHMP7	0.0312376	-0.0619476	0.152	0.129	1
PIGK	0.0313007	0.0870036	0.123	0.104	1
TFPT	0.0313416	-0.435528	0.098	0.11	1
GLE1	0.0314112	-0.0542292	0.201	0.173	1
DHTKD1	0.0316639	-0.0734343	0.138	0.117	1
RASGRP2	0.0317789	-0.351505	0.425	0.405	1
TRIM5	0.0318523	-0.0311837	0.131	0.111	1
INAFM2	0.0319906	-0.133587	0.107	0.089	1
HPS1	0.0321356	-0.013461	0.365	0.322	1
NELFB	0.0323197	-0.0759602	0.261	0.223	1
SHISA5	0.0325738	-0.210094	0.538	0.513	1
IMPDH2	0.0327876	-0.0431211	0.195	0.166	1
ARL11	0.0328043	-0.101462	0.286	0.246	1
SAT1	0.0328999	0.00815763	0.99	0.98	1
ACAT1	0.0331206	0.0227377	0.164	0.141	1
VPS4A	0.0331318	-0.103872	0.253	0.215	1
RAD23A	0.0331458	-0.011749	0.536	0.466	1
UBC	0.0331874	0.0589983	0.996	0.988	1
TMEM222	0.0335352	-0.0391203	0.102	0.085	1
XIAP	0.0338033	-0.0856691	0.337	0.296	1
SIGLEC7	0.0339303	-0.0935897	0.231	0.197	1
PSMC3	0.0342213	-0.350502	0.296	0.294	1
NADK	0.0342824	-0.072191	0.611	0.531	1
AL645568.1	0.0344695	0.0268184	0.136	0.117	1
WDR61	0.0345031	-0.0991454	0.29	0.248	1
MAD2L2	0.0345711	-0.424771	0.186	0.193	1
MAK	0.0345814	0.0104174	0.136	0.116	1
MRPL21	0.034589	-0.03737	0.36	0.312	1
RIPOR1	0.0347253	-0.0808531	0.306	0.263	1
B4GALT3	0.0349212	-0.0780591	0.118	0.099	1
PTDSS2	0.0349824	-0.0528752	0.104	0.087	1
NFYC	0.0350078	0.0244185	0.513	0.462	1
CTSH	0.0350196	-0.0937543	0.839	0.791	1
HMGN3	0.035035	0.00571483	0.656	0.581	1
CAPN10	0.0351051	-0.0419986	0.1	0.083	1
VNN3	0.0351264	-0.231632	0.102	0.115	1
RUVBL1	0.0351624	-0.0677366	0.145	0.123	1
NAGPA	0.0353457	-0.00355457	0.196	0.168	1
CMTM1	0.0353659	-0.115571	0.144	0.123	1
ZBTB34	0.0353917	-0.450878	0.102	0.113	1
BTBD2	0.0354166	-0.0304576	0.24	0.207	1
ERGIC3	0.0354779	-0.0533164	0.405	0.349	1
SNX18	0.0356155	-0.309752	0.372	0.365	1
CINP	0.0356574	-0.420133	0.221	0.226	1
SELPLG	0.0356843	-0.213929	0.556	0.518	1
DBNL	0.0356906	-0.135798	0.675	0.636	1
LIPE-AS1	0.0357211	-0.140992	0.167	0.143	1
AL096870.8	0.0360576	-0.0832998	0.15	0.128	1
COX20	0.0362791	-0.0390876	0.298	0.26	1
ZFP36L1	0.036422	0.00141117	0.84	0.773	1
GET1	0.0364886	-0.476704	0.099	0.11	1
FAM110A	0.0365089	-0.12717	0.281	0.24	1
TSN	0.036524	-0.0783914	0.227	0.195	1
RALBP1	0.0368943	-0.0583044	0.492	0.427	1
TMEM126B	0.0371885	-0.358152	0.219	0.224	1
CLEC10A	0.0372265	0.053404	0.165	0.145	1
MRPS28	0.0373201	0.023631	0.303	0.267	1
RPN2	0.0376839	0.00758174	0.616	0.543	1
PTGIR	0.0377191	0.0578233	0.116	0.098	1
MBD6	0.037766	-0.184935	0.247	0.211	1
CBX1	0.0377688	-0.055627	0.256	0.22	1
ZNF780A	0.0378584	-0.0888091	0.175	0.151	1
COMMD4	0.0381711	-0.355976	0.208	0.214	1
PSMD13	0.0381712	-0.260047	0.467	0.445	1
STARD3	0.0382011	-0.0994141	0.209	0.181	1
SWAP70	0.0384007	-0.0398669	0.362	0.317	1
SPG21	0.0384933	-0.240567	0.527	0.5	1
CASC4	0.0386483	-0.0556483	0.514	0.453	1
B3GALT4	0.038704	-0.343503	0.148	0.159	1
IFT52	0.0387606	-0.0338935	0.144	0.123	1
SORD	0.0387614	-0.0130657	0.116	0.098	1
TXNDC12	0.0388384	-0.235372	0.425	0.409	1
ATG16L2	0.0391026	-0.0139971	0.69	0.621	1
MRPL27	0.0391435	-0.305885	0.308	0.303	1
PPP1R11	0.0393113	-0.324297	0.302	0.296	1
ETFRF1	0.0393775	0.000812385	0.173	0.149	1
FBXL5	0.0394418	-0.0887278	0.9	0.867	1
GRK6	0.0397061	-0.275909	0.445	0.426	1
RAB3D	0.0398766	-0.282695	0.486	0.463	1
B9D2	0.0399638	-0.470879	0.121	0.132	1
CYB5R3	0.0400373	-0.269886	0.35	0.344	1
ERGIC1	0.0402104	-0.0249294	0.638	0.568	1
BARD1	0.0402224	-0.0538041	0.114	0.097	1
SARAF	0.0412509	0.0271107	0.881	0.827	1
STAMBP	0.0413093	-0.14939	0.258	0.223	1
FAM114A2	0.0414686	-0.105748	0.111	0.094	1
TNIK	0.0415505	-0.368034	0.094	0.106	1
RCAN1	0.0416496	0.0208578	0.181	0.158	1
OGFR	0.0417129	-0.262244	0.466	0.437	1
IGF2R	0.0419917	-0.0221109	0.782	0.725	1
SFR1	0.0422305	-0.101639	0.137	0.116	1
SYPL1	0.0422397	-0.244446	0.308	0.31	1
RAB1B	0.0422988	-0.0430091	0.362	0.312	1
IRF7	0.0424117	-0.0307478	0.331	0.289	1
TEN1	0.0426877	-0.378012	0.21	0.216	1
RAP2B	0.0429825	-0.0445672	0.49	0.432	1
SAP30L	0.0430342	-0.51924	0.133	0.143	1
THAP11	0.0430522	-0.0912714	0.181	0.155	1
ULK2	0.0431742	-0.0183321	0.268	0.239	1
MLF2	0.0433033	-0.101325	0.414	0.359	1
MRPS15	0.0434167	-0.276695	0.372	0.358	1
SSB	0.0435704	-0.00178742	0.529	0.466	1
FAM133B	0.0436426	-0.0474165	0.508	0.447	1
UBE2R2	0.0436611	0.0366356	0.901	0.857	1
PRPF38A	0.0437921	-0.0264392	0.286	0.251	1
TIMM10B	0.0438489	-0.12807	0.142	0.121	1
COMMD9	0.0443319	-0.21385	0.464	0.442	1
NUCKS1	0.0444127	-0.0611755	0.479	0.418	1
TADA2A	0.0446076	-0.0970687	0.138	0.118	1
LSM5	0.0446316	-0.0576677	0.341	0.295	1
UBE2A	0.0447199	-0.0580495	0.436	0.374	1
COX5A	0.0447507	-0.117946	0.737	0.684	1
SIAH2-AS1	0.0448312	0.0262873	0.131	0.113	1
MED28	0.0448683	-0.235756	0.39	0.378	1
NT5C3B	0.0449711	-0.178145	0.116	0.13	1
TNFSF13	0.0450064	-0.157049	0.664	0.618	1
EHD1	0.0451919	-0.0343742	0.348	0.308	1
DAAM1	0.0454352	0.047473	0.25	0.225	1
BCL2L13	0.0456432	-0.24001	0.405	0.397	1
YIF1B	0.0456856	-0.122808	0.278	0.239	1
TP53I3	0.0459406	-0.449741	0.159	0.168	1
MYC	0.0460162	-0.00312324	0.132	0.114	1
RNASEH1	0.0461176	-0.0529037	0.168	0.145	1
SMUG1	0.046221	-0.411565	0.113	0.125	1
MRPS6	0.0464099	0.00233434	0.352	0.308	1
BOD1	0.0465009	-0.00657706	0.123	0.105	1
CFAP410	0.0466522	-0.167565	0.102	0.085	1
CDV3	0.0468125	0.0048365	0.809	0.738	1
NOL12	0.0469762	-0.381126	0.219	0.224	1
AC124248.1	0.0472225	-0.0554308	0.116	0.099	1
REXO2	0.0472601	-0.10437	0.126	0.107	1
LGALS9	0.0477301	-0.132459	0.633	0.606	1
FLVCR2	0.0481942	-0.00569022	0.347	0.308	1
ALG3	0.0482757	-0.0971828	0.177	0.153	1
SAMM50	0.0483425	-0.123491	0.206	0.177	1
ZNF641	0.0484422	-0.0912797	0.154	0.132	1
NEDD4L	0.0486453	0.0342605	0.161	0.141	1
METTL21A	0.0486898	-0.0108983	0.236	0.208	1
UBE2Q1	0.0488721	-0.0794461	0.261	0.226	1
CISD3	0.0490224	-0.273541	0.274	0.277	1
RIOX2	0.0493495	-0.118067	0.143	0.122	1
EI24	0.0494691	-0.0560004	0.154	0.133	1
HORMAD1	0.0499306	-0.0345499	0.107	0.091	1
RASAL3	0.0501439	-0.19315	0.166	0.142	1
PMVK	0.050175	-0.339724	0.227	0.232	1
CMTM7	0.0503112	-0.0376434	0.635	0.571	1
PMF1	0.0505688	-0.065155	0.389	0.336	1
ST8SIA4	0.0506011	0.0277437	0.713	0.652	1
AC026979.2	0.0506136	-0.0343789	0.144	0.125	1
LINC00662	0.050695	0.0150589	0.132	0.114	1
NAA10	0.0508002	-0.320109	0.322	0.317	1
DTYMK	0.0508018	-0.405816	0.098	0.109	1
TMEM69	0.0508513	-0.173625	0.12	0.101	1
PYCR2	0.0509583	-0.0652154	0.141	0.121	1
UBE2B	0.051406	0.0061275	0.769	0.696	1
RWDD4	0.0515117	-0.0730779	0.206	0.179	1
TIMP2	0.0515464	-0.0649376	0.875	0.844	1
SLC25A20	0.0515777	-0.1899	0.196	0.168	1
HECW2	0.0517553	0.0268101	0.166	0.145	1
LRP1	0.0519733	-0.0914788	0.846	0.791	1
CD180	0.0520428	-0.424844	0.135	0.144	1
FRG1	0.0522763	-0.0906683	0.439	0.382	1
EIF2S3	0.0526135	0.00302656	0.772	0.704	1
CISD1	0.0527501	-0.324482	0.162	0.173	1
EDEM3	0.0529483	-0.0587947	0.507	0.45	1
TCEAL4	0.0532055	-0.00203895	0.183	0.161	1
TXNIP	0.0534124	0.0246041	0.992	0.982	1
PCBD1	0.0535602	-0.0429351	0.178	0.155	1
LIPA	0.0536902	-0.0917598	0.406	0.353	1
SMARCD3	0.0540734	-0.0732377	0.493	0.432	1
MGAT1	0.0541417	-0.105632	0.786	0.736	1
CANT1	0.0545853	-0.100299	0.213	0.185	1
ARL6IP6	0.0546777	-0.143724	0.262	0.23	1
ILK	0.0554658	-0.252342	0.404	0.389	1
CHST15	0.0555879	-0.0183353	0.76	0.691	1
PPIE	0.0556051	-0.119186	0.186	0.16	1
LIN7A	0.0556271	-0.25507	0.339	0.343	1
GPBAR1	0.0557659	-0.257319	0.343	0.341	1
NSFL1C	0.0560594	-0.254727	0.446	0.429	1
AC097376.3	0.0561376	0.0494508	0.128	0.111	1
SELENOT	0.0565534	-0.156419	0.642	0.604	1
CYB561A3	0.0565726	-0.115235	0.229	0.198	1
MRPL18	0.0566084	-0.233737	0.334	0.328	1
DNTTIP1	0.0566997	-0.27456	0.386	0.371	1
POC1B	0.0568229	0.0621103	0.233	0.206	1
NID1	0.0570264	-0.0102977	0.12	0.104	1
LINC00482	0.0573885	-0.443055	0.137	0.147	1
ELOVL1	0.0574021	-0.301968	0.302	0.296	1
KIAA0040	0.0576303	-0.120274	0.242	0.211	1
CNOT7	0.0578032	-0.0283373	0.292	0.255	1
SNRPF	0.0579078	-0.0284691	0.546	0.47	1
LYRM2	0.0579799	-0.0893557	0.258	0.225	1
SERTAD3	0.0586343	-0.143765	0.25	0.216	1
APOBEC3G	0.0587026	-0.361763	0.18	0.187	1
CALCRL	0.0590302	0.153614	0.123	0.108	1
LIX1L-AS1	0.0591439	-0.0728113	0.104	0.088	1
FBXL20	0.0593829	0.0280849	0.634	0.588	1
RNF41	0.0598684	-0.111542	0.266	0.23	1
SLC1A5	0.0598903	-0.112236	0.21	0.182	1
SCAMP3	0.0600902	0.00667861	0.147	0.128	1
BICD1	0.0601331	-0.253366	0.124	0.109	1
BROX	0.0602005	-0.114118	0.358	0.31	1
IFT20	0.0604102	-0.315381	0.354	0.344	1
BORCS6	0.060557	-0.014203	0.158	0.136	1
GTPBP2	0.06062	-0.169196	0.176	0.151	1
AC005280.2	0.0607225	-0.0934292	0.339	0.295	1
HNRNPLL	0.0612836	-0.187765	0.177	0.152	1
ZNF580	0.061561	-0.0699431	0.184	0.159	1
SMIM29	0.0617349	-0.379133	0.161	0.168	1
ORAI3	0.0621249	-0.300945	0.306	0.302	1
IPO8	0.0623738	-0.137683	0.198	0.171	1
CNEP1R1	0.0625872	-0.288195	0.162	0.138	1
CLIP4	0.0626203	-0.214975	0.491	0.472	1
MRPL47	0.0627331	-0.251202	0.308	0.305	1
SUSD3	0.0631343	-0.351991	0.101	0.085	1
SRP54	0.063236	-0.11343	0.434	0.374	1
VPS33A	0.0633181	-0.0847472	0.212	0.185	1
DYNC1LI1	0.0634096	-0.036668	0.526	0.462	1
DPH7	0.0634134	-0.0498934	0.101	0.085	1
HDAC10	0.0635718	-0.151661	0.154	0.132	1
SLC16A3	0.063629	0.00646571	0.69	0.614	1
NDRG3	0.0636457	-0.124687	0.186	0.162	1
CCDC57	0.0636987	-0.0886783	0.295	0.26	1
CASP7	0.0637038	-0.0834276	0.122	0.104	1
HMGCL	0.0638356	-0.065519	0.227	0.199	1
RUSC2	0.0638861	-0.0415232	0.307	0.277	1
ACOX1	0.0640636	-0.155044	0.332	0.288	1
GPS1	0.0640969	-0.108101	0.233	0.201	1
LCLAT1	0.0641701	-0.129174	0.115	0.099	1
CCDC9	0.0642183	-0.120741	0.172	0.15	1
GLA	0.0644685	-0.0544031	0.291	0.253	1
MRPL42	0.0645573	-0.0201114	0.202	0.178	1
NUDT9	0.064938	-0.0418694	0.117	0.1	1
PSMC2	0.0652857	-0.0253594	0.273	0.238	1
RPP30	0.0657214	-0.036208	0.196	0.17	1
GDAP2	0.0657676	-0.100078	0.396	0.347	1
TMPO	0.0658519	-0.0593496	0.603	0.534	1
MRPS23	0.0659262	-0.330733	0.245	0.246	1
ALOX5	0.0659301	-0.127918	0.755	0.715	1
STAM2	0.0659806	-0.0487629	0.354	0.315	1
RASGRP4	0.0660289	-0.384556	0.282	0.279	1
GALT	0.0664536	-0.118318	0.104	0.088	1
AK6	0.0666435	-0.444641	0.133	0.142	1
SREK1IP1	0.0667208	-0.206702	0.423	0.409	1
COX7B	0.0673762	-0.0859983	0.826	0.769	1
RFK	0.067381	-0.111625	0.174	0.151	1
AC147067.1	0.0674163	-0.440012	0.109	0.119	1
RP9	0.0674996	-0.044285	0.118	0.102	1
CSF3R	0.0679331	-0.0602157	0.961	0.93	1
OGFOD3	0.0680761	-0.157974	0.145	0.124	1
TRIM4	0.0680887	-0.0747966	0.261	0.23	1
TUBA1C	0.0685596	-0.104496	0.423	0.372	1
RAB8A	0.0686766	-0.0204001	0.568	0.497	1
DDX56	0.0690059	-0.103749	0.148	0.128	1
FAM43A	0.0690966	-0.0816137	0.11	0.094	1
COPB2	0.0691601	-0.210528	0.474	0.45	1
ALDOA	0.0692235	-0.115279	0.239	0.208	1
MFF	0.0692655	-0.0531261	0.397	0.351	1
ALDH1A1	0.0696795	-0.351543	0.229	0.237	1
COX11	0.0702903	-0.0905163	0.104	0.088	1
GHDC	0.0703764	-0.0160164	0.108	0.093	1
C1orf35	0.0703797	-0.135896	0.233	0.201	1
PSMF1	0.0712603	-0.023573	0.483	0.43	1
PDCD2	0.0713396	-0.258839	0.325	0.32	1
HIGD1A	0.071421	-0.396173	0.161	0.168	1
LINC00847	0.0714899	-0.110484	0.121	0.104	1
BAIAP2-DT	0.071538	-0.0899116	0.124	0.107	1
CCDC25	0.071944	-0.0564423	0.176	0.153	1
PPP1R7	0.0719985	-0.278401	0.419	0.393	1
GSTK1	0.0721748	-0.136572	0.719	0.663	1
FAM50A	0.0723761	-0.218733	0.431	0.41	1
GMPR2	0.0726618	-0.397666	0.247	0.247	1
ANKRD49	0.07292	-0.151692	0.147	0.127	1
CD99	0.0729675	-0.205622	0.808	0.725	1
VCPIP1	0.0730785	-0.129932	0.249	0.217	1
HSD17B4	0.0731768	-0.049693	0.495	0.443	1
AMN1	0.0734896	0.0116162	0.1	0.086	1
RNFT1	0.0734953	-0.0603753	0.225	0.198	1
UBXN6	0.0739686	-0.117241	0.223	0.194	1
GLRX2	0.0740913	-0.421793	0.143	0.151	1
PAPOLA	0.074487	-0.008787	0.727	0.66	1
ZCCHC9	0.0745976	-0.0610383	0.191	0.166	1
DOK2	0.0746716	-0.142426	0.682	0.631	1
PPP1CC	0.074696	-0.0404564	0.524	0.464	1
SLC25A1	0.0747656	-0.0993081	0.159	0.138	1
FAM234B	0.0756076	0.0677409	0.104	0.09	1
SMIM30	0.0758111	-0.275011	0.171	0.179	1
FES	0.07587	-0.234805	0.533	0.5	1
SLC37A3	0.0762018	-0.10402	0.145	0.125	1
NINJ2	0.0765899	0.000726319	0.222	0.195	1
TAF9	0.0780801	-0.296347	0.307	0.301	1
PIEZO1	0.0781089	-0.0652241	0.329	0.289	1
HNRNPA0	0.0781796	-0.0381782	0.502	0.437	1
AC004687.1	0.0782866	-0.232455	0.493	0.464	1
WDR45	0.0784397	-0.376823	0.246	0.246	1
PPM1G	0.0794808	-0.0119035	0.5	0.445	1
RRP7A	0.0800377	-0.089957	0.371	0.325	1
MGST2	0.0802813	-0.209409	0.515	0.481	1
SNX11	0.0806757	-0.155552	0.162	0.139	1
SCOC	0.0808912	-0.422495	0.103	0.112	1
NDUFV2	0.081488	-0.123419	0.649	0.611	1
GTF2H5	0.0821202	-0.248814	0.353	0.341	1
RMI1	0.0823389	-0.210309	0.129	0.111	1
NOB1	0.0825692	-0.0152995	0.167	0.145	1
KMT2E-AS1	0.0833292	-0.0793567	0.294	0.259	1
ADSS	0.0834463	-0.0385561	0.491	0.435	1
PAM16	0.0836373	-0.0908211	0.32	0.282	1
C6orf226	0.0838081	-0.106956	0.161	0.139	1
RGS2	0.0840701	0.00251559	0.903	0.894	1
NUDT14	0.0841613	-0.386087	0.133	0.142	1
VPS18	0.0842282	-0.129978	0.171	0.148	1
DPF2	0.0842344	-0.338162	0.207	0.211	1
TCIRG1	0.084624	-0.130971	0.712	0.655	1
EIF3L	0.0847165	0.00415195	0.79	0.717	1
IL2RG	0.0850756	-0.272631	0.133	0.114	1
MPND	0.0855749	-0.167124	0.142	0.123	1
TRG-AS1	0.0857671	0.0569303	0.194	0.175	1
DDX18	0.085814	-0.0218808	0.471	0.418	1
ABHD10	0.0859345	-0.121435	0.112	0.097	1
CCNC	0.0860037	-0.120598	0.25	0.221	1
MT-ND2	0.0860465	-0.0176461	0.998	1	1
MYDGF	0.0860605	-0.155578	0.55	0.523	1
HINT3	0.0860736	-0.0583834	0.171	0.149	1
RBFOX2	0.086994	-0.423302	0.156	0.161	1
DUSP3	0.0870981	-0.150265	0.339	0.291	1
PTRH2	0.0873634	-0.0339313	0.236	0.209	1
PRKAA1	0.0876625	-0.108531	0.245	0.215	1
SLC22A18	0.0877995	-0.0755677	0.206	0.179	1
STRAP	0.0879392	-0.144728	0.439	0.431	1
SETD1B	0.0879759	-0.169695	0.213	0.184	1
HLCS	0.0880107	0.0924279	0.11	0.096	1
RTN3	0.0885713	-0.0735136	0.906	0.875	1
TUBB4B	0.0887727	-0.246853	0.488	0.458	1
FAM198B-AS1	0.088852	-0.312163	0.296	0.297	1
GALC	0.0888639	-0.0918025	0.264	0.231	1
PSMD3	0.0891348	-0.121596	0.257	0.222	1
SAR1B	0.0895054	-0.102587	0.354	0.313	1
FPGT	0.089714	-0.0982147	0.162	0.141	1
CSGALNACT1	0.0901773	0.0604873	0.285	0.263	1
GAS2L1	0.0921253	-0.384572	0.106	0.115	1
CIB1	0.0922009	-0.143302	0.639	0.596	1
MIB2	0.0923011	-0.0791445	0.128	0.112	1
GCNT1	0.0928271	-0.112029	0.199	0.175	1
TSPAN3	0.0932113	-0.122227	0.172	0.149	1
SPTSSA	0.0951396	-0.272093	0.366	0.353	1
NXPE3	0.0951426	-0.0790477	0.2	0.176	1
BORCS7	0.0954505	-0.16826	0.325	0.284	1
EXOSC1	0.0955165	-0.118253	0.284	0.248	1
UBL7	0.0962656	-0.479459	0.138	0.144	1
CR1	0.0963873	-0.230065	0.565	0.542	1
LMNB1	0.0968079	-0.141667	0.329	0.289	1
CSK	0.0973093	-0.151122	0.666	0.616	1
DUT	0.0975077	-0.198139	0.38	0.366	1
LARP7	0.0975938	-0.0633679	0.39	0.346	1
CATSPERG	0.0982407	-0.107477	0.101	0.087	1
DHRS12	0.0982429	-0.0160315	0.118	0.103	1
PREB	0.0984474	-0.0699487	0.149	0.13	1
FBXO9	0.0990826	-0.0849045	0.436	0.382	1
GLCE	0.0991596	-0.0464998	0.232	0.208	1
NELFE	0.0997268	-0.269285	0.32	0.313	1
MMP17	0.100943	-0.130633	0.156	0.137	1
AP1AR	0.100955	-0.1279	0.174	0.152	1
POLR2H	0.101705	-0.12675	0.175	0.154	1
RAB13	0.101718	-0.366063	0.172	0.178	1
EMC2	0.101899	-0.166326	0.198	0.174	1
AK3	0.102294	-0.0298364	0.114	0.099	1
ADD3	0.102618	0.0111339	0.723	0.674	1
EEF2	0.102667	-0.0481111	0.931	0.89	1
ZYX	0.102743	-0.143887	0.707	0.657	1
DALRD3	0.10282	-0.0281987	0.226	0.201	1
RCAN3	0.102845	-0.000560096	0.132	0.116	1
NUCB1	0.103178	-0.0347367	0.524	0.46	1
GMPPA	0.103202	-0.126291	0.13	0.113	1
GCDH	0.103663	-0.113503	0.118	0.102	1
PQBP1	0.103701	-0.127813	0.325	0.284	1
NCSTN	0.103793	-0.271047	0.337	0.326	1
CHCHD7	0.104141	-0.30066	0.284	0.284	1
SNRPD3	0.104243	-0.0981257	0.415	0.36	1
MOGS	0.1048	-0.156719	0.174	0.151	1
DRAIC	0.10489	-0.161592	0.179	0.158	1
TCEAL8	0.104953	-0.0930599	0.168	0.147	1
TEX261	0.106728	-0.107988	0.109	0.094	1
ADGRE2	0.107091	0.0698066	0.698	0.644	1
NLN	0.107291	-0.0326781	0.272	0.244	1
SEC14L1	0.107904	-0.0712529	0.66	0.599	1
SDR39U1	0.108207	-0.157974	0.115	0.1	1
POLR3K	0.108661	-0.289507	0.146	0.153	1
EMC4	0.10887	-0.0921139	0.258	0.225	1
COMMD7	0.108961	-0.266544	0.351	0.338	1
CACNB4	0.109087	0.0699052	0.113	0.101	1
COQ5	0.109122	-0.0846319	0.114	0.099	1
HSPH1	0.109872	0.0752233	0.249	0.227	1
STAC3	0.110788	-0.322294	0.226	0.227	1
SNRNP27	0.111049	-0.314464	0.178	0.184	1
UMAD1	0.111391	-0.0245868	0.378	0.35	1
SCIMP	0.111433	-0.0481646	0.538	0.481	1
ZDHHC14	0.111718	0.0178753	0.197	0.178	1
ZNF384	0.112033	-0.121135	0.139	0.122	1
SPATS2L	0.112373	0.123322	0.122	0.109	1
PEX2	0.112486	-0.383635	0.212	0.214	1
STAB1	0.112566	-0.0672543	0.505	0.441	1
FLAD1	0.112806	-0.198968	0.129	0.111	1
CCNG2	0.112969	-0.161052	0.309	0.309	1
PICALM	0.113299	-0.0610809	0.985	0.975	1
MT1F	0.113792	-0.550227	0.14	0.145	1
TECR	0.11419	-0.0984609	0.264	0.234	1
SLC27A3	0.114714	-0.332825	0.297	0.289	1
SLC35D2	0.114918	-0.103684	0.178	0.156	1
DHX16	0.114987	-0.100483	0.139	0.122	1
MAZ	0.115237	-0.212661	0.4	0.38	1
VDAC1	0.115661	-0.0415416	0.552	0.484	1
AC068282.1	0.116416	-0.374431	0.129	0.137	1
NDUFA5	0.116495	-0.0445869	0.324	0.288	1
GM2A	0.11722	-0.273761	0.385	0.369	1
ARHGEF3	0.11773	-0.144743	0.502	0.448	1
GSS	0.118356	-0.110807	0.164	0.144	1
PDLIM7	0.119201	-0.184549	0.229	0.201	1
BRAT1	0.119227	-0.0775609	0.232	0.205	1
RABL3	0.119983	-0.0545812	0.148	0.131	1
ASGR2	0.120432	-0.242373	0.473	0.446	1
SHKBP1	0.121128	-0.0430256	0.657	0.582	1
DMAC1	0.121227	-0.108068	0.229	0.203	1
CRNKL1	0.122592	-0.0712237	0.174	0.154	1
USB1	0.122624	-0.0714566	0.281	0.249	1
MRPL10	0.123592	-0.383698	0.147	0.152	1
NMNAT1	0.123674	-0.0825543	0.129	0.113	1
DENND2D	0.123722	-0.121085	0.147	0.13	1
TECPR1	0.123745	-0.178254	0.234	0.206	1
THAP1	0.124412	-0.485431	0.119	0.126	1
AATK	0.125032	-0.0577153	0.177	0.158	1
FBXO30	0.125199	-0.119981	0.117	0.103	1
RGS18	0.125733	-0.106279	0.686	0.647	1
WBP1	0.12585	-0.319769	0.151	0.157	1
YJU2	0.126321	-0.026135	0.141	0.125	1
RPIA	0.126865	-0.0259405	0.169	0.151	1
BMI1	0.127126	-0.139178	0.112	0.098	1
NANS	0.127374	-0.150591	0.434	0.42	1
RCN3	0.127942	-0.235019	0.132	0.116	1
COA5	0.128009	-0.328932	0.276	0.273	1
ITGA5	0.128149	-0.297217	0.392	0.372	1
RNF135	0.128269	-0.267864	0.372	0.357	1
RAB4B	0.128364	-0.327955	0.297	0.288	1
INO80C	0.128375	-0.459594	0.118	0.125	1
FABP5	0.128467	-0.375918	0.188	0.192	1
USP19	0.128674	-0.196309	0.109	0.095	1
ECH1	0.12882	-0.202341	0.512	0.476	1
CAPN1	0.129064	-0.246282	0.405	0.386	1
SLC25A24	0.129086	-0.137798	0.46	0.4	1
AGA	0.129333	-0.237706	0.123	0.107	1
RCSD1	0.129679	0.0114286	0.851	0.821	1
IMPA2	0.129805	-0.207954	0.523	0.491	1
TP53I13	0.129856	-0.0821848	0.129	0.113	1
JAZF1	0.129873	0.0535278	0.835	0.816	1
MLX	0.129897	-0.302075	0.333	0.322	1
NFAM1	0.13	-0.168711	0.661	0.615	1
RUVBL2	0.130131	0.00327903	0.122	0.108	1
IFT27	0.130229	-0.391004	0.101	0.108	1
CD82	0.130357	-0.174771	0.205	0.18	1
FAM207A	0.130881	-0.0171757	0.203	0.181	1
PAPSS2	0.13218	-0.218748	0.143	0.152	1
COPS9	0.132397	-0.0918974	0.792	0.733	1
CDC42SE1	0.132422	-0.16976	0.594	0.55	1
ENO1	0.132561	-0.0499727	0.917	0.874	1
RBM23	0.132771	-0.106489	0.415	0.367	1
RRP8	0.132807	-0.128725	0.116	0.101	1
SH3BP1	0.133397	-0.0805143	0.386	0.341	1
LINC02035	0.1336	-0.318187	0.103	0.089	1
RALB	0.134254	-0.0648524	0.479	0.429	1
DAXX	0.134375	-0.123888	0.174	0.153	1
COQ8B	0.134935	-0.272836	0.152	0.133	1
POLR2M	0.135655	-0.227659	0.111	0.096	1
DDX46	0.135819	-0.0247969	0.656	0.596	1
RENBP	0.135866	-0.152549	0.197	0.174	1
GAR1	0.13609	-0.145382	0.138	0.121	1
LYPLA1	0.13621	-0.152046	0.552	0.524	1
TPGS1	0.13666	-0.25216	0.368	0.352	1
HARS	0.13674	-0.178944	0.17	0.149	1
CSF2RB	0.136895	-0.144952	0.341	0.299	1
PCCB	0.137052	-0.000580217	0.119	0.106	1
GLT8D1	0.137314	-0.079004	0.12	0.105	1
CYB5B	0.137687	-0.181299	0.226	0.198	1
VPS26B	0.137988	-0.114625	0.223	0.197	1
PDCD10	0.137996	-0.0504074	0.51	0.454	1
PHYH	0.138092	-0.0714134	0.131	0.115	1
TAP1	0.138221	-0.116634	0.294	0.258	1
AAMP	0.138455	-0.111786	0.296	0.259	1
C9orf78	0.138838	-0.0686992	0.476	0.422	1
FGFR1OP2	0.139559	-0.0894604	0.452	0.398	1
FBXO8	0.140074	-0.0432989	0.127	0.112	1
GRB10	0.140346	0.0747105	0.138	0.125	1
CZIB	0.140362	-0.334545	0.253	0.25	1
THYN1	0.141311	-0.305147	0.198	0.2	1
ECSIT	0.141353	-0.14206	0.192	0.17	1
ZCRB1	0.141783	-0.261189	0.309	0.303	1
POLDIP2	0.141805	-0.105401	0.189	0.166	1
ADAP2	0.142088	-0.0531889	0.505	0.448	1
EIF4EBP3	0.142272	-0.181433	0.155	0.137	1
TMEM43	0.142627	-0.148223	0.277	0.245	1
UBE2J2	0.142763	-0.11082	0.367	0.32	1
ECHDC3	0.142949	-0.0902239	0.159	0.141	1
KEAP1	0.143223	-0.132915	0.14	0.123	1
HPF1	0.143967	-0.344919	0.165	0.17	1
KAT5	0.144024	-0.108371	0.194	0.172	1
ASPH	0.144083	-0.0263218	0.458	0.416	1
DNPH1	0.144185	-0.337456	0.12	0.127	1
TMEM250	0.144234	-0.151108	0.174	0.153	1
REEP3	0.144394	-0.128751	0.391	0.351	1
ACOT13	0.144704	-0.34018	0.127	0.134	1
IKBIP	0.145111	-0.288691	0.314	0.306	1
CAPNS1	0.145527	-0.0752876	0.784	0.737	1
CWC15	0.145679	-0.216675	0.453	0.424	1
GTF2F1	0.146062	-0.101671	0.294	0.261	1
LYAR	0.146317	-0.305272	0.281	0.274	1
TRMT1L	0.14632	-0.0844887	0.212	0.188	1
ITGB2	0.146795	0.0750607	0.987	0.964	1
CCDC124	0.146905	-0.262014	0.26	0.26	1
DCUN1D5	0.147101	-0.251282	0.174	0.179	1
FBXL12	0.148693	-0.0903955	0.131	0.116	1
TMOD3	0.149503	-0.0112728	0.751	0.697	1
TIMM22	0.149698	-0.35354	0.101	0.108	1
S100Z	0.149891	-0.0292501	0.631	0.587	1
NCBP2AS2	0.150229	-0.112144	0.285	0.25	1
DTX2	0.150484	-0.21522	0.157	0.138	1
GTF2A1	0.150806	-0.178688	0.285	0.252	1
ZNF32	0.151451	-0.140143	0.124	0.109	1
TM2D2	0.151522	-0.376752	0.125	0.131	1
SNAPC5	0.15245	-0.270646	0.169	0.174	1
ARPC1A	0.153239	-0.0881049	0.402	0.358	1
RAB11A	0.153884	-0.174257	0.617	0.568	1
HSCB	0.154622	-0.247165	0.162	0.168	1
G6PC3	0.15476	-0.0537417	0.108	0.096	1
UNC45A	0.154913	-0.0864212	0.159	0.141	1
CALR	0.154958	-0.0307509	0.678	0.598	1
C2CD2L	0.155155	-0.190052	0.143	0.125	1
HMGCR	0.155301	-0.0984023	0.231	0.205	1
CCNG1	0.155466	-0.0775399	0.159	0.141	1
RFX1	0.155683	-0.109367	0.275	0.244	1
COA4	0.155759	-0.246752	0.314	0.304	1
PRKCD	0.155882	-0.00240875	0.617	0.554	1
CES2	0.156133	-0.127624	0.167	0.147	1
ZNF511	0.156613	-0.250863	0.292	0.285	1
TOMM22	0.156804	-0.226314	0.41	0.39	1
RABEPK	0.156847	-0.141975	0.119	0.106	1
CSRP1	0.157079	-0.0676099	0.255	0.227	1
SMS	0.157375	-0.105134	0.482	0.421	1
PSMA1	0.158108	-0.0930897	0.694	0.642	1
GYPC	0.158288	-0.331468	0.236	0.234	1
FAM122B	0.158649	-0.182085	0.111	0.098	1
SLC25A39	0.159284	-0.134369	0.163	0.144	1
RNF5	0.159467	-0.402462	0.181	0.182	1
KLHL36	0.159492	-0.185737	0.187	0.165	1
SHLD1	0.159874	-0.0224943	0.209	0.191	1
CCDC130	0.159905	-0.140713	0.21	0.186	1
TINF2	0.159969	-0.326951	0.241	0.239	1
MTLN	0.160329	-0.193244	0.268	0.267	1
YIPF1	0.160753	-0.102233	0.191	0.171	1
PSMD10	0.161161	-0.14845	0.101	0.089	1
NDUFS4	0.162765	-0.0263952	0.532	0.479	1
INO80E	0.16289	-0.166605	0.142	0.125	1
RNF167	0.164073	-0.260362	0.241	0.241	1
AC010642.2	0.164074	-0.0527007	0.207	0.186	1
SH3GLB1	0.16421	-0.0987559	0.727	0.68	1
RFXANK	0.164523	-0.322651	0.265	0.259	1
TXNL4A	0.164642	-0.119076	0.609	0.569	1
RPP38	0.164949	-0.0977147	0.189	0.169	1
GPAA1	0.165082	-0.09736	0.241	0.213	1
RCC1	0.165154	-0.194731	0.114	0.101	1
FDX1	0.165292	-0.0570325	0.379	0.34	1
MEAF6	0.165372	-0.215058	0.355	0.345	1
LEPROTL1	0.166016	-0.218095	0.418	0.396	1
RBM42	0.166525	-0.155228	0.269	0.237	1
DCTN2	0.166691	-0.108776	0.414	0.36	1
RAB11FIP4	0.167697	-0.342175	0.128	0.112	1
PHB2	0.168203	-0.0880887	0.53	0.459	1
SLX4IP	0.168446	-0.0427741	0.324	0.298	1
HGS	0.168572	-0.158333	0.258	0.227	1
EEF1AKNMT	0.168747	-0.14187	0.105	0.092	1
ERLEC1	0.169029	-0.102945	0.21	0.187	1
PPIL3	0.169339	-0.14956	0.134	0.118	1
PINK1	0.169414	-0.224793	0.213	0.187	1
CHM	0.169786	-0.128565	0.293	0.261	1
RANGRF	0.170702	-0.495412	0.094	0.101	1
PRPF31	0.170731	-0.131854	0.237	0.21	1
NTAN1	0.170958	-0.313535	0.209	0.209	1
API5	0.17182	-0.135602	0.304	0.271	1
NME6	0.172039	-0.139241	0.128	0.113	1
TPST2	0.172059	-0.0638754	0.49	0.435	1
TMEM109	0.172098	-0.148169	0.171	0.151	1
CETN2	0.172943	-0.269829	0.094	0.1	1
INPPL1	0.173728	-0.123849	0.365	0.324	1
TRAF3IP3	0.173902	-0.0408054	0.642	0.577	1
NEU1	0.174451	-0.0707422	0.322	0.29	1
DPYSL2	0.174681	-0.00560213	0.699	0.63	1
CSF1R	0.174762	-0.0871121	0.56	0.493	1
C6orf120	0.175295	-0.0851784	0.146	0.13	1
GOPC	0.175565	-0.11952	0.265	0.237	1
OAS1	0.176073	-0.206649	0.416	0.398	1
M6PR	0.176446	-0.145015	0.607	0.557	1
FBN2	0.176529	-0.208953	0.292	0.296	1
TCAIM	0.177281	-0.0370701	0.216	0.195	1
COQ2	0.177418	-0.185706	0.262	0.232	1
SLC36A1	0.178096	-0.02546	0.272	0.246	1
TAPBPL	0.178165	-0.187556	0.14	0.123	1
H1F0	0.178554	0.0162177	0.157	0.143	1
AL132709.8	0.178635	-0.483253	0.126	0.131	1
RAB34	0.178648	-0.262939	0.253	0.249	1
C18orf21	0.178691	-0.400817	0.154	0.158	1
C1QBP	0.179489	-0.043351	0.441	0.392	1
MRGBP	0.179528	-0.104899	0.111	0.098	1
ORC3	0.180317	-0.164129	0.158	0.142	1
TMED9	0.181045	-0.200323	0.434	0.404	1
KLF3	0.182381	-0.0935489	0.569	0.503	1
SLC39A3	0.182471	-0.370019	0.121	0.127	1
FAM174A	0.183459	-0.152454	0.109	0.096	1
CDIPT	0.183464	-0.368817	0.267	0.26	1
PLIN3	0.183787	-0.14003	0.588	0.549	1
SNHG5	0.184179	-0.237269	0.765	0.706	1
ENDOG	0.185018	-0.0817994	0.163	0.145	1
ZRSR2	0.185463	-0.283205	0.343	0.328	1
IRF2	0.186092	-0.0472952	0.581	0.52	1
RHOU	0.186111	-0.231521	0.151	0.135	1
DUSP11	0.186191	-0.450089	0.11	0.115	1
POLR2C	0.186565	-0.410204	0.146	0.15	1
NDFIP1	0.186913	-0.0944736	0.713	0.677	1
PDCL	0.187587	-0.475213	0.106	0.111	1
THOC7	0.187595	-0.187081	0.482	0.453	1
ALG5	0.187788	-0.0745623	0.27	0.242	1
WDR1	0.187835	-0.0454941	0.631	0.558	1
ARHGEF1	0.188068	-0.0876399	0.51	0.451	1
RAB37	0.188365	-0.250414	0.121	0.107	1
INO80B	0.18909	-0.402243	0.094	0.1	1
THAP9	0.19097	-0.098108	0.17	0.153	1
AP1G2	0.191301	-0.450243	0.141	0.144	1
UBE2L6	0.192018	-0.250315	0.412	0.391	1
ZFPL1	0.1924	-0.451624	0.099	0.104	1
CFDP1	0.19282	-0.03323	0.485	0.445	1
FZD2	0.193588	-0.0703141	0.12	0.107	1
IFFO1	0.194026	-0.258762	0.197	0.173	1
CAPZA2	0.194092	0.00226248	0.86	0.813	1
B3GAT3	0.195038	-0.319788	0.24	0.236	1
ARL16	0.195284	-0.0818926	0.135	0.121	1
RING1	0.195354	-0.111316	0.155	0.138	1
FASTK	0.195576	-0.149491	0.226	0.2	1
ISG20	0.195772	-0.130094	0.158	0.141	1
TTC9C	0.196073	-0.345725	0.165	0.168	1
AC087500.1	0.19643	-0.38959	0.11	0.115	1
NFKBIL1	0.196956	-0.306243	0.114	0.12	1
HNRNPF	0.197109	-0.0707521	0.777	0.728	1
CCNQ	0.198363	-0.348197	0.144	0.148	1
MGAT4A	0.198479	-0.117415	0.313	0.281	1
AP003086.1	0.199144	-0.148301	0.472	0.42	1
MUS81	0.199929	-0.390733	0.118	0.123	1
PSMB8-AS1	0.201	-0.251791	0.344	0.333	1
EHBP1L1	0.201604	-0.0526038	0.732	0.657	1
CKAP2	0.203282	-0.0591845	0.153	0.137	1
TXNL1	0.203745	-0.082	0.55	0.487	1
ATG3	0.204756	-0.0323014	0.741	0.68	1
TMEM80	0.204877	-0.200148	0.119	0.105	1
AIMP2	0.205782	-0.0909286	0.22	0.197	1
LINC00963	0.205798	-0.113615	0.288	0.257	1
FADS1	0.206921	-0.151717	0.193	0.173	1
EXOSC4	0.20724	-0.344311	0.12	0.125	1
NDUFAF1	0.207587	-0.411655	0.125	0.13	1
LYSMD2	0.208058	-0.24347	0.324	0.313	1
BIN2	0.209885	-0.0746795	0.802	0.765	1
AC093673.1	0.209985	-0.398948	0.185	0.185	1
TRAPPC3	0.21018	-0.131361	0.353	0.314	1
PFDN4	0.210395	-0.133105	0.289	0.256	1
TRMT1	0.210831	-0.238746	0.388	0.369	1
ANG	0.211015	-0.289269	0.155	0.16	1
LPAR2	0.211037	-0.295775	0.103	0.091	1
FBXO6	0.211475	-0.312007	0.129	0.134	1
AGPAT1	0.213938	-0.189941	0.146	0.13	1
SSU72	0.214627	-0.12855	0.636	0.584	1
GOLT1B	0.214704	-0.154483	0.217	0.194	1
RCHY1	0.215438	-0.343205	0.177	0.18	1
ZNF350	0.21553	-0.132673	0.105	0.094	1
ACADVL	0.215821	-0.16694	0.51	0.475	1
GLI4	0.216677	-0.293225	0.104	0.092	1
BCL7B	0.216838	-0.154298	0.276	0.247	1
TGOLN2	0.217088	-0.0692141	0.758	0.677	1
ZNF169	0.217698	-0.0652559	0.173	0.157	1
IKBKG	0.218018	-0.168591	0.201	0.179	1
TMEM199	0.218454	-0.338357	0.166	0.168	1
C1orf50	0.218628	-0.263331	0.149	0.132	1
CHTOP	0.218851	-0.228873	0.283	0.276	1
AL139246.5	0.219381	-0.130462	0.149	0.134	1
FUT7	0.221133	-0.395255	0.105	0.11	1
LINC00862	0.224554	-0.056345	0.105	0.094	1
RAB10	0.225627	0.0132364	0.895	0.854	1
PTPMT1	0.225726	-0.170431	0.169	0.151	1
NENF	0.22653	-0.0670853	0.281	0.251	1
DDX39A	0.226684	-0.112684	0.437	0.387	1
SNRPB2	0.22794	-0.161198	0.544	0.501	1
LSM7	0.22801	-0.136151	0.627	0.573	1
NOC4L	0.228751	-0.157076	0.14	0.126	1
MED16	0.229435	-0.188662	0.188	0.167	1
AP000282.1	0.229694	-0.253407	0.126	0.133	1
PRR3	0.229766	-0.0872862	0.136	0.122	1
PNKD	0.230141	-0.0833255	0.452	0.401	1
OXLD1	0.230723	-0.176264	0.212	0.19	1
PDIA6	0.231312	-0.119692	0.568	0.535	1
MINDY1	0.231457	-0.160191	0.129	0.116	1
SLC35B1	0.231657	-0.346364	0.191	0.191	1
MAP7D3	0.23189	-0.273284	0.117	0.104	1
NIBAN1	0.2319	-0.109264	0.599	0.582	1
ICAM2	0.232526	-0.255778	0.25	0.247	1
HIST1H2BC	0.233467	-0.171978	0.2	0.182	1
VTI1B	0.233488	-0.216288	0.456	0.429	1
SKAP2	0.233494	-0.0322792	0.902	0.862	1
DDOST	0.233585	-0.21194	0.429	0.398	1
MAGOH	0.233608	-0.188038	0.438	0.408	1
BECN1	0.235281	-0.131859	0.32	0.284	1
LEPROT	0.236251	-0.0972029	0.506	0.446	1
TSC22D4	0.23631	-0.224509	0.368	0.35	1
GSTZ1	0.23797	-0.116082	0.13	0.116	1
UNC93B1	0.23899	-0.162286	0.573	0.53	1
COIL	0.239268	-0.103809	0.127	0.114	1
CYB5A	0.239645	-0.0625192	0.116	0.105	1
CCDC159	0.240306	-0.130936	0.25	0.225	1
SNRNP70	0.240703	-0.0584139	0.516	0.456	1
SERPINB8	0.240926	-0.0769829	0.313	0.282	1
ALKBH1	0.241519	-0.266356	0.121	0.108	1
PADI2	0.241528	-0.255801	0.164	0.147	1
MICU1	0.241595	-0.0762185	0.78	0.775	1
TNFRSF10C	0.242232	-0.291417	0.106	0.095	1
GFER	0.242875	-0.347847	0.124	0.128	1
C12orf49	0.244022	-0.175543	0.127	0.113	1
TP53TG1	0.245294	-0.125832	0.101	0.091	1
CCT3	0.246286	-0.16759	0.432	0.408	1
GBGT1	0.24657	-0.181485	0.194	0.174	1
LINC00667	0.247332	-0.110776	0.149	0.134	1
ARFIP2	0.247351	-0.46026	0.099	0.103	1
CREB1	0.247543	-0.11717	0.694	0.651	1
NIT1	0.248067	-0.278992	0.178	0.18	1
TUBB	0.24885	-0.0857892	0.432	0.381	1
GGPS1	0.249051	-0.124529	0.133	0.12	1
BLOC1S5	0.250116	-0.221555	0.147	0.132	1
ATP6V1E1	0.250819	-0.209976	0.513	0.483	1
TAF12	0.251523	-0.253953	0.339	0.326	1
FUT11	0.251551	-0.227366	0.143	0.129	1
DGUOK	0.25338	-0.19015	0.44	0.412	1
CAMK1	0.255146	-0.081218	0.344	0.311	1
ARHGAP4	0.255858	-0.0864308	0.604	0.532	1
TSHZ3	0.256013	-0.0696982	0.295	0.275	1
FUCA1	0.256083	0.0847455	0.244	0.223	1
AC127502.2	0.25646	-0.307956	0.171	0.152	1
TMEM223	0.260145	-0.109853	0.142	0.128	1
ARRDC3	0.261172	-0.062009	0.462	0.42	1
AC113414.1	0.261551	-0.169994	0.106	0.095	1
KAT8	0.26161	-0.258217	0.373	0.352	1
SNHG12	0.261801	-0.224436	0.139	0.125	1
MFNG	0.262134	-0.227212	0.333	0.317	1
MRPL54	0.262261	-0.154192	0.541	0.505	1
AC100810.1	0.262363	-0.24484	0.228	0.227	1
NIFK	0.26256	-0.114102	0.301	0.269	1
RRP15	0.263024	-0.0628418	0.102	0.093	1
PSMB7	0.263368	-0.135683	0.579	0.538	1
RTL8C	0.263575	-0.172176	0.166	0.149	1
ECHS1	0.263822	-0.0606506	0.399	0.357	1
R3HDM4	0.265737	-0.347776	0.306	0.292	1
MAP3K13	0.266598	-0.0850914	0.16	0.146	1
TCEA2	0.266994	-0.158535	0.12	0.108	1
ZMPSTE24	0.267449	-0.158854	0.224	0.202	1
IMP4	0.267574	-0.160699	0.226	0.202	1
KIAA1841	0.268574	-0.370889	0.122	0.127	1
UFD1	0.268938	-0.214427	0.414	0.389	1
MKNK1	0.268961	-0.16378	0.389	0.345	1
GEMIN6	0.270235	-0.322139	0.13	0.133	1
YIF1A	0.270372	-0.267279	0.219	0.216	1
PLEKHO1	0.270758	-0.0846282	0.77	0.709	1
POFUT1	0.271033	-0.246737	0.103	0.092	1
DEK	0.271351	-0.0988481	0.776	0.73	1
SLC25A37	0.27226	-0.0739616	0.639	0.578	1
GLB1	0.273246	-0.147411	0.531	0.503	1
CD9	0.274104	-0.0657436	0.104	0.095	1
COASY	0.275313	-0.212005	0.16	0.144	1
OMA1	0.275406	-0.161465	0.104	0.094	1
DDA1	0.275738	-0.108939	0.223	0.201	1
DFFA	0.27826	-0.144353	0.18	0.162	1
AMPD3	0.27875	-0.155079	0.199	0.179	1
CENPW	0.278864	-0.173734	0.11	0.099	1
FKBP4	0.279299	-0.242847	0.145	0.148	1
COMTD1	0.281794	-0.26661	0.13	0.134	1
DOK3	0.282223	-0.222592	0.428	0.4	1
RMND5B	0.28486	-0.184035	0.155	0.139	1
CTNNBIP1	0.285107	-0.126009	0.388	0.347	1
SIVA1	0.285293	-0.173451	0.488	0.452	1
ZNF22	0.288448	-0.0857089	0.186	0.169	1
SUGT1	0.289729	-0.204602	0.414	0.391	1
SECTM1	0.290117	-0.123311	0.419	0.371	1
SMIM19	0.291599	-0.314003	0.229	0.224	1
FCER1G	0.29166	-0.0191309	0.99	0.983	1
TMEM18	0.291701	-0.265394	0.216	0.214	1
REEP4	0.291927	-0.249931	0.241	0.215	1
ABHD8	0.294272	-0.0867482	0.141	0.128	1
NOL11	0.294458	-0.196666	0.129	0.116	1
LETM2	0.294716	-0.108467	0.104	0.094	1
HMGN4	0.295465	-0.289797	0.264	0.256	1
EXOSC5	0.295724	-0.0589034	0.136	0.123	1
MRFAP1L1	0.295929	-0.191957	0.106	0.095	1
SNX15	0.296493	-0.115132	0.142	0.129	1
SF3B4	0.297044	-0.143055	0.207	0.187	1
TOR4A	0.298766	-0.205058	0.175	0.158	1
APEH	0.298978	-0.315279	0.182	0.182	1
CARD8-AS1	0.299568	-0.341164	0.18	0.18	1
ARMT1	0.299857	-0.224176	0.192	0.172	1
MRPL32	0.300022	-0.180791	0.235	0.21	1
TNFSF12	0.300719	-0.244078	0.325	0.312	1
GNB4	0.302209	-0.0930293	0.414	0.374	1
CRYZL1	0.302482	-0.199371	0.24	0.217	1
PXN	0.302688	-0.142598	0.487	0.432	1
NRM	0.302773	-0.41543	0.135	0.137	1
POLD2	0.303197	-0.0333628	0.112	0.102	1
MXD4	0.304386	-0.114291	0.408	0.362	1
ACP1	0.304465	-0.0855679	0.382	0.341	1
HSPE1	0.305405	-0.0602385	0.426	0.384	1
SCO2	0.305487	-0.299622	0.434	0.402	1
TYW3	0.307106	-0.156966	0.183	0.166	1
SRGAP1	0.309305	-0.685493	0.192	0.172	1
RNASE4	0.309799	-0.165268	0.221	0.199	1
CUTC	0.310687	-0.175413	0.192	0.173	1
CSNK2A2	0.31108	-0.168362	0.288	0.257	1
MRPL34	0.311481	-0.068218	0.436	0.385	1
TRNAU1AP	0.313649	-0.202291	0.252	0.225	1
AASDHPPT	0.314435	-0.125965	0.226	0.206	1
DUS2	0.314579	-0.168679	0.263	0.238	1
CREB5	0.316264	0.00337921	0.889	0.864	1
TMED4	0.317033	-0.128923	0.298	0.269	1
RXRB	0.320588	-0.295084	0.122	0.109	1
FURIN	0.322751	-0.263178	0.289	0.255	1
TADA3	0.322783	-0.270941	0.272	0.263	1
AC018755.4	0.323392	-0.234966	0.141	0.128	1
MRPL4	0.323521	-0.0933636	0.253	0.229	1
SEMA4A	0.323792	-0.147924	0.413	0.367	1
SNCA	0.324204	-0.129696	0.205	0.21	1
CCDC22	0.3255	-0.139578	0.21	0.189	1
ITGB1BP1	0.325659	-0.248868	0.364	0.344	1
SMIM20	0.326344	-0.279865	0.179	0.18	1
AP5M1	0.32739	-0.146657	0.171	0.156	1
KCTD12	0.328002	-0.0177417	0.849	0.783	1
PIGB	0.328762	-0.102548	0.185	0.17	1
DHRS1	0.330717	-0.259137	0.121	0.109	1
HNRNPH2	0.330723	-0.21883	0.462	0.429	1
COLGALT1	0.332209	-0.219868	0.466	0.431	1
OAZ2	0.332289	-0.182896	0.452	0.424	1
SPOP	0.332658	-0.0624448	0.575	0.526	1
SIGLEC10	0.333258	-0.247511	0.194	0.193	1
XPNPEP3	0.333457	-0.196763	0.174	0.158	1
TBC1D10C	0.333612	-0.426896	0.224	0.218	1
ZMAT3	0.334625	-0.37665	0.175	0.174	1
GPN3	0.335123	-0.146267	0.183	0.167	1
PGRMC1	0.335138	-0.161141	0.203	0.183	1
MGAT4B	0.335277	-0.224569	0.234	0.209	1
AP1M1	0.338418	-0.161202	0.279	0.25	1
SDF2	0.338507	-0.161066	0.345	0.308	1
DNAJC4	0.339901	-0.200135	0.369	0.349	1
GOLPH3L	0.340696	-0.132805	0.119	0.109	1
MEGF9	0.342935	-0.0373776	0.94	0.921	1
NIT2	0.343389	-0.105469	0.131	0.12	1
DNAJB9	0.345372	-0.099389	0.262	0.24	1
IRF9	0.347528	-0.31608	0.256	0.248	1
TIMMDC1	0.348077	-0.264165	0.303	0.288	1
FAM217B	0.348895	-0.228399	0.169	0.154	1
SLC25A40	0.349082	-0.205205	0.274	0.246	1
ARMC10	0.34966	-0.202651	0.283	0.273	1
RPS6KB2	0.349801	-0.121386	0.286	0.259	1
RIPOR2	0.350308	-0.013378	0.96	0.947	1
HAL	0.351455	-0.312463	0.209	0.208	1
EIF1AX	0.351746	-0.0209714	0.695	0.641	1
ATF7IP	0.352396	-0.0401762	0.652	0.599	1
MRPL15	0.354118	-0.166941	0.198	0.18	1
DCAF12	0.354317	-0.266498	0.268	0.261	1
NACC1	0.354542	-0.153731	0.132	0.121	1
NME4	0.354782	0.00575211	0.123	0.113	1
RTN1	0.356632	-0.00484554	0.605	0.569	1
RPUSD3	0.358625	-0.302547	0.137	0.139	1
L3MBTL2	0.358872	-0.17687	0.11	0.1	1
ZMAT2	0.360652	-0.222595	0.473	0.438	1
PSMC1	0.361772	-0.111103	0.474	0.421	1
CHKB	0.362594	-0.166301	0.312	0.276	1
KLHDC3	0.363014	-0.323685	0.248	0.241	1
RAE1	0.364022	-0.292423	0.313	0.296	1
MRPL11	0.364663	-0.195787	0.328	0.311	1
SMIM15	0.364693	-0.250082	0.209	0.206	1
AC008875.3	0.365752	-0.117133	0.196	0.179	1
SLC52A2	0.367098	-0.389045	0.135	0.135	1
EXOC6	0.367194	-0.00732105	0.525	0.494	1
UBQLN2	0.367214	-0.279768	0.21	0.207	1
BBIP1	0.368822	-0.308132	0.24	0.235	1
RGL2	0.369125	-0.23005	0.205	0.185	1
STN1	0.36973	-0.143038	0.151	0.137	1
TMEM101	0.370361	-0.272613	0.2	0.197	1
DRG2	0.371561	-0.131598	0.177	0.163	1
PCNP	0.372259	-0.165228	0.512	0.472	1
LINC01003	0.372389	-0.277165	0.145	0.131	1
ADH5	0.373481	-0.23251	0.274	0.263	1
C1RL	0.373796	-0.325178	0.189	0.186	1
PIGP	0.37422	-0.210482	0.161	0.145	1
TCTA	0.374665	-0.190261	0.124	0.113	1
FOPNL	0.375798	-0.365173	0.155	0.155	1
RASSF2	0.376296	-0.0317434	0.785	0.725	1
MRPL44	0.376627	-0.305597	0.187	0.185	1
AC027644.3	0.377762	-0.21326	0.194	0.194	1
BRD8	0.378136	-0.187614	0.154	0.141	1
ABI3	0.378911	-0.26776	0.279	0.267	1
TRIQK	0.381065	-0.182841	0.323	0.314	1
VCAN	0.381798	0.0111584	0.995	0.999	1
CYHR1	0.381929	-0.254911	0.255	0.246	1
CMPK1	0.382988	-0.0912326	0.426	0.382	1
WDR13	0.385042	-0.290203	0.236	0.229	1
ADPRHL2	0.386694	-0.25742	0.174	0.158	1
F5	0.388239	-0.259148	0.285	0.277	1
TMEM115	0.3899	-0.305885	0.103	0.106	1
STX4	0.390699	-0.103562	0.297	0.27	1
HIF1A-AS3	0.390802	-0.125456	0.123	0.114	1
ARHGAP19	0.391631	-0.128812	0.209	0.192	1
TMEM230	0.392007	-0.133226	0.507	0.475	1
SRSF3	0.392138	0.0154519	0.884	0.816	1
IRF3	0.392402	-0.23906	0.327	0.306	1
TNFRSF1B	0.393343	-0.0731091	0.945	0.91	1
BTN3A3	0.393622	-0.231264	0.12	0.109	1
SDHAF1	0.394266	-0.324726	0.144	0.145	1
CATSPER1	0.394397	-0.354145	0.209	0.203	1
CCDC90B	0.395036	-0.205049	0.225	0.22	1
MTCH1	0.395314	-0.103219	0.531	0.473	1
ATM	0.395329	-0.0947088	0.661	0.631	1
MFAP1	0.396023	-0.354512	0.168	0.168	1
TOLLIP	0.396818	-0.0908449	0.455	0.406	1
CCZ1B	0.397209	-0.240298	0.213	0.192	1
ARF5	0.397352	-0.0640134	0.693	0.617	1
BSCL2	0.398541	-0.323033	0.178	0.176	1
TNFRSF14	0.398833	-0.22432	0.447	0.409	1
FCHO1	0.399276	-0.3464	0.211	0.207	1
PSMG3	0.402266	-0.322167	0.185	0.181	1
EIF2S1	0.402395	-0.0969796	0.291	0.266	1
GNS	0.402688	-0.110552	0.671	0.619	1
NUDT1	0.404898	-0.215047	0.291	0.28	1
SNRNP25	0.405154	-0.317944	0.138	0.138	1
HADHB	0.405293	-0.0842702	0.701	0.645	1
CLTB	0.406249	-0.146551	0.554	0.507	1
YIPF4	0.406777	-0.0870714	0.489	0.446	1
EIF2B2	0.40754	-0.226053	0.105	0.096	1
DNAJC17	0.407663	-0.182185	0.158	0.144	1
ZFPM1	0.408755	-0.135579	0.178	0.164	1
PPP1R8	0.410019	-0.129745	0.116	0.106	1
PRDX4	0.411027	-0.227476	0.199	0.196	1
TMEM70	0.411276	-0.256949	0.22	0.199	1
SLC12A9	0.412697	-0.298421	0.366	0.341	1
UTP11	0.413478	-0.12724	0.169	0.155	1
COPS7A	0.413497	-0.178345	0.208	0.188	1
LTBR	0.415049	-0.151514	0.373	0.334	1
ZNF106	0.417781	-0.0418333	0.784	0.734	1
LINC01619	0.418057	-0.166749	0.772	0.712	1
ZBTB38	0.418063	-0.217001	0.177	0.177	1
CRTC2	0.419383	-0.189644	0.168	0.153	1
NRAS	0.420776	-0.177884	0.178	0.163	1
CCDC97	0.42196	-0.134643	0.158	0.145	1
NAGLU	0.423664	-0.101535	0.121	0.111	1
ATG12	0.423876	-0.127792	0.365	0.331	1
ARF3	0.424016	-0.213373	0.428	0.398	1
SELENOK	0.424289	-0.0560259	0.508	0.46	1
OTUB1	0.424303	-0.246729	0.343	0.322	1
ACAA1	0.424714	-0.154358	0.542	0.499	1
MRPS2	0.425217	-0.314022	0.142	0.142	1
POP5	0.426798	-0.240596	0.198	0.195	1
PCID2	0.427092	-0.183801	0.171	0.156	1
HCG27	0.427561	-0.215475	0.124	0.113	1
PDCD6IP	0.428824	-0.0604556	0.69	0.625	1
TRIP4	0.429084	-0.268426	0.3	0.286	1
FAR2	0.429162	-0.00908952	0.471	0.447	1
SERPINB9	0.429399	-0.0967111	0.414	0.379	1
ATP5PB	0.432902	-0.0484124	0.747	0.68	1
MRPL38	0.432972	-0.202573	0.215	0.194	1
TMEM256	0.433463	-0.101492	0.498	0.439	1
LAMTOR3	0.434377	-0.123948	0.254	0.231	1
HDDC3	0.434447	-0.3428	0.149	0.149	1
MTRES1	0.434493	-0.348401	0.108	0.11	1
TBCC	0.435305	-0.214145	0.131	0.121	1
IDH2	0.436758	-0.152242	0.324	0.291	1
PPP2R3C	0.438032	-0.110012	0.5	0.48	1
DLG4	0.439274	-0.258462	0.117	0.107	1
WDR49	0.439335	-0.0952098	0.242	0.245	1
VPS16	0.440676	-0.192054	0.208	0.19	1
CDC123	0.442104	-0.191702	0.319	0.306	1
DCAF15	0.442582	-0.226241	0.152	0.139	1
PIGBOS1	0.443011	-0.194054	0.287	0.277	1
HCK	0.443546	-0.00519876	0.94	0.91	1
KXD1	0.443666	-0.110271	0.297	0.272	1
ZNF322	0.443829	-0.209076	0.127	0.117	1
AC079793.1	0.445013	-0.365471	0.12	0.121	1
MAP2K6	0.445179	-0.179364	0.221	0.221	1
SURF6	0.446705	-0.164813	0.126	0.116	1
RTCA	0.446872	-0.259744	0.274	0.262	1
SAP25	0.447349	-0.463594	0.164	0.161	1
MPP7	0.447805	-0.0989669	0.768	0.733	1
GMIP	0.447872	-0.19784	0.376	0.336	1
SEPHS1	0.450316	-0.18191	0.135	0.125	1
RIN1	0.45106	-0.130922	0.13	0.12	1
EXOC7	0.451299	-0.272907	0.245	0.236	1
PTK2	0.451717	0.012248	0.312	0.296	1
TSEN34	0.452518	-0.267853	0.421	0.389	1
PRELID3B	0.453161	-0.338566	0.141	0.141	1
ATP6V1C1	0.453786	-0.137247	0.299	0.275	1
ADAP1	0.454132	-0.126572	0.319	0.289	1
PFKL	0.456958	-0.131069	0.392	0.351	1
SGF29	0.459964	-0.266347	0.158	0.158	1
PLEKHO2	0.459984	-0.255996	0.413	0.382	1
SDHAF2	0.460681	-0.116875	0.365	0.327	1
THG1L	0.460723	-0.180517	0.134	0.123	1
BRI3BP	0.4628	-0.170128	0.249	0.231	1
STAT6	0.465425	-0.0961503	0.65	0.584	1
THOC6	0.465536	-0.305308	0.166	0.164	1
TMEM120A	0.465985	-0.353182	0.208	0.202	1
VPS72	0.468776	-0.187297	0.11	0.101	1
SLC24A4	0.470142	-0.0202401	0.6	0.551	1
AP3M1	0.470287	-0.143631	0.213	0.195	1
ARHGAP1	0.470293	-0.30203	0.258	0.247	1
PLOD3	0.471218	-0.297637	0.16	0.146	1
SBNO2	0.47399	-0.142368	0.393	0.35	1
PCNA	0.47453	-0.281026	0.124	0.125	1
SNTB2	0.475398	-0.139656	0.146	0.135	1
LAMP1	0.476807	-0.0599391	0.655	0.599	1
TFB1M	0.477412	-0.326295	0.109	0.111	1
DPP3	0.477616	-0.215674	0.105	0.097	1
DACH1	0.482307	-0.133841	0.226	0.228	1
TMUB1	0.483565	-0.379692	0.154	0.153	1
MRPL13	0.483805	-0.248936	0.24	0.234	1
ABHD16A	0.484515	-0.310543	0.237	0.229	1
CBX3	0.48511	-0.138662	0.63	0.578	1
PPP2CB	0.485334	-0.184059	0.298	0.272	1
C15orf40	0.485845	-0.213177	0.181	0.165	1
EPB41L4A-AS1	0.487534	-0.13494	0.234	0.213	1
STK25	0.487609	-0.198691	0.214	0.195	1
CTDNEP1	0.488598	-0.0956095	0.528	0.474	1
BAK1	0.492708	-0.134021	0.162	0.149	1
HDHD2	0.493759	-0.254534	0.197	0.194	1
TLR4	0.494608	-0.0434911	0.614	0.565	1
MRPS33	0.495878	-0.161439	0.257	0.235	1
SCP2	0.497168	-0.0648105	0.617	0.558	1
TOMM40	0.497938	-0.226228	0.156	0.144	1
SLC44A2	0.498023	-0.34053	0.233	0.226	1
RRAGC	0.50504	-0.141584	0.212	0.197	1
ALDH9A1	0.505272	-0.171473	0.242	0.221	1
FKBP3	0.506101	-0.198531	0.304	0.274	1
MIB1	0.506377	-0.138081	0.352	0.328	1
MAPKAPK5-AS1	0.50674	-0.297684	0.23	0.222	1
DR1	0.507339	-0.165329	0.351	0.316	1
CMC4	0.508594	-0.164095	0.101	0.094	1
KIF22	0.509593	-0.241095	0.253	0.244	1
HEXIM1	0.510268	-0.218101	0.256	0.247	1
TEPSIN	0.510396	-0.454932	0.11	0.11	1
NFU1	0.511354	-0.187026	0.162	0.15	1
BID	0.511726	-0.0446784	0.773	0.716	1
GEMIN7	0.514163	-0.314067	0.124	0.114	1
ERAP2	0.51771	-0.178748	0.185	0.184	1
ATP5MC1	0.518959	-0.105581	0.479	0.442	1
ADGRE3	0.519296	-0.491663	0.109	0.1	1
MAP3K1	0.520275	-0.0452867	0.914	0.877	1
MRPL19	0.520432	-0.104196	0.17	0.159	1
USE1	0.521346	-0.202378	0.207	0.2	1
USF2	0.52208	-0.0735992	0.46	0.415	1
DCTPP1	0.52475	-0.332364	0.124	0.125	1
RPAIN	0.525025	-0.147971	0.304	0.274	1
NPHP3	0.526982	-0.252301	0.201	0.185	1
EIF4A2	0.530866	-0.0433625	0.667	0.608	1
PEX16	0.531426	-0.254161	0.228	0.219	1
BAG6	0.532242	-0.218715	0.349	0.326	1
DMAC2	0.533121	-0.408845	0.105	0.105	1
LINC00877	0.533632	-0.0679809	0.575	0.519	1
PTOV1	0.533748	-0.205485	0.207	0.19	1
ANP32B	0.534737	-0.0754407	0.805	0.744	1
CCDC28A	0.535194	-0.244205	0.258	0.248	1
PTPRC	0.536346	-0.00393333	0.996	0.995	1
MRPL50	0.536622	-0.289755	0.114	0.115	1
XIST	0.538258	0.139321	0.616	0.758	1
SEPTIN1	0.538892	-0.574082	0.11	0.11	1
SPSB3	0.539885	-0.225593	0.318	0.283	1
MRPS10	0.540125	-0.222115	0.201	0.183	1
CPM	0.542792	-0.201177	0.311	0.303	1
SVBP	0.543091	-0.250952	0.325	0.309	1
IAH1	0.54321	-0.118702	0.354	0.32	1
CD33	0.544353	-0.0886489	0.605	0.544	1
OS9	0.545257	-0.0802671	0.706	0.637	1
MOB2	0.546798	-0.295016	0.229	0.219	1
NBEAL2	0.547133	-0.212795	0.424	0.392	1
SIDT2	0.547748	-0.203808	0.349	0.327	1
SNRNP40	0.548109	-0.157488	0.214	0.198	1
ZBTB8OS	0.548723	-0.172838	0.44	0.413	1
UBA1	0.549406	-0.173901	0.394	0.355	1
PARP9	0.549459	-0.153463	0.306	0.283	1
SWI5	0.549547	-0.264178	0.131	0.122	1
MICAL1	0.549914	-0.173849	0.272	0.247	1
SIGLEC14	0.54999	-0.277041	0.208	0.192	1
EGR1	0.550187	-0.293404	0.469	0.428	1
CARD8	0.551382	-0.103753	0.573	0.515	1
ARSD	0.552316	-0.312143	0.289	0.274	1
ZFAND1	0.552558	-0.294359	0.155	0.152	1
HDDC2	0.553212	-0.256906	0.228	0.219	1
DMAP1	0.553218	-0.235761	0.152	0.15	1
UBR2	0.554314	-0.101438	0.749	0.707	1
METRNL	0.554515	-0.1107	0.593	0.543	1
ACADS	0.555249	-0.267915	0.119	0.111	1
ST3GAL2	0.556154	-0.251835	0.314	0.298	1
FAAP20	0.558109	-0.196288	0.454	0.401	1
TSPAN32	0.561148	-0.189956	0.282	0.269	1
TDG	0.563059	-0.223118	0.328	0.311	1
LMF2	0.563581	-0.293628	0.163	0.149	1
ARMC7	0.56367	-0.291968	0.099	0.1	1
PLPPR2	0.564946	-0.220521	0.228	0.209	1
TMEM243	0.565962	-0.104752	0.314	0.288	1
RFX2	0.567354	-0.127588	0.546	0.497	1
SFT2D1	0.567873	-0.0703498	0.594	0.545	1
ORAI1	0.569	-0.184092	0.309	0.293	1
FAM98C	0.569109	-0.241783	0.101	0.094	1
B3GNT8	0.569303	-0.437701	0.105	0.106	1
EMG1	0.569946	-0.195682	0.145	0.135	1
CPNE3	0.571526	-0.168183	0.374	0.34	1
GDE1	0.574307	-0.133314	0.295	0.27	1
NKAPD1	0.574571	-0.299238	0.17	0.166	1
PRRC1	0.57464	-0.248774	0.156	0.146	1
PITPNM1	0.575339	-0.227912	0.221	0.202	1
LZIC	0.577522	-0.227139	0.322	0.303	1
EBNA1BP2	0.577707	-0.151948	0.155	0.145	1
UBL4A	0.578051	-0.325629	0.108	0.109	1
ELMOD2	0.5782	-0.170991	0.112	0.105	1
KIN	0.578848	-0.232581	0.257	0.235	1
MZT1	0.579675	-0.340796	0.147	0.145	1
PSMC4	0.579809	-0.131985	0.353	0.32	1
FADD	0.58075	-0.231292	0.1	0.093	1
RHOC	0.580985	-0.322009	0.147	0.146	1
C15orf39	0.581147	-0.260021	0.285	0.26	1
CFAP298	0.581848	-0.15576	0.218	0.202	1
DPH3	0.582047	-0.191625	0.346	0.331	1
PDE6D	0.58242	-0.122284	0.177	0.167	1
SELENON	0.58296	-0.367835	0.133	0.131	1
AL356356.1	0.583064	-0.261028	0.105	0.097	1
TMEM251	0.583252	-0.251046	0.143	0.141	1
NDUFB6	0.583482	-0.149144	0.359	0.34	1
VBP1	0.584351	-0.117579	0.232	0.214	1
APH1A	0.584913	-0.237866	0.38	0.351	1
CLN5	0.58598	-0.22322	0.181	0.167	1
DNAJC15	0.586074	-0.0736648	0.622	0.558	1
UQCRC2	0.586753	-0.139967	0.533	0.488	1
FMC1	0.587204	-0.272814	0.182	0.177	1
HRAS	0.588182	-0.31722	0.111	0.111	1
NUP37	0.588811	-0.244859	0.102	0.095	1
PTMA	0.588905	-0.00546246	0.996	0.994	1
SSH2	0.589168	0.0195085	0.982	0.976	1
WLS	0.589281	-0.101157	0.227	0.214	1
RAB3IP	0.592583	-0.267876	0.105	0.098	1
TMEM60	0.593151	-0.185985	0.165	0.152	1
CCM2	0.593667	-0.102974	0.587	0.552	1
BCAP31	0.59403	-0.0983405	0.539	0.485	1
NMRAL1	0.595082	-0.270645	0.233	0.212	1
RNF187	0.597457	-0.283035	0.283	0.267	1
PPCS	0.598213	-0.16936	0.507	0.461	1
MED11	0.598905	-0.321195	0.158	0.155	1
COQ9	0.599446	-0.147685	0.133	0.124	1
YARS2	0.600141	-0.22852	0.104	0.097	1
ZNF585A	0.600722	-0.210796	0.121	0.113	1
NHP2	0.603216	-0.097433	0.343	0.314	1
MED7	0.603433	-0.433502	0.118	0.117	1
DCPS	0.604313	-0.240092	0.19	0.185	1
LINC01637	0.604581	-0.330605	0.105	0.097	1
SSBP4	0.606807	-0.136059	0.4	0.364	1
NDUFA9	0.60736	-0.117154	0.29	0.265	1
MLLT1	0.6083	-0.264758	0.224	0.207	1
MAP2K5	0.609937	-0.0172957	0.5	0.482	1
CBL	0.611557	-0.0569185	0.693	0.664	1
ZNF622	0.611759	-0.202111	0.179	0.165	1
C8orf82	0.61218	-0.248846	0.125	0.116	1
EIF5B	0.612994	-0.128457	0.403	0.383	1
SPINT2	0.615635	-0.103988	0.415	0.378	1
DERL2	0.616336	-0.305423	0.26	0.244	1
PTGES2	0.617544	-0.274561	0.184	0.17	1
RETREG2	0.618051	-0.173713	0.247	0.226	1
RFNG	0.618452	-0.312953	0.158	0.155	1
FRMD4B	0.61962	0.00569008	0.714	0.686	1
TMX1	0.622083	-0.287298	0.326	0.301	1
AC009950.1	0.622231	-0.433778	0.117	0.116	1
NR1H2	0.624835	-0.187219	0.369	0.328	1
FAM214B	0.625898	-0.265423	0.276	0.251	1
TFAM	0.626931	-0.202396	0.266	0.254	1
EDEM2	0.627043	-0.200701	0.307	0.291	1
AL161785.1	0.627456	-0.249397	0.181	0.177	1
LBR	0.62812	-0.170488	0.579	0.52	1
METTL7A	0.629795	-0.0779913	0.565	0.512	1
ERCC4	0.62995	-0.319063	0.107	0.1	1
PLRG1	0.630549	-0.251453	0.15	0.139	1
TRIM21	0.631322	-0.236886	0.115	0.107	1
EIF4E3	0.631715	-0.146882	0.505	0.466	1
CDC34	0.631729	-0.286951	0.23	0.209	1
SNX6	0.635001	-0.064185	0.718	0.651	1
AC005632.3	0.635135	-0.257561	0.245	0.223	1
CRIPT	0.63599	-0.252075	0.245	0.224	1
TATDN3	0.636495	-0.159896	0.251	0.231	1
LAGE3	0.637546	-0.182862	0.2	0.185	1
SARS	0.637882	-0.145533	0.375	0.339	1
SLC2A4RG	0.64187	-0.250413	0.138	0.128	1
TPRG1L	0.642854	-0.274513	0.122	0.122	1
YDJC	0.643337	-0.33484	0.122	0.121	1
UGP2	0.643892	-0.111905	0.439	0.403	1
ACTL6A	0.644624	-0.270668	0.108	0.109	1
GDI2	0.645038	-0.0160466	0.835	0.776	1
TBPL1	0.646442	-0.263729	0.163	0.16	1
POR	0.649661	-0.137813	0.384	0.353	1
SH3GLB2	0.651796	-0.16761	0.14	0.131	1
GIT1	0.651902	-0.228623	0.136	0.127	1
CCND3	0.652025	-0.0632468	0.803	0.763	1
KLHDC2	0.652373	-0.136996	0.19	0.178	1
TCP11L2	0.656174	-0.224814	0.242	0.233	1
EML2	0.656552	-0.218716	0.11	0.104	1
MGAT2	0.656597	-0.275589	0.184	0.169	1
EPN1	0.6568	-0.162177	0.384	0.348	1
HS1BP3	0.658759	-0.16822	0.213	0.198	1
SDF4	0.660089	-0.19544	0.383	0.359	1
UQCRC1	0.663572	-0.131837	0.541	0.495	1
MAP1S	0.665861	-0.21379	0.156	0.146	1
HDAC3	0.666952	-0.201926	0.242	0.222	1
PRRG4	0.668935	-0.171999	0.21	0.196	1
TRAPPC4	0.669319	-0.232769	0.203	0.196	1
LYPLA2	0.670047	-0.192969	0.25	0.231	1
MAP4K2	0.670397	-0.379487	0.108	0.102	1
ZFYVE21	0.673093	-0.252735	0.115	0.114	1
DEAF1	0.67427	-0.142608	0.214	0.201	1
NUBP2	0.675756	-0.277002	0.247	0.233	1
TMEM203	0.677286	-0.195566	0.229	0.211	1
PSMA3	0.677909	-0.134603	0.4	0.361	1
LINC02785	0.679318	-0.215794	0.297	0.286	1
MCM5	0.680128	-0.181089	0.138	0.13	1
DGCR6L	0.680521	-0.265543	0.218	0.209	1
AASDH	0.681344	-0.254592	0.155	0.152	1
APOL2	0.683309	-0.170438	0.132	0.124	1
PTPN18	0.685685	-0.0946229	0.66	0.605	1
UQCC2	0.686973	-0.153176	0.232	0.217	1
PDCL3	0.689091	-0.237305	0.185	0.172	1
MRPL37	0.693069	-0.1796	0.182	0.169	1
F11R	0.69423	-0.263409	0.161	0.151	1
MRPL16	0.694641	-0.163031	0.268	0.255	1
CD47	0.69521	-0.139664	0.519	0.475	1
NPRL3	0.696233	-0.184357	0.136	0.129	1
NAAA	0.696937	-0.103832	0.685	0.637	1
CTBS	0.698464	-0.151213	0.466	0.421	1
FAM3A	0.70076	-0.204997	0.114	0.108	1
PRMT2	0.702532	-0.128405	0.51	0.462	1
CRELD2	0.703684	-0.252038	0.172	0.168	1
TAX1BP3	0.70537	-0.272799	0.206	0.199	1
LINC00486	0.706342	-0.0795314	0.481	0.44	1
SPCS3	0.707284	-0.111039	0.631	0.579	1
CAMTA2	0.707304	-0.227876	0.19	0.177	1
ATP6V0D1	0.70852	-0.0653957	0.829	0.769	1
RNASEL	0.709117	-0.373363	0.106	0.105	1
AC239799.2	0.709918	-0.191154	0.141	0.135	1
HCLS1	0.710436	-0.0458355	0.897	0.849	1
MPDU1	0.710721	-0.163026	0.243	0.224	1
METTL5	0.711203	-0.244316	0.238	0.226	1
MPP1	0.711429	-0.186463	0.481	0.437	1
FAM177A1	0.712234	-0.164893	0.347	0.317	1
IL18	0.713155	-0.214911	0.273	0.26	1
LPGAT1	0.715188	-0.0916702	0.707	0.666	1
EBP	0.715465	-0.21617	0.159	0.147	1
PLGRKT	0.718609	-0.213136	0.127	0.12	1
DSC2	0.720246	-0.168486	0.177	0.168	1
TOR1A	0.72068	-0.189204	0.204	0.189	1
MED19	0.720857	-0.193953	0.109	0.103	1
C2orf49	0.721023	-0.136205	0.174	0.165	1
ST13	0.721977	-0.106053	0.551	0.508	1
LRRK2	0.722244	-0.0874157	0.895	0.85	1
DPM3	0.723687	-0.189244	0.283	0.26	1
AC023424.3	0.728425	-0.234174	0.181	0.17	1
HIGD2A	0.731582	-0.0285411	0.827	0.755	1
ASRGL1	0.731918	-0.137544	0.2	0.189	1
TMUB2	0.73266	-0.31203	0.266	0.249	1
STPG4	0.733158	-0.119444	0.115	0.109	1
PEF1	0.73377	-0.285168	0.241	0.228	1
RRP36	0.733881	-0.226493	0.26	0.24	1
PUF60	0.736907	-0.231248	0.363	0.335	1
GPANK1	0.73699	-0.272984	0.184	0.172	1
LINC01001	0.739968	-0.338403	0.128	0.125	1
ARL1	0.743173	-0.255368	0.142	0.134	1
NUDCD2	0.743334	-0.150909	0.208	0.195	1
CDKN2AIPNL	0.745487	-0.228389	0.107	0.106	1
HAT1	0.746406	-0.169228	0.337	0.312	1
TRAF7	0.746478	-0.363534	0.193	0.184	1
FRA10AC1	0.747447	-0.133715	0.188	0.179	1
STOML2	0.748346	-0.19812	0.254	0.238	1
C12orf76	0.748546	-0.313665	0.135	0.132	1
TCHP	0.749728	-0.233241	0.263	0.242	1
TM9SF1	0.752987	-0.198126	0.155	0.146	1
MRPS31	0.753034	-0.290705	0.211	0.202	1
CCDC50	0.753233	-0.218986	0.228	0.211	1
WSB2	0.753451	-0.249604	0.178	0.172	1
ZFAND2B	0.754759	-0.375248	0.198	0.189	1
POLR2G	0.75516	-0.154362	0.41	0.367	1
SMIM4	0.755687	-0.140622	0.243	0.228	1
LINC01588	0.75688	-0.322068	0.19	0.178	1
ARHGDIA	0.757162	-0.0735356	0.719	0.648	1
LHFPL2	0.75827	-0.168823	0.217	0.204	1
DHRS4-AS1	0.759131	-0.383104	0.111	0.109	1
LSM1	0.761271	-0.229887	0.283	0.267	1
SLC38A6	0.762841	-0.109057	0.18	0.172	1
PPP1R14B	0.763836	-0.0918397	0.344	0.315	1
SNU13	0.7659	-0.0358983	0.685	0.627	1
GDI1	0.767594	-0.260316	0.168	0.157	1
RPS6KA1	0.769065	-0.171265	0.555	0.497	1
NTMT1	0.769697	-0.210776	0.192	0.185	1
ACSL5	0.770484	-0.19944	0.271	0.25	1
MZT2A	0.771963	-0.283972	0.232	0.221	1
NRGN	0.775985	-0.115867	0.561	0.512	1
PPT1	0.776784	-0.0551712	0.799	0.736	1
CPSF2	0.777698	-0.236541	0.308	0.29	1
SNAP29	0.777895	-0.127409	0.353	0.324	1
SNAPC2	0.778027	-0.316509	0.137	0.134	1
ADAMTSL4	0.780433	-0.219694	0.229	0.212	1
EBPL	0.781	-0.171125	0.223	0.209	1
C16orf74	0.781639	-0.218932	0.216	0.202	1
SOCS3	0.782422	-0.144465	0.476	0.441	1
MRM2	0.783119	-0.188399	0.163	0.153	1
SGTB	0.784075	-0.228584	0.274	0.26	1
GRAMD1A	0.784887	-0.185355	0.323	0.295	1
CHMP1A	0.787066	-0.258343	0.254	0.233	1
AGO4	0.789033	-0.0456152	0.782	0.746	1
EXOSC8	0.790583	-0.193479	0.145	0.138	1
EGLN2	0.791479	-0.244575	0.315	0.29	1
LACTB2	0.793153	-0.187269	0.174	0.165	1
CYREN	0.794304	-0.243624	0.224	0.207	1
ATL3	0.794578	-0.22788	0.236	0.22	1
CFLAR	0.795535	-0.0402916	0.826	0.769	1
DBP	0.79563	-0.273936	0.101	0.1	1
SF3A2	0.795881	-0.230711	0.195	0.182	1
HDAC1	0.796138	-0.194664	0.327	0.306	1
PFKP	0.796799	-0.112536	0.117	0.116	1
PTGES3	0.79783	-0.0570536	0.782	0.721	1
PMM1	0.798132	-0.277167	0.115	0.112	1
MRPL24	0.80027	-0.140058	0.126	0.12	1
R3HCC1	0.800473	-0.315046	0.15	0.141	1
BUB3	0.802305	-0.218722	0.256	0.241	1
FCGR2B	0.802521	-0.379489	0.136	0.129	1
BFAR	0.802559	-0.211896	0.299	0.274	1
ZDHHC4	0.802591	-0.298037	0.129	0.122	1
LMAN1	0.804434	-0.268413	0.103	0.098	1
WASHC3	0.804923	-0.173452	0.335	0.306	1
TATDN1	0.805629	-0.247611	0.241	0.223	1
EIF3H	0.807143	-0.0222062	0.896	0.832	1
AC022098.1	0.808722	-0.279463	0.148	0.14	1
CYFIP2	0.809499	-0.275943	0.208	0.2	1
DDX59	0.810062	-0.296549	0.17	0.164	1
DEDD2	0.810323	-0.164989	0.336	0.308	1
SULT1B1	0.810617	-0.34526	0.161	0.156	1
BTK	0.811007	-0.162331	0.407	0.366	1
PNKP	0.812409	-0.249205	0.251	0.236	1
WBP2	0.812707	-0.18545	0.377	0.342	1
LOXL3	0.813198	-0.263232	0.122	0.115	1
SIPA1	0.814662	-0.18054	0.412	0.379	1
RGS3	0.814955	-0.32538	0.116	0.113	1
KIF9	0.815695	-0.0985275	0.118	0.114	1
GPR137	0.815857	-0.155168	0.136	0.134	1
PSAP	0.816434	0.0149172	0.992	0.989	1
NCF2	0.820473	-0.0402309	0.963	0.934	1
MRPS11	0.821132	-0.245766	0.23	0.219	1
VPS35	0.821343	-0.122073	0.536	0.498	1
APBB1IP	0.821776	-0.00917827	0.914	0.887	1
SKA2	0.823549	-0.149421	0.127	0.122	1
NDUFA6	0.824442	-0.1362	0.487	0.441	1
MRPL2	0.824857	-0.191577	0.159	0.149	1
AC015871.1	0.827005	-0.302866	0.237	0.225	1
RAP1GAP2	0.827154	-0.0252837	0.786	0.736	1
GSK3A	0.827271	-0.273503	0.252	0.237	1
PLPBP	0.829132	-0.155735	0.293	0.274	1
UHMK1	0.830398	-0.174536	0.302	0.284	1
RPF1	0.830655	-0.240097	0.253	0.238	1
STK38	0.831647	-0.0732217	0.76	0.709	1
CIR1	0.831698	-0.127133	0.593	0.541	1
RAB9A	0.833232	-0.196931	0.29	0.275	1
PFKFB4	0.835132	-0.201963	0.314	0.29	1
CMAS	0.835279	-0.222472	0.195	0.184	1
SEPHS2	0.835847	-0.191362	0.289	0.267	1
ESRRA	0.837372	-0.220867	0.338	0.307	1
RXRA	0.837888	-0.0686943	0.737	0.678	1
PGM1	0.838229	-0.339919	0.174	0.164	1
ZDHHC20	0.838378	-0.00804783	0.865	0.842	1
HINT2	0.841598	-0.192026	0.224	0.21	1
PSMD2	0.841837	-0.14757	0.396	0.365	1
TM9SF2	0.843907	-0.0817259	0.688	0.63	1
MPC2	0.844605	-0.18274	0.337	0.309	1
POLR3GL	0.84921	-0.224439	0.285	0.27	1
YIPF6	0.849853	-0.210671	0.183	0.176	1
SPINT1	0.850701	-0.178186	0.2	0.189	1
CD300E	0.851546	-0.129964	0.677	0.618	1
OSBPL11	0.852294	-0.0727919	0.632	0.589	1
PCIF1	0.852366	-0.325686	0.152	0.143	1
MRPL35	0.852641	-0.261748	0.145	0.14	1
MAPK1	0.853951	-0.0267289	0.851	0.802	1
NUTF2	0.854007	-0.227723	0.239	0.222	1
CHMP6	0.854888	-0.275182	0.195	0.186	1
CREB3	0.855032	-0.149357	0.13	0.125	1
NUDT21	0.855085	-0.219093	0.247	0.229	1
ATP5F1A	0.855444	-0.0800601	0.618	0.563	1
DUSP18	0.857727	-0.273878	0.242	0.226	1
PFDN2	0.85773	-0.0640414	0.587	0.54	1
RABIF	0.858127	-0.229082	0.219	0.206	1
PBDC1	0.858181	-0.27694	0.164	0.155	1
ACOT8	0.858951	-0.301763	0.164	0.157	1
FGR	0.860316	-0.0306255	0.936	0.909	1
KIAA2013	0.860829	-0.187396	0.316	0.289	1
HMG20B	0.862223	-0.269134	0.251	0.232	1
MBD4	0.86447	-0.1595	0.393	0.367	1
PHF19	0.86607	-0.276473	0.156	0.148	1
FAM157C	0.866425	-0.229328	0.221	0.209	1
C1orf56	0.866447	-0.157964	0.136	0.134	1
ARMC6	0.867153	-0.21088	0.101	0.097	1
TGFBI	0.869493	-0.0504931	0.801	0.738	1
ENDOV	0.869969	-0.275226	0.103	0.1	1
TMED7	0.870674	-0.153707	0.327	0.304	1
METTL23	0.871155	-0.229754	0.264	0.248	1
CGGBP1	0.872038	-0.186141	0.442	0.401	1
PRORP	0.872407	-0.197282	0.305	0.291	1
POLE3	0.872548	-0.207292	0.228	0.214	1
FAH	0.873615	-0.264883	0.1	0.099	1
ASH2L	0.875359	-0.245848	0.24	0.223	1
TMEM134	0.875388	-0.230573	0.188	0.18	1
CALHM2	0.875887	-0.207722	0.187	0.176	1
FAM104A	0.875903	-0.169592	0.192	0.183	1
RNF13	0.877798	-0.0248287	0.863	0.831	1
ATF7	0.881199	-0.128885	0.465	0.437	1
TNFRSF8	0.882584	-0.364767	0.127	0.121	1
C11orf68	0.882721	-0.281184	0.11	0.106	1
PGM2	0.884831	-0.137412	0.261	0.249	1
MYADM	0.885353	-0.0759719	0.797	0.716	1
BRMS1	0.886197	-0.203542	0.298	0.274	1
MCRS1	0.889268	-0.282014	0.176	0.168	1
RPL22L1	0.889559	-0.104023	0.566	0.509	1
PAFAH1B3	0.890007	-0.245213	0.115	0.112	1
ACPP	0.892527	-0.233977	0.32	0.301	1
AC011603.2	0.892911	-0.240285	0.12	0.116	1
RARA-AS1	0.893127	-0.256359	0.156	0.148	1
HIST1H3D	0.894508	-0.0994746	0.13	0.126	1
UROD	0.894594	-0.249952	0.187	0.175	1
C2orf76	0.895337	-0.244332	0.141	0.135	1
NOA1	0.895802	-0.272042	0.18	0.172	1
SLC35F6	0.89618	-0.286818	0.154	0.148	1
PIGF	0.896459	-0.186945	0.199	0.188	1
MRPS17	0.896979	-0.225126	0.118	0.114	1
SNAI3	0.89758	-0.248755	0.115	0.11	1
STX7	0.899172	-0.0759728	0.692	0.652	1
SLC31A2	0.899716	-0.167165	0.543	0.486	1
GTPBP8	0.899915	-0.219064	0.105	0.101	1
ARRDC1	0.900383	-0.189687	0.383	0.351	1
GTPBP6	0.900717	-0.171651	0.255	0.238	1
ACTR6	0.90197	-0.290371	0.115	0.11	1
MRPS5	0.902378	-0.116195	0.414	0.384	1
URM1	0.905291	-0.20823	0.244	0.226	1
ZDHHC24	0.907385	-0.237838	0.179	0.172	1
AP001160.1	0.90925	-0.308257	0.134	0.129	1
RSRP1	0.910168	-0.0615662	0.829	0.788	1
UQCC3	0.91025	-0.302664	0.217	0.205	1
HSPB11	0.910805	-0.264664	0.237	0.222	1
TPM1	0.912228	-0.199206	0.114	0.11	1
CHID1	0.912553	-0.160803	0.173	0.163	1
PARL	0.913381	-0.097379	0.538	0.496	1
NDUFA8	0.916213	-0.220449	0.258	0.239	1
SIGLEC9	0.916572	-0.103197	0.52	0.472	1
TIMM29	0.917172	-0.192181	0.135	0.13	1
TSPAN31	0.918451	-0.31352	0.113	0.11	1
DNAJC19	0.918461	-0.197641	0.225	0.211	1
GPS2	0.919355	-0.213186	0.331	0.306	1
IL16	0.924331	-0.195722	0.331	0.306	1
GALNS	0.925306	-0.248829	0.197	0.185	1
COMMD2	0.927866	-0.263727	0.182	0.171	1
FAM126B	0.929817	-0.176778	0.398	0.369	1
TMEM167B	0.929874	-0.23107	0.305	0.282	1
ALDH16A1	0.932184	-0.304021	0.171	0.163	1
FRMD3	0.932594	-0.0272729	0.189	0.186	1
SYS1	0.933844	-0.202397	0.206	0.195	1
SQOR	0.934913	-0.0883576	0.604	0.556	1
CYTH2	0.936494	-0.329375	0.167	0.158	1
OSGEP	0.936788	-0.203964	0.248	0.23	1
IDH3B	0.938235	-0.174899	0.312	0.291	1
TIPRL	0.938377	-0.197534	0.284	0.264	1
FDFT1	0.939396	-0.120038	0.387	0.36	1
NIBAN2	0.940416	-0.204226	0.343	0.318	1
NUDT16L1	0.940872	-0.358011	0.192	0.18	1
TTF1	0.940954	-0.330456	0.167	0.161	1
EHMT2	0.940991	-0.241459	0.121	0.117	1
CAMKK2	0.94357	-0.159106	0.553	0.513	1
ATP6AP1	0.943644	-0.115059	0.547	0.498	1
DEDD	0.945287	-0.235618	0.141	0.136	1
OIP5-AS1	0.948369	-0.129725	0.38	0.354	1
SASH1	0.950106	-0.015845	0.251	0.247	1
PPIG	0.950565	-0.0935733	0.6	0.556	1
PSMG4	0.953567	-0.231836	0.199	0.191	1
NEK7	0.955106	-0.0561496	0.662	0.623	1
MED10	0.955472	-0.220706	0.275	0.256	1
MTIF3	0.956456	-0.14047	0.478	0.438	1
GMFB	0.95672	-0.273434	0.169	0.161	1
AC008440.1	0.957947	-0.153735	0.153	0.149	1
NUBP1	0.958431	-0.174324	0.271	0.252	1
SCCPDH	0.960346	-0.334083	0.152	0.146	1
SNUPN	0.961009	-0.218276	0.171	0.163	1
PLEC	0.961288	-0.103379	0.598	0.541	1
APH1B	0.963144	-0.222997	0.292	0.271	1
CIAO2A	0.964465	-0.170065	0.388	0.357	1
PSMD6	0.965995	-0.204285	0.333	0.307	1
ATP23	0.967242	-0.272927	0.103	0.1	1
EIF2B1	0.968918	-0.258276	0.245	0.23	1
SGSM3	0.970293	-0.384522	0.164	0.156	1
CARD6	0.970686	-0.373835	0.157	0.149	1
LINC02723	0.971323	-0.234564	0.106	0.103	1
WDTC1	0.974032	-0.188867	0.281	0.265	1
RPP25L	0.978312	-0.26709	0.198	0.186	1
GLOD4	0.983285	-0.240873	0.22	0.205	1
SMARCAL1	0.98886	-0.270602	0.15	0.145	1
SIRT6	0.990548	-0.222362	0.128	0.124	1
ECI1	0.990696	-0.178762	0.34	0.315	1
MRPL14	0.992419	-0.109507	0.382	0.352	1
POP4	0.993222	-0.166206	0.223	0.213	1
C1D	0.993289	-0.166393	0.399	0.367	1
MRPS18A	0.994086	-0.160801	0.13	0.126	1
NSUN5	0.99507	-0.252361	0.171	0.163	1
CCDC112	0.995444	-0.228122	0.246	0.234	1
LILRA6	0.996779	-0.207033	0.396	0.363	1
BABAM1	0.997273	-0.190971	0.297	0.276	1
MDP1	0.997408	-0.265745	0.186	0.176	1
KANSL1-AS1	0.998416	-0.279895	0.221	0.209	1
ZNF581	0.998661	-0.21817	0.245	0.228	1
XRCC4	0.999139	-0.0582628	0.507	0.493	1
EEF1E1	0.99961	-0.237884	0.178	0.169	1

### Sheet: mRS_D90 Mono D3
Gene	p_val	avg_log2FC	pct.1	pct.2	p_val_adj
AC105402.3	0	-9.03067	0.011	0.339	0
HLA-DRB1	0	1.36499	0.93	0.75	0
CD83	0	1.18572	0.898	0.725	0
CLEC12A	0	-1.1853	0.864	0.961	0
CD52	0	-0.811138	0.899	0.963	0
S100A12	0	-1.11907	0.951	0.98	0
JUNB	0	0.831597	0.993	0.979	0
S100A11	0	-0.588333	0.996	0.999	0
S100A4	0	-0.432328	0.999	1	0
H3F3A	0	-0.430173	0.999	1	0
SERPINA1	2.00629e-302	-0.653574	0.955	0.977	7.34321e-298
NFKBIA	2.87168e-295	1.28988	0.957	0.886	1.05107e-290
S100A9	8.32737e-291	-0.68526	0.999	1	3.0479e-286
RPS4Y1	7.59263e-289	6.39614	0.261	0.01	2.77898e-284
HLA-DQB1	1.24732e-282	1.41105	0.755	0.442	4.56531e-278
SPAG9	6.04123e-276	1.09374	0.876	0.711	2.21115e-271
S100A8	9.87157e-276	-0.803	0.998	1	3.61309e-271
AIF1	4.4879e-271	-0.493257	0.996	0.999	1.64262e-266
MNDA	9.55639e-265	-0.543297	0.989	0.996	3.49774e-260
S100A6	5.63888e-261	-0.390461	0.999	1	2.06389e-256
ATP6V0E1	3.1688e-260	-0.63042	0.934	0.972	1.15981e-255
UTY	3.91035e-258	7.72559	0.223	0.002	1.43123e-253
LINC00278	1.21655e-254	7.99062	0.22	0.002	4.45269e-250
MALAT1	5.13383e-248	0.499089	1	1	1.87903e-243
QKI	2.59371e-246	0.675709	0.99	0.973	9.49324e-242
ARPC5	5.71414e-245	-0.590712	0.926	0.971	2.09143e-240
TSPO	5.33353e-240	-0.436534	0.995	0.999	1.95212e-235
CCNL1	1.02224e-233	0.865342	0.953	0.88	3.74151e-229
JUND	1.14728e-230	0.691	0.984	0.956	4.19916e-226
FAM20A	7.56672e-229	-3.09055	0.06	0.292	2.7695e-224
OLR1	1.5147e-227	4.22131	0.237	0.02	5.54396e-223
KMT2C	4.00094e-223	0.600927	0.978	0.943	1.46439e-218
JMJD1C	1.46602e-220	0.667624	0.988	0.965	5.36577e-216
ARPC1B	2.93994e-216	-0.380351	0.995	0.996	1.07605e-211
MTRNR2L8	1.10812e-215	-2.88221	0.48	0.661	4.05584e-211
DDX3Y	2.89126e-213	6.74164	0.191	0.004	1.05823e-208
FBXW7	8.7116e-211	0.721019	0.953	0.889	3.18853e-206
NFKB1	1.86519e-209	1.11053	0.851	0.711	6.8268e-205
FTL	2.00362e-209	-0.350154	1	1	7.33346e-205
GCA	9.13356e-209	-0.810096	0.743	0.881	3.34297e-204
OAZ1	8.38434e-206	-0.304699	0.999	1	3.06875e-201
CLU	1.11785e-204	-2.87589	0.124	0.354	4.09146e-200
CCL3L1	1.47948e-198	3.12177	0.29	0.062	5.41505e-194
PPP1R15A	1.03687e-197	0.979751	0.831	0.651	3.79507e-193
IER5	2.13694e-195	1.0526	0.729	0.494	7.82141e-191
YWHAZ	7.17304e-194	0.615228	0.97	0.926	2.6254e-189
VNN2	8.53406e-194	-1.31433	0.358	0.61	3.12355e-189
NFAT5	1.08395e-193	1.20404	0.836	0.709	3.96736e-189
SERF2	1.71194e-193	-0.334072	0.997	0.999	6.26588e-189
AC020916.1	3.35286e-188	0.881403	0.914	0.768	1.22718e-183
SNX9	6.48433e-185	1.75674	0.564	0.325	2.37333e-180
HSPA5	2.0576e-183	1.22363	0.788	0.611	7.53102e-179
EHD4	1.05114e-182	1.27202	0.598	0.347	3.84729e-178
FKBP5	6.53154e-182	-0.68905	0.824	0.912	2.39061e-177
CCL3	1.38814e-180	2.12848	0.451	0.197	5.08072e-176
LMNA	2.16693e-179	2.02244	0.353	0.114	7.9312e-175
B2M	8.65299e-177	-0.339082	1	1	3.16708e-172
CXCL8	6.73436e-176	2.97177	0.504	0.277	2.46484e-171
UBAP1	4.14006e-174	0.987474	0.839	0.711	1.5153e-169
RABGEF1	2.07903e-172	0.734886	0.935	0.872	7.60946e-168
MT-ND3	2.39038e-172	-0.341909	0.999	1	8.74901e-168
NFKBIZ	8.5611e-172	0.845271	0.895	0.752	3.13345e-167
CTNNB1	9.33282e-172	1.03531	0.854	0.733	3.41591e-167
BTAF1	2.78211e-171	1.10336	0.732	0.546	1.01828e-166
ATP5F1E	1.69694e-169	-0.31476	0.999	1	6.21098e-165
G0S2	4.63585e-168	2.28768	0.358	0.129	1.69677e-163
ATF3	5.19295e-168	1.22156	0.632	0.393	1.90067e-163
IGF2BP2	3.11496e-167	1.54846	0.454	0.208	1.14011e-162
ELOB	5.64527e-167	-0.469608	0.943	0.975	2.06622e-162
ADAMTS2	3.73609e-165	-2.05493	0.113	0.326	1.36745e-160
TYROBP	3.0148e-163	-0.297279	0.998	1	1.10345e-158
ID2	3.88548e-163	0.973149	0.815	0.668	1.42212e-158
CD74	5.63618e-162	0.649948	0.978	0.935	2.0629e-157
DUSP2	2.87328e-160	2.14035	0.333	0.114	1.05165e-155
UBC	2.09364e-158	0.607389	0.995	0.991	7.66293e-154
CD14	2.47162e-158	-0.453358	0.974	0.985	9.04636e-154
ZFP36	1.63902e-157	0.742028	0.938	0.867	5.99898e-153
EZR	3.86903e-157	1.10562	0.724	0.547	1.4161e-152
IL1B	7.00064e-155	1.63683	0.5	0.265	2.56231e-150
CHKA	9.90786e-155	1.24215	0.558	0.328	3.62638e-150
EML4	7.54354e-154	1.03068	0.68	0.476	2.76101e-149
ELL	1.70852e-152	1.35609	0.619	0.41	6.25334e-148
STXBP2	2.09791e-152	-0.705649	0.88	0.925	7.67856e-148
MAPKAPK2	2.23318e-152	1.075	0.654	0.438	8.17366e-148
PDIA3	3.98301e-152	0.780375	0.864	0.749	1.45782e-147
RAB7A	5.47242e-152	0.641284	0.928	0.861	2.00296e-147
TACC1	6.29572e-152	0.938703	0.818	0.685	2.3043e-147
KLF10	2.39302e-151	0.984724	0.741	0.554	8.75868e-147
TNFAIP3	4.73419e-150	1.20074	0.629	0.405	1.73276e-145
HIST1H1C	3.23127e-147	1.39302	0.611	0.392	1.18268e-142
GIMAP7	6.0795e-146	-0.744068	0.64	0.797	2.22516e-141
RAB11FIP1	1.38277e-145	0.902645	0.924	0.87	5.06109e-141
TRA2A	8.21835e-145	0.836675	0.799	0.652	3.008e-140
RAB1A	1.11203e-144	0.664005	0.911	0.831	4.07014e-140
USP12	5.60811e-144	0.956104	0.67	0.465	2.05263e-139
GPCPD1	9.49034e-141	0.666269	0.957	0.921	3.47356e-136
YWHAQ	4.35011e-139	0.881517	0.74	0.569	1.59219e-134
PDE4B	2.55695e-138	1.50348	0.498	0.282	9.35868e-134
PABPC1	5.61279e-138	0.359237	0.996	0.991	2.05434e-133
FOSL1	9.37302e-136	1.30995	0.446	0.219	3.43062e-131
MAPK6	1.00775e-135	1.03832	0.585	0.366	3.68846e-131
PNPLA8	1.04016e-135	0.939571	0.726	0.566	3.8071e-131
B4GALT1	2.84955e-135	0.740418	0.841	0.711	1.04297e-130
ID1	4.24647e-135	1.83119	0.319	0.119	1.55425e-130
ARPC3	5.83865e-135	-0.315267	0.99	0.996	2.137e-130
CYTH1	1.99306e-134	0.58838	0.925	0.869	7.2948e-130
CYBA	2.14589e-134	-0.256074	0.999	1	7.85419e-130
BRI3	3.84461e-134	-0.334441	0.991	0.991	1.40716e-129
ESYT2	4.48028e-133	0.781175	0.774	0.612	1.63983e-128
SLC25A33	2.20868e-131	1.30507	0.486	0.276	8.08398e-127
RIPK2	5.67298e-130	1.01448	0.692	0.521	2.07637e-125
ARIH1	6.49354e-130	0.573309	0.938	0.868	2.3767e-125
LYN	8.97926e-130	0.42016	0.995	0.99	3.2865e-125
PLBD1	2.03155e-128	-0.715243	0.861	0.91	7.43568e-124
TSC22D2	2.51646e-128	0.954803	0.661	0.469	9.21049e-124
ETF1	2.55675e-128	0.738228	0.774	0.626	9.35796e-124
SH3GL1	1.01972e-127	1.20125	0.514	0.303	3.73226e-123
HIST1H1E	1.72409e-127	1.59474	0.526	0.329	6.31033e-123
HLA-C	5.86539e-127	-0.306189	0.997	0.998	2.14679e-122
LUZP1	1.61694e-126	1.2548	0.524	0.322	5.91815e-122
GLS	5.31335e-126	0.790334	0.762	0.582	1.94474e-121
TMSB4X	5.38998e-126	-0.252018	1	1	1.97279e-121
NDUFB1	1.18297e-125	-0.558976	0.788	0.87	4.32977e-121
KLF6	2.66558e-125	0.670778	0.966	0.926	9.75628e-121
SERPINB1	3.34682e-125	-0.549428	0.888	0.922	1.22497e-120
MAFF	2.35149e-124	1.2796	0.447	0.233	8.6067e-120
GNG10	2.58733e-124	-0.888798	0.548	0.695	9.46988e-120
PLAC8	4.29662e-123	-0.992309	0.532	0.673	1.57261e-118
TNFSF10	7.03136e-123	-0.652804	0.709	0.825	2.57355e-118
PSME4	3.32592e-122	0.892285	0.692	0.509	1.21732e-117
DYSF	9.11889e-122	-0.865449	0.4	0.615	3.33761e-117
EIF2AK3	1.17554e-121	1.22487	0.515	0.31	4.3026e-117
PLEKHM2	2.21642e-121	0.966015	0.633	0.45	8.11234e-117
TALDO1	9.99972e-121	-0.36198	0.964	0.977	3.66e-116
EIF1AY	1.76739e-120	7.83274	0.109	0.001	6.46883e-116
GCH1	3.93375e-120	1.0166	0.655	0.459	1.43979e-115
TRA2B	9.99177e-120	0.538334	0.914	0.809	3.65709e-115
CEBPD	1.03477e-119	-0.456675	0.917	0.957	3.78737e-115
CROCC	1.14908e-119	0.938172	0.752	0.599	4.20576e-115
YTHDF3	5.26018e-119	0.776007	0.719	0.543	1.92528e-114
SPRED2	6.09836e-119	1.66284	0.302	0.116	2.23206e-114
JUN	1.37873e-118	0.976378	0.943	0.917	5.04628e-114
MCL1	4.70947e-118	0.592579	0.956	0.922	1.72371e-113
CSRNP1	3.35823e-116	1.0939	0.461	0.254	1.22915e-111
DOCK10	4.49216e-116	0.88791	0.731	0.572	1.64418e-111
C5AR1	1.57325e-115	-0.632412	0.656	0.802	5.75824e-111
TXNDC11	1.22311e-114	0.951471	0.647	0.466	4.4767e-110
EZH2	4.13004e-114	1.40052	0.486	0.296	1.51164e-109
TP53BP2	5.80553e-114	0.877568	0.638	0.446	2.12488e-109
AC122685.1	1.39263e-113	6.57	0.105	0.002	5.09718e-109
MT-CO1	3.64345e-113	0.254424	1	1	1.33354e-108
IFRD1	7.56148e-113	0.828376	0.696	0.512	2.76758e-108
MYL6	9.43763e-113	-0.273593	0.996	0.997	3.45427e-108
NFKBID	2.43306e-112	0.994648	0.527	0.312	8.90523e-108
FOSB	5.20599e-112	0.653581	0.92	0.848	1.90544e-107
EREG	1.19597e-111	2.23222	0.32	0.142	4.37738e-107
PHACTR1	3.32333e-111	1.53645	0.352	0.165	1.21637e-106
TMSB10	4.64444e-111	-0.195257	1	1	1.69991e-106
GIMAP4	1.52386e-109	-0.656682	0.644	0.76	5.57748e-105
CALHM6	2.88521e-109	-1.02858	0.457	0.611	1.05602e-104
ZBTB43	2.28859e-108	1.16976	0.441	0.246	8.37646e-104
RASGEF1B	2.76907e-108	1.01577	0.568	0.37	1.01351e-103
SNHG15	5.43461e-108	1.11309	0.41	0.206	1.98912e-103
SMAD3	9.01553e-108	0.796586	0.706	0.54	3.29977e-103
MEF2D	1.74511e-107	0.880515	0.632	0.447	6.38729e-103
H1FX	2.00648e-107	1.14153	0.788	0.692	7.34392e-103
SMURF1	3.18044e-107	0.812486	0.732	0.578	1.16407e-102
RNF19A	8.02697e-107	0.890955	0.621	0.44	2.93795e-102
GALNT3	2.11719e-106	1.47974	0.346	0.163	7.74914e-102
RPS26	6.00742e-106	-0.528345	0.97	0.954	2.19878e-101
NR4A1	6.36975e-106	1.12476	0.527	0.334	2.33139e-101
VEGFA	1.24044e-105	1.23492	0.39	0.195	4.54015e-101
ELF1	4.69283e-105	0.473206	0.946	0.896	1.71762e-100
IER2	7.07875e-104	0.90746	0.981	0.96	2.59089e-99
ELOVL5	1.90642e-103	0.763533	0.694	0.527	6.9777e-99
NXT1	7.47804e-103	1.32304	0.366	0.181	2.73704e-98
DDX5	1.23823e-102	0.389924	0.979	0.96	4.53203e-98
TOP1	2.11965e-102	0.575564	0.917	0.863	7.75814e-98
NR4A3	4.55401e-102	2.02374	0.25	0.092	1.66681e-97
PLEKHG2	4.18483e-101	0.955449	0.548	0.351	1.53169e-96
CKLF	4.59165e-101	-0.523564	0.816	0.89	1.68059e-96
CHD1	6.28185e-101	0.603845	0.84	0.727	2.29922e-96
AHNAK	2.19944e-100	0.415426	0.974	0.933	8.05017e-96
HIVEP3	2.44447e-100	1.15393	0.4	0.21	8.94702e-96
SMAP2	7.12877e-100	-0.388899	0.946	0.962	2.6092e-95
GMFG	7.24179e-100	-0.308981	0.973	0.985	2.65057e-95
OSBPL9	9.57934e-100	0.850992	0.744	0.616	3.50613e-95
UBE2E1	1.88158e-99	0.727543	0.772	0.65	6.88676e-95
HK2	2.94015e-99	0.945205	0.592	0.411	1.07612e-94
IFFO2	3.19949e-99	1.24542	0.415	0.23	1.17105e-94
LAMTOR1	3.49427e-99	-0.459054	0.859	0.904	1.27894e-94
HDAC9	4.7998e-99	0.574507	0.892	0.779	1.75677e-94
LRRFIP1	5.88268e-99	0.335326	0.994	0.983	2.15312e-94
PMAIP1	1.53314e-98	1.13319	0.415	0.222	5.61146e-94
GNAS	1.57519e-98	0.365735	0.971	0.937	5.76537e-94
CHMP4B	3.05118e-98	0.703864	0.705	0.536	1.11676e-93
GPR132	3.52084e-98	1.01134	0.472	0.277	1.28866e-93
IRAK2	8.89168e-98	2.0614	0.179	0.046	3.25444e-93
ARID4B	1.23712e-97	0.521755	0.922	0.856	4.52799e-93
HLA-A	1.34707e-97	-0.266142	0.995	0.996	4.9304e-93
REL	4.1729e-97	0.589322	0.824	0.696	1.52732e-92
CLIC4	1.04472e-96	1.05109	0.632	0.477	3.8238e-92
GABARAPL1	1.2079e-96	0.982377	0.544	0.358	4.42103e-92
GIMAP1	1.80229e-96	-0.705475	0.558	0.689	6.59658e-92
JARID2	3.3892e-96	0.547924	0.962	0.946	1.24048e-91
SIK3	3.85632e-96	0.51147	0.976	0.964	1.41145e-91
BHLHE40	7.52889e-96	1.16919	0.401	0.216	2.75565e-91
LGALS1	2.02363e-95	-0.369938	0.992	0.985	7.4067e-91
AFF4	2.22562e-95	0.586708	0.823	0.703	8.14599e-91
ZNF644	3.48483e-95	0.716007	0.758	0.626	1.27548e-90
AHCTF1	7.0442e-95	0.835227	0.66	0.495	2.57825e-90
RBM39	1.78769e-94	0.388961	0.948	0.911	6.54312e-90
RNF11	3.1015e-94	0.940616	0.546	0.366	1.13518e-89
CARD16	4.92146e-94	-0.462855	0.829	0.892	1.80131e-89
GRASP	8.34575e-94	1.62875	0.217	0.072	3.05463e-89
NR4A2	1.27142e-93	0.768364	0.684	0.519	4.65351e-89
PYCARD	3.02516e-93	-0.336536	0.955	0.966	1.10724e-88
CYP1B1	6.24044e-93	-0.776144	0.49	0.647	2.28406e-88
AGTRAP	3.11253e-92	-0.457188	0.841	0.894	1.13922e-87
ELL2	4.74157e-92	0.938294	0.556	0.381	1.73546e-87
GNA12	6.45773e-92	0.954063	0.453	0.266	2.36359e-87
GLRX	9.4479e-92	-0.405367	0.864	0.924	3.45803e-87
FAU	1.33368e-91	-0.200609	0.997	0.999	4.88142e-87
MT-ATP6	3.26055e-91	-0.190028	0.999	1	1.19339e-86
PACSIN2	3.42974e-91	0.813885	0.735	0.6	1.25532e-86
CHD4	7.98024e-91	0.789414	0.684	0.519	2.92085e-86
HNRNPC	1.05903e-90	0.474654	0.927	0.866	3.87616e-86
UBL5	1.09101e-90	-0.398268	0.884	0.931	3.99321e-86
RPS27	1.38012e-90	-0.210567	0.997	0.998	5.05138e-86
STX5	3.03949e-90	0.668088	0.677	0.508	1.11248e-85
MARCH6	6.43439e-90	0.723302	0.687	0.533	2.35505e-85
C4orf3	8.17047e-90	-0.506785	0.726	0.819	2.99048e-85
RELB	1.11506e-89	0.778724	0.653	0.496	4.08125e-85
IFITM2	1.62121e-89	-0.664066	0.74	0.838	5.93378e-85
LINC01578	1.92488e-89	0.487297	0.841	0.728	7.04525e-85
ATP1B3	7.67977e-89	0.602416	0.826	0.712	2.81087e-84
DDIT3	9.75003e-89	1.37249	0.28	0.12	3.56861e-84
GPR183	1.32718e-88	1.46263	0.307	0.146	4.85761e-84
MIR222HG	1.49628e-88	1.16525	0.35	0.175	5.47654e-84
EMP1	1.54987e-88	1.9254	0.171	0.047	5.6727e-84
VAMP5	1.66975e-88	-0.728873	0.558	0.68	6.11146e-84
RNF149	2.56305e-88	-0.412649	0.885	0.928	9.381e-84
NR1D2	2.79234e-88	0.933129	0.489	0.306	1.02203e-83
CPSF6	3.74508e-88	0.862584	0.562	0.391	1.37074e-83
RPL36AL	5.39798e-88	-0.327344	0.945	0.967	1.97572e-83
FPR1	1.3009e-87	-0.521028	0.789	0.853	4.76142e-83
SLC7A5	3.2033e-87	1.49351	0.25	0.101	1.17244e-82
PNN	4.63624e-87	0.734761	0.656	0.5	1.69691e-82
NECTIN2	8.603e-87	1.20163	0.329	0.161	3.14878e-82
PDZD8	1.67078e-86	0.832761	0.595	0.423	6.11523e-82
MYL12A	3.43432e-86	-0.342036	0.932	0.958	1.257e-81
SLC25A36	5.92146e-86	0.967644	0.541	0.377	2.16731e-81
ARHGAP17	3.09497e-85	0.764	0.638	0.481	1.13279e-80
ZNFX1	9.96937e-85	0.886049	0.538	0.366	3.64889e-80
RBP7	1.13253e-84	-0.671532	0.633	0.756	4.14516e-80
SERP1	7.55842e-84	-0.319985	0.949	0.97	2.76646e-79
AHR	1.06115e-83	0.82228	0.754	0.616	3.88391e-79
USP15	1.55351e-83	-0.316116	0.977	0.982	5.686e-79
ILF3	3.79797e-83	0.704905	0.621	0.458	1.3901e-78
LINC-PINT	4.35671e-83	1.25329	0.291	0.134	1.5946e-78
FOXO1	5.49975e-83	0.662535	0.707	0.545	2.01296e-78
DOT1L	1.26529e-82	0.948306	0.419	0.242	4.63109e-78
SLA	1.61452e-82	-0.62742	0.581	0.706	5.90929e-78
USP42	2.20237e-82	0.96455	0.423	0.249	8.06091e-78
EIF4E	2.32126e-82	1.04872	0.494	0.331	8.49605e-78
UBA52	2.95689e-82	-0.184108	0.998	0.998	1.08225e-77
NUP214	3.20148e-82	-0.423919	0.851	0.903	1.17178e-77
MYO9B	3.28326e-82	0.504495	0.91	0.855	1.20171e-77
GASK1B	4.20334e-82	-0.786498	0.496	0.622	1.53847e-77
CHD2	4.24556e-82	0.53439	0.816	0.688	1.55392e-77
MEGF9	4.24919e-82	-0.403291	0.892	0.936	1.55525e-77
JAML	6.01864e-82	-0.418378	0.893	0.932	2.20288e-77
VCAN	1.72909e-81	-0.268694	0.996	0.999	6.32864e-77
CTSD	1.86765e-81	-0.368149	0.97	0.977	6.83577e-77
CLINT1	2.53574e-81	0.615615	0.737	0.591	9.28106e-77
ZFAND3	2.79851e-81	0.320885	0.987	0.98	1.02428e-76
DCP1A	3.84075e-81	0.818428	0.566	0.403	1.40575e-76
RLF	4.24496e-81	0.748019	0.683	0.545	1.5537e-76
CCR2	5.76324e-81	-0.805681	0.39	0.546	2.1094e-76
LY6E	5.8154e-81	1.05799	0.429	0.256	2.12849e-76
ASGR1	7.2874e-81	-0.520677	0.683	0.788	2.66726e-76
GNG5	1.05536e-80	-0.352186	0.924	0.953	3.86272e-76
ATP6V0B	4.154e-80	-0.381951	0.925	0.943	1.52041e-75
MX1	6.1705e-80	1.47014	0.271	0.122	2.25846e-75
RANBP2	6.44188e-80	0.740772	0.656	0.508	2.35779e-75
PID1	6.96564e-80	0.725303	0.602	0.424	2.54949e-75
DDHD1	8.25201e-80	0.907418	0.516	0.352	3.02032e-75
TRAF3	9.03128e-80	0.617787	0.754	0.617	3.30554e-75
ARPC2	1.96331e-79	-0.23839	0.985	0.99	7.18593e-75
ZFAND6	2.20837e-79	0.589803	0.809	0.708	8.08287e-75
LRRC8B	2.99566e-79	1.04815	0.33	0.164	1.09644e-74
FPR2	1.26831e-78	-1.16729	0.191	0.345	4.64215e-74
STK24	1.50357e-78	0.591046	0.734	0.6	5.50323e-74
RPS8	4.65577e-78	-0.209281	0.996	0.995	1.70406e-73
ABCA1	5.72434e-78	1.31631	0.411	0.253	2.09517e-73
HDAC5	1.67605e-77	0.910824	0.451	0.285	6.13452e-73
UBQLN1	2.11466e-77	0.732205	0.632	0.484	7.73985e-73
CD93	2.19552e-77	-0.59099	0.646	0.744	8.03582e-73
SSH2	3.80889e-77	-0.317829	0.959	0.978	1.39409e-72
USP9X	4.18038e-77	0.580587	0.747	0.598	1.53006e-72
LTA4H	1.12931e-76	-0.430014	0.872	0.905	4.13337e-72
NRIP3	1.28387e-76	2.11569	0.141	0.035	4.69911e-72
VMP1	8.00049e-76	-0.310232	0.986	0.988	2.92826e-71
COX7A2	1.03694e-75	-0.423889	0.779	0.846	3.79531e-71
MIDN	1.77074e-75	0.474129	0.846	0.75	6.48108e-71
FOXO3	2.06519e-75	0.580333	0.914	0.86	7.55879e-71
ZBTB21	2.56655e-75	1.03623	0.333	0.175	9.39381e-71
ATAD2	5.40748e-75	1.27071	0.284	0.138	1.97919e-70
NLRP3	1.41903e-74	0.79583	0.69	0.561	5.19379e-70
MED26	2.55822e-74	1.06574	0.367	0.208	9.36335e-70
SENP5	3.97466e-74	0.647341	0.619	0.46	1.45477e-69
RGCC	7.68882e-74	1.05284	0.347	0.186	2.81418e-69
DYNLT1	9.33531e-74	-0.560652	0.691	0.767	3.41682e-69
SS18L1	1.02275e-73	1.17691	0.311	0.16	3.74337e-69
NUFIP2	1.04751e-73	0.508359	0.78	0.658	3.834e-69
TMBIM4	1.70724e-73	-0.444066	0.791	0.842	6.24868e-69
TLE1	3.93739e-73	2.11434	0.142	0.038	1.44112e-68
UBE2G1	4.63765e-73	0.682586	0.68	0.548	1.69743e-68
NFE2L2	6.3123e-73	0.508036	0.844	0.738	2.31036e-68
VPS37B	1.13827e-72	0.707504	0.601	0.447	4.16617e-68
TKT	1.58763e-72	-0.245794	0.982	0.984	5.81088e-68
TRIO	1.62253e-72	0.531246	0.755	0.623	5.93864e-68
LSP1	1.76912e-72	0.381702	0.913	0.833	6.47516e-68
TMEM144	2.15292e-72	-1.05615	0.225	0.374	7.8799e-68
ATP5MPL	3.30938e-72	-0.325034	0.912	0.936	1.21127e-67
CD48	7.97395e-72	-0.360955	0.881	0.912	2.91854e-67
AQP9	8.78142e-72	-0.598447	0.411	0.574	3.21409e-67
MED13L	1.68328e-71	0.300256	0.989	0.981	6.16098e-67
HECA	2.53995e-71	0.592278	0.779	0.653	9.29648e-67
TMA7	4.14174e-71	-0.291557	0.943	0.971	1.51592e-66
STEAP4	5.55994e-71	-1.39609	0.142	0.276	2.03499e-66
SNHG5	8.1429e-71	0.40603	0.756	0.605	2.98038e-66
HLA-DQA1	9.52793e-71	1.19061	0.373	0.214	3.48732e-66
HCAR3	1.14915e-70	1.93292	0.156	0.048	4.206e-66
CTSS	1.5364e-70	-0.198709	0.999	1	5.62338e-66
EPB41L3	2.1852e-70	0.911102	0.555	0.414	7.99805e-66
HNRNPU	2.66963e-70	0.514584	0.926	0.872	9.77112e-66
PET100	3.83751e-70	-0.485777	0.699	0.782	1.40457e-65
SFPQ	3.98976e-70	0.467995	0.818	0.71	1.46029e-65
SLC45A4	4.36802e-70	1.03847	0.357	0.2	1.59874e-65
PRKAR1A	1.63724e-69	-0.648609	0.525	0.638	5.99245e-65
ASTL	1.77714e-69	2.03925	0.133	0.035	6.5045e-65
UQCR11	2.05915e-69	-0.310036	0.91	0.941	7.53669e-65
MYLIP	3.10147e-69	0.694074	0.564	0.395	1.13517e-64
ATP10A	3.27971e-69	1.38987	0.238	0.108	1.2004e-64
ANKRD28	3.86377e-69	0.761547	0.416	0.245	1.41418e-64
ATP2B1	9.76451e-69	0.477735	0.91	0.858	3.57391e-64
ZFAND5	1.09113e-68	0.514467	0.886	0.807	3.99366e-64
HLA-DRA	1.09174e-68	0.461934	0.947	0.885	3.99589e-64
DNAJC1	1.32634e-68	0.778978	0.678	0.556	4.85452e-64
STK10	1.37399e-68	0.380141	0.944	0.906	5.02895e-64
SLC66A2	2.57677e-68	0.633705	0.633	0.485	9.43123e-64
RIPOR2	3.0122e-68	-0.329509	0.938	0.958	1.1025e-63
WDR48	4.77959e-68	1.03702	0.398	0.249	1.74938e-63
AC025580.2	6.36833e-68	2.47816	0.1	0.017	2.33087e-63
TMEM167A	6.58973e-68	-0.481365	0.732	0.793	2.41191e-63
CR1	1.01144e-67	-0.78962	0.445	0.577	3.70197e-63
TYMP	1.21981e-67	0.305122	0.988	0.971	4.46463e-63
AZIN1-AS1	1.43184e-67	1.48481	0.257	0.125	5.24066e-63
RIOK3	1.53436e-67	0.548086	0.773	0.663	5.61592e-63
MTMR10	1.65856e-67	0.658677	0.58	0.424	6.07048e-63
RHOB	1.9416e-67	0.758198	0.793	0.689	7.10644e-63
CLK1	1.98236e-67	0.548415	0.68	0.541	7.25563e-63
TRAPPC10	3.03034e-67	0.64496	0.624	0.475	1.10914e-62
FYB1	7.26466e-67	-0.299287	0.97	0.984	2.65894e-62
GATAD2A	1.13095e-66	0.598067	0.678	0.536	4.13939e-62
SCAF4	1.54414e-66	0.693681	0.59	0.445	5.6517e-62
BTG3	2.41477e-66	1.31685	0.214	0.09	8.83831e-62
GTPBP1	2.67477e-66	0.729276	0.442	0.278	9.78994e-62
SDCBP	4.82308e-66	-0.302379	0.914	0.941	1.7653e-61
HLA-DPB1	8.10367e-66	0.643683	0.722	0.581	2.96603e-61
ARID3B	8.76637e-66	1.19518	0.335	0.192	3.20858e-61
PLEKHB2	1.717e-65	0.614019	0.689	0.572	6.2844e-61
FAM49A	1.9947e-65	0.523572	0.869	0.805	7.30079e-61
MT-ATP8	2.17805e-65	-0.39952	0.846	0.883	7.97187e-61
ATP2A2	3.0594e-65	0.736567	0.59	0.444	1.11977e-60
SKIL	4.33104e-65	0.761787	0.474	0.312	1.5852e-60
EMILIN2	5.14008e-65	0.415076	0.911	0.85	1.88132e-60
TNFSF13B	8.90175e-65	-0.403712	0.831	0.874	3.25813e-60
USP36	1.09884e-64	0.848939	0.445	0.29	4.02187e-60
CPEB2	1.19074e-64	0.654908	0.583	0.429	4.35821e-60
QSOX1	2.07513e-64	0.558718	0.658	0.514	7.59519e-60
YTHDC1	2.71654e-64	0.594825	0.647	0.502	9.9428e-60
DLEU1	4.19057e-64	-1.16688	0.382	0.499	1.53379e-59
YWHAB	5.21156e-64	-0.298621	0.932	0.943	1.90748e-59
SUMO2	7.49106e-64	-0.34331	0.865	0.896	2.7418e-59
BTG2	7.60393e-64	0.737563	0.63	0.487	2.78312e-59
PIK3R5	9.27053e-64	0.475375	0.869	0.804	3.39311e-59
IL3RA	4.06862e-63	1.34347	0.223	0.1	1.48916e-58
SMIM25	4.13184e-63	-0.616118	0.514	0.631	1.51229e-58
NBPF14	6.10878e-63	0.79913	0.411	0.252	2.23588e-58
PLEK	1.06934e-62	0.424907	0.931	0.871	3.9139e-58
KLF13	1.32716e-62	0.464985	0.766	0.657	4.85755e-58
HEBP2	1.33029e-62	-0.455626	0.677	0.76	4.86901e-58
DENND5A	1.69247e-62	0.420706	0.862	0.784	6.19461e-58
PLAUR	1.9535e-62	0.56984	0.89	0.826	7.15001e-58
LDLR	2.08389e-62	0.705897	0.541	0.392	7.62724e-58
UQCR10	8.67655e-62	-0.356695	0.826	0.877	3.1757e-57
ABI1	9.33934e-62	0.48403	0.81	0.708	3.41829e-57
GSE1	9.34084e-62	0.659231	0.512	0.35	3.41884e-57
ZNF433-AS1	1.25673e-61	0.984167	0.345	0.203	4.59976e-57
ITM2B	3.0166e-61	-0.308588	0.983	0.985	1.10411e-56
ZBTB10	3.01692e-61	1.11437	0.269	0.136	1.10422e-56
CDK14	3.36227e-61	0.748215	0.54	0.395	1.23062e-56
RNF138	4.67118e-61	0.565367	0.688	0.552	1.7097e-56
KCNN4	4.69449e-61	1.20445	0.216	0.096	1.71823e-56
PHLDA1	6.61401e-61	2.33016	0.1	0.021	2.42079e-56
NPL	7.3472e-61	-0.636887	0.511	0.621	2.68915e-56
TLR8	9.51948e-61	-0.686797	0.364	0.505	3.48422e-56
UBP1	1.01462e-60	0.741903	0.528	0.38	3.71361e-56
BLOC1S1	1.03899e-60	-0.382985	0.843	0.881	3.80279e-56
LUC7L3	1.06997e-60	0.436828	0.795	0.682	3.91619e-56
CX3CR1	1.41569e-60	-0.755678	0.378	0.513	5.18156e-56
MAP2K3	1.46462e-60	0.550093	0.692	0.562	5.36064e-56
IRF2BP2	1.77625e-60	0.593442	0.671	0.544	6.50125e-56
ZBTB2	5.55778e-60	1.17894	0.297	0.164	2.0342e-55
THOC1	1.46234e-59	1.01034	0.314	0.178	5.35233e-55
ELMSAN1	1.78727e-59	0.728019	0.484	0.332	6.5416e-55
ARL5B	1.94219e-59	0.995274	0.293	0.158	7.1086e-55
SRP14	2.19919e-59	-0.287463	0.913	0.933	8.04925e-55
KDM2A	2.42719e-59	0.317575	0.948	0.905	8.88376e-55
NUTM2A-AS1	2.60023e-59	0.683258	0.43	0.276	9.51709e-55
HIP1	2.70919e-59	0.76334	0.491	0.342	9.91592e-55
CAMK1D	2.97611e-59	0.63925	0.681	0.551	1.08929e-54
IFI30	3.28866e-59	-0.20925	0.99	0.992	1.20368e-54
HLA-DRB5	3.2957e-59	0.839705	0.635	0.536	1.20626e-54
BCLAF1	3.453e-59	0.492334	0.72	0.592	1.26383e-54
GADD45B	3.83839e-59	0.520267	0.74	0.605	1.40489e-54
PHLDA2	4.35264e-59	1.28476	0.215	0.098	1.59311e-54
FAM198B-AS1	6.90785e-59	-0.934764	0.201	0.335	2.52834e-54
TP53BP1	7.16526e-59	1.11492	0.238	0.115	2.62256e-54
ZBTB7A	7.7529e-59	0.474527	0.742	0.628	2.83764e-54
NFKBIE	8.46306e-59	0.921455	0.313	0.174	3.09757e-54
TMEM59	1.18505e-58	-0.4325	0.747	0.8	4.33739e-54
MARCKSL1	1.34769e-58	0.874465	0.289	0.152	4.93269e-54
ZMYM2	1.92948e-58	0.537706	0.794	0.708	7.06211e-54
EAF1	1.95292e-58	0.87691	0.391	0.246	7.14788e-54
AC020656.1	3.70351e-58	-0.198621	0.976	0.992	1.35552e-53
SMCO4	4.63709e-58	-0.619299	0.517	0.626	1.69722e-53
DNAJB6	4.80022e-58	0.502782	0.749	0.648	1.75693e-53
EIF5	4.92192e-58	0.421253	0.852	0.76	1.80147e-53
MARCH1	5.27647e-58	-0.278888	0.918	0.937	1.93124e-53
NAMPT	1.03152e-57	0.475841	0.99	0.987	3.77545e-53
PPP1R15B	1.24853e-57	0.638934	0.53	0.376	4.56973e-53
FBXO11	1.32522e-57	0.432693	0.853	0.78	4.85043e-53
ACSL3	1.76287e-57	0.677446	0.612	0.481	6.45228e-53
YPEL5	1.81224e-57	0.493376	0.851	0.762	6.63298e-53
AP1G1	2.53362e-57	0.571097	0.617	0.473	9.2733e-53
SIAH1	5.67083e-57	0.76881	0.387	0.238	2.07558e-52
MAP3K2	6.22765e-57	0.432079	0.89	0.821	2.27938e-52
OSBP	6.59232e-57	0.789954	0.413	0.269	2.41286e-52
ICAM1	7.80342e-57	0.722296	0.475	0.328	2.85613e-52
NOCT	9.76022e-57	0.836436	0.381	0.236	3.57234e-52
PRDX3	1.98777e-56	-0.741075	0.381	0.495	7.27543e-52
TSPAN33	2.54739e-56	1.61124	0.136	0.044	9.32371e-52
BLVRB	2.69945e-56	-0.297195	0.902	0.919	9.88027e-52
DNAJC25	3.21974e-56	1.05144	0.263	0.137	1.17846e-51
SIN3A	4.51912e-56	0.653077	0.506	0.358	1.65404e-51
SESN2	4.8136e-56	0.862131	0.327	0.189	1.76183e-51
MSRB1	5.36188e-56	-0.519643	0.616	0.708	1.9625e-51
CELF1	7.48134e-56	0.422462	0.883	0.826	2.73824e-51
KRAS	1.10768e-55	0.578055	0.612	0.481	4.05422e-51
RPL30	1.18425e-55	-0.152564	0.998	1	4.33449e-51
CDK11B	1.22517e-55	0.803111	0.404	0.262	4.48426e-51
TRAF1	1.37443e-55	1.42914	0.153	0.056	5.03056e-51
SNX10	2.38371e-55	-0.415232	0.771	0.826	8.72463e-51
KLF4	3.01978e-55	0.528107	0.87	0.804	1.10527e-50
SAP30BP	4.0952e-55	0.627955	0.525	0.382	1.49888e-50
GLIPR1	4.94859e-55	-0.306362	0.881	0.897	1.81123e-50
ANKRD11	4.95716e-55	0.338443	0.918	0.87	1.81437e-50
C20orf27	5.03908e-55	-0.720449	0.47	0.561	1.84435e-50
ARHGAP24	6.92536e-55	-0.367513	0.808	0.882	2.53475e-50
ZMIZ1	7.13487e-55	0.494014	0.751	0.636	2.61143e-50
ARHGAP31	7.51377e-55	0.633316	0.502	0.355	2.75012e-50
NEAT1	1.2081e-54	0.211187	1	1	4.42178e-50
FCAR	1.36115e-54	0.717591	0.596	0.47	4.98194e-50
ATP6V1B2	1.86731e-54	-0.480246	0.648	0.719	6.83453e-50
ATP13A3	2.48073e-54	0.551641	0.631	0.495	9.07973e-50
CCND3	3.03756e-54	-0.510874	0.685	0.737	1.11178e-49
TENT4A	3.28859e-54	0.769044	0.408	0.263	1.20366e-49
USP47	3.43145e-54	0.555447	0.697	0.582	1.25595e-49
ALOX5AP	4.3066e-54	-0.841701	0.358	0.471	1.57626e-49
LAMTOR4	8.38178e-54	-0.276759	0.944	0.956	3.06782e-49
COX6B1	9.9098e-54	-0.267617	0.915	0.94	3.62709e-49
RSRC2	1.00986e-53	0.504253	0.651	0.511	3.69619e-49
TIPARP	1.01728e-53	0.772396	0.546	0.404	3.72333e-49
SLC7A7	1.10658e-53	-0.418594	0.742	0.788	4.05019e-49
HRH2	1.14306e-53	-0.568751	0.546	0.636	4.18372e-49
LILRB1	1.48661e-53	-0.708043	0.471	0.575	5.44114e-49
PPP1CB	1.73817e-53	0.439275	0.851	0.791	6.36188e-49
SREK1	1.88151e-53	0.601515	0.543	0.4	6.8865e-49
AFF3	5.18943e-53	1.8604	0.164	0.067	1.89938e-48
PTK2	5.28255e-53	0.805922	0.416	0.28	1.93347e-48
NACA	6.41354e-53	-0.169922	0.996	0.995	2.34742e-48
CCDC144A	1.0288e-52	1.46648	0.165	0.068	3.76552e-48
CSTA	1.28782e-52	-0.271259	0.92	0.949	4.71356e-48
IRAK3	1.7512e-52	-0.30595	0.915	0.941	6.40956e-48
ANPEP	1.82448e-52	-0.443466	0.567	0.676	6.67778e-48
FLT3	1.9584e-52	-0.988623	0.277	0.393	7.16793e-48
DBI	3.65529e-52	-0.343194	0.816	0.863	1.33787e-47
PI4K2A	4.18356e-52	0.7044	0.447	0.308	1.53123e-47
RBBP6	4.79898e-52	0.559105	0.563	0.421	1.75647e-47
CREB5	6.095e-52	-0.336402	0.883	0.912	2.23083e-47
PPIF	1.0435e-51	0.779492	0.397	0.257	3.81933e-47
CCR1	1.21051e-51	-0.635454	0.425	0.544	4.43059e-47
NEDD9	1.26369e-51	0.494794	0.691	0.562	4.62522e-47
FAM118A	1.5868e-51	-0.814464	0.253	0.377	5.80786e-47
NCKAP5L	2.02264e-51	0.668043	0.436	0.293	7.40307e-47
PRDM2	2.14957e-51	0.455661	0.729	0.618	7.86765e-47
AZIN1	2.42442e-51	0.57336	0.624	0.492	8.87362e-47
LONRF3	2.97381e-51	0.992767	0.306	0.178	1.08844e-46
HSP90AB1	3.03669e-51	0.431658	0.784	0.683	1.11146e-46
CLEC4E	3.94529e-51	-0.463113	0.625	0.719	1.44402e-46
WDR26	3.98892e-51	0.453677	0.764	0.655	1.45998e-46
LINC00528	4.29501e-51	1.2612	0.166	0.068	1.57202e-46
OST4	4.3906e-51	-0.28977	0.892	0.923	1.607e-46
PDE4A	4.49056e-51	0.69586	0.421	0.278	1.64359e-46
TMEM189	5.84017e-51	0.841819	0.319	0.19	2.13756e-46
HNRNPH1	6.63314e-51	0.403242	0.788	0.68	2.4278e-46
CXCL2	8.1135e-51	2.36325	0.105	0.03	2.96962e-46
CDC42SE2	8.27074e-51	0.410241	0.861	0.79	3.02717e-46
DUSP10	9.67828e-51	0.849437	0.322	0.192	3.54235e-46
FMNL1	1.3088e-50	0.380895	0.85	0.785	4.79033e-46
RELT	1.55942e-50	0.467508	0.692	0.566	5.70763e-46
KLF12	1.67405e-50	1.73468	0.134	0.048	6.12717e-46
INPP5A	1.74211e-50	0.609508	0.485	0.339	6.37628e-46
OTUD1	1.78121e-50	1.02884	0.493	0.36	6.51942e-46
ARL4A	1.89301e-50	0.717807	0.406	0.264	6.92861e-46
JAK1	2.15618e-50	0.330255	0.883	0.819	7.89184e-46
CCDC200	2.53878e-50	0.94498	0.574	0.457	9.29217e-46
FAM200B	3.29663e-50	-0.521449	0.574	0.664	1.2066e-45
NLRC4	3.91974e-50	-0.774283	0.29	0.411	1.43466e-45
FCGR1A	3.95104e-50	-0.719139	0.383	0.491	1.44612e-45
TSPYL2	6.97554e-50	1.05308	0.209	0.1	2.55312e-45
ACTR2	7.65815e-50	-0.230659	0.958	0.966	2.80296e-45
TUBB2A	8.20078e-50	1.66147	0.125	0.042	3.00157e-45
RPL37	8.2129e-50	-0.14723	0.998	0.998	3.006e-45
NRIP1	8.24165e-50	0.628266	0.705	0.599	3.01653e-45
MIR181A1HG	8.31967e-50	0.733273	0.611	0.494	3.04508e-45
MIR646HG	8.73681e-50	0.972279	0.301	0.179	3.19776e-45
IFI44L	1.20297e-49	1.69183	0.123	0.041	4.403e-45
UBE2D3	1.20799e-49	0.257604	0.971	0.946	4.42135e-45
DENND3	1.4719e-49	0.542761	0.616	0.477	5.3873e-45
AL138720.1	1.52893e-49	0.737205	0.383	0.245	5.59603e-45
AKT3	1.72801e-49	0.825746	0.349	0.218	6.32468e-45
LILRB3	1.81584e-49	-0.442556	0.714	0.76	6.64616e-45
KBTBD2	1.87259e-49	0.61018	0.481	0.338	6.85387e-45
FARP2	2.22406e-49	0.871467	0.284	0.162	8.14029e-45
ITGA1	2.29264e-49	-1.73318	0.042	0.12	8.3913e-45
CD69	2.51585e-49	1.81925	0.111	0.034	9.20826e-45
NXF1	3.11677e-49	0.471871	0.646	0.511	1.14077e-44
PCBP2	3.62735e-49	0.294229	0.906	0.854	1.32765e-44
CD58	3.79649e-49	0.539565	0.606	0.477	1.38955e-44
RUNX3	4.16505e-49	0.982557	0.265	0.146	1.52445e-44
GAPDH	4.6516e-49	-0.172011	0.996	0.996	1.70253e-44
BIRC6	4.99978e-49	0.308714	0.905	0.847	1.82997e-44
PIM3	5.44933e-49	0.660404	0.439	0.299	1.99451e-44
NQO2	6.92569e-49	-0.775282	0.384	0.489	2.53487e-44
ATP11B	8.19362e-49	0.445372	0.773	0.67	2.99895e-44
TNFRSF10B	8.39224e-49	0.574575	0.57	0.433	3.07164e-44
TICAM1	1.10367e-48	0.706579	0.346	0.211	4.03956e-44
RRP12	1.14467e-48	0.504231	0.777	0.675	4.18961e-44
KDM6A	1.48007e-48	0.437068	0.885	0.854	5.4172e-44
SORL1	1.70215e-48	-0.447274	0.73	0.792	6.23006e-44
VAV2	1.92789e-48	0.779779	0.363	0.232	7.05627e-44
LRP5L	2.06241e-48	1.08033	0.224	0.115	7.54861e-44
JUP	3.07485e-48	1.45703	0.139	0.052	1.12543e-43
SLC9A1	3.13827e-48	0.796957	0.367	0.236	1.14864e-43
SRRM2	3.22e-48	0.328111	0.874	0.793	1.17855e-43
SRSF5	4.62698e-48	0.325306	0.9	0.843	1.69352e-43
TBXAS1	5.05707e-48	-0.241173	0.953	0.962	1.85094e-43
NOP2	5.6169e-48	1.49007	0.176	0.08	2.05584e-43
CYLD	5.86017e-48	0.518	0.572	0.429	2.14488e-43
SULF2	6.70185e-48	0.377788	0.831	0.739	2.45294e-43
RPL41	8.53446e-48	-0.130415	0.999	1	3.1237e-43
GAS2L3	8.89321e-48	1.38285	0.169	0.075	3.255e-43
C18orf25	1.16618e-47	0.592145	0.515	0.375	4.26834e-43
RPL4	1.26096e-47	0.215872	0.974	0.944	4.61523e-43
ATL2	1.41762e-47	0.664725	0.438	0.302	5.18865e-43
TOB1	1.41765e-47	0.555533	0.515	0.372	5.18874e-43
KIF1B	1.97948e-47	0.415115	0.75	0.637	7.24509e-43
AL445524.1	2.49287e-47	-1.01892	0.182	0.292	9.12414e-43
ATP1A1	2.61053e-47	0.485915	0.709	0.59	9.55482e-43
PTX3	2.7352e-47	1.65491	0.177	0.082	1.00111e-42
HBEGF	3.08299e-47	0.830657	0.321	0.196	1.1284e-42
RBX1	3.45588e-47	-0.378964	0.72	0.787	1.26489e-42
TAOK3	3.93839e-47	0.308134	0.961	0.939	1.44149e-42
CCNK	4.44205e-47	0.546716	0.6	0.473	1.62584e-42
YPEL3	5.04195e-47	-0.528169	0.599	0.671	1.84541e-42
SBDS	5.50148e-47	0.683939	0.393	0.259	2.0136e-42
HNMT	5.64403e-47	-0.518132	0.554	0.645	2.06577e-42
CLIC1	6.55181e-47	-0.204201	0.97	0.975	2.39803e-42
KLHL24	6.82577e-47	0.534727	0.633	0.513	2.4983e-42
MS4A4A	6.94777e-47	-1.18253	0.151	0.254	2.54295e-42
PLAAT3	7.70312e-47	-0.727614	0.223	0.344	2.81942e-42
NDUFB3	1.0116e-46	-0.502755	0.559	0.645	3.70258e-42
MAP4	1.05157e-46	0.545869	0.607	0.471	3.84886e-42
GRN	1.08545e-46	-0.199301	0.979	0.977	3.97286e-42
TTC19	1.15011e-46	0.683555	0.448	0.314	4.20952e-42
ARL4C	1.15728e-46	1.27211	0.198	0.097	4.23576e-42
MYADM	1.41679e-46	0.316627	0.834	0.713	5.1856e-42
SF1	1.75905e-46	0.404062	0.728	0.618	6.43829e-42
FCGR2A	1.90485e-46	-0.432239	0.729	0.782	6.97193e-42
SHLD2	2.10336e-46	0.668631	0.444	0.311	7.69851e-42
RCOR1	2.44674e-46	0.366934	0.872	0.8	8.9553e-42
TTC3	2.50878e-46	0.525477	0.571	0.43	9.18239e-42
SLC11A1	3.27897e-46	-0.288633	0.871	0.911	1.20014e-41
RPS9	3.69862e-46	-0.14662	0.998	0.999	1.35373e-41
TPM4	3.96491e-46	0.339732	0.857	0.775	1.4512e-41
ZNF131	6.2487e-46	0.579741	0.515	0.382	2.28709e-41
STX11	6.27088e-46	0.40009	0.851	0.775	2.29521e-41
MACO1	6.77458e-46	0.688828	0.415	0.284	2.47957e-41
IFI6	7.09277e-46	0.819438	0.337	0.212	2.59602e-41
MYL12B	7.47879e-46	-0.257397	0.929	0.938	2.73731e-41
ARRDC3	7.9128e-46	0.583075	0.465	0.323	2.89616e-41
NET1	8.93195e-46	1.4564	0.126	0.046	3.26918e-41
RASSF5	2.25842e-45	0.514734	0.564	0.428	8.26604e-41
MED15	2.36845e-45	0.551124	0.57	0.441	8.66875e-41
WDR45B	2.63919e-45	0.63173	0.504	0.375	9.65969e-41
DPYD	2.85922e-45	-0.144626	0.998	1	1.0465e-40
PPP2CA	3.13301e-45	0.391729	0.747	0.644	1.14671e-40
RAPGEF1	3.67763e-45	0.438746	0.781	0.69	1.34605e-40
FOXK2	3.94509e-45	0.592521	0.541	0.409	1.44394e-40
SKI	4.04254e-45	0.762143	0.342	0.217	1.47961e-40
H2AFZ	4.08081e-45	-0.415331	0.725	0.774	1.49362e-40
HIST1H1B	5.16361e-45	1.61023	0.137	0.054	1.88993e-40
FOSL2	5.33717e-45	0.413072	0.715	0.605	1.95346e-40
VAPA	5.42955e-45	0.345454	0.872	0.815	1.98727e-40
TBC1D23	5.8034e-45	0.667223	0.534	0.417	2.1241e-40
PPP2R2A	7.20289e-45	0.405438	0.716	0.596	2.63633e-40
HSD17B11	8.00117e-45	-0.429436	0.667	0.727	2.92851e-40
RAB27A	1.05035e-44	-0.362597	0.738	0.801	3.8444e-40
CUL3	1.12966e-44	0.369253	0.826	0.737	4.13467e-40
LILRA1	1.53825e-44	-0.550959	0.486	0.582	5.63016e-40
FOS	1.7047e-44	0.4198	0.999	0.997	6.23936e-40
KLHL15	1.90673e-44	0.614056	0.414	0.275	6.97882e-40
TXLNG	2.6071e-44	0.97858	0.275	0.162	9.54223e-40
MALT1	2.82845e-44	0.576036	0.549	0.42	1.03524e-39
TEX41	3.26437e-44	1.01889	0.159	0.069	1.19479e-39
UBR5	3.62706e-44	0.402083	0.768	0.662	1.32754e-39
COX7C	3.75382e-44	-0.216238	0.942	0.952	1.37393e-39
EP300	4.2172e-44	0.371643	0.802	0.72	1.54354e-39
SGMS1	4.58811e-44	0.465698	0.78	0.693	1.67929e-39
UVRAG	8.33303e-44	0.368254	0.823	0.747	3.04997e-39
GNA15	9.42086e-44	0.610609	0.502	0.371	3.44813e-39
ZCCHC8	9.47371e-44	0.637322	0.422	0.291	3.46747e-39
TGIF2	1.10569e-43	0.665697	0.364	0.236	4.04693e-39
ZNF331	1.11498e-43	1.35665	0.309	0.195	4.08094e-39
MT-ND5	1.17076e-43	0.169046	0.998	0.99	4.28511e-39
ANKRD10	1.67961e-43	0.501202	0.531	0.395	6.14753e-39
AC103591.3	1.71484e-43	0.873279	0.47	0.351	6.2765e-39
DYRK1A	1.97025e-43	0.389305	0.842	0.78	7.21129e-39
AC009522.1	3.13411e-43	1.09134	0.188	0.092	1.14712e-38
EVI2B	3.41423e-43	-0.229556	0.948	0.96	1.24964e-38
SEPTIN9	4.12145e-43	0.353433	0.796	0.691	1.50849e-38
REPS1	4.32267e-43	0.529988	0.533	0.397	1.58214e-38
AGO3	4.41802e-43	0.421712	0.705	0.596	1.61704e-38
LDLRAD4	5.31702e-43	0.472602	0.702	0.595	1.94608e-38
ZBTB16	6.44786e-43	-0.800372	0.182	0.294	2.35998e-38
NAGK	6.58188e-43	-0.461935	0.708	0.75	2.40903e-38
SQSTM1	6.92152e-43	0.413674	0.853	0.771	2.53334e-38
MBNL2	1.0835e-42	0.511713	0.58	0.455	3.96572e-38
USP14	1.26869e-42	0.719006	0.381	0.258	4.64352e-38
USP3	1.78476e-42	0.25985	0.972	0.958	6.5324e-38
OXSR1	1.80247e-42	0.534941	0.625	0.507	6.59723e-38
UQCRB	2.20428e-42	-0.212286	0.945	0.95	8.0679e-38
SLC25A25	3.06279e-42	0.725255	0.393	0.265	1.12101e-37
ELF4	3.16726e-42	0.59353	0.449	0.318	1.15925e-37
FOXK1	4.05505e-42	0.64247	0.473	0.355	1.48419e-37
MGST1	4.1268e-42	-0.46841	0.646	0.702	1.51045e-37
HIST1H1D	4.48338e-42	1.15568	0.336	0.226	1.64096e-37
HEG1	4.73316e-42	1.12558	0.159	0.072	1.73238e-37
ATP6V0A1	5.53766e-42	0.514687	0.604	0.482	2.02684e-37
AC005920.2	6.90304e-42	1.4919	0.106	0.035	2.52658e-37
ANKH	7.26759e-42	1.28926	0.157	0.07	2.66001e-37
PPP4R3A	7.79129e-42	0.533458	0.651	0.533	2.85169e-37
AC104695.4	8.59772e-42	0.799685	0.252	0.142	3.14685e-37
TBCA	9.10785e-42	-0.338672	0.772	0.812	3.33356e-37
RAB2A	1.00083e-41	0.336508	0.911	0.873	3.66315e-37
FOXN3	1.10484e-41	0.318319	0.927	0.88	4.04383e-37
ATP5MF	1.12631e-41	-0.307928	0.783	0.831	4.12242e-37
SLC38A1	1.42548e-41	1.8399	0.104	0.035	5.21739e-37
TAPT1	1.71418e-41	0.622492	0.393	0.267	6.27405e-37
RCC2	1.79737e-41	0.599762	0.459	0.33	6.57857e-37
RALGDS	1.84222e-41	0.812428	0.233	0.126	6.7427e-37
ZFC3H1	2.10149e-41	0.404451	0.731	0.609	7.69166e-37
MORF4L2	2.30874e-41	0.497265	0.531	0.4	8.45023e-37
SUCO	2.35497e-41	0.553777	0.534	0.41	8.61941e-37
DENND4A	2.40518e-41	0.361913	0.795	0.694	8.80319e-37
PITPNB	2.64746e-41	0.527523	0.555	0.432	9.68996e-37
LST1	2.71067e-41	-0.194269	0.988	0.991	9.92133e-37
TBK1	3.3224e-41	0.532408	0.511	0.383	1.21603e-36
DUSP5	3.46898e-41	1.09014	0.165	0.076	1.26968e-36
ANXA5	4.019e-41	-0.258913	0.905	0.917	1.47099e-36
FAR1	4.28192e-41	0.34676	0.863	0.792	1.56723e-36
DUSP1	4.42863e-41	0.403036	0.995	0.994	1.62092e-36
HIVEP2	4.47208e-41	0.54328	0.34	0.214	1.63683e-36
PARVB	4.62469e-41	0.58438	0.497	0.368	1.69268e-36
NCF4	4.68982e-41	-0.500991	0.546	0.629	1.71652e-36
SLMAP	5.12903e-41	0.443825	0.769	0.68	1.87728e-36
FBXO31	5.27868e-41	0.936203	0.223	0.122	1.93205e-36
SEPTIN6	5.54255e-41	0.531005	0.528	0.4	2.02863e-36
RPL29	6.29406e-41	-0.145171	0.996	0.996	2.30369e-36
UBE2N	7.37126e-41	0.524911	0.59	0.476	2.69795e-36
FEM1C	7.39134e-41	0.651581	0.354	0.229	2.7053e-36
SENP2	7.53191e-41	0.615007	0.433	0.307	2.75675e-36
ABHD12	9.73118e-41	0.731003	0.371	0.25	3.56171e-36
SH3BGRL3	1.03097e-40	-0.147465	0.997	0.999	3.77344e-36
SEC31A	1.08642e-40	0.388737	0.717	0.605	3.97639e-36
ILKAP	1.23082e-40	0.657153	0.45	0.332	4.50493e-36
MAP7D1	1.28823e-40	0.454307	0.595	0.466	4.71506e-36
WHAMM	1.63501e-40	0.6434	0.375	0.25	5.98429e-36
SUSD6	2.24377e-40	0.37409	0.775	0.689	8.21242e-36
BRAF	2.40148e-40	0.395313	0.731	0.623	8.78965e-36
MYO1E	2.55767e-40	0.696077	0.422	0.301	9.36133e-36
BSDC1	2.62303e-40	0.65094	0.331	0.21	9.60056e-36
MYH9	2.70096e-40	0.243623	0.936	0.891	9.88579e-36
AL731577.2	2.7784e-40	0.72155	0.334	0.215	1.01692e-35
CCSER1	2.99743e-40	1.87135	0.108	0.039	1.09709e-35
CAMTA1	3.18821e-40	0.447982	0.698	0.597	1.16692e-35
SND1	3.22345e-40	0.347896	0.82	0.728	1.17982e-35
AC253572.2	3.27843e-40	0.958795	0.535	0.435	1.19994e-35
CEBPB	4.42501e-40	-0.276389	0.907	0.932	1.6196e-35
PHF10	4.65951e-40	0.720135	0.293	0.179	1.70543e-35
DNAJC2	4.66355e-40	0.598576	0.404	0.28	1.7069e-35
AC016831.7	4.7299e-40	0.91144	0.244	0.141	1.73119e-35
LRMDA	7.12544e-40	-0.208698	0.951	0.97	2.60798e-35
RYBP	8.45132e-40	0.465386	0.665	0.555	3.09327e-35
PRELID1	9.41254e-40	-0.259821	0.904	0.923	3.44508e-35
LRRC8A	9.8656e-40	0.931832	0.212	0.114	3.61091e-35
ESCO1	9.97789e-40	0.696832	0.386	0.265	3.65201e-35
RIT1	1.09797e-39	0.493	0.539	0.412	4.01868e-35
ECPAS	1.3989e-39	0.476273	0.607	0.489	5.12011e-35
TPRA1	1.48992e-39	0.810113	0.256	0.149	5.45324e-35
VCP	2.07231e-39	0.403188	0.685	0.572	7.58486e-35
RPS28	2.31805e-39	-0.127994	0.999	0.999	8.4843e-35
NECAP1	2.69055e-39	0.706457	0.251	0.142	9.84767e-35
CRY2	2.93717e-39	0.807823	0.29	0.18	1.07503e-34
RNASEK	3.11939e-39	-0.217936	0.973	0.978	1.14173e-34
CARD19	3.27485e-39	0.38962	0.624	0.492	1.19863e-34
METTL9	3.84988e-39	-0.32515	0.845	0.867	1.4091e-34
UAP1	4.75656e-39	0.988031	0.183	0.091	1.74095e-34
RALY	4.81235e-39	0.375447	0.786	0.694	1.76137e-34
CDC42EP4	5.58196e-39	0.847385	0.23	0.128	2.04305e-34
TLE4	5.60171e-39	0.32926	0.899	0.85	2.05028e-34
SLC22A4	5.86265e-39	0.619769	0.319	0.2	2.14579e-34
FCGR3A	6.09278e-39	-1.09721	0.123	0.216	2.23002e-34
HLA-DQA2	6.22713e-39	0.893601	0.252	0.148	2.27919e-34
B3GNT2	8.31156e-39	0.598341	0.354	0.231	3.04212e-34
DSC2	1.17426e-38	-0.903426	0.107	0.199	4.29792e-34
UGCG	1.21491e-38	0.868879	0.231	0.13	4.44671e-34
FP236383.3	1.38058e-38	1.57337	0.118	0.047	5.05306e-34
CITED4	1.38132e-38	0.620426	0.349	0.228	5.05578e-34
TSPAN4	1.44288e-38	0.930099	0.211	0.114	5.28109e-34
GIMAP6	1.6323e-38	-0.852087	0.166	0.266	5.97436e-34
OTUD4	1.64062e-38	0.719911	0.321	0.208	6.00482e-34
RPS15A	1.65694e-38	-0.131544	0.997	0.998	6.06457e-34
ATP5MG	1.7787e-38	-0.189167	0.966	0.972	6.51023e-34
ARHGEF10L	1.78935e-38	0.55577	0.5	0.37	6.54921e-34
CDKN1A	1.96104e-38	0.462812	0.548	0.417	7.17759e-34
C1orf162	2.01399e-38	-0.262672	0.882	0.896	7.37142e-34
RILPL2	2.41865e-38	0.387185	0.846	0.789	8.85252e-34
CIITA	2.67904e-38	0.566178	0.408	0.283	9.80556e-34
RAB5IF	2.93888e-38	-0.269601	0.869	0.892	1.07566e-33
ELMO1	3.30986e-38	0.282347	0.921	0.872	1.21144e-33
RBM25	3.72424e-38	0.367277	0.76	0.654	1.36311e-33
PPTC7	4.28504e-38	0.566488	0.446	0.324	1.56837e-33
GNA13	4.42344e-38	0.420665	0.702	0.6	1.61902e-33
ZBTB5	5.05764e-38	1.08026	0.156	0.073	1.85115e-33
HLA-DMA	5.25376e-38	0.423725	0.641	0.523	1.92293e-33
ATF4	5.41195e-38	0.36446	0.668	0.54	1.98083e-33
DLST	5.73053e-38	0.608696	0.396	0.275	2.09743e-33
POLR2L	6.28399e-38	-0.300956	0.77	0.822	2.3e-33
VEZT	7.35446e-38	0.629174	0.43	0.313	2.69181e-33
GPSM3	1.24757e-37	-0.272211	0.875	0.901	4.56624e-33
TTYH3	1.52522e-37	0.440433	0.583	0.458	5.58247e-33
MAN2A1	1.56072e-37	0.409766	0.676	0.566	5.71238e-33
SLC39A11	1.69104e-37	0.405372	0.758	0.662	6.18939e-33
AMD1	1.6978e-37	0.458823	0.601	0.482	6.21412e-33
EIF3A	1.95804e-37	0.303773	0.86	0.789	7.16661e-33
SELL	2.24032e-37	0.316114	0.769	0.643	8.1998e-33
FNBP4	2.31152e-37	0.398839	0.635	0.517	8.46038e-33
YWHAE	2.40639e-37	0.360452	0.777	0.71	8.80764e-33
PTPN7	2.46509e-37	1.11634	0.148	0.068	9.02248e-33
EEPD1	2.47692e-37	0.590998	0.462	0.339	9.06579e-33
GNB5	2.53008e-37	1.33321	0.106	0.039	9.26036e-33
LONRF1	2.59366e-37	0.601611	0.359	0.238	9.49306e-33
IGSF6	3.21043e-37	-0.30579	0.833	0.863	1.17505e-32
CYTH3	3.65751e-37	0.706907	0.298	0.189	1.33869e-32
ZEB2	3.99577e-37	0.257528	0.996	0.995	1.46249e-32
TMEM258	4.03897e-37	-0.339283	0.721	0.779	1.4783e-32
DNAJC3	4.35594e-37	0.387607	0.691	0.581	1.59432e-32
VASH1	4.55768e-37	0.927266	0.189	0.1	1.66816e-32
C20orf194	4.81937e-37	0.450105	0.664	0.566	1.76394e-32
CSF2RA	5.70238e-37	0.452803	0.735	0.641	2.08713e-32
SETD2	5.93736e-37	0.340909	0.8	0.714	2.17313e-32
HERC1	6.36885e-37	0.372514	0.812	0.743	2.33106e-32
UBA6	8.56302e-37	0.476003	0.552	0.429	3.13415e-32
NOL4L	8.6035e-37	0.895313	0.163	0.078	3.14897e-32
PRKAG2	8.6785e-37	0.310413	0.873	0.811	3.17642e-32
DIAPH1	8.74111e-37	0.316603	0.873	0.812	3.19933e-32
CSNK1E	9.01703e-37	0.847375	0.201	0.108	3.30032e-32
RPTOR	9.99627e-37	0.544474	0.454	0.33	3.65873e-32
KMT2E	1.06525e-36	0.293502	0.872	0.813	3.89891e-32
RPL35A	1.09919e-36	-0.122527	0.997	0.997	4.02314e-32
EPC1	1.44919e-36	0.412797	0.708	0.601	5.30417e-32
PITPNA	1.5555e-36	0.429425	0.662	0.556	5.69328e-32
RPL9	1.59009e-36	0.138201	0.996	0.99	5.81989e-32
EIF3J	1.68281e-36	0.450508	0.543	0.418	6.15924e-32
KSR1	1.73293e-36	0.452524	0.626	0.512	6.3427e-32
SPEN	1.80999e-36	0.41037	0.664	0.547	6.62473e-32
GABARAPL2	1.81171e-36	-0.435009	0.582	0.653	6.63105e-32
UBE2Q2	1.86618e-36	0.582102	0.451	0.333	6.83041e-32
TNK2	1.87403e-36	0.444514	0.54	0.415	6.85915e-32
FRAT2	1.95683e-36	-0.483029	0.495	0.58	7.16221e-32
NDUFA13	2.02065e-36	-0.235151	0.906	0.916	7.39578e-32
HSPA9	2.48694e-36	0.433196	0.589	0.465	9.10244e-32
ATP6V1G1	2.81908e-36	-0.310533	0.785	0.81	1.03181e-31
DDIT4	2.89398e-36	0.737134	0.33	0.219	1.05923e-31
MYOF	3.19204e-36	0.557063	0.478	0.361	1.16832e-31
AHI1	3.24099e-36	1.23619	0.144	0.067	1.18623e-31
FLVCR2	3.83634e-36	-0.569899	0.265	0.374	1.40414e-31
GGA2	3.94748e-36	0.642214	0.435	0.324	1.44482e-31
GIMAP5	4.26583e-36	-0.931869	0.132	0.222	1.56134e-31
SEC63	4.47477e-36	0.438538	0.61	0.501	1.63781e-31
S1PR4	5.74225e-36	-0.50491	0.471	0.558	2.10172e-31
AL034397.3	6.1497e-36	-0.680164	0.313	0.411	2.25085e-31
HLA-DPA1	6.64925e-36	0.423219	0.741	0.636	2.43369e-31
MTHFD1L	6.93538e-36	1.40677	0.116	0.048	2.53842e-31
ECD	7.83852e-36	0.598978	0.365	0.249	2.86898e-31
TIMM8B	9.89905e-36	-0.467006	0.513	0.593	3.62315e-31
CCND2	1.10592e-35	1.15704	0.131	0.058	4.04776e-31
LITAF	1.23755e-35	-0.255345	0.561	0.69	4.52956e-31
ADGRB3	1.37688e-35	-0.921753	0.11	0.198	5.03953e-31
TXNDC17	1.40349e-35	-0.42673	0.6	0.662	5.1369e-31
CDK17	1.49689e-35	0.491019	0.553	0.439	5.47878e-31
PIK3C2A	1.58374e-35	0.457114	0.576	0.457	5.79666e-31
ATG4B	1.75313e-35	0.544237	0.424	0.302	6.41664e-31
RAI1	1.85493e-35	0.646146	0.283	0.175	6.78923e-31
HP	1.99399e-35	-1.04295	0.123	0.211	7.29821e-31
JPT1	2.05021e-35	-0.454753	0.596	0.66	7.50396e-31
ATP9B	2.20251e-35	0.435314	0.69	0.595	8.06141e-31
HSP90B1	2.38598e-35	0.342022	0.763	0.659	8.73293e-31
CCNT2	2.60076e-35	0.561437	0.436	0.32	9.51903e-31
NSUN4	3.10423e-35	0.846974	0.187	0.099	1.13618e-30
PDXDC1	3.13525e-35	0.491288	0.404	0.279	1.14753e-30
XPO4	3.25308e-35	0.5641	0.395	0.28	1.19066e-30
RBMS2	3.26287e-35	0.787891	0.238	0.141	1.19424e-30
BTBD19	3.42221e-35	0.770718	0.219	0.123	1.25256e-30
BRD2	3.48554e-35	0.361203	0.635	0.52	1.27574e-30
HNRNPM	3.76873e-35	0.331671	0.767	0.695	1.37939e-30
PLAA	4.24093e-35	0.584156	0.436	0.324	1.55222e-30
ZNF410	4.96323e-35	0.509606	0.418	0.298	1.81659e-30
BTBD11	5.09681e-35	0.761054	0.268	0.165	1.86548e-30
ARL6IP5	5.16069e-35	-0.271205	0.814	0.849	1.88886e-30
KCNE3	5.72583e-35	-0.471323	0.491	0.573	2.09571e-30
ZNF10	7.36881e-35	1.40898	0.105	0.041	2.69706e-30
SLC9A7	7.37096e-35	1.38906	0.111	0.045	2.69785e-30
PLCB1	8.42087e-35	0.315386	0.888	0.83	3.08212e-30
CS	1.12e-34	0.56698	0.389	0.273	4.09931e-30
MID1IP1	1.1205e-34	0.551919	0.45	0.33	4.10115e-30
CEP170	1.47222e-34	0.389853	0.727	0.639	5.38847e-30
STX10	1.49948e-34	-0.403134	0.625	0.676	5.48826e-30
FUBP1	1.53688e-34	0.433795	0.587	0.472	5.62512e-30
TBC1D7	1.58863e-34	0.846215	0.224	0.13	5.81454e-30
ANXA2	1.59651e-34	0.223523	0.975	0.963	5.84338e-30
ICAM3	1.82541e-34	-0.374308	0.731	0.774	6.68117e-30
TBC1D12	2.03568e-34	0.753661	0.448	0.346	7.45077e-30
FBL	2.16995e-34	0.525699	0.399	0.281	7.94222e-30
ADGRE1	2.26495e-34	-1.0412	0.14	0.225	8.28996e-30
DYNLL1	2.37131e-34	-0.288603	0.858	0.877	8.67925e-30
ATXN2L	2.47858e-34	0.488028	0.457	0.338	9.07186e-30
MKNK2	3.29747e-34	0.370513	0.608	0.491	1.20691e-29
CEP85L	4.43649e-34	0.379857	0.688	0.588	1.6238e-29
LY96	4.69771e-34	-0.414315	0.624	0.682	1.71941e-29
RUNX1	4.83318e-34	0.302523	0.893	0.832	1.76899e-29
NRGN	5.74819e-34	0.372453	0.656	0.529	2.10389e-29
PIGX	6.72816e-34	0.476227	0.536	0.418	2.46257e-29
UBE2D1	6.9096e-34	-0.343954	0.735	0.781	2.52898e-29
RPS15	7.13311e-34	-0.119824	0.996	0.996	2.61079e-29
PPARD	7.57801e-34	0.505733	0.375	0.259	2.77363e-29
ZNF529	9.56463e-34	1.10721	0.132	0.06	3.50075e-29
COMMD6	9.73836e-34	-0.242236	0.888	0.908	3.56434e-29
LUCAT1	1.06677e-33	0.735343	0.448	0.338	3.90449e-29
FAM102B	1.10055e-33	0.589693	0.39	0.277	4.02811e-29
LRRFIP2	1.11044e-33	0.355812	0.791	0.707	4.06431e-29
ZC3H12A	1.14088e-33	0.844996	0.184	0.098	4.17575e-29
HIVEP1	1.29802e-33	0.405556	0.511	0.384	4.75087e-29
APBB1IP	1.3661e-33	-0.259368	0.907	0.914	5.00008e-29
FNIP2	1.3922e-33	0.518445	0.453	0.334	5.0956e-29
NAP1L1	1.48709e-33	0.307613	0.811	0.718	5.44289e-29
AL133453.1	1.61769e-33	-1.04155	0.108	0.189	5.9209e-29
P2RX4	1.69821e-33	0.494089	0.57	0.46	6.21563e-29
MRPL33	2.16748e-33	-0.369365	0.653	0.708	7.93319e-29
STAG1	2.40043e-33	0.332158	0.819	0.743	8.7858e-29
CLTA	2.69506e-33	-0.257225	0.819	0.843	9.86418e-29
TMBIM6	2.70832e-33	-0.220453	0.922	0.922	9.91273e-29
HIF1A	2.83758e-33	0.374698	0.899	0.859	1.03858e-28
GATD3B	3.02188e-33	0.803187	0.18	0.095	1.10604e-28
PEA15	3.39376e-33	0.592598	0.318	0.209	1.24215e-28
COX5B	3.41022e-33	-0.225077	0.907	0.922	1.24817e-28
MARC1	3.75671e-33	-0.685627	0.275	0.375	1.37499e-28
SEC61G	3.95387e-33	-0.34639	0.67	0.721	1.44716e-28
TNFRSF1A	4.12739e-33	-0.376402	0.636	0.689	1.51067e-28
TPST1	4.37143e-33	-0.75444	0.242	0.339	1.59999e-28
DDX39A	4.47691e-33	0.472791	0.45	0.33	1.63859e-28
LIN7A	4.71301e-33	-0.625707	0.262	0.366	1.72501e-28
FBXO33	4.73227e-33	0.506123	0.551	0.447	1.73206e-28
ERAP2	4.74628e-33	-0.884911	0.149	0.237	1.73718e-28
KPNA3	5.0145e-33	0.468534	0.56	0.446	1.83536e-28
NEDD8	5.05874e-33	-0.290856	0.818	0.84	1.85155e-28
AC016831.5	5.44901e-33	1.00633	0.138	0.065	1.99439e-28
SAMD8	5.47901e-33	0.408239	0.591	0.475	2.00537e-28
TUBB4B	6.1017e-33	0.401709	0.546	0.426	2.23328e-28
MXD1	6.21916e-33	0.450332	0.782	0.701	2.27627e-28
GPX4	7.17116e-33	-0.220898	0.883	0.907	2.62471e-28
PGK1	8.09406e-33	-0.25347	0.853	0.869	2.96251e-28
WBP11	8.77441e-33	0.483235	0.444	0.324	3.21152e-28
AL355075.4	9.07028e-33	0.998593	0.335	0.237	3.31981e-28
GMEB2	9.68737e-33	0.697298	0.243	0.147	3.54567e-28
ITSN2	1.11698e-32	0.277215	0.837	0.766	4.08824e-28
PDE7A	1.16088e-32	0.524307	0.478	0.366	4.24894e-28
TAF4B	1.298e-32	1.64207	0.107	0.044	4.75082e-28
PRKCB	1.439e-32	0.184188	0.989	0.974	5.26687e-28
ADAM17	1.60107e-32	0.314709	0.781	0.675	5.86009e-28
NR3C1	1.61852e-32	0.287415	0.849	0.781	5.92395e-28
KLC1	1.6461e-32	0.389948	0.628	0.515	6.02488e-28
ARHGDIB	1.8662e-32	-0.182862	0.962	0.957	6.83049e-28
LINC00513	1.87076e-32	0.741671	0.221	0.129	6.84717e-28
OLIG1	2.3166e-32	-1.07878	0.129	0.211	8.47898e-28
LMBR1	2.40757e-32	0.460578	0.531	0.416	8.81194e-28
DICER1	2.41622e-32	-0.3894	0.638	0.698	8.84362e-28
CEBPA	2.45644e-32	0.46522	0.606	0.493	8.99083e-28
CD55	2.46359e-32	0.30604	0.935	0.901	9.01698e-28
PSMD12	2.87904e-32	0.437642	0.519	0.403	1.05376e-27
TAGAP	2.88036e-32	0.489072	0.491	0.375	1.05424e-27
AGO2	3.19199e-32	0.428419	0.552	0.436	1.1683e-27
IPO7	3.27471e-32	0.50831	0.437	0.32	1.19858e-27
P2RY13	3.48268e-32	-0.421359	0.488	0.572	1.27469e-27
ASMTL	3.79419e-32	0.6164	0.314	0.208	1.38871e-27
EGR1	4.51573e-32	1.26211	0.407	0.329	1.6528e-27
HPCAL1	4.8091e-32	0.377959	0.7	0.605	1.76018e-27
RAPGEF2	4.86709e-32	0.392406	0.748	0.662	1.7814e-27
XRCC5	4.9292e-32	-0.294061	0.758	0.787	1.80414e-27
RNF144B	4.98149e-32	-0.269316	0.504	0.612	1.82327e-27
VAMP2	4.99764e-32	0.364773	0.576	0.454	1.82919e-27
PPM1A	5.20944e-32	0.445439	0.563	0.456	1.90671e-27
SINHCAF	5.46574e-32	0.613089	0.362	0.254	2.00052e-27
CD4	5.64077e-32	0.298019	0.665	0.534	2.06458e-27
TMEM123	5.92226e-32	0.405427	0.719	0.631	2.16761e-27
TUBB6	6.09191e-32	0.513072	0.326	0.216	2.2297e-27
IFI16	6.15138e-32	-0.319353	0.712	0.759	2.25147e-27
GGNBP2	6.20277e-32	0.382501	0.676	0.58	2.27028e-27
AL118516.1	6.40767e-32	0.93261	0.142	0.069	2.34527e-27
RPS24	6.65554e-32	-0.106026	0.999	0.999	2.43599e-27
YWHAG	7.08567e-32	0.413385	0.641	0.541	2.59342e-27
RIN3	7.31421e-32	0.28158	0.902	0.851	2.67707e-27
NCOR2	8.40481e-32	0.328474	0.74	0.635	3.07624e-27
USP4	8.7797e-32	0.372444	0.718	0.627	3.21346e-27
PRRC2C	8.846e-32	0.27198	0.845	0.775	3.23772e-27
RNMT	9.35946e-32	0.518384	0.436	0.324	3.42565e-27
SLC49A4	9.65559e-32	0.39797	0.691	0.586	3.53404e-27
ZNF267	1.06298e-31	0.511069	0.444	0.328	3.89061e-27
IL6ST	1.12545e-31	0.490655	0.57	0.465	4.11927e-27
TEX14	1.16254e-31	0.428676	0.817	0.72	4.25503e-27
CTSB	1.23582e-31	-0.157361	0.902	0.909	4.52324e-27
TOM1	1.25168e-31	0.274754	0.816	0.734	4.58127e-27
COPS8	1.29678e-31	0.62366	0.262	0.163	4.74634e-27
SLC35E1	1.34175e-31	0.532802	0.336	0.226	4.91095e-27
MAP2K1	1.35807e-31	0.359938	0.813	0.745	4.97067e-27
TENT4B	1.42364e-31	0.552398	0.452	0.341	5.21066e-27
HMGA1	1.45812e-31	0.581402	0.333	0.225	5.33686e-27
KDM1A	1.54021e-31	0.521767	0.371	0.258	5.63731e-27
HSPA6	1.65234e-31	-0.882498	0.182	0.27	6.04771e-27
AC006001.2	1.77675e-31	0.56213	0.363	0.257	6.5031e-27
REV3L	1.81949e-31	0.410737	0.572	0.46	6.65951e-27
CHMP2A	1.95636e-31	-0.35262	0.732	0.764	7.16046e-27
OSBPL3	2.21965e-31	0.61752	0.322	0.22	8.12413e-27
POLR2J3	2.29059e-31	0.408307	0.463	0.341	8.38379e-27
TTC7A	2.31118e-31	0.323565	0.791	0.7	8.45916e-27
C4orf48	2.75699e-31	-0.317316	0.76	0.794	1.00909e-26
PTAFR	3.33353e-31	-0.406536	0.638	0.692	1.2201e-26
RFX2	3.5525e-31	0.381507	0.559	0.436	1.30025e-26
IST1	3.70742e-31	0.419294	0.601	0.495	1.35695e-26
RPL39	3.98457e-31	-0.118491	0.999	1	1.45839e-26
ZNF394	4.45736e-31	0.485713	0.435	0.322	1.63144e-26
MB21D2	4.83379e-31	1.23762	0.117	0.052	1.76922e-26
AMZ1	5.45308e-31	0.849292	0.182	0.1	1.99588e-26
SMIM13	5.52731e-31	0.739253	0.215	0.127	2.02305e-26
INSIG1	5.68681e-31	0.812942	0.334	0.233	2.08143e-26
ZBTB11	5.69231e-31	0.440772	0.503	0.389	2.08344e-26
IRF2	5.85184e-31	-0.448093	0.475	0.559	2.14183e-26
RPS6	5.99052e-31	0.159778	0.996	0.99	2.19259e-26
NLRP1	6.06251e-31	0.322487	0.757	0.669	2.21894e-26
SGK1	6.2436e-31	0.574466	0.466	0.355	2.28522e-26
PSAP	6.59971e-31	0.149606	0.997	0.994	2.41556e-26
LPXN	7.2839e-31	0.502635	0.542	0.432	2.66598e-26
FCGR1B	7.39717e-31	-0.923107	0.173	0.256	2.70744e-26
CHD7	7.64922e-31	0.95451	0.138	0.067	2.79969e-26
PDE8A	7.72363e-31	0.466989	0.546	0.441	2.82693e-26
TFG	8.08865e-31	0.539295	0.446	0.335	2.96053e-26
HTT	8.17059e-31	0.378544	0.643	0.532	2.99052e-26
ATP5MD	8.18758e-31	-0.287601	0.76	0.814	2.99674e-26
GGA1	8.29805e-31	0.516484	0.39	0.278	3.03717e-26
CLN8	9.21581e-31	0.629597	0.286	0.185	3.37308e-26
SLC4A7	9.49574e-31	0.551169	0.415	0.303	3.47554e-26
VOPP1	1.07739e-30	0.47507	0.491	0.376	3.94336e-26
MCTP2	1.14885e-30	-0.64574	0.355	0.445	4.20489e-26
SOCS3	1.23207e-30	-0.755952	0.392	0.457	4.50952e-26
CSGALNACT2	1.29924e-30	0.289668	0.857	0.787	4.75536e-26
MAST2	1.3099e-30	0.67536	0.298	0.199	4.79437e-26
CTSA	1.34385e-30	-0.352717	0.706	0.737	4.91863e-26
SLCO3A1	1.39227e-30	0.262421	0.95	0.919	5.09586e-26
CYCS	1.48178e-30	0.440599	0.568	0.453	5.42345e-26
AKAP17A	1.54113e-30	0.479029	0.381	0.269	5.64069e-26
SLC16A1	1.55373e-30	0.948457	0.198	0.116	5.68681e-26
GNL1	1.60124e-30	0.606477	0.303	0.202	5.8607e-26
ZNF124	1.7782e-30	0.640564	0.309	0.208	6.5084e-26
MPRIP	1.81291e-30	0.583728	0.296	0.194	6.63544e-26
PSMB8	1.93121e-30	-0.33736	0.689	0.733	7.06842e-26
SLC17A5	2.03644e-30	0.552984	0.337	0.231	7.45358e-26
IGKC	2.15392e-30	-0.59939	0.249	0.35	7.88356e-26
MAFK	2.21585e-30	0.627267	0.238	0.144	8.11023e-26
LRRK2	2.25121e-30	-0.308538	0.791	0.833	8.23965e-26
LYZ	2.34425e-30	0.108216	1	1	8.58018e-26
ZNF44	2.43179e-30	0.523946	0.327	0.221	8.9006e-26
CUL1	2.45395e-30	0.390536	0.538	0.416	8.9817e-26
LCP2	2.91483e-30	0.406333	0.721	0.632	1.06686e-25
RRBP1	3.0007e-30	0.364189	0.598	0.477	1.09829e-25
IRGQ	3.12388e-30	0.739336	0.207	0.12	1.14337e-25
INTS6L	3.49203e-30	0.554823	0.324	0.218	1.27812e-25
GZF1	3.57211e-30	0.587869	0.333	0.229	1.30743e-25
WDFY2	3.92374e-30	0.325496	0.86	0.811	1.43613e-25
TMEM41B	3.92817e-30	0.686705	0.292	0.197	1.43775e-25
PPFIA1	4.34162e-30	0.372182	0.646	0.536	1.58908e-25
PPARGC1B	4.57886e-30	0.656521	0.238	0.147	1.67591e-25
HSBP1	4.93862e-30	-0.316435	0.737	0.779	1.80758e-25
IKZF5	5.22112e-30	0.646014	0.241	0.149	1.91098e-25
ABR	5.53963e-30	0.316869	0.787	0.707	2.02756e-25
ANXA1	5.87752e-30	0.315113	0.979	0.959	2.15123e-25
TMEM63B	6.31914e-30	0.619521	0.232	0.14	2.31287e-25
DENND1B	6.50931e-30	0.473516	0.488	0.383	2.38247e-25
SAFB	6.63332e-30	0.390099	0.601	0.496	2.42786e-25
HMGN1	7.97311e-30	0.421842	0.429	0.315	2.91824e-25
SH3BGRL	9.96629e-30	-0.223528	0.911	0.926	3.64776e-25
THEMIS2	1.06176e-29	-0.309975	0.766	0.788	3.88614e-25
ZFYVE28	1.09704e-29	0.963156	0.158	0.084	4.01527e-25
MAP3K8	1.59664e-29	0.443663	0.712	0.632	5.84387e-25
MPEG1	1.75095e-29	-0.228892	0.917	0.913	6.40867e-25
ULK1	1.93158e-29	0.409848	0.456	0.337	7.06976e-25
PRNP	1.96983e-29	0.365539	0.554	0.433	7.20978e-25
PRDM1	2.07984e-29	1.32598	0.115	0.053	7.61243e-25
MAML1	2.4478e-29	0.498356	0.357	0.251	8.95918e-25
LSM6	2.50048e-29	-0.476038	0.493	0.563	9.15201e-25
AKIRIN2	2.6118e-29	0.355562	0.732	0.643	9.55946e-25
GPAT4	2.70717e-29	0.466733	0.391	0.281	9.90852e-25
IDS	2.91299e-29	0.368744	0.621	0.51	1.06618e-24
PLEKHM1	3.20898e-29	0.438539	0.442	0.33	1.17452e-24
ETV3	3.66454e-29	0.596629	0.282	0.185	1.34126e-24
CALM2	3.95232e-29	-0.168611	0.943	0.96	1.44659e-24
ZDHHC20	4.0266e-29	-0.308136	0.832	0.851	1.47378e-24
PLK3	4.07159e-29	0.433687	0.428	0.316	1.49024e-24
ARSB	4.21758e-29	0.452489	0.49	0.381	1.54368e-24
HIST2H2AC	4.32959e-29	0.55852	0.35	0.246	1.58467e-24
RNASEH2C	4.69127e-29	-0.405348	0.506	0.581	1.71705e-24
GARS	4.81228e-29	0.510389	0.36	0.252	1.76134e-24
LUC7L	5.30076e-29	0.410433	0.473	0.358	1.94013e-24
ANTXR2	6.04289e-29	0.317448	0.78	0.698	2.21176e-24
KHDC4	6.24535e-29	0.572386	0.299	0.2	2.28586e-24
GIMAP2	6.87978e-29	-0.666744	0.309	0.391	2.51807e-24
GALNT7	7.44677e-29	0.409661	0.606	0.506	2.72559e-24
DCAF1	8.05669e-29	0.56102	0.358	0.255	2.94883e-24
RMND5A	8.21506e-29	0.515265	0.453	0.348	3.0068e-24
FAM168B	8.22009e-29	0.47538	0.429	0.318	3.00864e-24
ZNF326	8.26273e-29	0.466076	0.385	0.274	3.02424e-24
PABPC4	1.1067e-28	0.441443	0.511	0.399	4.05064e-24
NDUFB2	1.35715e-28	-0.269244	0.791	0.821	4.96731e-24
MICU1	1.37663e-28	-0.280315	0.768	0.817	5.03862e-24
SH2B3	1.41885e-28	0.375723	0.658	0.558	5.19315e-24
SYNCRIP	1.56303e-28	0.316094	0.709	0.602	5.72086e-24
FSCN1	1.56801e-28	1.31009	0.101	0.043	5.73906e-24
RASSF4	1.5689e-28	0.400825	0.571	0.46	5.74233e-24
EWSR1	1.599e-28	0.346371	0.639	0.535	5.85251e-24
PNRC1	1.68091e-28	0.341684	0.921	0.889	6.1523e-24
AC008105.3	1.68155e-28	0.430817	0.43	0.317	6.15463e-24
RTN3	1.7235e-28	-0.228747	0.881	0.902	6.3082e-24
WASL	1.75572e-28	0.465065	0.422	0.311	6.4261e-24
FZR1	1.77111e-28	0.657184	0.195	0.113	6.48243e-24
SEM1	1.97171e-28	-0.307635	0.69	0.723	7.21667e-24
AGAP3	2.19654e-28	0.607259	0.365	0.265	8.03954e-24
SRGN	2.31493e-28	0.180874	1	0.999	8.47288e-24
NIPBL	2.38022e-28	0.2459	0.909	0.873	8.71183e-24
CD63	2.4191e-28	-0.19461	0.938	0.937	8.85416e-24
SMG5	2.43246e-28	0.534116	0.301	0.2	8.90306e-24
BRF1	2.49735e-28	0.580239	0.269	0.175	9.14054e-24
PRKCI	2.58962e-28	0.612034	0.276	0.182	9.47826e-24
MFSD14A	2.63239e-28	0.44564	0.466	0.356	9.63481e-24
SLC9A3R1	3.15175e-28	0.501315	0.336	0.231	1.15357e-23
OSM	3.27269e-28	1.08432	0.115	0.054	1.19784e-23
HMGB2	3.39847e-28	-0.336608	0.673	0.725	1.24388e-23
APOBEC3A	3.50637e-28	0.482979	0.602	0.501	1.28337e-23
CCDC134	3.78082e-28	0.718594	0.203	0.121	1.38382e-23
ARHGAP10	3.94806e-28	0.599316	0.364	0.264	1.44503e-23
EEF2	4.38563e-28	0.183781	0.944	0.908	1.60518e-23
LRP1	5.16429e-28	-0.247236	0.837	0.847	1.89018e-23
MSL2	5.22319e-28	0.445088	0.482	0.376	1.91174e-23
NUP98	5.24515e-28	0.36485	0.61	0.499	1.91978e-23
STT3B	5.4809e-28	0.3306	0.733	0.648	2.00606e-23
CDK6	5.98382e-28	0.579139	0.295	0.199	2.19014e-23
ACVR2A	6.59076e-28	0.641229	0.318	0.222	2.41228e-23
TRIB1	6.98465e-28	0.571664	0.429	0.324	2.55645e-23
B3GNT5	7.03148e-28	0.740832	0.218	0.134	2.57359e-23
MCEMP1	7.65271e-28	-0.565768	0.409	0.485	2.80097e-23
NFKBIB	7.65882e-28	0.527983	0.321	0.22	2.80321e-23
RPS29	7.89155e-28	-0.106205	0.992	0.994	2.88839e-23
PROSER2	8.11389e-28	0.92432	0.137	0.07	2.96977e-23
NKTR	9.30623e-28	0.351781	0.584	0.467	3.40617e-23
RGS12	9.82034e-28	0.860301	0.163	0.09	3.59434e-23
AC044849.1	9.90114e-28	0.716194	0.184	0.105	3.62392e-23
YME1L1	1.0043e-27	0.324622	0.713	0.622	3.67585e-23
FHIT	1.0915e-27	0.636527	0.388	0.291	3.99502e-23
TCF7L2	1.09595e-27	0.401795	0.62	0.517	4.0113e-23
IFI27L2	1.15485e-27	-0.446834	0.521	0.584	4.22686e-23
ANAPC16	1.20312e-27	-0.349011	0.631	0.678	4.40354e-23
CDA	1.33502e-27	-0.327946	0.706	0.757	4.88629e-23
POLD4	1.36283e-27	-0.364868	0.624	0.678	4.98811e-23
DGKZ	1.58157e-27	0.340536	0.61	0.492	5.78871e-23
SMARCA2	1.6546e-27	0.323919	0.718	0.624	6.05599e-23
U2AF1	1.68941e-27	1.05414	0.13	0.065	6.18339e-23
PLAGL2	1.72257e-27	0.525293	0.321	0.221	6.30477e-23
SNRPA1	1.96285e-27	0.440932	0.451	0.345	7.18422e-23
C16orf87	1.97416e-27	0.532371	0.313	0.215	7.22562e-23
TCF12	2.18244e-27	0.254501	0.887	0.827	7.98794e-23
UPK3BL1	2.28211e-27	0.525471	0.268	0.174	8.35275e-23
MIR22HG	2.32282e-27	0.410639	0.415	0.305	8.50176e-23
GNS	2.44898e-27	-0.341343	0.657	0.702	8.96353e-23
AP1S2	2.6749e-27	-0.244427	0.928	0.923	9.79039e-23
PPP4R2	2.95243e-27	0.382861	0.583	0.479	1.08062e-22
MGRN1	3.07528e-27	0.411106	0.501	0.387	1.12558e-22
CDKN1B	3.15319e-27	0.439595	0.444	0.335	1.1541e-22
NOTCH2NLC	3.28527e-27	0.580961	0.275	0.182	1.20244e-22
RANBP9	3.40514e-27	0.405993	0.563	0.459	1.24631e-22
MMP25	3.4201e-27	-1.16336	0.072	0.135	1.25179e-22
LRPAP1	3.49367e-27	-0.343181	0.643	0.683	1.27872e-22
ARL17A	3.78746e-27	0.909773	0.15	0.08	1.38625e-22
RBM38	4.07402e-27	0.572497	0.253	0.162	1.49113e-22
TCOF1	4.56222e-27	0.59235	0.316	0.221	1.66982e-22
SLC7A6	4.66595e-27	0.578463	0.31	0.215	1.70779e-22
LINC01409	4.69082e-27	0.896469	0.136	0.07	1.71689e-22
TNNT1	4.92251e-27	-1.18991	0.126	0.197	1.80169e-22
ST3GAL5	4.95315e-27	0.481191	0.38	0.274	1.8129e-22
FADS2	5.5505e-27	0.930527	0.139	0.073	2.03154e-22
DST	5.62306e-27	0.779629	0.26	0.174	2.0581e-22
SEPTIN11	6.33772e-27	0.921342	0.175	0.101	2.31967e-22
PGLS	7.16636e-27	-0.239916	0.835	0.854	2.62296e-22
USP7	7.82444e-27	0.33009	0.608	0.497	2.86382e-22
MDM4	8.11295e-27	0.320907	0.647	0.543	2.96942e-22
SZRD1	9.91304e-27	0.421135	0.515	0.414	3.62827e-22
ZNF451	1.04575e-26	0.447751	0.439	0.331	3.82754e-22
IQSEC1	1.08945e-26	0.285511	0.806	0.739	3.98751e-22
C19orf38	1.14198e-26	-0.321283	0.656	0.707	4.17978e-22
TDRD9	1.17086e-26	-0.713983	0.155	0.238	4.28545e-22
PDCD4	1.2171e-26	0.323699	0.68	0.58	4.45472e-22
FBRSL1	1.36311e-26	0.462431	0.381	0.278	4.98914e-22
TSC22D3	1.47315e-26	-0.295929	0.835	0.861	5.39188e-22
TLR4	1.49328e-26	-0.402646	0.5	0.574	5.46556e-22
DNASE2	1.56777e-26	-0.715519	0.223	0.302	5.7382e-22
RARA	1.60847e-26	0.313691	0.638	0.525	5.88717e-22
SSBP2	1.68722e-26	0.296759	0.755	0.66	6.17541e-22
ZNF136	2.16551e-26	0.805171	0.173	0.099	7.926e-22
UBE2Z	2.26231e-26	0.431553	0.385	0.282	8.28027e-22
MT-CYB	2.4017e-26	-0.0901967	0.999	0.999	8.79046e-22
SPRED1	2.41674e-26	0.693348	0.203	0.125	8.84549e-22
KDM2B	2.45214e-26	0.46346	0.398	0.296	8.97506e-22
GATAD2B	2.57074e-26	0.331171	0.731	0.647	9.40918e-22
RHEB	2.60292e-26	0.348707	0.662	0.561	9.52697e-22
RPL21	2.69601e-26	-0.105169	0.996	0.996	9.86768e-22
MICOS10	2.99377e-26	-0.252233	0.806	0.828	1.09575e-21
UST	3.18466e-26	1.2127	0.109	0.051	1.16562e-21
KLF9	3.22706e-26	0.510344	0.31	0.212	1.18114e-21
CHML	3.29984e-26	0.778522	0.173	0.1	1.20777e-21
MTPN	3.54807e-26	-0.241268	0.852	0.875	1.29863e-21
HIPK1	3.6562e-26	0.349039	0.653	0.558	1.33821e-21
OSBPL8	3.72531e-26	0.215805	0.954	0.936	1.3635e-21
CALR	3.74987e-26	0.314781	0.71	0.617	1.37249e-21
PPP1R2	3.88617e-26	0.347417	0.596	0.492	1.42238e-21
GAK	4.23142e-26	0.341973	0.596	0.497	1.54874e-21
PIWIL4	4.25593e-26	0.622184	0.228	0.144	1.55771e-21
ETV6	4.30892e-26	0.228589	0.949	0.922	1.57711e-21
SMPD4	4.69453e-26	0.635446	0.22	0.138	1.71824e-21
ANKRD12	4.97218e-26	0.252039	0.866	0.815	1.81987e-21
PHF1	5.14104e-26	0.777014	0.125	0.062	1.88167e-21
SDE2	5.40108e-26	0.582654	0.299	0.205	1.97685e-21
NFE2	5.47802e-26	-0.45999	0.434	0.509	2.00501e-21
NUDT16	5.75942e-26	-0.449404	0.435	0.509	2.108e-21
JTB	5.82033e-26	-0.248926	0.771	0.801	2.1303e-21
RNF19B	6.70872e-26	0.466333	0.43	0.324	2.45546e-21
ZNF106	6.74423e-26	-0.284065	0.754	0.781	2.46846e-21
COA6	6.76049e-26	-0.517958	0.334	0.415	2.47441e-21
CMSS1	6.83496e-26	0.797381	0.163	0.091	2.50166e-21
TAB2	7.08334e-26	0.354589	0.673	0.586	2.59257e-21
CYP2S1	7.12967e-26	0.905328	0.116	0.056	2.60953e-21
HSF1	7.13116e-26	0.420671	0.412	0.303	2.61008e-21
SPOPL	7.20481e-26	0.360462	0.708	0.627	2.63703e-21
XRCC6	7.34255e-26	0.27609	0.727	0.632	2.68745e-21
TNFAIP2	7.75319e-26	0.256971	0.779	0.696	2.83774e-21
NIBAN1	7.84389e-26	-0.396761	0.61	0.672	2.87094e-21
INO80D	8.49428e-26	0.426604	0.413	0.308	3.10899e-21
MAP4K3	8.81529e-26	0.440056	0.508	0.41	3.22648e-21
NAV1	9.32915e-26	1.16735	0.148	0.082	3.41456e-21
NIBAN2	9.82363e-26	0.405399	0.463	0.353	3.59555e-21
VNN1	1.03107e-25	-0.632549	0.145	0.223	3.77381e-21
ATOX1	1.10661e-25	-0.381982	0.591	0.646	4.05031e-21
NDUFC1	1.14488e-25	-0.430532	0.483	0.55	4.19038e-21
RABAC1	1.18607e-25	-0.31311	0.706	0.741	4.34115e-21
RPL26	1.24308e-25	-0.111243	0.998	0.999	4.5498e-21
JMY	1.31023e-25	0.912598	0.25	0.168	4.79556e-21
RPS13	1.31695e-25	-0.10077	0.997	0.996	4.82016e-21
RUNX2	1.38949e-25	0.581074	0.321	0.23	5.08567e-21
NDUFA4	1.42278e-25	-0.262726	0.81	0.837	5.20751e-21
RBM4	1.46574e-25	0.394346	0.61	0.517	5.36477e-21
ADK	1.57128e-25	0.261196	0.776	0.691	5.75105e-21
LARP4B	1.7078e-25	0.265638	0.79	0.708	6.2507e-21
SMG6	1.72305e-25	0.407712	0.488	0.384	6.30653e-21
NFATC1	1.8739e-25	0.626651	0.253	0.166	6.85867e-21
PTK2B	1.90286e-25	0.310827	0.886	0.844	6.96464e-21
FBXO34	2.0003e-25	0.305229	0.701	0.601	7.32132e-21
EMB	2.0756e-25	-0.415915	0.569	0.623	7.59689e-21
SPAG1	2.09941e-25	0.844087	0.136	0.071	7.68404e-21
CTPS1	2.10419e-25	0.935119	0.119	0.059	7.70153e-21
RAB22A	2.42804e-25	0.44257	0.375	0.275	8.88688e-21
LCOR	2.43941e-25	0.313479	0.733	0.646	8.9285e-21
UBN1	2.56522e-25	0.383688	0.532	0.427	9.38895e-21
ENTPD4	2.66206e-25	0.470068	0.363	0.265	9.74342e-21
TPP2	2.73902e-25	0.365215	0.562	0.454	1.00251e-20
RAB12	2.76655e-25	0.478221	0.422	0.324	1.01258e-20
RPS3A	2.86428e-25	0.109872	0.999	0.996	1.04836e-20
GLUL	2.94356e-25	-0.37244	0.628	0.676	1.07737e-20
KIF20B	3.045e-25	0.96915	0.112	0.054	1.1145e-20
COX19	3.28262e-25	0.357322	0.434	0.32	1.20147e-20
POLE4	3.57814e-25	-0.332145	0.705	0.746	1.30963e-20
RPN1	3.61467e-25	0.291283	0.625	0.515	1.32301e-20
JMJD6	3.88165e-25	0.501579	0.34	0.244	1.42072e-20
TCERG1	3.95924e-25	0.383735	0.48	0.379	1.44912e-20
ZNRF2	4.00654e-25	0.444793	0.554	0.456	1.46643e-20
MECP2	4.19276e-25	0.36577	0.532	0.428	1.53459e-20
ITPRIP	4.20274e-25	0.433508	0.44	0.34	1.53825e-20
CHD6	4.51628e-25	0.448008	0.49	0.393	1.653e-20
AUTS2	4.5588e-25	0.938185	0.154	0.087	1.66857e-20
ARFGAP3	4.71025e-25	0.387685	0.461	0.354	1.724e-20
STX7	4.93473e-25	-0.344545	0.635	0.679	1.80616e-20
AMFR	5.1998e-25	0.408478	0.45	0.342	1.90318e-20
DAD1	5.29161e-25	-0.365463	0.633	0.677	1.93678e-20
CYBB	5.4485e-25	-0.15081	0.963	0.96	1.99421e-20
PDPR	5.68399e-25	0.57957	0.245	0.16	2.0804e-20
KAT6A	5.96265e-25	0.33291	0.705	0.629	2.18239e-20
RCL1	6.21726e-25	1.05551	0.105	0.049	2.27558e-20
GMDS	6.34479e-25	0.37064	0.581	0.485	2.32226e-20
KIF2A	6.65697e-25	0.382287	0.426	0.321	2.43652e-20
PVT1	7.31002e-25	0.468405	0.433	0.334	2.67554e-20
NCF2	7.42536e-25	-0.172056	0.948	0.948	2.71776e-20
ITGB7	7.93495e-25	0.918405	0.12	0.06	2.90427e-20
TOB2	8.73598e-25	0.49829	0.313	0.218	3.19746e-20
RNF103	8.97927e-25	0.662383	0.198	0.121	3.2865e-20
NDUFB7	9.094e-25	-0.272789	0.717	0.744	3.32849e-20
PDS5B	9.82883e-25	0.317131	0.671	0.573	3.59745e-20
MKRN2	1.07702e-24	0.547464	0.214	0.133	3.94199e-20
NFKB2	1.07994e-24	0.377193	0.373	0.265	3.9527e-20
ACTR3	1.11416e-24	0.191062	0.938	0.912	4.07793e-20
ALAS1	1.12969e-24	0.672477	0.252	0.168	4.13476e-20
UBR2	1.14742e-24	-0.277559	0.709	0.755	4.19968e-20
ZNF593	1.2385e-24	0.557668	0.254	0.167	4.53303e-20
SAP130	1.29627e-24	0.505658	0.371	0.279	4.74447e-20
SMC4	1.3114e-24	0.475692	0.339	0.242	4.79985e-20
PYGL	1.32768e-24	-0.399756	0.62	0.668	4.85946e-20
MRPS18C	1.36042e-24	-0.570543	0.325	0.398	4.97928e-20
RNF7	1.38452e-24	-0.318477	0.658	0.691	5.06749e-20
NRF1	1.4664e-24	0.348661	0.507	0.402	5.36719e-20
LINC00623	1.50425e-24	0.786908	0.32	0.236	5.50572e-20
EPB41L2	1.5443e-24	0.844832	0.184	0.112	5.65228e-20
FPGS	1.60166e-24	0.547638	0.237	0.153	5.86224e-20
BRD1	1.74718e-24	0.463015	0.381	0.283	6.39486e-20
RPS6KA5	1.79466e-24	0.528735	0.484	0.392	6.56862e-20
MRPL55	1.88652e-24	0.401666	0.408	0.304	6.90484e-20
MEX3C	1.892e-24	0.517903	0.258	0.17	6.92493e-20
COX17	2.06809e-24	-0.412358	0.511	0.576	7.56941e-20
DDT	2.16236e-24	-0.295992	0.706	0.74	7.91444e-20
PICALM	2.23813e-24	-0.151751	0.986	0.986	8.19179e-20
UBAP2	2.40758e-24	0.513778	0.315	0.223	8.81199e-20
POMP	2.92229e-24	-0.271858	0.762	0.784	1.06959e-19
RPS27A	2.98809e-24	-0.0945022	0.998	0.998	1.09367e-19
SOS2	3.00503e-24	0.310724	0.804	0.748	1.09987e-19
SCPEP1	3.17195e-24	-0.309643	0.731	0.758	1.16096e-19
YY1AP1	3.24876e-24	0.389805	0.515	0.41	1.18908e-19
CORO7	3.30028e-24	0.370174	0.575	0.478	1.20794e-19
GABPB1	3.30757e-24	0.695823	0.288	0.203	1.2106e-19
CDADC1	3.55679e-24	0.544628	0.234	0.15	1.30182e-19
AKAP8	3.64703e-24	0.418533	0.363	0.265	1.33485e-19
KDM3A	3.68593e-24	0.497505	0.306	0.216	1.34909e-19
SAMD4B	3.77276e-24	0.413428	0.436	0.338	1.38087e-19
HSP90AA1	4.22649e-24	0.252802	0.936	0.9	1.54694e-19
SREBF2	4.53317e-24	0.375148	0.595	0.503	1.65919e-19
RPS4X	4.88026e-24	-0.120805	0.995	0.99	1.78622e-19
SIRPB2	4.91206e-24	-0.32753	0.601	0.661	1.79786e-19
PSTPIP1	5.75143e-24	-0.359018	0.612	0.653	2.10508e-19
ANKRD36	5.94549e-24	0.96368	0.119	0.061	2.17611e-19
LRRC37A2	6.4013e-24	0.665436	0.19	0.116	2.34294e-19
SNX2	6.46721e-24	-0.253029	0.771	0.798	2.36706e-19
KDM6B	8.29608e-24	0.305946	0.579	0.475	3.03645e-19
HDAC4	8.31726e-24	0.279611	0.791	0.715	3.0442e-19
RNF141	1.01436e-23	-0.585226	0.28	0.355	3.71267e-19
XPR1	1.06488e-23	0.348556	0.605	0.509	3.89757e-19
AC010894.3	1.2026e-23	-0.745611	0.211	0.282	4.40162e-19
CBX6	1.25684e-23	0.44093	0.291	0.198	4.60016e-19
CEP83	1.3147e-23	0.76653	0.179	0.109	4.81192e-19
SPATA13	1.41384e-23	0.402294	0.502	0.405	5.1748e-19
ABHD15-AS1	1.53829e-23	-0.678848	0.207	0.283	5.63031e-19
ZNF100	1.58474e-23	0.735044	0.179	0.109	5.80031e-19
NDRG1	1.59837e-23	0.51381	0.485	0.386	5.8502e-19
MAP4K5	1.81747e-23	0.468364	0.367	0.272	6.65212e-19
ITPR1	1.84789e-23	0.376881	0.53	0.435	6.76346e-19
ZNF503	1.88091e-23	0.957733	0.144	0.081	6.88431e-19
CDK12	1.90763e-23	0.311909	0.535	0.428	6.98213e-19
AC090559.1	2.02088e-23	0.328183	0.517	0.412	7.39661e-19
SFT2D2	2.0769e-23	0.421284	0.455	0.36	7.60166e-19
ZRANB1	2.09446e-23	0.559581	0.296	0.208	7.66593e-19
DDX10	2.15394e-23	0.604638	0.273	0.19	7.88365e-19
RPL28	2.25235e-23	-0.0838146	0.999	0.999	8.24382e-19
FMR1	2.27249e-23	0.447712	0.357	0.264	8.31755e-19
REEP5	2.59719e-23	-0.260846	0.796	0.813	9.50597e-19
ZNF430	2.6706e-23	0.564553	0.248	0.166	9.77465e-19
ST8SIA4	2.83746e-23	-0.351035	0.645	0.691	1.03854e-18
IRF1	2.84089e-23	0.430821	0.683	0.613	1.03979e-18
ARID2	2.8827e-23	0.306743	0.687	0.598	1.0551e-18
ARHGAP26	2.92357e-23	0.150745	0.995	0.994	1.07005e-18
ARNTL	3.12485e-23	0.44895	0.367	0.27	1.14373e-18
ZC3H12C	3.21607e-23	0.691859	0.167	0.099	1.17711e-18
MGAT5	3.54991e-23	0.375858	0.542	0.446	1.2993e-18
LILRA2	3.64919e-23	-0.356022	0.599	0.643	1.33564e-18
NPIPB5	3.65238e-23	0.606175	0.232	0.151	1.33681e-18
DBF4	3.72095e-23	0.627783	0.186	0.114	1.3619e-18
PNISR	3.98276e-23	0.241312	0.744	0.664	1.45773e-18
GFPT1	4.03211e-23	0.432001	0.316	0.222	1.47579e-18
ABCF1	4.15806e-23	0.402007	0.428	0.328	1.52189e-18
BIN3	4.16298e-23	0.44262	0.419	0.324	1.52369e-18
AC139887.2	4.38393e-23	0.603565	0.21	0.133	1.60456e-18
SREBF1	4.42102e-23	0.542088	0.233	0.152	1.61814e-18
IQCN	5.10062e-23	0.561818	0.31	0.223	1.86688e-18
ROMO1	5.3351e-23	-0.430752	0.481	0.538	1.9527e-18
MTURN	5.73302e-23	0.629674	0.171	0.101	2.09834e-18
PHACTR2	5.87346e-23	0.296494	0.785	0.722	2.14975e-18
SCFD1	6.18183e-23	0.284991	0.721	0.633	2.26261e-18
EPSTI1	6.214e-23	0.656609	0.315	0.231	2.27439e-18
CDR2	6.61797e-23	0.400128	0.432	0.335	2.42224e-18
PIGA	6.65837e-23	0.510112	0.28	0.192	2.43703e-18
NDUFA1	6.71622e-23	-0.200392	0.843	0.86	2.4582e-18
MAN2B1	6.87272e-23	0.244117	0.747	0.662	2.51548e-18
ERC1	7.03245e-23	0.244003	0.843	0.776	2.57395e-18
SIRT2	7.28392e-23	0.380448	0.428	0.33	2.66599e-18
ME1	7.5015e-23	-0.82545	0.122	0.19	2.74562e-18
BRD4	8.30486e-23	0.243983	0.754	0.66	3.03966e-18
SPIRE1	8.54059e-23	0.546901	0.245	0.164	3.12594e-18
WIPF1	8.59247e-23	-0.250171	0.812	0.833	3.14493e-18
KRTCAP2	9.15747e-23	-0.306758	0.686	0.711	3.35173e-18
ARFGEF2	1.08705e-22	0.352282	0.559	0.461	3.97872e-18
HBP1	1.11042e-22	0.316333	0.6	0.499	4.06423e-18
TTF2	1.13862e-22	0.674966	0.164	0.096	4.16747e-18
RLIM	1.30095e-22	0.383068	0.445	0.345	4.7616e-18
RACK1	1.3766e-22	-0.119467	0.991	0.985	5.03849e-18
FCGRT	1.45721e-22	-0.170949	0.934	0.937	5.33353e-18
KPNA4	1.54642e-22	0.307008	0.626	0.525	5.66006e-18
TM9SF3	1.67948e-22	0.322124	0.697	0.615	6.14705e-18
PSMD14	1.73399e-22	0.460822	0.32	0.231	6.34657e-18
FOXN2	1.85871e-22	-0.301871	0.583	0.64	6.80305e-18
COPS9	1.99933e-22	-0.256882	0.733	0.767	7.31774e-18
RNPS1	2.00299e-22	0.311779	0.521	0.414	7.33116e-18
CRY1	2.05076e-22	0.653963	0.216	0.141	7.506e-18
NCL	2.11795e-22	0.291866	0.683	0.596	7.75193e-18
AC245297.3	2.13903e-22	0.390906	0.337	0.241	7.82907e-18
TMED5	2.15582e-22	0.34546	0.656	0.575	7.8905e-18
OGT	2.21479e-22	0.32664	0.595	0.497	8.10636e-18
TNIK	2.33524e-22	-0.915167	0.072	0.129	8.5472e-18
DTNA	2.36976e-22	0.82293	0.152	0.089	8.67357e-18
BIN1	2.46848e-22	0.847076	0.155	0.091	9.0349e-18
NUP153	2.50757e-22	0.394425	0.5	0.406	9.17796e-18
CMTM6	2.52312e-22	-0.265567	0.718	0.751	9.23486e-18
USP38	2.60637e-22	0.52598	0.262	0.179	9.53956e-18
CLEC11A	2.772e-22	-0.896371	0.139	0.205	1.01458e-17
RIN2	2.98846e-22	0.287481	0.72	0.624	1.09381e-17
MAFG	3.01715e-22	0.452416	0.356	0.266	1.10431e-17
CRLF3	3.05363e-22	-0.361744	0.534	0.593	1.11766e-17
IFIH1	3.22708e-22	0.521563	0.301	0.213	1.18114e-17
ZMYM5	3.23407e-22	0.450979	0.34	0.248	1.1837e-17
UBXN7	3.31095e-22	0.422645	0.451	0.358	1.21184e-17
SERTAD1	3.42863e-22	0.383507	0.402	0.305	1.25491e-17
EP400	3.53351e-22	0.409033	0.392	0.297	1.2933e-17
BAX	3.57017e-22	-0.327963	0.638	0.677	1.30672e-17
MARCKS	3.60874e-22	0.338761	0.523	0.426	1.32084e-17
SPN	3.90559e-22	0.440967	0.336	0.244	1.42948e-17
CHURC1	4.44683e-22	-0.352188	0.604	0.65	1.62759e-17
SERTAD2	4.87369e-22	0.302211	0.552	0.446	1.78382e-17
SUPT5H	4.92952e-22	0.351702	0.471	0.369	1.80426e-17
ZFP91	5.13522e-22	0.389746	0.435	0.339	1.87954e-17
TSPOAP1	5.89781e-22	0.720574	0.119	0.062	2.15866e-17
PLSCR1	6.1515e-22	-0.377916	0.572	0.616	2.25151e-17
PHLPP1	6.35924e-22	0.505636	0.389	0.299	2.32755e-17
TWISTNB	6.39053e-22	0.682821	0.158	0.093	2.339e-17
LSM8	6.46964e-22	-0.450091	0.472	0.526	2.36795e-17
NDUFB10	6.53409e-22	-0.265329	0.713	0.736	2.39154e-17
NUP93	6.68481e-22	0.42035	0.355	0.262	2.44671e-17
TNF	6.90017e-22	0.914772	0.124	0.067	2.52553e-17
ATP5ME	7.28947e-22	-0.206655	0.843	0.859	2.66802e-17
SRSF9	7.50067e-22	-0.254665	0.748	0.775	2.74532e-17
ZSWIM6	7.5077e-22	0.205105	0.984	0.966	2.74789e-17
GOLGA4	7.53116e-22	0.28707	0.697	0.608	2.75648e-17
SLC23A2	7.56664e-22	0.382867	0.505	0.411	2.76947e-17
NDST1	7.94361e-22	0.520137	0.334	0.247	2.90744e-17
XBP1	8.11365e-22	0.336777	0.603	0.499	2.96968e-17
PRRC2B	8.82296e-22	0.287244	0.607	0.505	3.22929e-17
PLA2G6	9.30303e-22	0.609722	0.202	0.129	3.405e-17
HADHB	9.40365e-22	-0.306485	0.627	0.668	3.44183e-17
ACTG1	9.48512e-22	-0.111929	0.993	0.993	3.47165e-17
HOMER3	9.51813e-22	-0.470857	0.367	0.438	3.48373e-17
ZBTB18	9.74715e-22	0.389652	0.304	0.213	3.56756e-17
CASP4	1.04462e-21	-0.325367	0.641	0.677	3.82342e-17
DNTTIP2	1.04822e-21	0.423968	0.361	0.268	3.8366e-17
ARHGAP21	1.09805e-21	0.412422	0.393	0.298	4.01896e-17
VAMP8	1.12002e-21	-0.190732	0.914	0.904	4.09938e-17
SH3BP2	1.13854e-21	0.263752	0.742	0.65	4.16715e-17
RPLP1	1.15222e-21	-0.101434	1	1	4.21725e-17
MARCH3	1.23067e-21	0.962733	0.128	0.071	4.50437e-17
ABHD14B	1.35992e-21	0.548799	0.203	0.13	4.97745e-17
LCORL	1.3667e-21	0.3407	0.648	0.561	5.00225e-17
DHX34	1.42905e-21	0.390045	0.426	0.33	5.23046e-17
PURB	1.45646e-21	0.475453	0.282	0.199	5.33079e-17
WAC	1.49259e-21	0.21602	0.864	0.808	5.46301e-17
NCF1	1.51199e-21	-0.155243	0.931	0.955	5.53402e-17
SLC7A1	1.5847e-21	0.627077	0.202	0.13	5.80016e-17
SMG1	1.68084e-21	0.287212	0.683	0.596	6.15205e-17
COX7A2L	1.73887e-21	-0.323939	0.627	0.664	6.36444e-17
NDUFB4	1.75359e-21	-0.31141	0.625	0.671	6.41833e-17
RPLP0	1.79122e-21	0.169264	0.949	0.91	6.55603e-17
ZBTB1	1.82426e-21	0.359811	0.527	0.43	6.67697e-17
RBM19	1.82948e-21	0.580413	0.168	0.101	6.69607e-17
SYF2	1.86829e-21	-0.289868	0.667	0.7	6.83811e-17
C19orf53	1.92872e-21	-0.295768	0.675	0.712	7.05931e-17
DCAF5	1.92945e-21	0.359443	0.51	0.413	7.062e-17
ADD1	1.9775e-21	0.304566	0.66	0.564	7.23784e-17
GBF1	1.98816e-21	0.341908	0.606	0.517	7.27687e-17
ZNF92	2.04144e-21	0.550581	0.189	0.117	7.47188e-17
PPP3R1	2.10417e-21	0.296796	0.818	0.769	7.70146e-17
ABCG1	2.22152e-21	0.928872	0.101	0.05	8.13097e-17
POLB	2.2789e-21	0.532119	0.255	0.175	8.34101e-17
P4HB	2.41014e-21	0.232643	0.83	0.761	8.82134e-17
BBC3	2.42837e-21	0.410661	0.246	0.164	8.88806e-17
GNE	2.45118e-21	0.607188	0.188	0.118	8.97155e-17
SLC35B2	2.46492e-21	0.6721	0.131	0.072	9.02184e-17
ZBTB17	2.60513e-21	0.511175	0.233	0.155	9.53504e-17
PPP1R12B	2.69365e-21	0.387818	0.493	0.401	9.85903e-17
CRADD	2.72506e-21	0.661136	0.317	0.236	9.97399e-17
EIF2AK2	2.7458e-21	0.497722	0.35	0.263	1.00499e-16
NBPF19	2.75276e-21	0.423777	0.346	0.255	1.00754e-16
CST3	2.95082e-21	0.12777	0.998	1	1.08003e-16
ST6GALNAC3	2.98262e-21	-0.321088	0.528	0.611	1.09167e-16
ACAP2	3.06465e-21	0.173058	0.971	0.949	1.12169e-16
ATP5PF	3.27878e-21	-0.250474	0.752	0.78	1.20007e-16
MS4A7	3.28996e-21	-0.476941	0.497	0.551	1.20416e-16
SEC61B	3.33376e-21	-0.203967	0.846	0.862	1.22019e-16
PRKD3	3.38375e-21	0.366544	0.462	0.362	1.23849e-16
NIPAL2	3.47793e-21	0.628726	0.141	0.08	1.27296e-16
WDR60	3.60686e-21	0.682449	0.146	0.085	1.32015e-16
HNRNPA3	3.66493e-21	0.210634	0.843	0.772	1.3414e-16
PI4KA	3.73032e-21	0.305989	0.612	0.521	1.36534e-16
THAP9-AS1	3.78752e-21	0.615123	0.183	0.114	1.38627e-16
MFSD14C	4.08579e-21	0.351568	0.572	0.48	1.49544e-16
ASGR2	4.09879e-21	-0.500182	0.411	0.475	1.5002e-16
TRAK1	4.12097e-21	0.2733	0.703	0.616	1.50832e-16
COPS2	4.18547e-21	0.360048	0.44	0.343	1.53192e-16
CDCA4	4.2406e-21	0.726866	0.131	0.072	1.5521e-16
TMTC1	4.25399e-21	0.527421	0.297	0.215	1.557e-16
RUFY3	4.54759e-21	0.349493	0.503	0.407	1.66446e-16
IRF5	4.59566e-21	0.373278	0.402	0.308	1.68206e-16
CXXC5	4.60548e-21	0.537484	0.261	0.181	1.68565e-16
KPNA2	4.65592e-21	0.426538	0.254	0.174	1.70411e-16
UBE3A	4.65813e-21	0.303308	0.65	0.559	1.70492e-16
RIPOR1	4.68392e-21	0.380954	0.376	0.282	1.71436e-16
ZBTB4	4.80921e-21	0.55915	0.194	0.122	1.76022e-16
CCDC173	5.60483e-21	0.932782	0.101	0.05	2.05142e-16
GCHFR	5.71224e-21	-0.584326	0.231	0.304	2.09074e-16
LRRC41	5.80564e-21	0.413239	0.318	0.228	2.12492e-16
LUC7L2	5.95344e-21	0.280433	0.68	0.587	2.17902e-16
ATP2B1-AS1	6.18356e-21	0.345045	0.733	0.675	2.26324e-16
CAT	6.31933e-21	-0.358422	0.582	0.63	2.31294e-16
SLC3A2	7.44246e-21	0.340856	0.532	0.434	2.72401e-16
XRRA1	8.2691e-21	0.688726	0.167	0.102	3.02657e-16
PILRB	8.35404e-21	0.655807	0.182	0.114	3.05766e-16
MT-ND1	8.35659e-21	0.103942	0.999	1	3.0586e-16
ANKRD13D	8.36522e-21	0.25297	0.689	0.595	3.06175e-16
DNMT1	8.87947e-21	0.42911	0.332	0.243	3.24998e-16
ATG2A	9.3735e-21	0.523438	0.285	0.203	3.43079e-16
UBE2H	9.81749e-21	0.303243	0.693	0.613	3.5933e-16
ACP5	9.8676e-21	-1.02029	0.071	0.124	3.61164e-16
SEPTIN7	1.00981e-20	0.217447	0.838	0.786	3.696e-16
CD163	1.01291e-20	-0.338682	0.642	0.662	3.70737e-16
PCCA	1.02163e-20	0.407986	0.452	0.358	3.73928e-16
NMI	1.02695e-20	-0.445317	0.412	0.471	3.75875e-16
DYNC1H1	1.06284e-20	0.278896	0.686	0.594	3.8901e-16
INF2	1.16049e-20	0.909833	0.108	0.056	4.24751e-16
TMEM39A	1.1644e-20	0.462465	0.326	0.239	4.26181e-16
DOCK4	1.31373e-20	0.46162	0.408	0.319	4.80837e-16
PRXL2C	1.38708e-20	0.500342	0.264	0.184	5.07686e-16
RNF40	1.4085e-20	0.419555	0.285	0.199	5.15524e-16
NSD2	1.45234e-20	0.515085	0.238	0.162	5.31571e-16
SNIP1	1.55025e-20	0.382348	0.296	0.208	5.67405e-16
TMEM104	1.55505e-20	0.603414	0.212	0.141	5.69163e-16
SLIRP	1.7326e-20	-0.376306	0.496	0.547	6.34147e-16
HSF2	1.7502e-20	0.755315	0.115	0.061	6.40592e-16
RNF38	1.80702e-20	0.274361	0.674	0.582	6.61386e-16
SF3B1	1.81899e-20	0.23976	0.779	0.7	6.65767e-16
ZNF431	1.83185e-20	0.551326	0.198	0.128	6.70477e-16
MS4A6A	1.87951e-20	-0.198566	0.943	0.941	6.87919e-16
HTATIP2	1.91663e-20	-0.575781	0.286	0.351	7.01505e-16
TJP2	1.9365e-20	0.588846	0.191	0.122	7.0878e-16
CASP1	1.95156e-20	-0.268294	0.732	0.76	7.14291e-16
PDGFC	2.09731e-20	0.398216	0.278	0.195	7.67635e-16
SCML1	2.15864e-20	1.02901	0.11	0.059	7.90083e-16
FAM126A	2.19979e-20	0.455671	0.425	0.34	8.05144e-16
TRAF6	2.39234e-20	0.549794	0.205	0.134	8.75619e-16
WDFY4	2.48725e-20	0.358649	0.494	0.397	9.1036e-16
COMMD8	2.49938e-20	-0.500728	0.358	0.422	9.14797e-16
AP000763.3	2.54594e-20	0.660014	0.252	0.177	9.31838e-16
ABCC1	2.58329e-20	0.303224	0.541	0.438	9.45509e-16
RNF13	2.6889e-20	-0.211707	0.815	0.839	9.84163e-16
ADM	2.83702e-20	0.602572	0.31	0.226	1.03838e-15
PFDN1	2.86204e-20	0.351492	0.417	0.321	1.04754e-15
CNIH4	3.16973e-20	-0.485968	0.416	0.473	1.16015e-15
TIMM17A	3.35359e-20	0.385551	0.391	0.3	1.22745e-15
C11orf58	3.43451e-20	-0.286008	0.653	0.696	1.25706e-15
SCAF8	3.52297e-20	0.302575	0.589	0.499	1.28944e-15
CCZ1	3.5971e-20	0.389974	0.3	0.214	1.31657e-15
PPP3CC	4.08065e-20	0.410046	0.34	0.251	1.49356e-15
WASHC2C	4.17641e-20	0.335162	0.405	0.308	1.52861e-15
LILRB2	4.2514e-20	-0.255669	0.746	0.778	1.55605e-15
G3BP2	4.41685e-20	0.323751	0.572	0.485	1.61661e-15
ODR4	4.74627e-20	0.427186	0.361	0.274	1.73718e-15
AHDC1	4.85858e-20	0.903899	0.101	0.052	1.77829e-15
PRDX5	4.93724e-20	-0.253831	0.776	0.787	1.80708e-15
PI4K2B	5.20101e-20	0.50336	0.236	0.16	1.90362e-15
NFE2L3	5.25691e-20	0.888561	0.106	0.056	1.92408e-15
SNRPG	5.39604e-20	-0.312107	0.558	0.607	1.97501e-15
TRAPPC1	5.52409e-20	-0.248779	0.754	0.77	2.02187e-15
ITPRID2	5.5726e-20	0.32615	0.433	0.335	2.03963e-15
MS4A4E	6.00075e-20	0.51523	0.35	0.268	2.19633e-15
PPHLN1	6.09513e-20	0.341631	0.495	0.404	2.23088e-15
RAD23B	6.17694e-20	0.300859	0.677	0.605	2.26082e-15
ARSD	6.29848e-20	-0.563062	0.247	0.315	2.30531e-15
GIMAP8	6.55675e-20	-0.432877	0.396	0.46	2.39984e-15
MAP1LC3B	6.59066e-20	0.376671	0.85	0.806	2.41225e-15
STX8	6.63944e-20	0.294543	0.714	0.634	2.4301e-15
PARP12	6.66167e-20	0.456231	0.245	0.168	2.43824e-15
ANKDD1A	6.84783e-20	0.824769	0.119	0.066	2.50637e-15
LRRC25	6.88204e-20	-0.284497	0.683	0.711	2.51889e-15
DSTN	7.03293e-20	0.453286	0.416	0.329	2.57412e-15
COX8A	7.05805e-20	-0.200762	0.842	0.863	2.58332e-15
CCDC88A	7.4619e-20	0.237733	0.856	0.791	2.73113e-15
BNIP3L	7.70675e-20	0.272781	0.81	0.762	2.82075e-15
LGALS2	8.3549e-20	0.0898934	0.643	0.541	3.05798e-15
MRTFA	8.53695e-20	0.25312	0.85	0.808	3.12461e-15
Z93241.1	1.01742e-19	0.533525	0.421	0.343	3.72385e-15
ZC3HAV1	1.05656e-19	0.402029	0.562	0.472	3.86712e-15
CCNDBP1	1.05841e-19	-0.486003	0.374	0.434	3.8739e-15
UBALD2	1.09887e-19	0.293384	0.549	0.446	4.02197e-15
AC105052.4	1.26143e-19	0.58019	0.142	0.082	4.61696e-15
LSM10	1.33854e-19	-0.345623	0.534	0.581	4.89919e-15
OPA3	1.33873e-19	0.524739	0.219	0.148	4.89987e-15
GAB2	1.39356e-19	0.254941	0.946	0.923	5.10059e-15
NAPB	1.4075e-19	0.602694	0.209	0.139	5.15161e-15
PTGIR	1.4248e-19	0.675746	0.164	0.101	5.2149e-15
DNMBP	1.63255e-19	0.438435	0.329	0.244	5.9753e-15
ALYREF	1.66109e-19	0.365652	0.336	0.246	6.07975e-15
TARBP1	1.66769e-19	0.635234	0.134	0.078	6.1039e-15
TRAPPC5	1.73871e-19	-0.175445	0.931	0.93	6.36386e-15
BATF	1.83201e-19	-0.645519	0.2	0.267	6.70534e-15
PCGF5	1.84912e-19	0.436064	0.38	0.295	6.76798e-15
ZBED4	1.86468e-19	0.454984	0.295	0.213	6.82492e-15
AF117829.1	1.92865e-19	0.584082	0.191	0.124	7.05905e-15
ANXA6	2.05965e-19	-0.471451	0.477	0.52	7.53854e-15
SEH1L	2.07152e-19	0.575197	0.225	0.153	7.58198e-15
Z93930.2	2.0732e-19	0.489137	0.259	0.181	7.58812e-15
DGLUCY	2.12757e-19	0.358073	0.47	0.379	7.78713e-15
AP2A2	2.27116e-19	0.32497	0.472	0.377	8.31266e-15
CENPC	2.28117e-19	0.427267	0.403	0.318	8.34931e-15
AC009226.1	2.33676e-19	0.517557	0.224	0.151	8.55278e-15
CFD	2.3427e-19	-0.231948	0.929	0.937	8.57452e-15
TNFSF8	2.34318e-19	0.399302	0.324	0.238	8.57627e-15
RRN3	2.37037e-19	0.617887	0.186	0.12	8.67578e-15
TENT5A	2.38469e-19	0.3543	0.477	0.385	8.7282e-15
EIF3B	2.5793e-19	0.305689	0.488	0.39	9.44049e-15
UHRF1BP1L	2.65945e-19	0.308777	0.62	0.536	9.73387e-15
UXS1	2.74663e-19	0.477561	0.302	0.223	1.0053e-14
RAB8B	2.78362e-19	0.225899	0.826	0.754	1.01883e-14
CD99	2.82042e-19	0.150448	0.852	0.78	1.0323e-14
ZNF791	2.82575e-19	0.445567	0.247	0.171	1.03425e-14
BCOR	2.83729e-19	0.45433	0.222	0.149	1.03848e-14
CCDC122	2.84423e-19	0.89729	0.101	0.053	1.04102e-14
TAF10	2.96963e-19	-0.313549	0.616	0.651	1.08691e-14
BCL2L13	3.01285e-19	-0.509077	0.359	0.419	1.10273e-14
SURF1	3.0639e-19	-0.408791	0.431	0.484	1.12142e-14
ASH1L	3.19537e-19	0.212972	0.878	0.824	1.16954e-14
AEBP2	3.29382e-19	0.333301	0.423	0.33	1.20557e-14
COX6A1	3.46329e-19	-0.217984	0.808	0.824	1.2676e-14
CTSC	3.50818e-19	-0.326078	0.606	0.639	1.28403e-14
ZFR	3.54436e-19	0.251396	0.708	0.62	1.29727e-14
SPECC1L	3.56731e-19	0.348452	0.439	0.345	1.30567e-14
SSBP3	3.61998e-19	0.350195	0.526	0.439	1.32495e-14
SHOC2	3.62058e-19	0.235512	0.763	0.686	1.32517e-14
HMGN3	4.08147e-19	0.268668	0.634	0.541	1.49386e-14
SMARCA5	4.16556e-19	0.269531	0.561	0.464	1.52464e-14
ADAM28	4.18252e-19	0.97029	0.107	0.058	1.53084e-14
IPO5	4.27388e-19	0.490758	0.231	0.157	1.56428e-14
AC073332.1	4.33684e-19	0.746054	0.209	0.141	1.58733e-14
UBXN2B	4.71607e-19	-0.564296	0.283	0.35	1.72613e-14
HOOK3	4.75388e-19	0.21727	0.845	0.783	1.73997e-14
STK40	4.80732e-19	0.283464	0.546	0.452	1.75953e-14
DYNC1I2	4.80822e-19	-0.390283	0.463	0.52	1.75986e-14
UCK2	4.9943e-19	0.685541	0.148	0.089	1.82797e-14
PRDX2	5.16541e-19	-0.591373	0.265	0.328	1.89059e-14
IFNGR1	5.48062e-19	-0.206266	0.818	0.832	2.00596e-14
MVD	5.49286e-19	0.397482	0.208	0.137	2.01044e-14
SPTLC2	5.93286e-19	-0.186305	0.83	0.848	2.17149e-14
SPAG5-AS1	6.22078e-19	0.587155	0.162	0.1	2.27687e-14
SCRN1	6.52641e-19	0.715928	0.132	0.077	2.38873e-14
PSMA7	6.75434e-19	-0.159686	0.933	0.939	2.47215e-14
SRSF10	7.05942e-19	0.28393	0.56	0.473	2.58382e-14
IL10RB	7.18388e-19	-0.299716	0.583	0.625	2.62937e-14
C18orf32	7.51742e-19	-0.323299	0.527	0.579	2.75145e-14
PRKCE	7.57205e-19	0.265552	0.649	0.564	2.77145e-14
CHCHD1	7.66096e-19	-0.405266	0.406	0.466	2.80399e-14
NAA15	7.72489e-19	0.315797	0.428	0.333	2.82739e-14
SLC40A1	7.89948e-19	-0.775947	0.133	0.194	2.89129e-14
LATS2	7.98154e-19	0.291491	0.514	0.416	2.92132e-14
PLEKHG3	8.07842e-19	0.590908	0.146	0.087	2.95678e-14
SLC2A9	8.13788e-19	0.348565	0.441	0.351	2.97855e-14
FOXJ3	9.0515e-19	0.301921	0.537	0.446	3.31294e-14
ZFHX3	9.08256e-19	0.240228	0.754	0.668	3.32431e-14
TIMM10	9.45996e-19	0.371329	0.328	0.242	3.46244e-14
AC012447.1	9.63164e-19	0.381463	0.539	0.445	3.52528e-14
GRB2	9.78128e-19	0.191486	0.979	0.966	3.58005e-14
ERN1	1.00919e-18	0.296797	0.47	0.376	3.69375e-14
EMC6	1.02638e-18	-0.453169	0.384	0.442	3.75665e-14
NAPG	1.03027e-18	0.367349	0.414	0.329	3.7709e-14
TRERF1	1.12618e-18	0.295829	0.571	0.484	4.12193e-14
SAR1A	1.15313e-18	0.302832	0.459	0.359	4.22059e-14
TLE5	1.19538e-18	0.273722	0.651	0.563	4.37523e-14
POLR2J	1.20201e-18	-0.344687	0.542	0.584	4.39949e-14
LAMTOR2	1.22711e-18	-0.273475	0.688	0.712	4.49136e-14
PRKRA	1.29389e-18	0.463799	0.223	0.15	4.73576e-14
YAF2	1.298e-18	0.277876	0.516	0.42	4.7508e-14
WDR43	1.3162e-18	0.397183	0.362	0.277	4.81743e-14
PLEC	1.38926e-18	0.247922	0.661	0.56	5.08484e-14
DDX6	1.40714e-18	0.287658	0.546	0.454	5.15026e-14
VPS28	1.51328e-18	-0.251278	0.699	0.731	5.53876e-14
CHMP5	1.64002e-18	-0.417139	0.39	0.452	6.00264e-14
HIST1H2BD	1.70535e-18	0.54388	0.165	0.104	6.24173e-14
PER2	1.74111e-18	0.512235	0.194	0.127	6.37263e-14
TESC	1.7686e-18	-0.429887	0.437	0.496	6.47325e-14
TLR1	1.7939e-18	-0.452726	0.404	0.463	6.56586e-14
ISCU	1.82001e-18	-0.403922	0.473	0.522	6.66144e-14
NPM1	1.88481e-18	0.222948	0.785	0.724	6.8986e-14
OTUD5	2.05703e-18	0.383098	0.357	0.271	7.52893e-14
TM9SF2	2.36439e-18	-0.275301	0.657	0.691	8.6539e-14
SPCS1	2.38112e-18	-0.268522	0.676	0.706	8.71516e-14
MITF	2.39863e-18	0.546842	0.342	0.263	8.77923e-14
G6PD	2.43695e-18	-0.423548	0.443	0.502	8.91948e-14
ENY2	2.5266e-18	-0.24179	0.73	0.748	9.2476e-14
WDR83OS	2.6327e-18	-0.223457	0.766	0.785	9.63593e-14
PDK1	2.74805e-18	0.542868	0.236	0.164	1.00582e-13
SLTM	2.83759e-18	0.217049	0.786	0.709	1.03859e-13
MFSD2A	2.84235e-18	0.724423	0.126	0.073	1.04033e-13
CSF2RB	2.96509e-18	-0.591489	0.287	0.348	1.08525e-13
SH3KBP1	3.06955e-18	0.151674	0.957	0.93	1.12349e-13
SH3TC1	3.19262e-18	0.307825	0.435	0.342	1.16853e-13
NAA25	3.44662e-18	0.390146	0.351	0.268	1.2615e-13
PKD1	3.54344e-18	0.538551	0.147	0.089	1.29693e-13
WWOX	3.55015e-18	0.470558	0.431	0.353	1.29939e-13
ELP2	3.55553e-18	0.444851	0.265	0.188	1.30136e-13
ITGB2	3.68127e-18	0.135354	0.992	0.986	1.34738e-13
NDUFAB1	3.68946e-18	-0.306912	0.57	0.615	1.35038e-13
ZNF281	3.73389e-18	0.453474	0.264	0.19	1.36664e-13
C2CD2	3.95413e-18	0.681191	0.156	0.097	1.44725e-13
MBNL1	4.12741e-18	0.161793	0.995	0.989	1.51067e-13
ZNF703	4.64462e-18	0.591387	0.15	0.092	1.69998e-13
CMC2	4.85612e-18	0.363569	0.401	0.311	1.77739e-13
RGS18	4.85974e-18	-0.29715	0.606	0.645	1.77871e-13
BCL2	4.86977e-18	0.802087	0.131	0.078	1.78238e-13
FAF1	5.14282e-18	0.250481	0.734	0.669	1.88232e-13
SRGAP2	5.51424e-18	0.261399	0.681	0.588	2.01827e-13
RAP1B	6.09929e-18	0.18508	0.948	0.923	2.2324e-13
ATP6AP2	6.41111e-18	-0.267167	0.756	0.767	2.34653e-13
RHOF	6.42093e-18	0.571057	0.163	0.102	2.35013e-13
EIF4G1	6.43884e-18	0.275791	0.571	0.478	2.35668e-13
TRIM28	6.46499e-18	0.3456	0.349	0.264	2.36625e-13
IMMP2L	6.51436e-18	0.409923	0.387	0.303	2.38432e-13
SPI1	6.58371e-18	0.137299	0.956	0.942	2.4097e-13
DCTN4	6.80932e-18	0.310455	0.559	0.473	2.49228e-13
FCN1	6.98965e-18	-0.0988386	0.998	0.999	2.55828e-13
AC087741.1	7.35773e-18	0.640261	0.134	0.08	2.693e-13
LRRC40	7.36093e-18	0.466638	0.254	0.178	2.69417e-13
TFDP2	7.38962e-18	0.689909	0.122	0.071	2.70467e-13
SRSF2	8.04194e-18	0.231614	0.695	0.62	2.94343e-13
PRR7	8.67754e-18	0.793346	0.104	0.056	3.17607e-13
ABCC4	8.84832e-18	0.816073	0.134	0.081	3.23857e-13
PEBP1	9.59521e-18	0.419807	0.315	0.236	3.51194e-13
LSM3	1.01245e-17	-0.349937	0.498	0.542	3.70567e-13
DUSP6	1.04806e-17	-0.189335	0.715	0.761	3.83601e-13
NFATC2IP	1.09933e-17	0.368449	0.368	0.282	4.02365e-13
RCSD1	1.10595e-17	-0.217137	0.816	0.826	4.04787e-13
CLIP1	1.1763e-17	0.237177	0.777	0.705	4.30539e-13
PPP2R2D	1.17954e-17	0.313077	0.492	0.405	4.31724e-13
NDUFA3	1.19157e-17	-0.296073	0.607	0.651	4.36128e-13
CNNM4	1.19514e-17	0.565253	0.165	0.104	4.37432e-13
SRGAP2C	1.23159e-17	0.344878	0.412	0.323	4.50774e-13
TANK	1.28299e-17	0.27827	0.825	0.757	4.69588e-13
PRPF3	1.33516e-17	0.390379	0.309	0.229	4.8868e-13
MPP5	1.34514e-17	0.578145	0.191	0.128	4.92336e-13
SMAD7	1.39857e-17	0.79948	0.116	0.067	5.1189e-13
SLC25A13	1.41925e-17	0.319398	0.528	0.442	5.19458e-13
MRPL23	1.41955e-17	0.25658	0.415	0.319	5.19571e-13
STMP1	1.45208e-17	-0.255985	0.673	0.7	5.31475e-13
SPTY2D1	1.46359e-17	0.356567	0.34	0.258	5.35689e-13
PPP6R3	1.50273e-17	0.228612	0.795	0.743	5.50016e-13
STK39	1.53685e-17	0.329596	0.476	0.395	5.62504e-13
FXR1	1.58728e-17	0.29312	0.596	0.513	5.80961e-13
BUD23	1.70769e-17	0.377121	0.323	0.24	6.2503e-13
TRIM14	1.78766e-17	0.399474	0.344	0.26	6.54302e-13
KCNAB2	1.8141e-17	0.242563	0.672	0.588	6.63979e-13
PRC1	1.90212e-17	0.880599	0.105	0.059	6.96196e-13
KANSL1	1.93876e-17	0.200589	0.869	0.828	7.09605e-13
RPS11	1.94656e-17	0.106798	0.992	0.98	7.1246e-13
PGD	2.07223e-17	-0.280378	0.778	0.789	7.58456e-13
SHTN1	2.07636e-17	-0.32648	0.553	0.602	7.59968e-13
OSBPL11	2.16732e-17	-0.283708	0.598	0.636	7.93262e-13
CHCHD2	2.30572e-17	-0.14231	0.924	0.924	8.43918e-13
HLA-B	2.3552e-17	0.0820205	0.999	1	8.62025e-13
CCNI	2.53114e-17	-0.153805	0.913	0.915	9.26422e-13
NBPF12	2.5359e-17	0.426522	0.194	0.128	9.28165e-13
NIPSNAP3A	2.67104e-17	0.39577	0.314	0.235	9.77628e-13
ATP11A	2.71309e-17	0.222004	0.839	0.783	9.93019e-13
ATF6B	2.71425e-17	0.32714	0.369	0.282	9.93442e-13
LY86	2.78557e-17	-0.2543	0.737	0.752	1.01955e-12
GSPT1	2.83534e-17	0.322464	0.436	0.346	1.03776e-12
ADAM15	2.87149e-17	0.380708	0.408	0.327	1.05099e-12
MTMR12	3.14119e-17	0.321634	0.312	0.228	1.14971e-12
MCTP1	3.33566e-17	0.225194	0.924	0.886	1.22089e-12
MRAS	3.46698e-17	0.774676	0.125	0.074	1.26895e-12
TMEM154	3.4873e-17	-0.352746	0.578	0.616	1.27639e-12
BMS1	3.50187e-17	0.46391	0.207	0.141	1.28172e-12
ZNF598	3.52763e-17	0.522294	0.155	0.097	1.29115e-12
PPDPF	3.56234e-17	0.238728	0.708	0.633	1.30385e-12
OAS3	3.59945e-17	0.723757	0.117	0.068	1.31744e-12
NDEL1	3.60871e-17	0.258134	0.535	0.442	1.32083e-12
GABPB1-AS1	3.68873e-17	0.495018	0.3	0.226	1.35011e-12
SELENOH	3.73274e-17	-0.212519	0.802	0.816	1.36622e-12
ALCAM	3.75915e-17	0.435009	0.435	0.36	1.37589e-12
UBE2E2	3.79179e-17	0.212627	0.838	0.767	1.38783e-12
CDC14A	3.79673e-17	0.314401	0.512	0.432	1.38964e-12
ENSA	3.82653e-17	0.230152	0.756	0.686	1.40055e-12
KCNC3	3.89124e-17	0.717248	0.122	0.071	1.42423e-12
ILF3-DT	4.10157e-17	0.362128	0.285	0.207	1.50121e-12
PTMA	4.11877e-17	0.10161	0.997	0.993	1.50751e-12
TASOR2	4.23215e-17	0.287987	0.469	0.382	1.54901e-12
PIM1	4.26742e-17	-0.721736	0.163	0.222	1.56192e-12
SH3RF1	4.45776e-17	0.518883	0.204	0.14	1.63159e-12
FBRS	4.59604e-17	0.405507	0.306	0.229	1.6822e-12
DCAF16	4.93804e-17	0.564869	0.171	0.111	1.80737e-12
NUDT4	5.23612e-17	0.380218	0.394	0.307	1.91647e-12
RSL1D1	5.3043e-17	0.253047	0.612	0.519	1.94143e-12
RPS6KA3	5.50816e-17	0.23959	0.754	0.688	2.01604e-12
OPA1	5.76966e-17	0.307228	0.545	0.457	2.11175e-12
NDUFA11	5.78294e-17	-0.21905	0.794	0.806	2.11661e-12
FGL2	5.89529e-17	-0.173627	0.946	0.947	2.15774e-12
ARHGDIA	5.93535e-17	0.199028	0.78	0.701	2.1724e-12
TNFAIP8L2	6.1056e-17	-0.440623	0.328	0.391	2.23471e-12
TULP2	6.13308e-17	-0.762056	0.126	0.181	2.24477e-12
AL450992.3	6.44776e-17	0.781793	0.209	0.146	2.35994e-12
NOP58	6.51321e-17	0.357423	0.403	0.317	2.3839e-12
ATG14	6.58112e-17	0.458123	0.236	0.166	2.40875e-12
AL512603.2	6.72328e-17	0.474537	0.496	0.42	2.46079e-12
MFSD12	6.79454e-17	0.265589	0.366	0.275	2.48687e-12
CAPZB	7.09498e-17	0.146403	0.944	0.913	2.59683e-12
NAF1	7.24911e-17	0.763051	0.128	0.076	2.65325e-12
LIMD1	7.2751e-17	0.377047	0.379	0.296	2.66276e-12
HMCES	7.68446e-17	0.500068	0.196	0.132	2.81259e-12
AL158152.1	7.92738e-17	0.485802	0.236	0.166	2.9015e-12
DNM1L	8.53419e-17	0.365299	0.478	0.396	3.1236e-12
SESN1	8.54571e-17	0.315868	0.478	0.394	3.12781e-12
IQCB1	8.70002e-17	0.387513	0.304	0.229	3.18429e-12
THUMPD3-AS1	9.08455e-17	0.323303	0.458	0.371	3.32504e-12
FUS	9.17342e-17	0.184988	0.786	0.716	3.35756e-12
ERO1B	9.65849e-17	0.449168	0.286	0.211	3.5351e-12
HSPA1A	9.81425e-17	-0.266535	0.582	0.635	3.59211e-12
PDE7B	9.93925e-17	0.507726	0.236	0.169	3.63786e-12
PLEKHA2	1.00347e-16	0.272803	0.555	0.466	3.67279e-12
CTNND1	1.09372e-16	0.360548	0.402	0.316	4.00311e-12
AC009093.2	1.10301e-16	0.383761	0.458	0.381	4.03714e-12
TFRC	1.12362e-16	0.619706	0.33	0.252	4.11255e-12
CDIP1	1.16118e-16	0.577968	0.131	0.078	4.25002e-12
CAMSAP1	1.17448e-16	0.484323	0.254	0.184	4.29873e-12
LINC00877	1.19916e-16	0.36454	0.527	0.441	4.38905e-12
UBE2S	1.20248e-16	0.293325	0.42	0.329	4.40118e-12
SCIMP	1.2105e-16	-0.345245	0.479	0.528	4.43054e-12
SUPV3L1	1.29459e-16	0.561583	0.159	0.101	4.73834e-12
NRROS	1.37898e-16	0.462868	0.197	0.133	5.04721e-12
CYTH4	1.37995e-16	0.224131	0.654	0.563	5.05075e-12
AURKAIP1	1.41691e-16	-0.277196	0.673	0.7	5.18605e-12
KLHL22	1.42608e-16	0.442785	0.206	0.14	5.21958e-12
RBM14	1.44862e-16	0.337456	0.346	0.263	5.30211e-12
JOSD1	1.47268e-16	0.377524	0.324	0.248	5.39015e-12
RPGR	1.48144e-16	0.403317	0.319	0.243	5.42221e-12
HPSE	1.49264e-16	-0.486428	0.291	0.353	5.4632e-12
UQCRQ	1.50301e-16	-0.23383	0.722	0.741	5.50117e-12
SIPA1L3	1.51621e-16	0.32714	0.524	0.443	5.5495e-12
TRAPPC6A	1.54841e-16	0.407448	0.253	0.179	5.66733e-12
XAF1	1.60109e-16	0.442793	0.381	0.303	5.86013e-12
POM121	1.64336e-16	0.310835	0.412	0.326	6.01486e-12
CKAP4	1.68323e-16	0.195509	0.519	0.418	6.1608e-12
APRT	1.69705e-16	-0.204209	0.782	0.795	6.21139e-12
TUBGCP2	1.69781e-16	0.238169	0.559	0.46	6.21417e-12
RPS2	1.72475e-16	0.113385	0.997	0.992	6.31275e-12
MAPK8	1.74537e-16	0.307514	0.481	0.393	6.38824e-12
NUTM2B-AS1	1.75825e-16	0.297856	0.544	0.464	6.43535e-12
ARHGEF7	1.76475e-16	0.309222	0.425	0.34	6.45916e-12
THADA	1.77065e-16	0.328774	0.502	0.426	6.48075e-12
LONP1	1.82559e-16	0.487432	0.208	0.142	6.68186e-12
KIF13B	2.07071e-16	0.237937	0.644	0.554	7.579e-12
CSDE1	2.07773e-16	0.184918	0.867	0.836	7.60471e-12
TAF1B	2.14578e-16	0.518186	0.211	0.146	7.85377e-12
FNIP1	2.24165e-16	0.232117	0.763	0.7	8.20465e-12
MLXIP	2.27101e-16	0.279259	0.647	0.569	8.31211e-12
PHYKPL	2.3897e-16	0.330131	0.498	0.415	8.74654e-12
BST1	2.4114e-16	-0.264978	0.663	0.694	8.82595e-12
URGCP	2.46225e-16	0.547301	0.156	0.1	9.01208e-12
CPED1	2.73373e-16	0.383264	0.352	0.272	1.00057e-11
MARCH5	2.74257e-16	0.340376	0.377	0.293	1.00381e-11
TTC21B	2.81553e-16	0.411567	0.228	0.159	1.03051e-11
EFCAB2	2.82019e-16	0.34553	0.467	0.382	1.03222e-11
RPL13	2.83447e-16	0.0917556	1	0.998	1.03744e-11
SLC24A4	2.84757e-16	-0.326208	0.511	0.566	1.04224e-11
TIMM23	2.85483e-16	0.535066	0.188	0.127	1.0449e-11
KPNA6	3.01961e-16	0.310025	0.492	0.407	1.10521e-11
EXOC4	3.18026e-16	0.199348	0.849	0.793	1.16401e-11
ARPC4	3.30834e-16	-0.187547	0.836	0.841	1.21088e-11
AKAP8L	3.35698e-16	0.314776	0.444	0.358	1.22869e-11
CCDC6	3.36461e-16	0.332824	0.454	0.37	1.23148e-11
GAN	3.4054e-16	0.57369	0.142	0.089	1.24641e-11
HNRNPDL	3.41779e-16	0.184857	0.77	0.69	1.25095e-11
GBP2	3.71085e-16	-0.453171	0.411	0.464	1.35821e-11
GNL2	3.71872e-16	0.494768	0.27	0.2	1.36109e-11
CFLAR	4.20512e-16	-0.199905	0.788	0.798	1.53912e-11
FABP5	4.21789e-16	0.549518	0.251	0.184	1.54379e-11
PDE2A	4.42032e-16	0.633422	0.113	0.066	1.61788e-11
SYNE3	4.4982e-16	0.312754	0.377	0.292	1.64639e-11
TLN1	4.78494e-16	-0.185367	0.828	0.832	1.75134e-11
BZW2	4.98117e-16	0.408742	0.305	0.231	1.82316e-11
ZNF438	4.98854e-16	-0.273493	0.572	0.631	1.82586e-11
TVP23C	5.14439e-16	0.763595	0.12	0.072	1.8829e-11
RDX	5.22823e-16	0.316322	0.429	0.345	1.91358e-11
HSPD1	5.26403e-16	0.286266	0.482	0.39	1.92669e-11
TOR3A	5.33744e-16	0.410816	0.268	0.196	1.95356e-11
USP16	5.65747e-16	0.270794	0.466	0.376	2.07069e-11
NFAM1	5.81426e-16	-0.29596	0.634	0.665	2.12808e-11
RAPH1	5.82874e-16	0.687582	0.157	0.102	2.13338e-11
PI4KB	5.9792e-16	0.336004	0.344	0.265	2.18845e-11
NME1	6.49704e-16	0.497263	0.188	0.127	2.37798e-11
CUBN	6.61076e-16	0.721246	0.109	0.064	2.4196e-11
RPL38	6.66526e-16	-0.101264	0.968	0.967	2.43955e-11
ANAPC15	6.69668e-16	-0.38791	0.397	0.45	2.45105e-11
USP10	6.80716e-16	0.220074	0.589	0.498	2.49149e-11
PARK7	7.12822e-16	-0.189022	0.804	0.814	2.609e-11
CAPN2	7.31102e-16	0.236647	0.741	0.67	2.67591e-11
LANCL2	7.3726e-16	0.550931	0.182	0.123	2.69844e-11
PDCD10	7.51024e-16	-0.332391	0.444	0.499	2.74882e-11
HNRNPD	7.97918e-16	0.177546	0.82	0.758	2.92046e-11
BX284668.5	8.01427e-16	-0.561821	0.241	0.299	2.9333e-11
HELZ2	8.34629e-16	0.533372	0.157	0.101	3.05483e-11
ATG16L1	8.55941e-16	0.495828	0.243	0.178	3.13283e-11
OPN3	8.7272e-16	0.478437	0.201	0.138	3.19424e-11
RPL13A	8.97455e-16	0.120399	0.992	0.98	3.28478e-11
TLK2	9.03843e-16	0.243791	0.55	0.459	3.30815e-11
BAG3	9.61153e-16	0.726878	0.118	0.07	3.51792e-11
GRAMD1B	9.91904e-16	0.412431	0.265	0.195	3.63047e-11
SKAP2	1.00236e-15	-0.140389	0.892	0.901	3.66874e-11
NDE1	1.01675e-15	0.275942	0.5	0.413	3.7214e-11
ACPP	1.05162e-15	-0.474442	0.306	0.365	3.84905e-11
EHMT1	1.08075e-15	0.213124	0.67	0.586	3.95566e-11
DGKG	1.10949e-15	0.30498	0.475	0.395	4.06086e-11
AC007384.1	1.11825e-15	0.454296	0.247	0.18	4.0929e-11
CASP9	1.14218e-15	0.402549	0.255	0.186	4.1805e-11
RAB35	1.19195e-15	0.358746	0.317	0.241	4.36264e-11
RPL6	1.27621e-15	0.0861393	0.997	0.994	4.67104e-11
KAT6B	1.27717e-15	0.325283	0.501	0.422	4.67456e-11
ARL8B	1.29458e-15	0.243501	0.707	0.637	4.73829e-11
RAP2A	1.30866e-15	0.499221	0.21	0.148	4.78981e-11
AP2S1	1.32685e-15	-0.173617	0.905	0.908	4.85641e-11
DLGAP4	1.35677e-15	0.257803	0.417	0.331	4.96592e-11
STK32C	1.40265e-15	0.332609	0.287	0.211	5.13384e-11
LAMTOR5	1.41133e-15	-0.276376	0.686	0.694	5.16562e-11
ADNP	1.434e-15	0.281433	0.512	0.433	5.24857e-11
GABBR1	1.47543e-15	0.407442	0.281	0.21	5.40022e-11
RHOQ	1.4902e-15	0.226327	0.755	0.688	5.45429e-11
LRRK1	1.53468e-15	0.31707	0.452	0.37	5.61708e-11
EVL	1.57307e-15	0.458099	0.194	0.132	5.75759e-11
NAA16	1.59921e-15	0.39819	0.309	0.234	5.85325e-11
HNRNPA1	1.6361e-15	0.169253	0.86	0.801	5.98831e-11
TRABD	1.66495e-15	0.205716	0.521	0.421	6.09388e-11
IGF2R	1.73282e-15	-0.219407	0.704	0.731	6.34231e-11
MICAL2	1.85054e-15	0.234026	0.762	0.693	6.77314e-11
ARL6IP1	1.88413e-15	0.278297	0.506	0.419	6.8961e-11
RAP1GDS1	1.88697e-15	0.309451	0.581	0.501	6.90649e-11
SLC26A11	1.90928e-15	0.5352	0.121	0.072	6.98817e-11
SRSF11	1.97229e-15	0.204927	0.78	0.725	7.21879e-11
SPG7	1.98471e-15	0.282382	0.423	0.339	7.26425e-11
COG5	2.06262e-15	0.232419	0.732	0.671	7.5494e-11
GPR65	2.07754e-15	-0.478142	0.305	0.362	7.604e-11
SSH1	2.19337e-15	0.34311	0.423	0.342	8.02797e-11
NRBF2	2.25441e-15	-0.386598	0.35	0.409	8.25137e-11
SP3	2.26771e-15	0.215999	0.759	0.696	8.30006e-11
STRIP1	2.27446e-15	0.409896	0.189	0.128	8.32475e-11
KMT5A	2.28936e-15	0.373563	0.226	0.159	8.3793e-11
C1orf131	2.32675e-15	-0.684357	0.137	0.192	8.51612e-11
IP6K2	2.32988e-15	0.298339	0.341	0.259	8.5276e-11
NDUFC2	2.40196e-15	-0.224926	0.736	0.753	8.79142e-11
TRIM24	2.42071e-15	0.352586	0.354	0.275	8.86003e-11
XPNPEP1	2.45633e-15	0.348925	0.275	0.204	8.99042e-11
SRSF4	2.54256e-15	0.2144	0.735	0.659	9.30604e-11
PTAR1	2.56495e-15	0.29179	0.395	0.311	9.38797e-11
PRMT9	2.62368e-15	0.501621	0.232	0.168	9.60292e-11
DDX24	2.76422e-15	0.281605	0.513	0.426	1.01173e-10
SFMBT2	2.76725e-15	0.422529	0.299	0.227	1.01284e-10
MAPK1IP1L	2.79551e-15	0.262316	0.546	0.464	1.02318e-10
SEC24D	2.79663e-15	0.308043	0.471	0.392	1.0236e-10
MAD1L1	2.80827e-15	0.289939	0.489	0.406	1.02786e-10
UBA2	2.87557e-15	0.314177	0.461	0.379	1.05249e-10
AC011511.2	2.93223e-15	0.461282	0.154	0.099	1.07322e-10
POLR2A	3.20435e-15	0.281391	0.537	0.453	1.17283e-10
STARD8	3.2147e-15	0.794488	0.1	0.057	1.17661e-10
MRPL12	3.32422e-15	0.365459	0.246	0.177	1.2167e-10
SLC25A29	3.37182e-15	0.407538	0.219	0.152	1.23412e-10
CLTC	3.42551e-15	-0.244077	0.712	0.731	1.25377e-10
MAGT1	3.43142e-15	0.289136	0.464	0.377	1.25593e-10
PHF21A	3.48272e-15	-0.183185	0.886	0.896	1.27471e-10
GLT1D1	3.58283e-15	-0.242748	0.725	0.756	1.31135e-10
TCF3	3.76288e-15	0.450779	0.172	0.115	1.37725e-10
NCOA7	3.84089e-15	0.35259	0.293	0.219	1.40581e-10
FKBP1A	3.86299e-15	-0.164226	0.865	0.869	1.41389e-10
FAM20B	3.90252e-15	0.35242	0.255	0.185	1.42836e-10
TGFB1	4.03389e-15	0.212581	0.894	0.863	1.47644e-10
TOMM40L	4.099e-15	0.778147	0.101	0.058	1.50028e-10
POLDIP3	4.28061e-15	0.324123	0.331	0.255	1.56674e-10
TBC1D14	4.33666e-15	-0.331684	0.512	0.558	1.58726e-10
TMCO1	4.33771e-15	-0.38821	0.423	0.473	1.58765e-10
CCDC93	4.36209e-15	0.30636	0.401	0.319	1.59657e-10
PPIA	4.39578e-15	0.141046	0.915	0.875	1.6089e-10
P4HA2	4.51066e-15	0.404893	0.158	0.102	1.65095e-10
MT-CO2	4.59494e-15	-0.0408002	1	1	1.68179e-10
CHCHD5	4.70535e-15	-0.427092	0.388	0.433	1.72221e-10
HINT1	4.93915e-15	-0.165303	0.815	0.837	1.80778e-10
ARF4	5.16436e-15	0.197557	0.699	0.616	1.89021e-10
RPS19BP1	5.24812e-15	-0.333102	0.485	0.526	1.92086e-10
MSI2	5.29017e-15	0.366766	0.41	0.338	1.93625e-10
NSA2	5.60575e-15	-0.230783	0.71	0.726	2.05176e-10
TTC39C	5.63039e-15	0.305281	0.506	0.418	2.06078e-10
BRK1	5.67897e-15	-0.194331	0.769	0.788	2.07856e-10
WASHC4	5.84343e-15	-0.232776	0.7	0.721	2.13875e-10
PXK	5.90699e-15	0.213148	0.572	0.487	2.16202e-10
PSMB1	5.95287e-15	-0.20158	0.758	0.77	2.17881e-10
DIDO1	6.06976e-15	0.280935	0.398	0.314	2.22159e-10
HLA-DMB	6.43905e-15	0.246172	0.6	0.518	2.35676e-10
SYAP1	6.48667e-15	0.32824	0.552	0.47	2.37418e-10
CYP51A1	6.54131e-15	0.35118	0.327	0.251	2.39419e-10
KLF16	6.76072e-15	0.393454	0.199	0.137	2.47449e-10
FGD6	6.99179e-15	0.376772	0.4	0.325	2.55906e-10
KCTD7	7.08278e-15	0.364472	0.246	0.179	2.59237e-10
CHMP1B	7.26312e-15	0.322931	0.555	0.482	2.65838e-10
RER1	7.46105e-15	-0.336386	0.54	0.564	2.73082e-10
KCNJ15	7.6526e-15	-0.786745	0.071	0.115	2.80093e-10
SESTD1	7.83677e-15	0.215529	0.706	0.625	2.86833e-10
IDH1	7.87573e-15	-0.447608	0.275	0.332	2.8826e-10
MERTK	7.92385e-15	-0.291822	0.141	0.199	2.90021e-10
RPL27	8.34857e-15	-0.0814542	0.99	0.986	3.05566e-10
GTF3C1	8.52568e-15	0.342406	0.279	0.206	3.12048e-10
PARL	8.80292e-15	-0.318641	0.505	0.551	3.22195e-10
OSTF1	8.92662e-15	-0.230354	0.748	0.76	3.26723e-10
OAF	8.97054e-15	0.351845	0.305	0.231	3.28331e-10
QRICH1	9.2078e-15	0.261152	0.491	0.408	3.37015e-10
EEF1AKMT2	9.24402e-15	0.422097	0.228	0.163	3.3834e-10
CES1	9.48353e-15	-0.550059	0.396	0.439	3.47107e-10
SRD5A3	9.51372e-15	-0.82342	0.095	0.142	3.48212e-10
RPL10A	9.8281e-15	0.1457	0.975	0.948	3.59718e-10
PLD3	9.91844e-15	0.226713	0.648	0.56	3.63025e-10
CBX4	1.01637e-14	0.297138	0.375	0.295	3.72e-10
CCT8	1.0189e-14	-0.302844	0.53	0.568	3.72928e-10
ZNF710	1.05891e-14	0.259472	0.653	0.574	3.87572e-10
GM2A	1.05994e-14	-0.581882	0.34	0.383	3.87948e-10
PRKX	1.06545e-14	0.247494	0.496	0.411	3.89966e-10
MADD	1.11888e-14	0.313715	0.324	0.248	4.09521e-10
ITGB2-AS1	1.13919e-14	-0.551254	0.208	0.264	4.16954e-10
IFI35	1.17537e-14	-0.485524	0.266	0.324	4.30196e-10
GPI	1.1772e-14	0.313181	0.371	0.291	4.30868e-10
IVD	1.17926e-14	0.431359	0.183	0.124	4.31622e-10
SRRM1	1.21771e-14	0.183371	0.765	0.692	4.45695e-10
SLC35F1	1.27277e-14	-0.509851	0.211	0.272	4.65847e-10
HMOX1	1.2855e-14	-0.360639	0.479	0.526	4.70508e-10
SAFB2	1.3167e-14	0.275532	0.418	0.334	4.81925e-10
EIF2S2	1.32748e-14	-0.254714	0.626	0.662	4.85871e-10
NMD3	1.33137e-14	0.437086	0.228	0.165	4.87293e-10
NPIPB4	1.35536e-14	0.582685	0.122	0.075	4.96074e-10
RCN1	1.36688e-14	0.512576	0.168	0.113	5.0029e-10
IER3	1.39616e-14	0.510075	0.5	0.437	5.11009e-10
RASSF1	1.39848e-14	0.25568	0.435	0.345	5.11857e-10
ZC2HC1A	1.4033e-14	0.371807	0.18	0.122	5.13623e-10
KCMF1	1.4383e-14	0.242792	0.64	0.565	5.2643e-10
POU2F1	1.4397e-14	0.247571	0.512	0.425	5.26943e-10
FAM214A	1.53287e-14	0.357624	0.321	0.249	5.61045e-10
LGALS3	1.53923e-14	-0.184642	0.914	0.912	5.63372e-10
LMBR1L	1.54582e-14	0.365203	0.244	0.177	5.65786e-10
DHX15	1.55648e-14	0.242802	0.512	0.426	5.69689e-10
BICD1	1.56649e-14	0.787762	0.143	0.093	5.7335e-10
TMEM140	1.60247e-14	0.43234	0.165	0.11	5.86519e-10
EVI5	1.60671e-14	0.186914	0.878	0.831	5.88071e-10
IL17RA	1.64157e-14	-0.154606	0.9	0.894	6.00832e-10
ITGAE	1.65761e-14	-0.403498	0.395	0.441	6.06703e-10
SBNO1	1.66099e-14	0.304505	0.474	0.399	6.0794e-10
PTS	1.79117e-14	0.286327	0.374	0.295	6.55585e-10
TPD52L2	1.80389e-14	0.216629	0.561	0.478	6.60243e-10
SRPK1	1.93448e-14	0.292868	0.345	0.268	7.08039e-10
ENO1	2.10451e-14	0.130788	0.934	0.897	7.70272e-10
TBC1D9	2.11333e-14	0.258902	0.638	0.557	7.73499e-10
CKS2	2.1827e-14	0.476645	0.226	0.164	7.98892e-10
AL691403.1	2.20078e-14	0.350752	0.485	0.415	8.05508e-10
FMN1	2.2108e-14	-0.383949	0.463	0.508	8.09174e-10
LINC00910	2.2175e-14	0.218346	0.718	0.635	8.11627e-10
ARID1B	2.3722e-14	0.179145	0.88	0.835	8.68249e-10
MGAT1	2.38234e-14	-0.221444	0.724	0.744	8.7196e-10
FBXL5	2.45577e-14	-0.163255	0.911	0.906	8.98838e-10
C2orf69	2.55053e-14	0.571894	0.129	0.081	9.3352e-10
LINC02245	2.58182e-14	0.750783	0.11	0.066	9.44971e-10
DELE1	2.59307e-14	0.298246	0.326	0.25	9.4909e-10
HIST1H4C	2.65636e-14	-0.360084	0.468	0.522	9.72254e-10
SNTB1	2.89066e-14	0.249535	0.722	0.65	1.05801e-09
LPIN1	3.13122e-14	0.479421	0.183	0.127	1.14606e-09
PFDN5	3.32365e-14	-0.0837762	0.996	0.995	1.21649e-09
SAT1	3.33568e-14	-0.0735838	0.988	0.99	1.22089e-09
CAPN15	3.40468e-14	0.454128	0.182	0.125	1.24615e-09
PHAX	3.48884e-14	-0.641458	0.133	0.184	1.27695e-09
TNRC18	3.59529e-14	0.178326	0.757	0.688	1.31591e-09
HEIH	3.62274e-14	-0.562973	0.207	0.262	1.32596e-09
LINC00937	3.63859e-14	-0.382529	0.344	0.403	1.33176e-09
OSBPL5	3.76599e-14	0.42496	0.258	0.192	1.37839e-09
SEC24B	3.77531e-14	0.233459	0.631	0.557	1.3818e-09
TMEM184B	3.85665e-14	0.431426	0.202	0.142	1.41157e-09
MRPL20	3.89848e-14	-0.242307	0.663	0.681	1.42688e-09
CCDC47	3.93227e-14	0.273447	0.444	0.363	1.43925e-09
HM13	3.98546e-14	0.16824	0.794	0.723	1.45872e-09
RPRD1B	3.98703e-14	0.35371	0.292	0.222	1.45929e-09
BLOC1S4	3.98905e-14	-0.618236	0.152	0.206	1.46003e-09
SCO2	4.02699e-14	0.215426	0.492	0.406	1.47392e-09
BID	4.08887e-14	0.188214	0.793	0.75	1.49657e-09
HS6ST1	4.31663e-14	0.454598	0.17	0.116	1.57993e-09
CERT1	4.34061e-14	0.204586	0.799	0.737	1.58871e-09
ABTB1	4.35147e-14	-0.355657	0.455	0.505	1.59268e-09
PLXNC1	4.36574e-14	-0.202887	0.759	0.781	1.5979e-09
EEF1A1	4.53938e-14	0.0907799	1	0.998	1.66146e-09
DGKD	4.65083e-14	0.249437	0.636	0.559	1.70225e-09
KANSL2	4.67231e-14	0.379672	0.217	0.155	1.71011e-09
FAM53C	4.99078e-14	0.234584	0.399	0.319	1.82668e-09
DNPH1	4.99625e-14	0.463342	0.172	0.116	1.82868e-09
ZBTB8OS	5.10478e-14	-0.399557	0.406	0.453	1.8684e-09
RPL23	5.33335e-14	-0.0960975	0.981	0.973	1.95206e-09
CD1D	5.47295e-14	-0.37703	0.412	0.456	2.00316e-09
LIN54	5.70527e-14	0.345262	0.26	0.193	2.08819e-09
PAFAH1B1	5.88531e-14	0.168131	0.802	0.746	2.15408e-09
SLC9A6	5.93502e-14	0.366638	0.238	0.174	2.17228e-09
ZFAS1	6.02346e-14	-0.159932	0.903	0.894	2.20465e-09
DUSP22	6.07773e-14	0.243164	0.525	0.435	2.22451e-09
PDE1B	6.09076e-14	0.542199	0.145	0.095	2.22928e-09
RBM33	6.09386e-14	0.220735	0.664	0.591	2.23041e-09
IGFLR1	6.1199e-14	-0.381633	0.407	0.451	2.23994e-09
C12orf57	6.13101e-14	0.458833	0.488	0.42	2.24401e-09
CCDC88C	6.13799e-14	0.231616	0.59	0.503	2.24657e-09
CREBBP	6.20149e-14	0.179403	0.851	0.806	2.26981e-09
SENP3	6.33569e-14	0.525894	0.117	0.072	2.31893e-09
OLA1	6.37861e-14	0.244846	0.595	0.513	2.33464e-09
INPP4A	6.49614e-14	0.202248	0.701	0.62	2.37765e-09
CALU	6.82834e-14	0.322127	0.327	0.255	2.49924e-09
ZRSR2	6.9861e-14	-0.444801	0.306	0.361	2.55698e-09
CLIP2	7.24628e-14	0.39642	0.252	0.188	2.65221e-09
PSME1	7.43723e-14	-0.194929	0.839	0.842	2.7221e-09
KIF16B	7.45523e-14	0.444631	0.224	0.163	2.72869e-09
TMEM38B	7.57219e-14	0.601454	0.129	0.082	2.7715e-09
ZNF207	7.62782e-14	0.178351	0.769	0.691	2.79186e-09
CDYL2	7.78554e-14	0.324122	0.303	0.234	2.84958e-09
ARL8A	8.05401e-14	0.238063	0.479	0.393	2.94785e-09
TBC1D4	8.08195e-14	0.42014	0.261	0.198	2.95807e-09
FKBP15	8.46384e-14	-0.242156	0.617	0.648	3.09785e-09
PRKAR2A	8.63319e-14	0.301053	0.529	0.452	3.15984e-09
YARS	8.80639e-14	0.331063	0.29	0.221	3.22323e-09
ACIN1	9.16139e-14	0.2092	0.513	0.426	3.35316e-09
MRPS36	9.18285e-14	-0.364108	0.378	0.428	3.36101e-09
CSTB	9.18826e-14	-0.136962	0.875	0.882	3.36299e-09
BTBD9	9.29286e-14	0.238058	0.708	0.653	3.40128e-09
OTULIN	9.42077e-14	0.304562	0.292	0.222	3.4481e-09
AGPAT4	9.59731e-14	0.258457	0.519	0.437	3.51271e-09
CARHSP1	9.63204e-14	-0.437766	0.325	0.375	3.52542e-09
GTPBP4	1.01278e-13	0.358034	0.272	0.205	3.70689e-09
CCNH	1.05974e-13	0.251564	0.653	0.581	3.87875e-09
SRRT	1.06312e-13	0.331988	0.251	0.184	3.89114e-09
NSUN2	1.09499e-13	0.352309	0.258	0.191	4.00778e-09
CORO1B	1.09825e-13	-0.392104	0.389	0.438	4.01969e-09
SLC35A1	1.11538e-13	-0.373674	0.4	0.448	4.08239e-09
ARIH2	1.12697e-13	0.276891	0.488	0.41	4.12483e-09
FLOT1	1.12865e-13	-0.356901	0.476	0.516	4.13098e-09
SELPLG	1.14319e-13	-0.337803	0.535	0.566	4.1842e-09
HLA-F	1.15223e-13	-0.222757	0.626	0.662	4.21727e-09
HBS1L	1.15268e-13	0.290195	0.335	0.259	4.21892e-09
FAM162A	1.2061e-13	0.350392	0.195	0.135	4.41444e-09
ASXL1	1.22604e-13	0.290538	0.424	0.348	4.48742e-09
ATG101	1.25503e-13	0.304214	0.339	0.264	4.59352e-09
DAZAP1	1.26147e-13	0.256997	0.42	0.342	4.61709e-09
CEP95	1.27766e-13	0.354088	0.264	0.197	4.67637e-09
CHP1	1.30999e-13	0.179382	0.717	0.641	4.79468e-09
HAL	1.32377e-13	-0.628891	0.152	0.205	4.84515e-09
ZFAND2A	1.3419e-13	0.350382	0.264	0.197	4.91148e-09
CSNK1G2	1.39803e-13	0.20623	0.506	0.418	5.11694e-09
HMGCS1	1.41704e-13	0.471895	0.243	0.181	5.1865e-09
SIK2	1.43351e-13	0.27928	0.461	0.382	5.24677e-09
PCF11	1.46307e-13	0.236378	0.548	0.47	5.35498e-09
ZEB2-AS1	1.61205e-13	0.46228	0.152	0.1	5.90026e-09
TULP4	1.74213e-13	0.338605	0.353	0.284	6.37638e-09
RREB1	1.74335e-13	0.211295	0.721	0.644	6.38085e-09
ANKLE2	1.74801e-13	0.333887	0.342	0.268	6.39789e-09
PKP4	1.82053e-13	0.407042	0.29	0.223	6.66331e-09
ATP8A1	1.86701e-13	0.313782	0.303	0.233	6.83344e-09
PLP2	1.87981e-13	-0.208572	0.779	0.79	6.88029e-09
PHLDB3	1.91112e-13	0.62281	0.108	0.066	6.99487e-09
IFI44	1.99642e-13	0.588732	0.241	0.182	7.30711e-09
SKP1	2.00874e-13	0.219759	0.859	0.816	7.3522e-09
JAZF1	2.02438e-13	0.207416	0.829	0.779	7.40943e-09
HSPB1	2.04876e-13	0.67898	0.161	0.111	7.49867e-09
SLC9A8	2.06069e-13	0.299985	0.403	0.328	7.54232e-09
HDAC10	2.11125e-13	0.365716	0.178	0.122	7.72738e-09
CBFA2T3	2.21534e-13	0.251026	0.347	0.271	8.10837e-09
HGSNAT	2.28517e-13	0.251695	0.431	0.351	8.36395e-09
SRSF6	2.28761e-13	0.28084	0.434	0.355	8.37288e-09
RAB32	2.33471e-13	-0.196736	0.8	0.819	8.54526e-09
OGDH	2.34343e-13	0.198628	0.732	0.659	8.5772e-09
ENGASE	2.35327e-13	0.445382	0.136	0.087	8.61321e-09
AGPAT3	2.36877e-13	0.230339	0.677	0.609	8.66992e-09
SETD7	2.37551e-13	0.20912	0.444	0.359	8.69461e-09
UBB	2.42636e-13	-0.175627	0.861	0.863	8.88071e-09
CYB5R4	2.65442e-13	-0.22975	0.704	0.727	9.71543e-09
METTL7A	2.66142e-13	-0.318882	0.507	0.542	9.74106e-09
CDK10	2.66951e-13	0.54936	0.143	0.095	9.77069e-09
USP20	2.6899e-13	0.496439	0.156	0.105	9.84528e-09
LAMP2	2.79455e-13	-0.245603	0.611	0.641	1.02283e-08
CDYL	2.80715e-13	0.220755	0.644	0.566	1.02745e-08
CLIP4	2.81148e-13	-0.343428	0.416	0.464	1.02903e-08
ADGRE5	2.85057e-13	0.130571	0.905	0.865	1.04334e-08
EIF2B3	2.95758e-13	0.42418	0.252	0.19	1.0825e-08
PPP6C	3.02439e-13	0.248104	0.485	0.41	1.10696e-08
USP37	3.12475e-13	0.431166	0.204	0.148	1.14369e-08
RPL31	3.13746e-13	-0.0990887	0.939	0.932	1.14834e-08
SYK	3.17904e-13	0.140875	0.94	0.924	1.16356e-08
KCTD20	3.19599e-13	0.254859	0.515	0.44	1.16976e-08
NEK6	3.20421e-13	0.283496	0.395	0.318	1.17277e-08
EIF4G2	3.25366e-13	0.143439	0.88	0.832	1.19087e-08
RASSF3	3.26384e-13	-0.147069	0.866	0.884	1.1946e-08
CIAO2B	3.27079e-13	-0.271093	0.595	0.618	1.19714e-08
PAFAH1B2	3.38945e-13	0.247291	0.549	0.476	1.24057e-08
ATAD2B	3.43151e-13	0.190037	0.793	0.727	1.25597e-08
FTSJ1	3.47894e-13	0.44006	0.128	0.082	1.27333e-08
CAP1	3.5362e-13	-0.133468	0.938	0.933	1.29428e-08
FAM160B1	3.61797e-13	0.330538	0.275	0.209	1.32421e-08
SPATA2	3.72547e-13	0.472342	0.115	0.071	1.36356e-08
SUGP2	3.7717e-13	0.283968	0.37	0.296	1.38048e-08
NOD2	3.81225e-13	0.266595	0.375	0.296	1.39532e-08
HOOK2	3.81601e-13	0.232828	0.52	0.435	1.3967e-08
BORCS8	3.82357e-13	-0.602814	0.182	0.232	1.39946e-08
ADNP2	3.87197e-13	0.456571	0.219	0.161	1.41718e-08
AATK	3.94235e-13	-0.590207	0.167	0.221	1.44294e-08
THUMPD2	3.96956e-13	0.4882	0.177	0.124	1.4529e-08
PDK4	3.98391e-13	-0.558062	0.155	0.206	1.45815e-08
BBX	4.11402e-13	0.223017	0.677	0.61	1.50577e-08
CSNK1D	4.14078e-13	0.216117	0.6	0.516	1.51557e-08
ACSL4	4.15283e-13	-0.27858	0.576	0.618	1.51998e-08
SFSWAP	4.17112e-13	0.26483	0.472	0.388	1.52667e-08
UBALD1	4.21561e-13	0.413836	0.134	0.087	1.54295e-08
KLF7	4.2874e-13	0.237958	0.616	0.544	1.56923e-08
PSMB5	4.30131e-13	-0.465278	0.272	0.324	1.57432e-08
POGZ	4.30481e-13	0.3059	0.449	0.374	1.5756e-08
EIF3L	4.30534e-13	0.163769	0.807	0.747	1.5758e-08
PSPC1	4.3403e-13	0.197214	0.611	0.536	1.58859e-08
SLC25A40	4.37122e-13	-0.47741	0.226	0.279	1.59991e-08
ARID4A	4.54571e-13	0.248643	0.621	0.546	1.66378e-08
SLC2A6	4.56356e-13	0.331738	0.33	0.26	1.67031e-08
RB1CC1	4.66078e-13	0.221336	0.724	0.666	1.70589e-08
SYMPK	4.69076e-13	0.259016	0.396	0.318	1.71687e-08
SEC24A	4.74296e-13	0.352995	0.275	0.211	1.73597e-08
PRKRIP1	4.8002e-13	0.308989	0.394	0.322	1.75692e-08
CHST15	4.88064e-13	-0.212465	0.679	0.706	1.78636e-08
CMIP	4.97716e-13	0.162081	0.91	0.87	1.82169e-08
ZBED1	5.01214e-13	0.377425	0.2	0.142	1.83449e-08
CD2AP	5.02581e-13	0.410079	0.216	0.158	1.8395e-08
TPMT	5.22489e-13	0.275339	0.349	0.272	1.91236e-08
SMC5	5.36059e-13	0.247827	0.525	0.453	1.96203e-08
PHF12	5.52922e-13	0.30778	0.311	0.241	2.02375e-08
VPS13D	5.58753e-13	0.229956	0.617	0.54	2.04509e-08
AK2	5.59791e-13	0.259326	0.373	0.297	2.04889e-08
SIRT1	5.64369e-13	0.296377	0.347	0.274	2.06565e-08
ISG15	6.15587e-13	0.558706	0.386	0.321	2.25311e-08
STK11	6.25471e-13	0.252356	0.378	0.3	2.28929e-08
CTSH	6.40911e-13	0.154323	0.851	0.788	2.3458e-08
AL360012.1	6.50908e-13	0.39476	0.275	0.212	2.38239e-08
CD302	6.65867e-13	-0.154512	0.866	0.874	2.43714e-08
FAM107B	6.77521e-13	0.298362	0.744	0.698	2.47979e-08
CA5B	6.82152e-13	0.216697	0.514	0.435	2.49675e-08
NSMAF	6.89386e-13	0.294605	0.429	0.352	2.52322e-08
NF1	6.94292e-13	0.224375	0.618	0.54	2.54118e-08
CFAP20	7.13706e-13	0.574234	0.156	0.107	2.61224e-08
GTF2A2	8.23802e-13	-0.308025	0.508	0.542	3.0152e-08
EIF1	8.32751e-13	-0.090172	0.998	0.998	3.04795e-08
CHST11	8.48228e-13	0.167594	0.939	0.923	3.1046e-08
LINC00482	8.54678e-13	-0.657539	0.134	0.182	3.12821e-08
JAK3	8.56238e-13	-0.458653	0.303	0.355	3.13392e-08
C5orf56	9.24946e-13	0.305149	0.277	0.209	3.38539e-08
LRBA	9.33631e-13	0.285071	0.448	0.376	3.41718e-08
TES	9.43284e-13	0.267627	0.55	0.486	3.45251e-08
FBXO7	9.44464e-13	0.294162	0.409	0.334	3.45683e-08
CNPY2	9.57648e-13	-0.356279	0.417	0.461	3.50509e-08
SF3B6	9.64899e-13	-0.256233	0.624	0.645	3.53163e-08
NELFA	9.72614e-13	0.374579	0.205	0.147	3.55986e-08
MYO9A	9.84713e-13	0.265141	0.388	0.316	3.60415e-08
HADHA	1.04679e-12	-0.221499	0.682	0.697	3.83135e-08
QPCT	1.05489e-12	-0.349569	0.443	0.487	3.861e-08
SERPINB2	1.08378e-12	1.18334	0.125	0.083	3.96674e-08
USP39	1.10119e-12	0.318787	0.238	0.176	4.03048e-08
GOLGB1	1.11751e-12	0.245216	0.522	0.444	4.09019e-08
DIS3L2	1.12106e-12	0.270112	0.427	0.351	4.10319e-08
RBSN	1.12372e-12	0.376874	0.201	0.145	4.11294e-08
CLEC4D	1.16499e-12	-0.525758	0.194	0.246	4.26398e-08
DEF6	1.16586e-12	0.2269	0.406	0.325	4.26715e-08
HIGD2A	1.17486e-12	0.161299	0.816	0.759	4.30011e-08
MIOS	1.18962e-12	0.352957	0.25	0.188	4.35411e-08
TP53INP2	1.2342e-12	0.414465	0.17	0.117	4.51731e-08
PITHD1	1.27606e-12	0.284147	0.265	0.198	4.67053e-08
U2SURP	1.29581e-12	0.218904	0.562	0.479	4.74281e-08
CNST	1.31901e-12	0.339626	0.37	0.299	4.82771e-08
CHMP3	1.3461e-12	-0.26548	0.569	0.606	4.92685e-08
SLC37A2	1.36876e-12	0.437151	0.196	0.141	5.0098e-08
ANAPC11	1.39698e-12	-0.259219	0.603	0.623	5.11309e-08
GAPVD1	1.41781e-12	0.218631	0.605	0.529	5.18931e-08
PLCB2	1.41989e-12	0.190984	0.521	0.434	5.19692e-08
TIAM1	1.44465e-12	0.240186	0.681	0.613	5.28755e-08
SETD5	1.44888e-12	0.212987	0.593	0.516	5.30306e-08
SLC25A3	1.50437e-12	-0.149632	0.85	0.856	5.50616e-08
USP22	1.51177e-12	0.238672	0.504	0.423	5.53322e-08
STARD4	1.53483e-12	0.602811	0.124	0.081	5.61762e-08
CNOT2	1.55767e-12	0.221261	0.717	0.643	5.70122e-08
RFX3	1.55894e-12	0.256694	0.596	0.526	5.70586e-08
TGIF1	1.66842e-12	0.269853	0.327	0.256	6.10658e-08
NEK1	1.7239e-12	0.451042	0.221	0.164	6.30965e-08
FRMD3	1.74424e-12	-0.443058	0.153	0.206	6.3841e-08
SEC11A	1.77019e-12	-0.145519	0.865	0.876	6.47907e-08
FAM13A	1.79811e-12	-0.333454	0.419	0.47	6.58127e-08
FAM199X	1.80556e-12	0.311716	0.215	0.155	6.60855e-08
MRPL51	1.92527e-12	-0.26636	0.565	0.593	7.04666e-08
BCR	1.93146e-12	0.294451	0.29	0.224	7.06934e-08
CCT2	1.93308e-12	0.262721	0.371	0.297	7.07528e-08
ERH	1.96236e-12	-0.245256	0.571	0.601	7.18244e-08
OASL	2.00781e-12	0.58013	0.132	0.087	7.34879e-08
CAMKMT	2.01104e-12	0.23819	0.573	0.496	7.36061e-08
BCAS2	2.03515e-12	0.281328	0.387	0.314	7.44886e-08
MRPL52	2.06223e-12	-0.308395	0.506	0.541	7.54797e-08
DACH1	2.07275e-12	-0.501878	0.205	0.258	7.58649e-08
CHD3	2.07852e-12	0.254594	0.298	0.23	7.6076e-08
LPP	2.08582e-12	0.178451	0.895	0.863	7.63432e-08
XKR6	2.10587e-12	0.42189	0.164	0.114	7.70768e-08
IVNS1ABP	2.10625e-12	0.313109	0.524	0.454	7.7091e-08
PAQR3	2.12164e-12	0.577902	0.122	0.079	7.76542e-08
KLF11	2.12279e-12	0.326228	0.264	0.201	7.76963e-08
CMTM3	2.12994e-12	0.220947	0.469	0.389	7.79578e-08
AC025171.3	2.26568e-12	0.503648	0.173	0.122	8.29262e-08
HMGB1	2.27235e-12	-0.129874	0.948	0.944	8.31702e-08
STK17A	2.30725e-12	0.312518	0.296	0.229	8.44476e-08
ZNF700	2.31909e-12	0.339379	0.243	0.182	8.48811e-08
KCTD15	2.32374e-12	0.577241	0.113	0.071	8.50511e-08
PCM1	2.35283e-12	0.221527	0.601	0.521	8.61161e-08
PBX3	2.48e-12	0.251395	0.614	0.544	9.07705e-08
PTEN	2.5246e-12	-0.133551	0.885	0.882	9.24028e-08
EPM2AIP1	2.69712e-12	0.31474	0.221	0.16	9.87172e-08
ISCA2	2.78824e-12	-0.524852	0.181	0.231	1.02052e-07
RAF1	2.79246e-12	0.200296	0.715	0.645	1.02207e-07
RAB44	2.84507e-12	0.6971	0.127	0.084	1.04132e-07
PLCB3	2.87402e-12	0.445136	0.127	0.083	1.05192e-07
KDM3B	2.91389e-12	0.205523	0.62	0.538	1.06651e-07
SOX4	3.0148e-12	0.48892	0.512	0.446	1.10345e-07
STAU1	3.05201e-12	0.209704	0.617	0.544	1.11707e-07
NSL1	3.06327e-12	-0.39709	0.312	0.365	1.12119e-07
TXN	3.20346e-12	-0.182188	0.81	0.82	1.1725e-07
PSMB6	3.25965e-12	-0.251507	0.6	0.633	1.19306e-07
SF3B2	3.56258e-12	0.161615	0.632	0.549	1.30394e-07
RFTN1	3.61016e-12	0.267806	0.335	0.265	1.32135e-07
ATP6V0C	3.70298e-12	-0.109228	0.948	0.954	1.35533e-07
FOXP1	3.72199e-12	0.137645	0.979	0.968	1.36228e-07
MFN2	3.73737e-12	0.309908	0.281	0.216	1.36791e-07
F5	3.89116e-12	-0.457074	0.299	0.351	1.4242e-07
GPBP1	3.92735e-12	0.200778	0.688	0.616	1.43745e-07
PPRC1	3.94642e-12	0.534045	0.115	0.074	1.44443e-07
PRLR	3.97964e-12	0.614617	0.138	0.093	1.45659e-07
FIG4	3.99897e-12	-0.434123	0.35	0.397	1.46366e-07
RPS6KC1	4.22729e-12	0.229021	0.663	0.602	1.54723e-07
PTPN1	4.32252e-12	0.251414	0.577	0.508	1.58209e-07
AC026979.2	4.33128e-12	0.35924	0.174	0.122	1.58529e-07
NBPF9	4.34403e-12	0.448943	0.143	0.096	1.58996e-07
SYNE1	4.41932e-12	-0.518385	0.313	0.361	1.61751e-07
CWC25	4.43274e-12	0.267352	0.415	0.341	1.62243e-07
MRFAP1	4.44315e-12	-0.288589	0.537	0.56	1.62624e-07
SCARB1	4.47326e-12	0.492365	0.157	0.109	1.63726e-07
ITGAX	4.49742e-12	0.171594	0.721	0.647	1.6461e-07
AATF	4.51184e-12	0.227267	0.548	0.472	1.65138e-07
PCNT	4.52151e-12	0.402756	0.209	0.154	1.65492e-07
MDN1	4.82493e-12	0.486301	0.194	0.141	1.76597e-07
PRKN	4.84935e-12	0.635142	0.12	0.079	1.77491e-07
SESN3	4.91185e-12	0.285362	0.371	0.299	1.79778e-07
MDM1	4.95065e-12	0.583173	0.105	0.065	1.81199e-07
SNHG17	4.97842e-12	0.361319	0.161	0.112	1.82215e-07
AXIN1	4.9964e-12	0.330098	0.216	0.159	1.82873e-07
FADS1	5.10223e-12	0.507376	0.256	0.201	1.86747e-07
RNF181	5.11659e-12	-0.235655	0.602	0.619	1.87272e-07
COX6C	5.17831e-12	-0.163601	0.783	0.795	1.89531e-07
AP000331.1	5.23321e-12	0.516218	0.11	0.07	1.91541e-07
RAB40C	5.23569e-12	0.315543	0.284	0.22	1.91632e-07
CRELD2	5.32419e-12	0.404592	0.225	0.168	1.94871e-07
MAML3	5.36199e-12	0.16812	0.898	0.86	1.96254e-07
MSRB2	5.41857e-12	-0.360614	0.41	0.452	1.98325e-07
UHRF1BP1	5.50244e-12	0.285205	0.315	0.249	2.01395e-07
MOV10	5.84854e-12	0.505277	0.111	0.07	2.14062e-07
EMD	5.87248e-12	0.279375	0.234	0.173	2.14939e-07
TMC8	6.00523e-12	0.303913	0.28	0.216	2.19797e-07
SGSM2	6.10468e-12	0.343947	0.145	0.098	2.23438e-07
LPGAT1	6.23573e-12	-0.234825	0.688	0.709	2.28234e-07
CCSER2	6.25254e-12	0.253729	0.434	0.358	2.28849e-07
GLMP	6.40428e-12	0.352229	0.237	0.179	2.34403e-07
ELAVL1	6.62788e-12	0.247743	0.373	0.301	2.42587e-07
NPEPPS	6.62959e-12	0.200196	0.67	0.596	2.42649e-07
CDC42BPB	6.841e-12	0.372582	0.281	0.219	2.50388e-07
STX2	7.06419e-12	0.375688	0.183	0.13	2.58557e-07
CTNNBL1	7.30751e-12	0.207088	0.501	0.421	2.67462e-07
LRP8	7.32746e-12	0.608817	0.122	0.081	2.68192e-07
SART1	7.61115e-12	0.257377	0.322	0.252	2.78576e-07
MKLN1	7.63733e-12	0.179974	0.793	0.735	2.79534e-07
FOLR3	7.85954e-12	-0.396553	0.283	0.337	2.87667e-07
TAPBP	8.19319e-12	0.152885	0.76	0.694	2.99879e-07
TRMT44	8.27726e-12	0.593667	0.111	0.07	3.02956e-07
SPCS2	8.45216e-12	-0.264019	0.558	0.583	3.09358e-07
INPP5K	8.47772e-12	0.243931	0.267	0.202	3.10293e-07
OSTM1	8.77617e-12	-0.424051	0.306	0.352	3.21217e-07
MAP2K2	8.88994e-12	-0.242038	0.606	0.627	3.25381e-07
HIST1H2BC	9.19383e-12	0.494244	0.162	0.115	3.36503e-07
SAMD4A	9.73471e-12	0.421501	0.164	0.115	3.563e-07
MAX	9.74385e-12	0.214322	0.576	0.5	3.56635e-07
ZNF254	9.92907e-12	0.503116	0.163	0.115	3.63414e-07
UBXN2A	1.01259e-11	0.25149	0.407	0.336	3.70619e-07
PRCP	1.02767e-11	0.192166	0.564	0.485	3.76139e-07
RPL34	1.04131e-11	-0.0560533	0.999	0.998	3.8113e-07
NAA38	1.05762e-11	-0.24171	0.634	0.655	3.87098e-07
DENND1A	1.05902e-11	0.127723	0.969	0.944	3.87612e-07
AMDHD2	1.09053e-11	0.404208	0.147	0.1	3.99147e-07
CCNG2	1.09774e-11	-0.447051	0.267	0.318	4.01784e-07
MCRIP2	1.11128e-11	0.300922	0.268	0.205	4.06739e-07
AC027097.2	1.11973e-11	0.341752	0.292	0.229	4.09834e-07
SELENOW	1.13128e-11	-0.284211	0.559	0.583	4.1406e-07
PDLIM7	1.14515e-11	0.220947	0.32	0.25	4.19135e-07
EIF4H	1.17398e-11	0.168029	0.647	0.57	4.2969e-07
RAB14	1.17906e-11	-0.302001	0.511	0.542	4.31548e-07
WIPI2	1.18888e-11	0.201484	0.56	0.48	4.35141e-07
ST3GAL3	1.20187e-11	0.5494	0.158	0.111	4.39896e-07
DIP2A	1.21917e-11	0.292569	0.328	0.26	4.4623e-07
C16orf72	1.22345e-11	0.195759	0.508	0.426	4.47795e-07
RBKS	1.26536e-11	0.42176	0.153	0.106	4.63133e-07
INO80	1.26873e-11	0.223209	0.517	0.441	4.64368e-07
MTIF3	1.28419e-11	-0.345967	0.43	0.468	4.70028e-07
EIF3M	1.29071e-11	-0.213551	0.749	0.749	4.72414e-07
METTL6	1.32521e-11	0.410133	0.203	0.149	4.85042e-07
MXI1	1.32703e-11	0.307741	0.423	0.356	4.85704e-07
CREG1	1.32888e-11	-0.258324	0.607	0.625	4.86383e-07
ERF	1.34166e-11	0.233479	0.301	0.234	4.9106e-07
HNRNPA0	1.37329e-11	0.195946	0.498	0.419	5.02639e-07
PSMA2	1.38704e-11	-0.233704	0.681	0.688	5.07669e-07
FMNL2	1.4012e-11	0.504855	0.134	0.091	5.12853e-07
SRSF3	1.40937e-11	0.14511	0.866	0.813	5.15843e-07
RBIS	1.41692e-11	-0.240332	0.592	0.626	5.18606e-07
LRRC58	1.42697e-11	0.21477	0.31	0.242	5.22284e-07
TSPOAP1-AS1	1.45388e-11	0.478686	0.117	0.076	5.32135e-07
LINC02284	1.5236e-11	-0.719298	0.067	0.104	5.57652e-07
ZNF736	1.56233e-11	0.536349	0.139	0.095	5.71829e-07
UHRF2	1.58428e-11	0.283008	0.365	0.295	5.79864e-07
SNHG1	1.5952e-11	0.32373	0.187	0.135	5.8386e-07
FAM193A	1.61762e-11	0.228087	0.512	0.434	5.92067e-07
MRPL36	1.62774e-11	-0.427947	0.293	0.337	5.95769e-07
SOAT1	1.72561e-11	0.286011	0.615	0.552	6.31589e-07
EVI2A	1.7356e-11	-0.178223	0.742	0.759	6.35248e-07
SMARCD2	1.74779e-11	0.211662	0.392	0.318	6.39708e-07
SRC	1.78553e-11	0.487423	0.153	0.106	6.53522e-07
AF111167.1	1.81276e-11	0.486681	0.122	0.08	6.63487e-07
CD53	1.86708e-11	0.106678	0.939	0.906	6.83369e-07
CLEC16A	1.89368e-11	0.229184	0.449	0.374	6.93106e-07
NUMB	1.90887e-11	-0.106168	0.963	0.965	6.98667e-07
ZMAT2	1.91429e-11	-0.318614	0.433	0.474	7.0065e-07
KATNBL1	1.91652e-11	0.289848	0.336	0.271	7.01464e-07
AP3D1	1.95003e-11	0.201512	0.449	0.374	7.1373e-07
PIEZO1	2.00143e-11	0.215849	0.378	0.304	7.32542e-07
ARGLU1	2.00243e-11	0.180672	0.691	0.616	7.32909e-07
FBXO9	2.01018e-11	-0.373953	0.394	0.435	7.35747e-07
PSMD8	2.03498e-11	-0.226357	0.625	0.648	7.44823e-07
DNAJB11	2.06334e-11	0.24645	0.364	0.293	7.55202e-07
TM6SF1	2.10182e-11	0.361592	0.207	0.153	7.69288e-07
SOCS6	2.10846e-11	0.357621	0.2	0.147	7.71718e-07
SNAP23	2.12627e-11	-0.310841	0.453	0.488	7.78235e-07
RALA	2.14907e-11	0.266946	0.43	0.361	7.86581e-07
ACBD6	2.17938e-11	0.230026	0.402	0.326	7.97676e-07
MYO18A	2.2573e-11	0.453404	0.147	0.102	8.26196e-07
PTBP2	2.3389e-11	0.225958	0.544	0.476	8.56062e-07
HSPA14.1	2.3669e-11	0.361489	0.176	0.125	8.66308e-07
RICTOR	2.39076e-11	0.197864	0.649	0.577	8.75043e-07
SMIM26	2.41766e-11	-0.261845	0.575	0.599	8.84887e-07
MAP3K12	2.51012e-11	-0.676039	0.098	0.138	9.18729e-07
SELENOO	2.52853e-11	0.209587	0.404	0.327	9.25467e-07
UBAC2	2.61031e-11	0.164588	0.845	0.794	9.554e-07
LILRA6	2.61262e-11	-0.364091	0.392	0.435	9.56243e-07
SNX30	2.62755e-11	0.238688	0.477	0.403	9.6171e-07
LPAR6	2.83982e-11	0.316973	0.417	0.353	1.0394e-06
PACS2	2.92634e-11	0.319202	0.246	0.187	1.07107e-06
NOP53	2.96993e-11	0.158117	0.766	0.693	1.08702e-06
CD44	2.9898e-11	0.109694	0.982	0.974	1.0943e-06
STX3	3.03007e-11	0.218946	0.338	0.268	1.10903e-06
ORMDL2	3.03497e-11	-0.483908	0.229	0.276	1.11083e-06
SYPL1	3.13021e-11	-0.44367	0.29	0.337	1.14569e-06
HGF	3.24225e-11	-0.642003	0.121	0.163	1.18669e-06
FNDC3B	3.25591e-11	0.115928	0.971	0.943	1.1917e-06
LILRA5	3.27248e-11	-0.238525	0.631	0.654	1.19776e-06
DAP	3.52508e-11	0.227957	0.484	0.409	1.29022e-06
ADGRD1	3.60346e-11	0.587283	0.107	0.069	1.3189e-06
MGMT	3.66387e-11	0.257742	0.399	0.328	1.34101e-06
LTB4R	3.77618e-11	-0.349298	0.393	0.437	1.38212e-06
SLC20A2	3.8807e-11	0.274723	0.319	0.255	1.42037e-06
AL021155.5	3.88802e-11	0.310236	0.531	0.473	1.42306e-06
PRDX1	3.92395e-11	-0.175676	0.777	0.783	1.4362e-06
PABPN1	3.95881e-11	0.185088	0.527	0.449	1.44896e-06
PRPF4B	4.11625e-11	0.206612	0.539	0.462	1.50659e-06
NBR1	4.25919e-11	-0.352224	0.399	0.443	1.5589e-06
NUP188	4.46186e-11	0.438602	0.167	0.119	1.63309e-06
KCNQ1	4.47026e-11	0.202326	0.699	0.633	1.63616e-06
PGS1	4.48445e-11	-0.325596	0.415	0.455	1.64135e-06
ELMO2	4.51722e-11	0.289594	0.265	0.206	1.65335e-06
GRK5	4.54055e-11	0.347455	0.34	0.278	1.66189e-06
MPG	4.54794e-11	-0.335881	0.416	0.451	1.66459e-06
PUM1	4.61631e-11	0.160752	0.814	0.759	1.68962e-06
UBE2G2	4.63233e-11	0.183361	0.382	0.308	1.69548e-06
SNHG16	4.67426e-11	0.2739	0.31	0.243	1.71083e-06
RPS27L	4.69187e-11	-0.231489	0.636	0.651	1.71727e-06
DHX9	4.77609e-11	0.201837	0.575	0.502	1.7481e-06
ZNF654	4.85555e-11	0.275281	0.363	0.296	1.77718e-06
NFIL3	4.85665e-11	0.226641	0.704	0.642	1.77758e-06
LRRC8C	4.99631e-11	0.260535	0.524	0.46	1.8287e-06
BMF	4.99795e-11	0.32402	0.188	0.136	1.8293e-06
ASCC3	5.348e-11	0.210549	0.542	0.466	1.95742e-06
GABPB1-IT1	5.37764e-11	0.298136	0.362	0.295	1.96827e-06
FOCAD	5.38494e-11	0.379525	0.23	0.177	1.97094e-06
ARHGAP32	5.46556e-11	0.359363	0.259	0.201	2.00045e-06
GLRX3	5.48481e-11	0.261476	0.395	0.327	2.0075e-06
NAT9	5.516e-11	0.428835	0.126	0.084	2.01891e-06
MT-ND4	5.5525e-11	-0.0364663	1	1	2.03227e-06
KCNE1	5.65922e-11	-0.346103	0.265	0.319	2.07133e-06
PSMB8-AS1	5.68351e-11	-0.414183	0.321	0.365	2.08022e-06
PPCDC	5.72902e-11	0.331724	0.265	0.206	2.09688e-06
NBPF26	5.77556e-11	0.359057	0.202	0.149	2.11391e-06
MATR3.1	5.84866e-11	0.432643	0.101	0.064	2.14067e-06
EPB41	5.94657e-11	0.173253	0.683	0.613	2.1765e-06
CCNYL1	5.95489e-11	0.366743	0.272	0.214	2.17955e-06
POLG	5.99892e-11	0.276688	0.245	0.186	2.19567e-06
PTMS	6.01381e-11	0.436699	0.138	0.095	2.20112e-06
APEX1	6.01667e-11	0.214823	0.423	0.349	2.20216e-06
ACO2	6.08153e-11	0.231578	0.434	0.364	2.2259e-06
CEP85	6.10145e-11	0.399896	0.135	0.092	2.23319e-06
TAF2	6.15271e-11	0.246915	0.387	0.316	2.25195e-06
IRS2	6.26716e-11	-0.125889	0.646	0.685	2.29384e-06
NBPF10	6.34483e-11	0.309555	0.217	0.162	2.32227e-06
PPFIBP2	6.79282e-11	0.336166	0.236	0.18	2.48624e-06
FER	6.83799e-11	0.237132	0.498	0.431	2.50277e-06
EMC1-AS1	6.9348e-11	0.479177	0.166	0.119	2.5382e-06
TWF1	7.05725e-11	0.306607	0.162	0.114	2.58302e-06
AL390728.6	7.1101e-11	0.345933	0.144	0.099	2.60237e-06
IFITM3	7.12645e-11	0.34815	0.452	0.387	2.60835e-06
TCP11L1	7.18869e-11	0.342643	0.217	0.163	2.63113e-06
NUP54	7.37279e-11	0.306832	0.277	0.216	2.69851e-06
ZNF706	7.42392e-11	-0.245523	0.632	0.648	2.71723e-06
C9orf72	7.61294e-11	0.146404	0.872	0.822	2.78641e-06
LEPROTL1	7.62415e-11	-0.3393	0.401	0.441	2.79052e-06
PPP2R5C	7.62712e-11	0.179563	0.72	0.656	2.7916e-06
ZC3H18	7.76376e-11	0.216532	0.386	0.316	2.84161e-06
PIP5K1C	7.82161e-11	0.279727	0.264	0.203	2.86279e-06
AC239799.2	7.82438e-11	0.592276	0.131	0.09	2.8638e-06
ADPGK	8.10756e-11	0.199489	0.623	0.546	2.96745e-06
TMX2	8.25186e-11	0.296881	0.291	0.231	3.02026e-06
KARS	8.29655e-11	0.208982	0.408	0.335	3.03662e-06
TRAM1	8.39829e-11	0.190116	0.606	0.536	3.07386e-06
FRMD4B	8.62742e-11	-0.174324	0.68	0.715	3.15772e-06
GUK1	9.15393e-11	-0.166121	0.797	0.803	3.35043e-06
EEFSEC	9.16095e-11	0.363048	0.295	0.238	3.353e-06
SYNGR1	9.1928e-11	0.337909	0.264	0.205	3.36466e-06
BICD2	9.68843e-11	0.199762	0.444	0.368	3.54606e-06
MAEA	9.7303e-11	0.239807	0.371	0.299	3.56139e-06
TERF2	9.96225e-11	0.287467	0.233	0.176	3.64628e-06
NDUFV1	9.97199e-11	0.187804	0.386	0.309	3.64985e-06
QSER1	1.02894e-10	0.225386	0.393	0.323	3.76601e-06
ANKHD1	1.03308e-10	0.151597	0.821	0.766	3.78117e-06
EFHD2	1.04157e-10	-0.118288	0.957	0.957	3.81225e-06
CHCHD10	1.04291e-10	0.186125	0.534	0.462	3.81717e-06
PRKAR2B	1.09406e-10	0.440798	0.146	0.103	4.00436e-06
MTHFR	1.0942e-10	0.251899	0.323	0.259	4.00489e-06
ATR	1.09652e-10	0.240168	0.401	0.334	4.01339e-06
XYLT1	1.11445e-10	0.282737	0.648	0.59	4.07899e-06
SRP9	1.11829e-10	-0.266705	0.528	0.557	4.09307e-06
WDR74	1.11985e-10	0.171232	0.578	0.5	4.09876e-06
BTF3	1.12493e-10	-0.102289	0.954	0.953	4.11736e-06
DAAM1	1.13596e-10	0.435719	0.269	0.214	4.15772e-06
A1BG	1.1377e-10	-0.424007	0.301	0.344	4.16408e-06
DNAH1	1.17176e-10	0.352839	0.141	0.096	4.28874e-06
HP1BP3	1.18088e-10	0.177503	0.688	0.622	4.32215e-06
CARD6	1.18621e-10	-0.616719	0.132	0.174	4.34163e-06
ATXN7	1.20776e-10	0.146558	0.55	0.472	4.42051e-06
GRAMD4	1.21243e-10	0.220572	0.332	0.264	4.43762e-06
PCMT1	1.22354e-10	-0.233211	0.611	0.634	4.47828e-06
EIF3H	1.22787e-10	0.139301	0.893	0.852	4.49414e-06
SUMF1	1.24228e-10	0.209424	0.675	0.614	4.54687e-06
RTF1	1.30793e-10	0.18564	0.633	0.561	4.78714e-06
DENND10	1.31823e-10	-0.293538	0.485	0.522	4.82486e-06
AC040970.1	1.3572e-10	0.420288	0.178	0.13	4.96748e-06
KCTD12	1.36558e-10	-0.150129	0.832	0.829	4.99816e-06
SLC20A1	1.36827e-10	0.242319	0.411	0.341	5.008e-06
BTN3A2	1.37922e-10	-0.466964	0.264	0.305	5.04808e-06
EIF4A2	1.38114e-10	0.149929	0.614	0.533	5.0551e-06
USP24	1.39241e-10	0.199686	0.58	0.514	5.09636e-06
POLA1	1.4043e-10	0.55987	0.113	0.075	5.13989e-06
ZNRD1	1.43831e-10	-0.448934	0.259	0.303	5.26437e-06
NFIC	1.48035e-10	0.188728	0.545	0.473	5.41822e-06
PPP1R14B	1.49041e-10	0.203464	0.401	0.326	5.45505e-06
NOLC1	1.50526e-10	0.357956	0.198	0.146	5.50941e-06
MYO15B	1.51637e-10	0.202654	0.411	0.336	5.55008e-06
CLEC2B	1.51856e-10	0.182895	0.638	0.571	5.55809e-06
DDX19A	1.5725e-10	0.364657	0.193	0.142	5.75549e-06
YJU2	1.57306e-10	0.31077	0.159	0.113	5.75755e-06
VIM-AS1	1.59213e-10	0.277092	0.356	0.291	5.82737e-06
LSM14A	1.69925e-10	0.212367	0.69	0.636	6.21942e-06
ANAPC13	1.70688e-10	-0.518122	0.203	0.246	6.24734e-06
TDP1	1.71166e-10	0.403446	0.157	0.112	6.26484e-06
ARHGAP35	1.72619e-10	0.259079	0.326	0.26	6.31803e-06
LYPLA1	1.7687e-10	-0.283882	0.525	0.556	6.47362e-06
SLC31A2	1.8079e-10	-0.338954	0.42	0.455	6.6171e-06
ATP2C1	1.81329e-10	0.259298	0.375	0.31	6.63684e-06
GPATCH2L	1.81938e-10	0.199869	0.493	0.42	6.6591e-06
LINC01138	1.82559e-10	0.283252	0.261	0.203	6.68183e-06
LIMS1	1.82672e-10	0.2441	0.807	0.759	6.68598e-06
STK38	1.84188e-10	-0.208192	0.741	0.752	6.74147e-06
KDM5B	1.86123e-10	0.398621	0.319	0.258	6.81228e-06
ZNHIT1	1.87964e-10	-0.242944	0.647	0.66	6.87969e-06
COX14	1.91306e-10	-0.265139	0.536	0.563	7.00201e-06
TEC	1.94765e-10	0.372479	0.265	0.21	7.12858e-06
WDR70	1.9939e-10	0.19998	0.628	0.559	7.29787e-06
TSHZ3	2.00165e-10	-0.323602	0.276	0.328	7.32624e-06
CPNE3	2.00832e-10	-0.386708	0.33	0.371	7.35066e-06
AGO4	2.04509e-10	-0.186313	0.752	0.762	7.48525e-06
SMYD3	2.04563e-10	0.323752	0.384	0.324	7.48721e-06
PCBP1-AS1	2.06016e-10	0.213637	0.359	0.291	7.54039e-06
MPDU1	2.08818e-10	0.279248	0.283	0.223	7.64295e-06
SUZ12	2.09135e-10	0.23121	0.465	0.392	7.65454e-06
BSG	2.11786e-10	-0.22807	0.657	0.671	7.7516e-06
KHSRP	2.13677e-10	0.246497	0.317	0.251	7.82078e-06
C14orf119	2.16191e-10	-0.401258	0.277	0.321	7.9128e-06
SETD3	2.2262e-10	0.207818	0.458	0.381	8.14811e-06
COPS4	2.28462e-10	0.240431	0.286	0.226	8.36195e-06
CUEDC1	2.36726e-10	0.295959	0.28	0.221	8.6644e-06
RNF216	2.38528e-10	0.195695	0.612	0.544	8.73036e-06
GSK3B	2.3905e-10	0.155987	0.797	0.749	8.74947e-06
EXOSC7	2.39831e-10	0.363091	0.215	0.162	8.77804e-06
SCAND1	2.46971e-10	-0.209445	0.742	0.741	9.03937e-06
PIGM	2.48122e-10	-0.683573	0.095	0.131	9.0815e-06
DUSP23	2.48726e-10	-0.396964	0.336	0.376	9.10363e-06
HNRNPA2B1	2.48956e-10	0.103611	0.976	0.95	9.11203e-06
ITCH	2.51075e-10	0.151192	0.776	0.728	9.1896e-06
ARRDC2	2.54851e-10	0.240184	0.242	0.183	9.3278e-06
RHOC	2.55748e-10	0.453342	0.226	0.176	9.36065e-06
HYOU1	2.59238e-10	0.44224	0.155	0.112	9.48836e-06
MAPRE1	2.65703e-10	0.178551	0.576	0.504	9.72498e-06
RAB43	2.66468e-10	0.263861	0.262	0.205	9.75301e-06
PWWP2B	2.77611e-10	0.341121	0.171	0.124	1.01608e-05
CNOT4	2.78134e-10	0.183557	0.636	0.566	1.018e-05
CCDC84	2.91512e-10	0.293247	0.224	0.17	1.06696e-05
PRKACA	2.98566e-10	0.15536	0.637	0.563	1.09278e-05
NAA35	3.02015e-10	0.265141	0.259	0.202	1.1054e-05
MBD2	3.05292e-10	-0.19939	0.78	0.773	1.1174e-05
MED27	3.07161e-10	0.279798	0.363	0.301	1.12424e-05
GRB10	3.09043e-10	-0.452937	0.147	0.191	1.13113e-05
RPL24	3.10264e-10	-0.0658674	0.994	0.989	1.1356e-05
TANGO6	3.16408e-10	0.264861	0.426	0.359	1.15809e-05
COPE	3.16684e-10	-0.134532	0.824	0.824	1.1591e-05
FAM210A	3.1759e-10	0.497711	0.134	0.093	1.16241e-05
FXN	3.19603e-10	0.368451	0.149	0.105	1.16978e-05
WRN	3.22817e-10	0.266586	0.157	0.112	1.18154e-05
LNX2	3.26895e-10	0.517593	0.107	0.071	1.19647e-05
TPST2	3.28847e-10	0.174748	0.538	0.46	1.20361e-05
TWSG1	3.41147e-10	0.53695	0.113	0.076	1.24863e-05
CSNK1A1	3.47484e-10	0.156109	0.871	0.823	1.27182e-05
CHD9	3.50987e-10	0.186836	0.631	0.564	1.28465e-05
SLC4A8	3.62622e-10	0.424676	0.171	0.125	1.32723e-05
CTBP2	3.64767e-10	0.186434	0.797	0.744	1.33508e-05
TG	3.64868e-10	-0.624699	0.116	0.156	1.33545e-05
APH1B	3.83788e-10	-0.405274	0.269	0.314	1.4047e-05
VMA21	3.84932e-10	-0.279894	0.497	0.522	1.40889e-05
ACER3	4.03048e-10	0.169821	0.758	0.695	1.4752e-05
TBC1D1	4.05008e-10	0.137938	0.728	0.659	1.48237e-05
ARFGEF1	4.06935e-10	0.162013	0.774	0.718	1.48942e-05
GORASP2	4.21583e-10	0.281276	0.288	0.229	1.54304e-05
FBXO3	4.23916e-10	0.297951	0.209	0.157	1.55157e-05
LIMK2	4.29087e-10	-0.327228	0.341	0.39	1.5705e-05
GK	4.42541e-10	-0.316424	0.448	0.486	1.61974e-05
CARS2	4.50532e-10	-0.266194	0.597	0.612	1.64899e-05
SUPT6H	4.53242e-10	0.177862	0.461	0.387	1.65891e-05
RRM1	4.62794e-10	0.537849	0.118	0.08	1.69387e-05
OSBPL2	4.85709e-10	0.229038	0.238	0.18	1.77774e-05
AC011472.2	4.89944e-10	0.307595	0.257	0.2	1.79325e-05
BTBD7	5.04424e-10	0.204475	0.505	0.434	1.84624e-05
GFOD1	5.081e-10	0.355232	0.188	0.141	1.8597e-05
MAN2C1	5.2713e-10	0.266939	0.3	0.238	1.92935e-05
TNRC6C	5.27651e-10	0.406434	0.18	0.134	1.93126e-05
AL499604.1	5.31924e-10	0.37133	0.183	0.136	1.94689e-05
TUBA1C	5.39286e-10	0.160065	0.466	0.393	1.97384e-05
RPL19	5.40522e-10	-0.0582982	0.999	0.997	1.97837e-05
YBEY	5.46037e-10	0.479192	0.135	0.095	1.99855e-05
EHD1	5.46154e-10	0.248495	0.384	0.319	1.99898e-05
ZNF808	5.46602e-10	0.430162	0.11	0.073	2.00062e-05
SNX4	5.51583e-10	0.265058	0.378	0.317	2.01885e-05
MIER1	5.51916e-10	0.197774	0.697	0.641	2.02007e-05
SNF8	5.55415e-10	-0.220574	0.559	0.589	2.03288e-05
SYTL1	5.57171e-10	0.303061	0.217	0.164	2.0393e-05
VAC14	5.61268e-10	0.319047	0.274	0.216	2.0543e-05
RNF139	5.66701e-10	0.273689	0.318	0.255	2.07418e-05
PAG1	5.66908e-10	-0.125586	0.532	0.582	2.07494e-05
EXOC6B	5.77979e-10	0.287909	0.425	0.362	2.11546e-05
ADAM9	5.80525e-10	0.235167	0.525	0.458	2.12478e-05
ATG13	5.87356e-10	0.246193	0.332	0.269	2.14978e-05
SASH3	5.89233e-10	0.176808	0.565	0.492	2.15665e-05
PML	5.89744e-10	0.280903	0.227	0.173	2.15852e-05
CRIPT	5.92129e-10	-0.51894	0.214	0.256	2.16725e-05
RPL26L1	5.95408e-10	-0.425293	0.261	0.303	2.17925e-05
LINC01619	5.97453e-10	0.242583	0.755	0.7	2.18674e-05
BRWD1	6.14415e-10	0.181607	0.572	0.502	2.24882e-05
KDM1B	6.1521e-10	0.200679	0.537	0.463	2.25173e-05
RESF1	6.21674e-10	-0.268777	0.552	0.58	2.27539e-05
CDC42EP3	6.26609e-10	-0.205697	0.74	0.749	2.29345e-05
USPL1	6.30066e-10	0.270154	0.268	0.211	2.30611e-05
RBM10	6.36457e-10	0.192999	0.297	0.232	2.3295e-05
HCLS1	6.53718e-10	-0.142056	0.884	0.876	2.39267e-05
CDC26	6.72158e-10	-0.422775	0.295	0.336	2.46017e-05
ADAR	6.7672e-10	0.172906	0.58	0.507	2.47686e-05
SLC12A2	6.85442e-10	0.558231	0.113	0.076	2.50879e-05
ORAI2	7.1966e-10	-0.421246	0.239	0.283	2.63403e-05
CENPP	7.21213e-10	0.725212	0.103	0.069	2.63971e-05
EDEM1	7.2349e-10	0.273582	0.291	0.231	2.64805e-05
MBP	7.23908e-10	0.135416	0.899	0.863	2.64958e-05
RIOK1	7.28977e-10	0.345648	0.178	0.131	2.66813e-05
NRBP1	7.29108e-10	0.166417	0.459	0.384	2.66861e-05
ZNF565	7.3551e-10	0.570049	0.134	0.094	2.69204e-05
ZCCHC24	7.4488e-10	0.325711	0.149	0.106	2.72634e-05
PPP1R9B	7.55006e-10	0.15045	0.419	0.343	2.7634e-05
SLC19A2	7.6761e-10	0.461967	0.119	0.081	2.80953e-05
TIMM44	7.70583e-10	0.312258	0.146	0.103	2.82041e-05
AP3S1	7.78342e-10	0.200558	0.531	0.466	2.84881e-05
FAM8A1	7.91586e-10	0.35005	0.142	0.1	2.89728e-05
DNPEP	7.98613e-10	0.221211	0.231	0.175	2.923e-05
CASK	8.08412e-10	0.212622	0.417	0.352	2.95887e-05
AC023424.3	8.10142e-10	0.28055	0.219	0.166	2.9652e-05
GPRIN3	8.26587e-10	0.402634	0.256	0.204	3.02539e-05
DOCK2	8.32366e-10	0.102611	0.979	0.964	3.04654e-05
CCNT1	8.59356e-10	0.280812	0.222	0.169	3.14533e-05
ECHDC3	8.73788e-10	-0.737921	0.094	0.129	3.19815e-05
YY1	8.75831e-10	0.157378	0.745	0.682	3.20563e-05
SAMD1	9.1102e-10	0.297966	0.216	0.164	3.33442e-05
SEC22C	9.25603e-10	0.386799	0.164	0.12	3.3878e-05
CCDC92	9.33741e-10	0.431156	0.127	0.088	3.41758e-05
MTMR1	9.49344e-10	0.362217	0.155	0.111	3.47469e-05
INPP1	9.59146e-10	0.343004	0.156	0.112	3.51057e-05
ARMH3	9.61277e-10	0.17807	0.689	0.639	3.51837e-05
MED22	9.61553e-10	0.375233	0.1	0.065	3.51938e-05
HIST2H2BE	9.85721e-10	0.266691	0.137	0.096	3.60784e-05
CNOT9	9.86222e-10	0.31125	0.221	0.169	3.60967e-05
NUS1	9.978e-10	0.226632	0.411	0.344	3.65205e-05
NCBP1	9.99373e-10	0.23647	0.246	0.191	3.6578e-05
TYW1B	1.00336e-09	0.275465	0.314	0.256	3.6724e-05
SLC25A43	1.00654e-09	0.400684	0.205	0.158	3.68402e-05
RAVER1	1.00941e-09	0.229043	0.212	0.16	3.69453e-05
HCFC1	1.0581e-09	0.172879	0.265	0.204	3.87276e-05
RNF10	1.06561e-09	0.188244	0.551	0.473	3.90024e-05
RELL1	1.07786e-09	-0.294418	0.529	0.557	3.94507e-05
UBE2O	1.10193e-09	0.351725	0.23	0.18	4.03317e-05
RPS6KB1	1.13814e-09	0.226334	0.341	0.274	4.16571e-05
MNT	1.14384e-09	0.166513	0.381	0.31	4.18656e-05
MCMBP	1.16123e-09	-0.347947	0.36	0.399	4.25022e-05
IPO8	1.16689e-09	-0.560245	0.181	0.221	4.27094e-05
VPS54	1.23003e-09	0.249683	0.489	0.43	4.50203e-05
BCL2L11	1.23441e-09	0.316051	0.442	0.38	4.51806e-05
ANKRD17	1.24074e-09	0.139496	0.839	0.783	4.54123e-05
ALOX5	1.24522e-09	-0.170094	0.754	0.755	4.55763e-05
TPRG1	1.25306e-09	0.748969	0.125	0.089	4.58633e-05
KIF9-AS1	1.31135e-09	0.41132	0.198	0.151	4.79967e-05
NSMF	1.31662e-09	0.342485	0.129	0.089	4.81895e-05
MRPL57	1.32227e-09	-0.290913	0.455	0.485	4.83966e-05
PRPF38B	1.3273e-09	0.157725	0.544	0.467	4.85806e-05
BAZ1B	1.33202e-09	0.180016	0.413	0.34	4.87532e-05
YTHDF1	1.33327e-09	0.272325	0.24	0.186	4.8799e-05
TRMT6	1.33362e-09	0.314409	0.215	0.164	4.88118e-05
RPL11	1.34378e-09	-0.0473632	0.999	0.999	4.91836e-05
CDK13	1.3544e-09	0.176813	0.688	0.626	4.95725e-05
DGKA	1.35537e-09	0.271369	0.201	0.151	4.96077e-05
DTNBP1	1.36356e-09	0.203978	0.473	0.407	4.99077e-05
ACACA	1.3659e-09	0.338883	0.275	0.222	4.99934e-05
RNASEL	1.3901e-09	-0.66658	0.086	0.121	5.08791e-05
CAPZA2	1.39836e-09	0.167078	0.876	0.841	5.11813e-05
RPS7	1.41528e-09	-0.0599497	0.995	0.997	5.18008e-05
NATD1	1.43387e-09	-0.753672	0.072	0.104	5.24809e-05
NUP88	1.44347e-09	0.33807	0.236	0.185	5.28325e-05
FRY	1.46495e-09	0.206418	0.832	0.784	5.36185e-05
ZNF800	1.46707e-09	0.181889	0.458	0.386	5.36963e-05
TUT7	1.46933e-09	-0.188183	0.697	0.707	5.3779e-05
PIK3CA	1.47528e-09	0.235924	0.493	0.43	5.39967e-05
BIRC3	1.49628e-09	0.242887	0.195	0.145	5.47652e-05
PSMA4	1.52032e-09	-0.200792	0.643	0.659	5.56451e-05
MT1E	1.52086e-09	0.651348	0.101	0.067	5.5665e-05
CEACAM4	1.53598e-09	-0.549503	0.183	0.224	5.62184e-05
PCNX1	1.53857e-09	-0.193679	0.742	0.758	5.63133e-05
NOL10	1.54725e-09	0.241685	0.352	0.291	5.66309e-05
FUCA1	1.61398e-09	-0.467472	0.184	0.225	5.90734e-05
ARHGAP5	1.61722e-09	0.34599	0.208	0.159	5.91918e-05
PIK3R1	1.67825e-09	0.257912	0.493	0.431	6.14257e-05
DEK	1.69956e-09	-0.191489	0.752	0.758	6.22056e-05
BASP1	1.70274e-09	-0.21686	0.49	0.524	6.23219e-05
ANXA7	1.736e-09	0.166594	0.59	0.519	6.35393e-05
IKZF1	1.74175e-09	0.183985	0.845	0.794	6.37498e-05
ARF6	1.7447e-09	0.163963	0.628	0.565	6.38578e-05
AP002807.1	1.82111e-09	0.315655	0.11	0.074	6.66546e-05
CRAMP1	1.84133e-09	0.336387	0.175	0.13	6.73946e-05
ARHGAP4	1.8437e-09	0.132425	0.635	0.556	6.74814e-05
FAAP100	1.8775e-09	0.43111	0.136	0.096	6.87185e-05
AL163541.1	1.8814e-09	-0.796007	0.154	0.194	6.88611e-05
BDP1	1.88247e-09	0.266702	0.445	0.382	6.89004e-05
LINC01503	1.92788e-09	-0.488434	0.195	0.236	7.05625e-05
ZDHHC12	1.92833e-09	-0.383738	0.27	0.309	7.05786e-05
LINC01410	1.93796e-09	0.292037	0.194	0.146	7.09313e-05
WDFY3	1.94625e-09	-0.142001	0.874	0.869	7.12346e-05
LRPPRC	1.96645e-09	0.206024	0.376	0.312	7.19741e-05
TRMT112	2.01517e-09	-0.24012	0.634	0.642	7.37574e-05
HNRNPAB	2.08231e-09	0.177038	0.448	0.377	7.62148e-05
L3MBTL3	2.10778e-09	0.258407	0.252	0.199	7.71469e-05
WRNIP1	2.12695e-09	0.249667	0.227	0.173	7.78487e-05
PPT1	2.135e-09	-0.167141	0.769	0.775	7.8143e-05
PFKFB4	2.14593e-09	-0.355496	0.291	0.336	7.85432e-05
DCUN1D4	2.15843e-09	0.374994	0.179	0.135	7.90005e-05
LLPH	2.17519e-09	-0.318938	0.389	0.426	7.96141e-05
ACAP3	2.20946e-09	0.292718	0.207	0.156	8.08685e-05
GTF3C6	2.22675e-09	-0.29949	0.441	0.467	8.15013e-05
CD2BP2	2.24364e-09	-0.385587	0.273	0.313	8.21196e-05
RPS21	2.27917e-09	-0.0601587	0.99	0.99	8.34198e-05
VASP	2.31889e-09	0.104487	0.912	0.873	8.48736e-05
PRKCD	2.33604e-09	0.188824	0.671	0.61	8.55013e-05
CHIC2	2.35068e-09	-0.278351	0.458	0.494	8.60372e-05
TMEM50A	2.35661e-09	-0.178025	0.734	0.733	8.62544e-05
SELENOI	2.36548e-09	0.394852	0.184	0.139	8.65789e-05
VPS37C	2.40021e-09	0.292233	0.265	0.212	8.78499e-05
PRPF19	2.43136e-09	0.213249	0.182	0.134	8.89902e-05
TSPAN14	2.43652e-09	-0.217366	0.612	0.621	8.91792e-05
CCSAP	2.44876e-09	0.30122	0.16	0.117	8.96272e-05
BLOC1S2	2.46594e-09	-0.328382	0.418	0.45	9.02557e-05
ARHGAP26-AS1	2.65985e-09	-0.648681	0.094	0.129	9.73531e-05
KIAA0232	2.66919e-09	0.160452	0.652	0.587	9.76951e-05
TIMM50	2.67171e-09	0.287271	0.165	0.12	9.77874e-05
GYG1	2.7204e-09	-0.336802	0.38	0.418	9.95694e-05
CYTOR	2.81559e-09	-0.343057	0.353	0.391	0.000103053
B4GALT4	2.86671e-09	0.428597	0.148	0.108	0.000104924
RPS16	2.87257e-09	0.0721807	0.993	0.986	0.000105139
RPL3	2.90749e-09	0.105419	0.985	0.973	0.000106417
POLR3E	2.97908e-09	0.415884	0.14	0.099	0.000109037
VARS	3.01623e-09	0.388544	0.127	0.089	0.000110397
CNTROB	3.03596e-09	0.319985	0.11	0.074	0.000111119
OGFRL1	3.05706e-09	0.16823	0.831	0.776	0.000111892
WAS	3.08487e-09	-0.19083	0.762	0.759	0.000112909
VPS51	3.09275e-09	0.205977	0.416	0.351	0.000113198
SRGAP2B	3.10831e-09	0.187052	0.437	0.368	0.000113767
SLC66A3	3.12845e-09	-0.357487	0.347	0.382	0.000114504
ELP1	3.19649e-09	0.332719	0.164	0.12	0.000116995
GLRX5	3.2972e-09	-0.365765	0.306	0.344	0.000120681
HSPB11	3.34033e-09	-0.437073	0.21	0.251	0.000122259
SPATA2L	3.35892e-09	0.308234	0.176	0.131	0.00012294
USF1	3.498e-09	0.248845	0.179	0.132	0.00012803
IMMT	3.60729e-09	0.232639	0.386	0.322	0.00013203
MTFR1	3.76902e-09	0.277734	0.196	0.149	0.00013795
MTSS1	3.78234e-09	0.259494	0.502	0.437	0.000138437
TARS	3.78841e-09	0.262016	0.211	0.16	0.000138659
LARP1	3.81181e-09	0.18551	0.546	0.477	0.000139516
PDLIM2	3.82817e-09	-0.326275	0.385	0.419	0.000140115
DOP1A	3.87349e-09	0.293515	0.315	0.261	0.000141774
PSMB3	3.87878e-09	-0.158877	0.83	0.829	0.000141967
BBS9	3.9296e-09	0.275106	0.277	0.224	0.000143827
MAPRE2	3.9299e-09	0.301186	0.421	0.36	0.000143838
IRAK1	3.93433e-09	0.219016	0.347	0.285	0.000144001
UQCRC1	3.99842e-09	0.152368	0.61	0.534	0.000146346
KRR1	4.06635e-09	0.282955	0.184	0.136	0.000148833
PPP2R1A	4.07186e-09	0.153921	0.471	0.403	0.000149034
PPM1M	4.19912e-09	-0.464816	0.25	0.288	0.000153692
CRCP	4.30497e-09	0.211226	0.367	0.304	0.000157566
ILRUN	4.30669e-09	0.208949	0.451	0.387	0.000157629
RPL17	4.31515e-09	0.0646336	0.995	0.993	0.000157939
SCARF1	4.37189e-09	0.478072	0.104	0.07	0.000160016
NBPF11	4.38378e-09	0.388847	0.149	0.109	0.000160451
ACAT2	4.39698e-09	0.40191	0.156	0.115	0.000160934
COQ10B	4.4624e-09	0.24361	0.352	0.293	0.000163328
TRAF3IP2-AS1	4.48956e-09	0.272595	0.226	0.175	0.000164322
RBMX	4.53316e-09	0.165333	0.589	0.52	0.000165918
SRM	4.56873e-09	0.211214	0.269	0.211	0.00016722
SIPA1L2	4.57459e-09	-0.472924	0.161	0.202	0.000167435
TYW1	4.71486e-09	0.199031	0.378	0.315	0.000172569
NUCKS1	4.71782e-09	0.18133	0.49	0.419	0.000172677
CPSF2	4.80909e-09	-0.350703	0.273	0.316	0.000176018
PRKCH	4.93208e-09	0.229707	0.329	0.271	0.000180519
MSANTD2	5.00139e-09	0.414423	0.117	0.081	0.000183056
CPPED1	5.08695e-09	-0.10137	0.934	0.931	0.000186187
NABP1	5.21363e-09	0.245433	0.576	0.517	0.000190824
PPM1F	5.25306e-09	0.158953	0.51	0.436	0.000192267
KAT7	5.3086e-09	0.194079	0.305	0.245	0.0001943
RNASET2	5.32925e-09	-0.139627	0.895	0.885	0.000195056
MYO5A	5.40941e-09	0.136457	0.756	0.695	0.00019799
MRFAP1L1	5.42462e-09	-0.609663	0.089	0.122	0.000198547
PTDSS1	5.43841e-09	0.226259	0.415	0.349	0.000199051
ACTN4	5.44057e-09	0.154022	0.712	0.647	0.00019913
BRMS1L	5.5475e-09	0.525865	0.114	0.08	0.000203044
TGFBR2	5.56226e-09	-0.172032	0.743	0.752	0.000203584
PTGER4	5.6029e-09	0.29153	0.269	0.215	0.000205072
MAZ	5.66609e-09	0.14235	0.479	0.404	0.000207384
SLC44A2	5.6813e-09	-0.467206	0.206	0.248	0.000207941
TRAP1	5.82971e-09	0.318503	0.135	0.096	0.000213373
CDK5RAP3	5.88095e-09	0.172432	0.345	0.279	0.000215249
PLXNB2	5.93267e-09	0.163307	0.618	0.551	0.000217142
SSR4	5.95761e-09	-0.132432	0.849	0.835	0.000218054
NR2C1	5.99809e-09	0.339193	0.189	0.144	0.000219536
DAPP1	6.06026e-09	-0.254908	0.529	0.553	0.000221812
TBC1D10B	6.09348e-09	0.196299	0.263	0.207	0.000223028
NFIX	6.13159e-09	0.533759	0.101	0.069	0.000224422
PINX1	6.14656e-09	0.272289	0.169	0.126	0.00022497
PDCD6	6.21782e-09	-0.249364	0.589	0.599	0.000227578
SCYL1	6.24556e-09	0.245055	0.237	0.184	0.000228594
RBBP7	6.35885e-09	0.171661	0.253	0.196	0.00023274
MED21	6.63318e-09	0.278466	0.19	0.143	0.000242781
SAP30	6.67274e-09	-0.352082	0.36	0.397	0.000244229
BRD8	6.79163e-09	-0.555044	0.114	0.15	0.00024858
MGAT4A	6.81135e-09	-0.321116	0.257	0.301	0.000249302
TNKS	6.83828e-09	0.1792	0.57	0.5	0.000250288
ITGA5	6.87228e-09	0.144077	0.467	0.392	0.000251532
AFG3L2	6.87794e-09	0.236154	0.251	0.198	0.00025174
SRA1	7.01629e-09	0.17313	0.556	0.481	0.000256803
GDI2	7.09084e-09	-0.135156	0.818	0.817	0.000259532
FBXL18	7.09889e-09	0.297231	0.158	0.116	0.000259826
VCL	7.15107e-09	0.182097	0.678	0.605	0.000261736
HELZ	7.15537e-09	0.130577	0.841	0.793	0.000261894
CARD8-AS1	7.18051e-09	-0.440269	0.167	0.207	0.000262814
NBDY	7.20743e-09	0.197417	0.36	0.299	0.000263799
SH3BP5	7.40277e-09	0.2512	0.425	0.366	0.000270949
LMO2	7.40636e-09	-0.202076	0.714	0.711	0.00027108
CTNNAL1	7.42391e-09	0.493836	0.124	0.088	0.000271722
TET2	7.58102e-09	0.124367	0.93	0.895	0.000277473
CEP44	7.61163e-09	0.401193	0.153	0.112	0.000278593
BAZ2A	7.65651e-09	0.182087	0.507	0.44	0.000280236
FRAT1	7.826e-09	-0.363137	0.366	0.398	0.000286439
EHBP1L1	7.90294e-09	0.13348	0.782	0.717	0.000289256
FUOM	7.96175e-09	0.230193	0.272	0.219	0.000291408
MAN1A2	8.14721e-09	0.17898	0.529	0.462	0.000298196
EPS15	8.17695e-09	0.142552	0.802	0.76	0.000299284
IL15RA	8.23619e-09	0.342547	0.17	0.127	0.000301453
SLC35D1	8.27626e-09	0.453509	0.138	0.1	0.000302919
CPNE8	8.45304e-09	0.146212	0.746	0.689	0.00030939
TMEM109	8.76267e-09	0.2963	0.203	0.156	0.000320723
MAT2A	8.76721e-09	0.164955	0.433	0.362	0.000320889
SPTAN1	8.78445e-09	0.224474	0.358	0.295	0.00032152
FAM222B	8.81526e-09	0.293301	0.284	0.23	0.000322647
GSDMD	8.83334e-09	-0.312292	0.345	0.384	0.000323309
MAP2K7	8.84631e-09	0.291989	0.246	0.194	0.000323784
MBD3	8.86026e-09	0.245103	0.299	0.241	0.000324294
HSPH1	8.96579e-09	0.358076	0.214	0.166	0.000328157
MBOAT1	9.18027e-09	0.226811	0.451	0.385	0.000336007
PLEKHA8	9.20393e-09	0.450209	0.131	0.095	0.000336873
ROCK1	9.20771e-09	0.104202	0.943	0.911	0.000337011
ZPR1	9.26735e-09	0.247132	0.219	0.167	0.000339194
TFEB	9.37238e-09	0.165791	0.505	0.429	0.000343039
HSPA8	9.52973e-09	-0.117888	0.688	0.725	0.000348798
SNX3	9.68083e-09	-0.14089	0.815	0.815	0.000354328
NUP58	9.85758e-09	0.19432	0.49	0.425	0.000360797
TFE3	1.00328e-08	0.156278	0.34	0.275	0.000367209
AC098829.1	1.00845e-08	0.482201	0.143	0.105	0.000369102
TRIR	1.02705e-08	-0.122284	0.867	0.86	0.000375912
YBX1	1.06815e-08	0.10558	0.962	0.946	0.000390953
MTR	1.07759e-08	0.366555	0.222	0.176	0.00039441
PAXX	1.10326e-08	-0.356885	0.348	0.382	0.000403806
SHB	1.10509e-08	0.450857	0.102	0.069	0.000404474
PLEKHA1	1.12703e-08	0.446174	0.136	0.098	0.000412504
DDX19B	1.14075e-08	0.287149	0.22	0.172	0.000417525
FGGY	1.15679e-08	0.420716	0.171	0.129	0.000423395
PARP14	1.16081e-08	0.268687	0.53	0.469	0.00042487
EEF1B2	1.16845e-08	-0.0901605	0.931	0.92	0.000427665
ZNHIT6	1.17076e-08	0.442534	0.103	0.071	0.000428509
CHSY1	1.17123e-08	0.286309	0.501	0.442	0.000428683
SSRP1	1.21616e-08	0.27123	0.211	0.163	0.000445126
HDX	1.24084e-08	0.491308	0.114	0.08	0.000454158
PADI2	1.2411e-08	-0.519293	0.145	0.184	0.000454256
RBPJ	1.2429e-08	0.12311	0.849	0.82	0.000454915
MLLT6	1.25594e-08	0.259561	0.18	0.137	0.000459687
SLC27A4	1.28156e-08	-0.551949	0.166	0.204	0.000469063
SMARCC1	1.29496e-08	0.154022	0.636	0.575	0.000473969
PFKFB3	1.30474e-08	0.263103	0.516	0.452	0.000477548
DGKH	1.30952e-08	0.405142	0.155	0.116	0.000479297
PCGF3	1.31127e-08	0.175499	0.321	0.26	0.000479938
ARMCX3	1.31962e-08	0.224164	0.244	0.191	0.000482992
AIG1	1.3205e-08	0.451202	0.102	0.069	0.000483315
MLLT10	1.32526e-08	0.154568	0.67	0.605	0.000485059
ZC3H7A	1.33405e-08	0.157077	0.475	0.406	0.000488275
NID1	1.34597e-08	0.509554	0.125	0.09	0.000492638
TMEM160	1.41279e-08	-0.250218	0.527	0.543	0.000517096
PFDN2	1.44666e-08	0.141443	0.6	0.536	0.00052949
TFEC	1.45002e-08	-0.241154	0.553	0.571	0.000530722
IQGAP2	1.48148e-08	0.105617	0.903	0.849	0.000542235
SULT1B1	1.48484e-08	-0.456777	0.135	0.174	0.000543468
ADRB2	1.50122e-08	0.430376	0.127	0.091	0.00054946
ZNF318	1.5063e-08	0.294362	0.226	0.178	0.000551321
AZI2	1.52657e-08	-0.277743	0.435	0.47	0.000558739
IMP3	1.55513e-08	-0.374415	0.294	0.331	0.000569193
MTPAP	1.58642e-08	0.289253	0.124	0.087	0.000580647
PLXND1	1.61788e-08	0.186532	0.418	0.352	0.000592162
FAM76B	1.61945e-08	0.197993	0.25	0.198	0.000592734
COMT	1.6522e-08	-0.152656	0.801	0.787	0.000604721
UBAP2L	1.65967e-08	0.140719	0.371	0.305	0.000607457
FAM133B	1.66167e-08	0.166139	0.526	0.458	0.000608189
PIK3AP1	1.66487e-08	-0.200529	0.738	0.738	0.000609358
CLCN7	1.69097e-08	0.210206	0.33	0.27	0.000618911
MROH1	1.7222e-08	0.259775	0.291	0.236	0.000630341
PHTF2	1.73558e-08	0.206235	0.469	0.409	0.000635239
ATP6V1F	1.7763e-08	-0.147666	0.79	0.793	0.000650142
RABL6	1.78004e-08	0.153652	0.467	0.397	0.000651512
CACYBP	1.79599e-08	0.191513	0.381	0.318	0.000657351
RAB5A	1.79658e-08	0.158448	0.482	0.409	0.000657566
RPS25	1.80957e-08	-0.0624182	0.986	0.984	0.000662322
PGAM1	1.85658e-08	-0.191298	0.699	0.713	0.000679527
NADSYN1	1.87099e-08	0.205805	0.29	0.234	0.000684802
ZMAT1	1.87249e-08	0.449302	0.112	0.078	0.000685351
IL2RG	1.89447e-08	0.18461	0.147	0.106	0.000693396
DYNLL2	1.90722e-08	0.119707	0.322	0.26	0.000698062
AC245014.3	1.91087e-08	-0.393949	0.253	0.29	0.000699399
SCFD2	1.92488e-08	0.233662	0.334	0.277	0.000704525
TUBA4A	1.95752e-08	0.197606	0.451	0.385	0.000716473
DBNDD2	1.96721e-08	-0.591648	0.134	0.169	0.00072002
SLC16A3	1.98962e-08	0.147606	0.744	0.68	0.000728219
FAM234B	2.03384e-08	0.50662	0.113	0.079	0.000744407
LINC02384	2.04833e-08	0.355071	0.132	0.095	0.000749708
DHRS7	2.05667e-08	-0.254786	0.551	0.562	0.000752763
EGLN2	2.05798e-08	-0.337903	0.334	0.37	0.000753242
PEX2	2.08263e-08	-0.409781	0.199	0.238	0.000762263
CTBP1	2.10421e-08	0.154466	0.372	0.306	0.00077016
NOC2L	2.14245e-08	0.204649	0.199	0.151	0.000784159
SF3A3	2.1635e-08	0.216783	0.313	0.255	0.000791863
TLK1	2.17972e-08	0.155828	0.659	0.594	0.000797801
SPATS2	2.19165e-08	0.38823	0.172	0.13	0.000802167
C1RL	2.19333e-08	-0.464978	0.163	0.201	0.000802781
MAP3K14	2.19335e-08	0.197528	0.307	0.249	0.000802789
NEMF	2.22313e-08	0.175211	0.628	0.561	0.00081369
CANX	2.22428e-08	0.119763	0.798	0.737	0.000814108
ZNF302	2.22633e-08	0.34706	0.163	0.123	0.000814859
MTRNR2L12	2.2398e-08	-0.0913318	0.957	0.939	0.00081979
ZBTB20	2.24493e-08	0.164604	0.787	0.739	0.000821666
TNPO1	2.24961e-08	0.208138	0.468	0.408	0.000823379
GLUD1	2.27576e-08	0.234888	0.52	0.46	0.000832952
TFDP1	2.30653e-08	0.243221	0.314	0.259	0.000844212
RGS10	2.31153e-08	-0.193393	0.672	0.682	0.000846042
MIR29B2CHG	2.34131e-08	0.156656	0.397	0.333	0.000856943
SIGLEC10	2.36722e-08	-0.462247	0.155	0.193	0.000866425
ST3GAL1	2.42532e-08	0.173919	0.629	0.57	0.000887692
AC004951.1	2.43146e-08	0.157759	0.159	0.116	0.00088994
RUFY2	2.43524e-08	0.26786	0.206	0.16	0.000891322
GLYR1	2.48673e-08	0.145207	0.529	0.462	0.00091017
CELF2	2.48699e-08	0.119983	0.974	0.971	0.000910263
MAP3K4	2.52581e-08	0.241652	0.371	0.313	0.000924473
RMDN3	2.53018e-08	0.404067	0.141	0.104	0.000926071
KCNQ1OT1	2.54815e-08	0.366636	0.129	0.093	0.000932647
BCORL1	2.60963e-08	0.418135	0.128	0.092	0.000955151
TPK1	2.60963e-08	0.190528	0.475	0.416	0.000955152
USP8	2.63689e-08	0.202018	0.678	0.617	0.000965127
ZBTB24	2.63829e-08	0.34121	0.127	0.091	0.000965642
GABARAP	2.70999e-08	-0.0820508	0.988	0.989	0.000991885
ERCC8	2.72785e-08	0.337273	0.172	0.131	0.00099842
CCDC88B	2.72816e-08	0.135159	0.47	0.398	0.000998535
NARS2	2.73412e-08	0.386175	0.155	0.116	0.00100071
CDKAL1	2.78124e-08	0.168148	0.608	0.549	0.00101796
SNX18	2.79058e-08	-0.35632	0.34	0.375	0.00102138
SCAMP4	2.80822e-08	0.288498	0.213	0.166	0.00102784
AAGAB	2.83132e-08	0.240494	0.302	0.249	0.00103629
TMEM150B	2.84394e-08	0.345943	0.171	0.13	0.00104091
NBN	2.89046e-08	0.23143	0.398	0.336	0.00105794
ARL6IP4	2.89336e-08	-0.141361	0.812	0.809	0.001059
MAP2K6	2.92104e-08	-0.309847	0.203	0.248	0.00106913
ARAP1	2.92995e-08	0.0900326	0.727	0.657	0.00107239
SLC16A6	2.94373e-08	0.29925	0.362	0.307	0.00107744
ANAPC1	2.95814e-08	0.346256	0.152	0.113	0.00108271
STIP1	2.95962e-08	0.205006	0.29	0.234	0.00108325
MPHOSPH9	2.99579e-08	0.361409	0.174	0.132	0.00109649
CDC37	2.99949e-08	0.157131	0.64	0.576	0.00109784
ITGB1	3.0213e-08	0.176773	0.768	0.712	0.00110582
SARNP	3.08751e-08	0.137958	0.606	0.544	0.00113006
MTAP	3.09838e-08	0.266015	0.25	0.201	0.00113404
CAMSAP2	3.13747e-08	0.312824	0.18	0.138	0.00114835
PPM1H	3.13798e-08	0.382776	0.153	0.115	0.00114853
PPP1R18	3.17926e-08	-0.232862	0.614	0.627	0.00116364
CSPP1	3.20644e-08	0.233602	0.257	0.206	0.00117359
IMPDH2	3.25538e-08	0.276669	0.173	0.131	0.0011915
ZC3H7B	3.30101e-08	0.264509	0.196	0.151	0.0012082
MED13	3.31323e-08	0.152714	0.674	0.617	0.00121267
LINC01506	3.35224e-08	0.348285	0.113	0.079	0.00122695
ANKRD27	3.52142e-08	0.230308	0.286	0.234	0.00128887
ECHDC1	3.54155e-08	-0.218007	0.584	0.604	0.00129624
PARP6	3.54661e-08	0.257558	0.212	0.166	0.0012981
NGLY1	3.55702e-08	0.181983	0.444	0.385	0.00130191
TBL3	3.58876e-08	0.43748	0.112	0.079	0.00131352
UIMC1	3.61445e-08	0.146465	0.615	0.548	0.00132293
DNAJC21	3.72532e-08	0.179138	0.411	0.345	0.0013635
REX1BD	3.7834e-08	-0.244095	0.551	0.575	0.00138476
LRP10	3.78604e-08	-0.361584	0.305	0.341	0.00138573
MAK	3.79225e-08	0.358482	0.117	0.083	0.001388
CCT3	3.82383e-08	0.144579	0.452	0.383	0.00139956
TRPV2	3.82914e-08	0.243516	0.224	0.176	0.0014015
ING5	3.88352e-08	0.206021	0.182	0.138	0.00142141
PRKCA	3.90764e-08	0.277612	0.488	0.434	0.00143023
REXO1	3.9689e-08	0.243296	0.18	0.136	0.00145266
TRG-AS1	3.97254e-08	0.386929	0.229	0.185	0.00145399
RAB3GAP1	3.98277e-08	0.173672	0.559	0.49	0.00145774
PAX8-AS1	3.99845e-08	-0.492194	0.093	0.126	0.00146347
KLHL12	4.03174e-08	-0.626771	0.091	0.123	0.00147566
SIGLEC9	4.09803e-08	-0.204301	0.528	0.55	0.00149992
HECTD4	4.13337e-08	0.198649	0.527	0.464	0.00151285
ERP29	4.15118e-08	-0.121735	0.87	0.86	0.00151937
WDR47	4.184e-08	0.317543	0.25	0.203	0.00153139
PHIP	4.22411e-08	0.143229	0.805	0.758	0.00154606
UTP18	4.23949e-08	0.197321	0.345	0.282	0.0015517
SNX29	4.35291e-08	0.143322	0.797	0.751	0.00159321
GOLPH3	4.41153e-08	0.139815	0.627	0.562	0.00161467
TBC1D15	4.4179e-08	0.201785	0.466	0.408	0.00161699
AC005670.3	4.45711e-08	0.332166	0.165	0.125	0.00163135
CBL	4.4657e-08	-0.164867	0.698	0.711	0.00163449
CAMK2G	4.47726e-08	0.131925	0.37	0.31	0.00163872
MARK4	4.52703e-08	0.177822	0.338	0.28	0.00165694
NCOR1	4.63695e-08	0.113917	0.844	0.801	0.00169717
BUD31	4.65687e-08	-0.240003	0.534	0.552	0.00170446
SNX27	4.69648e-08	-0.187691	0.627	0.639	0.00171896
GPBP1L1	4.77264e-08	0.167034	0.618	0.554	0.00174684
SNRNP70	4.78887e-08	0.142275	0.535	0.462	0.00175277
ALDH2	4.82201e-08	-0.17797	0.781	0.781	0.0017649
NOTCH1	4.83776e-08	0.188248	0.346	0.287	0.00177067
HOTAIRM1	5.06098e-08	0.189147	0.339	0.279	0.00185237
POM121C	5.11119e-08	0.179685	0.296	0.239	0.00187075
ATP6V1A	5.134e-08	-0.176353	0.622	0.641	0.00187909
MARCO	5.14098e-08	-0.491683	0.311	0.339	0.00188165
ADD3	5.23421e-08	-0.184957	0.699	0.712	0.00191577
VEZF1	5.3515e-08	0.188791	0.294	0.238	0.0019587
LDHA	5.42942e-08	-0.153536	0.72	0.734	0.00198722
AMBRA1	5.46229e-08	0.191476	0.501	0.44	0.00199925
GPAT3	5.53346e-08	0.29963	0.322	0.271	0.0020253
PTBP3	5.57812e-08	0.136605	0.813	0.762	0.00204165
CHST12	5.58006e-08	0.324728	0.124	0.088	0.00204236
WWC2	5.59082e-08	0.360349	0.214	0.17	0.0020463
HTATSF1	5.60225e-08	0.20168	0.229	0.18	0.00205048
ZNF43	5.61898e-08	0.422844	0.118	0.085	0.0020566
TMCO4	5.63693e-08	0.381365	0.151	0.113	0.00206317
AC087239.1	5.63713e-08	0.156476	0.208	0.16	0.00206325
HMGXB3	5.70794e-08	0.324409	0.193	0.15	0.00208916
ARID5A	5.7355e-08	0.191889	0.396	0.334	0.00209925
OSGIN2	5.93483e-08	0.258438	0.206	0.161	0.00217221
PPARG	6.00506e-08	-0.525773	0.084	0.115	0.00219791
FFAR2	6.0314e-08	0.224686	0.209	0.163	0.00220755
WASHC2A	6.03186e-08	0.191259	0.286	0.231	0.00220772
SELENOT	6.08416e-08	-0.197977	0.635	0.644	0.00222686
KCNK6	6.13304e-08	0.180691	0.383	0.32	0.00224475
ZNF708	6.28058e-08	0.225657	0.197	0.153	0.00229876
CERK	6.29129e-08	0.143016	0.373	0.311	0.00230267
MOAP1	6.30797e-08	0.318686	0.125	0.089	0.00230878
THAP9	6.34737e-08	0.478391	0.132	0.097	0.0023232
EDEM3	6.34916e-08	-0.300882	0.458	0.483	0.00232386
RPL7	6.37616e-08	0.0689997	0.99	0.981	0.00233374
PRRG4	6.4297e-08	-0.474925	0.182	0.219	0.00235333
UBXN11	6.56416e-08	0.123306	0.488	0.416	0.00240255
CMTR1	6.60291e-08	0.354735	0.141	0.104	0.00241673
VIPR1	6.63285e-08	0.272573	0.136	0.099	0.00242769
TMEM208	6.91963e-08	-0.309103	0.371	0.402	0.00253265
TMEM141	6.93889e-08	-0.344097	0.3	0.334	0.0025397
TUT4	7.00436e-08	0.193037	0.378	0.321	0.00256367
COPB2	7.03806e-08	-0.263458	0.445	0.476	0.002576
TRIM7	7.14647e-08	-0.441749	0.132	0.168	0.00261568
GRPEL1	7.2453e-08	0.137987	0.369	0.306	0.00265185
ZNF292	7.25257e-08	0.148354	0.653	0.588	0.00265451
RAB21	7.47863e-08	0.173597	0.533	0.469	0.00273725
RASA3	7.49825e-08	0.220927	0.453	0.395	0.00274444
TMEM170B	7.56807e-08	0.199436	0.66	0.601	0.00276999
SCCPDH	7.69579e-08	-0.551664	0.122	0.155	0.00281674
WASF2	7.84943e-08	-0.108735	0.866	0.864	0.00287297
TMEM199	7.85815e-08	-0.521144	0.156	0.191	0.00287616
SLC25A6	7.86361e-08	0.0967515	0.951	0.914	0.00287816
C6orf62	7.92125e-08	0.156051	0.611	0.552	0.00289926
SREK1IP1	8.17688e-08	-0.268068	0.387	0.422	0.00299282
WARS	8.27948e-08	0.15003	0.623	0.562	0.00303037
TBC1D22A	8.47662e-08	0.145273	0.829	0.789	0.00310253
TSHZ1	8.53272e-08	0.306109	0.21	0.166	0.00312306
CBWD1	8.60748e-08	0.199077	0.236	0.187	0.00315042
ARFGAP1	8.61143e-08	0.24191	0.152	0.113	0.00315187
ARSG	8.69538e-08	0.241162	0.391	0.332	0.0031826
PACS1	8.75322e-08	0.156718	0.659	0.602	0.00320377
HIRA	8.85173e-08	0.264586	0.162	0.122	0.00323982
ZC3H15	8.98146e-08	0.137505	0.631	0.57	0.0032873
FBXO21	9.26019e-08	0.319658	0.185	0.144	0.00338932
TXNDC9	9.3289e-08	-0.447246	0.177	0.213	0.00341447
SNAPIN	9.36036e-08	-0.440566	0.226	0.26	0.00342599
HNRNPH3	9.36921e-08	0.120594	0.572	0.502	0.00342922
SPTBN1	9.57127e-08	0.43124	0.13	0.096	0.00350318
CLEC4A	9.57703e-08	-0.25415	0.559	0.573	0.00350529
C11orf24	9.66453e-08	0.377368	0.102	0.071	0.00353732
LMTK2	9.66872e-08	0.269614	0.364	0.316	0.00353885
KCTD9	9.72863e-08	0.320424	0.168	0.129	0.00356078
GAS5	9.75719e-08	0.106718	0.64	0.568	0.00357123
TRAPPC9	9.94319e-08	0.175522	0.713	0.664	0.00363931
RABEP2	1.00118e-07	0.389759	0.143	0.107	0.00366443
DDX46	1.03277e-07	-0.183546	0.625	0.641	0.00378005
WDR91	1.04348e-07	0.242232	0.137	0.101	0.00381923
POLR1D	1.06162e-07	-0.148359	0.7	0.716	0.00388564
PAICS	1.08185e-07	0.378346	0.11	0.078	0.00395969
UBA3	1.09257e-07	-0.280381	0.415	0.445	0.00399892
LETM1	1.10964e-07	0.345437	0.142	0.106	0.0040614
UBL3	1.11244e-07	0.184233	0.587	0.528	0.00407165
TRIM26	1.11555e-07	0.187792	0.334	0.277	0.00408304
C3AR1	1.12349e-07	0.198834	0.375	0.322	0.0041121
SPTSSA	1.13933e-07	-0.349176	0.312	0.345	0.00417008
CIZ1	1.14118e-07	0.21804	0.179	0.137	0.00417683
LMNB1	1.15296e-07	-0.345199	0.299	0.336	0.00421994
AC109597.1	1.15323e-07	-0.611178	0.082	0.112	0.00422094
EXOC2	1.15966e-07	0.19447	0.352	0.295	0.00424449
STK4	1.17987e-07	-0.119815	0.823	0.83	0.00431844
SUCLG1	1.19946e-07	0.16224	0.456	0.39	0.00439014
PJA2	1.23316e-07	0.163031	0.648	0.6	0.00451349
MRPS21	1.23407e-07	-0.239824	0.511	0.529	0.0045168
TUBGCP6	1.24403e-07	0.296049	0.124	0.09	0.00455326
NPLOC4	1.24965e-07	0.117773	0.502	0.428	0.00457385
TAP2	1.25548e-07	0.211306	0.212	0.166	0.00459518
WSB1	1.26426e-07	0.131137	0.875	0.832	0.0046273
SPATS2L	1.28754e-07	0.421372	0.136	0.101	0.00471251
PRR14	1.29039e-07	0.268608	0.2	0.156	0.00472295
GOLGA3	1.2918e-07	0.153541	0.275	0.222	0.00472812
MFSD14B	1.30908e-07	0.207856	0.635	0.581	0.00479136
C7orf50	1.32211e-07	0.144831	0.326	0.266	0.00483905
TRDMT1	1.33974e-07	0.272814	0.18	0.139	0.0049036
LHPP	1.34988e-07	0.282918	0.221	0.176	0.0049407
SLC12A6	1.36452e-07	-0.196481	0.639	0.659	0.00499428
TNKS2	1.36627e-07	0.155226	0.569	0.509	0.00500067
MCCC1	1.39642e-07	0.290196	0.193	0.151	0.00511104
SNX8	1.41731e-07	0.283424	0.198	0.154	0.0051875
PNO1	1.41836e-07	0.216226	0.161	0.121	0.00519136
POLR2F	1.41901e-07	-0.316418	0.358	0.388	0.00519371
SOCS4	1.43116e-07	0.349733	0.17	0.131	0.00523818
SMARCA4	1.48862e-07	0.201092	0.445	0.386	0.0054485
SGPP1	1.51998e-07	0.368401	0.159	0.122	0.00556329
NCAPH2	1.53732e-07	0.309739	0.105	0.073	0.00562675
PPP1R12C	1.55369e-07	0.121096	0.331	0.27	0.00568668
ARRB2	1.60335e-07	-0.126289	0.896	0.88	0.0058684
AATBC	1.61115e-07	0.345902	0.146	0.11	0.00589698
PIK3IP1	1.63023e-07	0.250411	0.193	0.15	0.0059668
SLC39A8	1.63047e-07	0.261833	0.122	0.089	0.00596769
GALNT6	1.63052e-07	0.307996	0.185	0.144	0.00596785
EPS8	1.64422e-07	0.32201	0.208	0.167	0.006018
WASHC1	1.65744e-07	0.118525	0.288	0.233	0.00606638
PFKP	1.65786e-07	0.31732	0.144	0.108	0.00606792
RASSF2	1.66341e-07	-0.159007	0.764	0.764	0.00608826
LDLRAD3	1.68243e-07	0.217399	0.441	0.387	0.00615788
GIT1	1.69742e-07	0.183487	0.188	0.144	0.00621274
SEC61A1	1.70175e-07	0.178213	0.437	0.374	0.00622857
AC023509.6	1.71061e-07	-0.525491	0.072	0.1	0.006261
LENG8	1.73366e-07	0.115779	0.537	0.472	0.00634535
FAM13B	1.78688e-07	0.127594	0.58	0.514	0.00654015
CDC42	1.79047e-07	0.0754463	0.967	0.952	0.0065533
TOM1L2	1.80608e-07	0.13365	0.317	0.26	0.00661045
CERS4	1.81364e-07	-0.453346	0.11	0.144	0.00663812
GSAP	1.82266e-07	0.168748	0.556	0.494	0.00667113
RBM42	1.85542e-07	0.166016	0.287	0.234	0.00679103
ZDHHC7	1.87061e-07	0.133515	0.602	0.545	0.00684662
KLHL8	1.87942e-07	-0.250647	0.36	0.398	0.00687885
TPM3	1.89621e-07	0.0886207	0.973	0.959	0.00694031
THAP12	1.9021e-07	0.171202	0.294	0.24	0.00696186
CARD8	1.90437e-07	-0.246566	0.522	0.541	0.00697019
LILRB4	1.91036e-07	-0.288614	0.386	0.413	0.0069921
AC084871.1	1.95016e-07	-0.583117	0.246	0.279	0.00713778
NAA20	1.96473e-07	-0.34807	0.302	0.335	0.00719112
PCSK7	1.97869e-07	0.218313	0.357	0.304	0.00724221
PITRM1	2.02613e-07	0.292662	0.164	0.125	0.00741586
SPG21	2.03391e-07	-0.252191	0.528	0.54	0.00744433
ATG7	2.06456e-07	0.0970387	0.96	0.936	0.00755649
AKAP9	2.06655e-07	0.133938	0.681	0.615	0.00756377
CCPG1	2.07018e-07	-0.200463	0.623	0.634	0.00757708
ERP44	2.09149e-07	0.126799	0.712	0.649	0.00765506
SNRPA	2.11663e-07	0.181867	0.302	0.248	0.00774706
ODF2L	2.11985e-07	0.460287	0.115	0.084	0.00775888
EEA1	2.13851e-07	0.13471	0.567	0.504	0.00782715
DDX39B	2.23227e-07	0.115891	0.633	0.554	0.00817034
DNAJB1	2.23998e-07	0.275044	0.324	0.27	0.00819854
RFC1	2.24192e-07	0.192348	0.329	0.274	0.00820566
THBD	2.26989e-07	0.450947	0.118	0.086	0.00830801
TMEM170A	2.27501e-07	0.223635	0.263	0.215	0.00832676
ACBD3	2.27557e-07	0.207738	0.438	0.383	0.0083288
GNAI2	2.28386e-07	-0.0654747	0.98	0.973	0.00835916
NAAA	2.29079e-07	-0.194622	0.666	0.659	0.00838451
PTGS2	2.32034e-07	0.578872	0.109	0.079	0.00849267
PPP6R1	2.32387e-07	0.162423	0.415	0.354	0.00850558
TMCC3	2.32653e-07	0.194198	0.17	0.13	0.00851534
GNB1	2.3727e-07	0.106661	0.915	0.89	0.00868431
AL450998.2	2.43096e-07	0.250527	0.202	0.159	0.00889755
ZCWPW2	2.49123e-07	0.263348	0.234	0.189	0.00911814
UVSSA	2.52598e-07	0.224621	0.157	0.118	0.00924535
TMEM181	2.54445e-07	0.216926	0.359	0.307	0.00931296
U2AF1L4	2.54531e-07	0.346317	0.11	0.079	0.0093161
AP3B1	2.56536e-07	0.111926	0.852	0.813	0.00938946
EIF4B	2.56557e-07	0.115809	0.821	0.768	0.00939024
DOCK7	2.58168e-07	0.221862	0.238	0.192	0.00944922
MAPK8IP3	2.60594e-07	0.192471	0.396	0.339	0.00953799
ECHS1	2.63397e-07	0.154511	0.406	0.344	0.00964059
AL354740.1	2.64544e-07	0.350608	0.105	0.075	0.00968258
SMU1	2.66479e-07	0.129122	0.402	0.338	0.00975339
PRKCSH	2.68444e-07	0.136002	0.433	0.371	0.0098253
SRI	2.69455e-07	-0.288849	0.479	0.496	0.00986234
PIGBOS1	2.70613e-07	-0.359655	0.254	0.289	0.00990469
ST3GAL4	2.7205e-07	0.311513	0.12	0.088	0.00995729
OSER1	2.72789e-07	0.162428	0.452	0.392	0.00998433
POLM	2.73546e-07	0.26555	0.128	0.094	0.0100121
POLD3	2.76229e-07	-0.375081	0.259	0.293	0.0101102
SPPL3	2.76572e-07	0.158929	0.728	0.682	0.0101228
KAT2B	2.79987e-07	0.169618	0.395	0.339	0.0102478
LARS2	2.81072e-07	0.308415	0.191	0.151	0.0102875
EIF3G	2.83011e-07	-0.123724	0.843	0.841	0.0103585
NPC2	2.84078e-07	-0.140385	0.889	0.873	0.0103976
THAP4	2.86468e-07	0.256909	0.133	0.098	0.010485
ZNF429	2.91637e-07	0.224983	0.147	0.111	0.0106742
YIPF4	2.92266e-07	-0.252515	0.463	0.485	0.0106972
RAP2C	2.96853e-07	0.160842	0.236	0.188	0.0108651
MYO19	2.99705e-07	0.351997	0.116	0.085	0.0109695
LEPROT	3.01903e-07	-0.272419	0.456	0.475	0.01105
FLNA	3.08237e-07	0.0884811	0.924	0.895	0.0112818
LASP1	3.10954e-07	0.153109	0.621	0.559	0.0113812
GSTO1	3.17466e-07	-0.124325	0.875	0.873	0.0116196
VENTX	3.1765e-07	0.32222	0.137	0.102	0.0116263
HAUS4	3.18128e-07	-0.439065	0.32	0.345	0.0116438
C12orf45	3.19509e-07	0.259745	0.169	0.13	0.0116944
EPS15L1	3.21581e-07	0.140588	0.371	0.312	0.0117702
PPM1B	3.23208e-07	0.140443	0.647	0.587	0.0118297
SUMF2	3.23472e-07	0.176224	0.325	0.272	0.0118394
TTLL3	3.2539e-07	0.170375	0.227	0.181	0.0119096
FAM104A	3.26404e-07	-0.447524	0.184	0.219	0.0119467
PHC2	3.29751e-07	-0.225007	0.56	0.57	0.0120692
AARS	3.29994e-07	0.460174	0.109	0.079	0.0120781
NGDN	3.3256e-07	0.160567	0.182	0.141	0.012172
RARA-AS1	3.33141e-07	-0.497585	0.132	0.164	0.0121933
TREM1	3.36739e-07	-0.218446	0.642	0.647	0.012325
ARMCX6	3.39509e-07	0.258214	0.138	0.103	0.0124264
LETM2	3.42087e-07	0.475392	0.1	0.071	0.0125207
MTCH1	3.45642e-07	0.129214	0.544	0.484	0.0126509
EIF4E2	3.48999e-07	-0.213862	0.593	0.601	0.0127737
TGOLN2	3.53282e-07	-0.118968	0.73	0.734	0.0129305
DNAJA3	3.53745e-07	0.383522	0.111	0.08	0.0129474
ADI1	3.54906e-07	-0.273769	0.448	0.469	0.0129899
SNHG32	3.58039e-07	0.148157	0.466	0.402	0.0131046
PHTF1	3.59896e-07	0.239522	0.232	0.188	0.0131725
R3HDM1	3.61664e-07	0.144555	0.479	0.417	0.0132373
GALNT2	3.62543e-07	0.149513	0.552	0.489	0.0132694
MAN1A1	3.62579e-07	0.137032	0.623	0.565	0.0132708
RBM3	3.6356e-07	0.11197	0.767	0.709	0.0133066
S100Z	3.6358e-07	-0.18826	0.578	0.605	0.0133074
DHRSX	3.6878e-07	0.162688	0.585	0.531	0.0134977
MAPKAP1	3.69858e-07	0.143927	0.666	0.603	0.0135372
SFXN5	3.73149e-07	0.148007	0.385	0.33	0.0136576
STK26	3.82228e-07	0.261866	0.243	0.198	0.0139899
CALM3	3.85917e-07	-0.184217	0.759	0.744	0.0141249
ODF2	3.97019e-07	0.264011	0.162	0.125	0.0145313
ZNF185	4.01223e-07	0.185766	0.161	0.123	0.0146852
TLR5	4.07621e-07	-0.381504	0.238	0.274	0.0149193
SAMSN1	4.08332e-07	0.577251	0.664	0.646	0.0149453
MRPS14	4.12606e-07	-0.40625	0.181	0.215	0.0151018
KIAA0319L	4.14012e-07	-0.209151	0.541	0.561	0.0151533
CHRAC1	4.14453e-07	0.185855	0.264	0.214	0.0151694
TMPO	4.15597e-07	-0.183307	0.564	0.584	0.0152113
YLPM1	4.16112e-07	0.152222	0.38	0.32	0.0152301
SETDB2	4.1667e-07	0.265814	0.188	0.147	0.0152505
GINM1	4.31118e-07	0.180227	0.407	0.35	0.0157793
MSR1	4.32084e-07	0.670474	0.12	0.089	0.0158147
SRPRB	4.33535e-07	0.281951	0.154	0.117	0.0158678
ARHGAP15	4.33701e-07	0.127237	0.922	0.896	0.0158739
CTDP1	4.37914e-07	0.146392	0.33	0.274	0.0160281
ELK4	4.40842e-07	0.229758	0.218	0.174	0.0161353
RBM7	4.4215e-07	0.205211	0.226	0.18	0.0161831
TUSC2	4.42384e-07	-0.436898	0.249	0.28	0.0161917
WDR75	4.43491e-07	0.254661	0.162	0.124	0.0162322
IARS	4.45325e-07	0.373138	0.12	0.088	0.0162993
GNPTAB	4.484e-07	0.150851	0.451	0.389	0.0164119
SPINT2	4.4968e-07	0.137295	0.43	0.366	0.0164587
SNX6	4.63994e-07	-0.186395	0.693	0.695	0.0169826
PTPRJ	4.64421e-07	-0.0541993	0.938	0.936	0.0169983
AL132709.8	4.6506e-07	-0.596439	0.109	0.138	0.0170217
EMC8	4.65134e-07	0.148364	0.299	0.247	0.0170244
RPS23	4.65517e-07	-0.0401386	0.999	0.998	0.0170384
MINK1	4.66987e-07	0.15562	0.384	0.327	0.0170922
IFNAR1	4.68542e-07	-0.268076	0.49	0.511	0.0171491
ATRN	4.83349e-07	0.186784	0.469	0.41	0.0176911
ARHGEF40	4.83779e-07	0.148633	0.399	0.34	0.0177068
TAGLN2	4.84576e-07	0.089174	0.851	0.814	0.017736
LRCH1	4.88702e-07	0.154995	0.465	0.408	0.017887
EMC3	4.94443e-07	0.110968	0.523	0.451	0.0180971
PTPN11	5.01851e-07	0.197545	0.393	0.338	0.0183682
SIL1	5.06699e-07	0.181329	0.514	0.456	0.0185457
PSMC4	5.08042e-07	0.143045	0.367	0.309	0.0185948
CD300LB	5.09923e-07	0.268651	0.427	0.374	0.0186637
NBEAL1	5.13493e-07	0.172186	0.37	0.315	0.0187943
LRRC57	5.1504e-07	0.210565	0.16	0.122	0.018851
RBM22	5.16759e-07	0.142607	0.29	0.237	0.0189139
TMEM30A	5.25619e-07	-0.329899	0.315	0.346	0.0192382
DANCR	5.28749e-07	0.221934	0.172	0.133	0.0193527
WNK1	5.34843e-07	0.0997084	0.862	0.806	0.0195758
DDX60L	5.35439e-07	-0.20918	0.538	0.557	0.0195976
UFM1	5.40179e-07	0.129913	0.423	0.359	0.0197711
RAP2B	5.4817e-07	0.162586	0.514	0.453	0.0200636
MAPK14	5.51359e-07	-0.166513	0.816	0.819	0.0201803
MCM9	5.54763e-07	0.175183	0.36	0.306	0.0203049
TELO2	5.5792e-07	0.246479	0.108	0.077	0.0204204
NDUFS6	5.58423e-07	-0.134017	0.732	0.733	0.0204389
JKAMP	5.64289e-07	-0.401208	0.199	0.232	0.0206536
EIPR1	5.69194e-07	0.248479	0.224	0.181	0.0208331
LMAN2	5.74737e-07	-0.186131	0.635	0.638	0.021036
DCTN3	5.84034e-07	-0.228134	0.492	0.51	0.0213762
CD46	5.84482e-07	-0.194176	0.632	0.648	0.0213926
HERPUD1	5.86826e-07	0.161589	0.718	0.671	0.0214784
DNASE1L1	5.87678e-07	0.22203	0.248	0.201	0.0215096
IGBP1	6.03277e-07	-0.185796	0.543	0.566	0.0220806
AC087500.1	6.05301e-07	-0.554791	0.096	0.125	0.0221546
BZW1	6.06557e-07	0.129869	0.668	0.612	0.0222006
DCAF12	6.07105e-07	-0.345317	0.255	0.29	0.0222207
ZFYVE27	6.09545e-07	0.204967	0.169	0.129	0.02231
SLC25A24	6.10815e-07	-0.285775	0.42	0.444	0.0223565
NSFL1C	6.13166e-07	-0.270473	0.423	0.447	0.0224425
ALDOA	6.13675e-07	0.186876	0.275	0.226	0.0224611
AP002381.2	6.20425e-07	0.160997	0.338	0.285	0.0227082
ZNF407	6.35126e-07	0.153494	0.653	0.603	0.0232462
NUCB1	6.35898e-07	0.108775	0.556	0.486	0.0232745
ZNF787	6.36263e-07	0.193603	0.385	0.329	0.0232879
SNRPB2	6.4946e-07	-0.222444	0.492	0.513	0.0237709
TAF13	6.52293e-07	0.164028	0.332	0.278	0.0238746
CYB561D2	6.60553e-07	-0.359673	0.248	0.28	0.0241769
MGST2	6.67544e-07	-0.278142	0.454	0.475	0.0244328
GEMIN6	6.6857e-07	-0.553721	0.111	0.141	0.0244703
ADA2	6.73539e-07	0.106563	0.775	0.712	0.0246522
ASB13	7.03458e-07	0.328083	0.14	0.106	0.0257473
ATP6V1H	7.18708e-07	0.209864	0.379	0.327	0.0263054
CABIN1	7.21338e-07	0.163051	0.315	0.264	0.0264017
DCUN1D2	7.4199e-07	0.324991	0.155	0.12	0.0271576
TUFM	7.49697e-07	0.137311	0.599	0.536	0.0274397
NDUFAF2	7.65743e-07	0.202451	0.315	0.264	0.028027
TRIM11	7.76987e-07	0.224478	0.158	0.121	0.0284385
MSN	7.88866e-07	-0.0879789	0.939	0.923	0.0288733
JOSD2	7.90616e-07	-0.317649	0.406	0.428	0.0289373
MASTL	7.92824e-07	0.351721	0.136	0.103	0.0290182
HEXA	8.03279e-07	0.168308	0.455	0.395	0.0294008
TSPAN32	8.03407e-07	0.171645	0.319	0.267	0.0294055
RUBCNL	8.04606e-07	-0.473812	0.096	0.125	0.0294494
ITGAM	8.18173e-07	-0.136116	0.808	0.81	0.0299459
SH2D3C	8.20041e-07	0.191753	0.51	0.455	0.0300143
CTTNBP2NL	8.20414e-07	0.423581	0.129	0.098	0.030028
EFL1	8.40204e-07	0.256799	0.215	0.173	0.0307523
TMEM259	8.42203e-07	0.167674	0.366	0.309	0.0308255
DMXL2	8.45426e-07	-0.0959065	0.926	0.928	0.0309434
RERE	8.46263e-07	0.138055	0.722	0.675	0.0309741
CAMLG	8.48181e-07	0.163296	0.482	0.425	0.0310443
MPP7	8.53961e-07	-0.153559	0.675	0.699	0.0312558
MBIP	8.58585e-07	0.31542	0.109	0.079	0.0314251
EHBP1	8.71727e-07	0.313198	0.246	0.205	0.0319061
CEP63	8.743e-07	-0.322447	0.342	0.371	0.0320002
TATDN2	8.7518e-07	0.221333	0.177	0.139	0.0320325
RBM18	8.81637e-07	0.168969	0.232	0.187	0.0322688
PLA2G15	8.82931e-07	0.228145	0.18	0.141	0.0323162
EFR3A	8.85364e-07	0.131834	0.644	0.595	0.0324052
VPS29	8.8658e-07	-0.166773	0.688	0.689	0.0324497
ATP5MC3	8.8733e-07	-0.118822	0.777	0.775	0.0324772
XPO7	8.99214e-07	0.17974	0.391	0.335	0.0329121
ZHX1	8.99265e-07	0.231879	0.189	0.149	0.032914
MRPL28	8.99733e-07	-0.302715	0.365	0.39	0.0329311
PER1	9.23971e-07	0.128118	0.689	0.642	0.0338182
ZXDC	9.24819e-07	0.106893	0.5	0.433	0.0338493
HMOX2	9.2484e-07	0.234612	0.24	0.197	0.0338501
CRYBG3	9.25097e-07	0.159787	0.34	0.287	0.0338595
RRAGA	9.26032e-07	-0.404165	0.21	0.242	0.0338937
CDS2	9.36382e-07	0.192945	0.432	0.38	0.0342725
PYGB	9.57157e-07	0.197849	0.209	0.166	0.0350329
ZNF586	9.6679e-07	0.221886	0.204	0.163	0.0353855
NARF	9.67607e-07	-0.369735	0.264	0.298	0.0354154
BAG1	9.88751e-07	0.119389	0.549	0.485	0.0361893
PTBP1	9.90454e-07	0.131615	0.493	0.431	0.0362516
NSUN3	9.9086e-07	-0.362741	0.228	0.264	0.0362665
TNFRSF10A	1.00972e-06	0.333227	0.177	0.14	0.0369566
CRKL	1.01045e-06	0.195648	0.217	0.172	0.0369833
ZNF487	1.01322e-06	0.12787	0.359	0.302	0.037085
LSM4	1.03304e-06	0.102931	0.522	0.453	0.0378102
SHROOM1	1.03671e-06	-0.403988	0.171	0.204	0.0379445
ZMPSTE24	1.04782e-06	-0.412378	0.196	0.229	0.0383512
CMTM7	1.05194e-06	-0.219935	0.609	0.617	0.0385021
HNRNPL	1.07355e-06	0.113955	0.509	0.447	0.039293
MACF1	1.08015e-06	0.159143	0.797	0.75	0.0395345
MTF1	1.09293e-06	0.189683	0.383	0.33	0.0400023
YIPF3	1.10551e-06	-0.336643	0.352	0.375	0.040463
RSL24D1	1.10762e-06	-0.208133	0.62	0.617	0.04054
AL391832.2	1.11016e-06	0.299482	0.126	0.094	0.0406329
DHX35	1.11128e-06	0.298292	0.139	0.106	0.0406738
PSMB9	1.11209e-06	-0.228819	0.661	0.652	0.0407034
SMARCB1	1.11705e-06	0.160369	0.314	0.261	0.0408851
NDUFB11	1.12118e-06	-0.155378	0.811	0.8	0.0410363
MAT2B	1.12299e-06	-0.347387	0.252	0.284	0.0411027
ADCY7	1.12648e-06	0.129745	0.606	0.54	0.0412303
PBX2	1.1319e-06	0.185056	0.315	0.264	0.0414286
EXT2	1.14075e-06	0.241481	0.275	0.23	0.0417524
RBFOX2	1.14814e-06	-0.516332	0.125	0.154	0.0420229
SLC35E4	1.15101e-06	0.353313	0.11	0.08	0.042128
RING1	1.16392e-06	0.1871	0.182	0.142	0.0426005
MANBA	1.166e-06	0.103044	0.846	0.793	0.0426769
RAB10	1.16795e-06	-0.0952346	0.883	0.885	0.0427483
FAM193B	1.17192e-06	0.213586	0.24	0.196	0.0428933
TJAP1	1.18345e-06	0.253579	0.162	0.125	0.0433156
CCDC85B	1.19448e-06	0.12959	0.578	0.506	0.0437193
MED17	1.19592e-06	0.206157	0.23	0.188	0.0437718
PIGB	1.20168e-06	-0.376744	0.148	0.182	0.0439827
SLC43A3	1.20191e-06	0.138452	0.323	0.269	0.0439912
ATF7IP2	1.21503e-06	0.327141	0.129	0.097	0.0444712
RFX7	1.22253e-06	0.227067	0.409	0.358	0.0447458
ZNF589	1.22468e-06	0.226061	0.138	0.105	0.0448246
PPP1R7	1.24646e-06	-0.286366	0.383	0.409	0.0456216
KRI1	1.2488e-06	0.22418	0.156	0.12	0.0457074
RMI1	1.26831e-06	-0.53634	0.093	0.121	0.0464216
TOR1AIP2	1.27505e-06	0.16149	0.394	0.338	0.0466682
MTMR6	1.29035e-06	0.111452	0.537	0.476	0.0472281
TOP2B	1.29401e-06	0.135823	0.563	0.502	0.047362
RWDD3	1.31389e-06	-0.548228	0.142	0.171	0.0480897
C1orf43	1.31922e-06	-0.223291	0.523	0.538	0.0482849
TSNARE1	1.34519e-06	0.38145	0.119	0.089	0.0492352
ITPA	1.35864e-06	0.144541	0.38	0.322	0.0497277
ADAP1	1.36545e-06	0.114578	0.372	0.313	0.0499768
CCDC186	1.3704e-06	0.131257	0.338	0.283	0.0501579
NDUFB8	1.37962e-06	-0.162091	0.709	0.705	0.0504954
PPP1R10	1.38454e-06	0.218047	0.544	0.49	0.0506755
NUP210	1.39561e-06	0.135534	0.403	0.344	0.0510808
RPS6KA4	1.41956e-06	0.155758	0.39	0.332	0.0519575
NF2	1.42679e-06	0.232461	0.201	0.161	0.0522221
MTHFS	1.44182e-06	-0.262162	0.336	0.37	0.0527721
WTAP	1.45691e-06	0.13168	0.684	0.623	0.0533245
MYD88	1.4704e-06	-0.204728	0.526	0.54	0.0538182
CAPRIN1	1.47123e-06	0.160374	0.573	0.515	0.0538485
NLRP12	1.47235e-06	-0.214612	0.521	0.538	0.0538894
SPG11	1.47594e-06	-0.163532	0.658	0.663	0.0540209
EIF4EBP3	1.47634e-06	-0.512169	0.119	0.148	0.0540356
RAD9A	1.47915e-06	0.413776	0.117	0.086	0.0541383
SURF4	1.48305e-06	0.127553	0.42	0.357	0.0542812
PRPF40A	1.52768e-06	0.124656	0.706	0.656	0.0559146
AKIRIN1	1.5319e-06	0.164109	0.439	0.385	0.056069
EXOSC3	1.53995e-06	-0.442699	0.135	0.166	0.0563637
MAP2K4	1.5708e-06	0.126989	0.518	0.459	0.0574929
NDUFA7	1.58991e-06	-0.225723	0.466	0.485	0.0581922
RYK	1.59732e-06	0.224329	0.325	0.275	0.0584636
GAS7	1.62139e-06	0.140884	0.915	0.892	0.0593447
RMC1	1.63628e-06	0.217735	0.238	0.195	0.0598895
C2orf74	1.65151e-06	0.383411	0.101	0.073	0.0604471
BTBD1	1.65329e-06	0.153012	0.351	0.296	0.060512
DISC1	1.66503e-06	0.142832	0.814	0.773	0.0609417
SEMA4A	1.66845e-06	0.127741	0.442	0.381	0.0610669
RPL15	1.6698e-06	-0.0481564	0.995	0.992	0.0611162
STYXL1	1.68914e-06	0.175807	0.302	0.251	0.0618242
MT-ND4L	1.6975e-06	0.132744	0.946	0.925	0.0621302
SRSF8	1.73318e-06	0.300897	0.123	0.092	0.0634361
SLC25A39	1.74482e-06	0.16133	0.187	0.146	0.0638623
FBXW4	1.74596e-06	0.201544	0.325	0.274	0.0639038
DEPDC5	1.76291e-06	0.179316	0.298	0.251	0.0645242
PLB1	1.76876e-06	0.109799	0.231	0.187	0.0647384
TCEAL4	1.77679e-06	0.202594	0.173	0.135	0.0650322
NRDC	1.78493e-06	-0.182101	0.629	0.632	0.0653303
NUAK2	1.79603e-06	0.250373	0.179	0.141	0.0657366
ATG4D	1.8011e-06	0.232621	0.113	0.083	0.0659222
FNDC3A	1.83954e-06	0.148439	0.678	0.629	0.0673291
ZMIZ2	1.8686e-06	0.212121	0.2	0.159	0.0683927
GPR160	1.87006e-06	-0.396946	0.116	0.146	0.0684459
SLC35E3	1.88859e-06	-0.362749	0.167	0.201	0.0691244
ANXA11	1.90014e-06	0.112585	0.744	0.699	0.0695472
RNASE6	1.91791e-06	-0.209443	0.628	0.619	0.0701973
FTO	1.92396e-06	0.157781	0.441	0.387	0.0704189
NIPSNAP2	1.92483e-06	0.109084	0.502	0.442	0.0704506
LENG1	1.93589e-06	-0.46503	0.132	0.162	0.0708556
MKKS	1.95375e-06	-0.603323	0.091	0.118	0.0715093
UBR4	1.98403e-06	0.15403	0.548	0.484	0.0726176
PDXK	2.00162e-06	0.105608	0.689	0.621	0.0732613
TSPYL1	2.02807e-06	0.218503	0.23	0.189	0.0742294
PIN4	2.03201e-06	-0.35795	0.307	0.331	0.0743735
SGK3	2.048e-06	-0.131283	0.759	0.772	0.0749588
PPP2R3C	2.09553e-06	-0.213536	0.476	0.502	0.0766985
GDE1	2.10487e-06	-0.363018	0.267	0.298	0.0770402
TXN2	2.10536e-06	-0.280661	0.422	0.439	0.0770584
TMCC1	2.14986e-06	0.167447	0.574	0.519	0.0786869
RNF31	2.15318e-06	0.145079	0.198	0.156	0.0788087
TIMP2	2.15375e-06	-0.100272	0.876	0.879	0.0788293
OXNAD1	2.1541e-06	0.257516	0.137	0.105	0.0788422
TTL	2.16146e-06	0.218148	0.23	0.187	0.0791117
TMEM71	2.17616e-06	-0.216744	0.55	0.566	0.0796498
ZC3H3	2.18626e-06	0.110884	0.321	0.27	0.0800193
VSIR	2.18877e-06	-0.0776558	0.969	0.961	0.0801112
LSM12	2.21669e-06	0.13103	0.431	0.369	0.0811331
SMURF2	2.22308e-06	0.126898	0.504	0.447	0.081367
TRAPPC2L	2.22783e-06	-0.301612	0.347	0.375	0.0815408
TARSL2	2.23154e-06	0.36491	0.108	0.08	0.0816766
ANTKMT	2.24014e-06	-0.286772	0.37	0.394	0.0819914
TPPP3	2.2499e-06	0.351041	0.177	0.142	0.0823486
CALML4	2.27439e-06	-0.36859	0.204	0.235	0.0832451
AKNAD1	2.31554e-06	0.4809	0.1	0.074	0.0847509
WDR37	2.32094e-06	0.111749	0.587	0.52	0.0849487
CYB5D2	2.3309e-06	-0.467832	0.132	0.16	0.0853131
TARDBP	2.33534e-06	0.073533	0.356	0.297	0.0854757
INPPL1	2.42153e-06	0.136148	0.419	0.357	0.0886305
DERL1	2.42385e-06	0.132394	0.381	0.326	0.0887152
RCHY1	2.4617e-06	-0.501696	0.151	0.18	0.0901005
CIR1	2.50692e-06	-0.179535	0.56	0.583	0.0917557
ST14	2.50999e-06	-0.338471	0.204	0.236	0.091868
CUL2	2.51192e-06	0.15127	0.327	0.275	0.091939
CLEC10A	2.51777e-06	0.545918	0.159	0.126	0.0921528
ING1	2.52676e-06	0.153683	0.315	0.263	0.0924818
AHCYL2	2.52913e-06	0.204672	0.486	0.443	0.0925688
PCBP1	2.53014e-06	-0.106581	0.901	0.895	0.0926058
IDH3A	2.53545e-06	0.181128	0.212	0.17	0.0928002
TMEM14C	2.53996e-06	-0.327241	0.417	0.435	0.092965
TP53I3	2.55616e-06	-0.424121	0.16	0.191	0.093558
VDR	2.55979e-06	0.167016	0.246	0.203	0.0936909
DDX54	2.56588e-06	0.187159	0.247	0.201	0.0939136
G3BP1	2.56903e-06	0.178809	0.355	0.304	0.0940292
DAPK3	2.59158e-06	0.287533	0.163	0.129	0.0948543
PRRC2A	2.60119e-06	0.113199	0.342	0.285	0.0952061
AL158801.2	2.60689e-06	0.241135	0.127	0.096	0.0954149
ATF2	2.61704e-06	0.154486	0.382	0.33	0.0957865
SFXN3	2.63952e-06	0.163623	0.199	0.158	0.096609
CLMN	2.6491e-06	-0.181234	0.555	0.582	0.0969599
SNHG3	2.65858e-06	0.185517	0.192	0.153	0.0973068
TRIQK	2.66427e-06	-0.259263	0.275	0.31	0.097515
PSMA6	2.69009e-06	-0.169266	0.686	0.695	0.0984599
IDI1	2.71271e-06	0.15338	0.491	0.433	0.0992878
IL10RA	2.75162e-06	0.0835593	0.732	0.67	0.100712
MTDH	2.75936e-06	0.105647	0.914	0.888	0.100995
TGFBRAP1	2.77884e-06	0.264578	0.155	0.121	0.101708
TBCD	2.78565e-06	0.17916	0.284	0.237	0.101958
PTGS1	2.81866e-06	0.203996	0.13	0.098	0.103166
PAK1	2.81924e-06	0.0852538	0.755	0.702	0.103187
CEP68	2.82525e-06	0.29669	0.131	0.1	0.103407
CITED2	2.82653e-06	-0.0285974	0.416	0.458	0.103454
AC079781.5	2.83438e-06	0.210447	0.217	0.178	0.103741
PTPRE	2.85557e-06	0.107049	0.949	0.927	0.104517
SEC24C	2.86131e-06	0.177982	0.308	0.259	0.104727
TMEM230	2.8873e-06	-0.207117	0.499	0.513	0.105678
RAB6A	2.90929e-06	0.119749	0.64	0.583	0.106483
SF3A2	2.91724e-06	0.137223	0.23	0.184	0.106774
MRPL4	2.91983e-06	0.137331	0.28	0.231	0.106869
SDHC	2.93059e-06	-0.242153	0.438	0.458	0.107263
DPY30	2.9563e-06	-0.331815	0.311	0.337	0.108203
ZDHHC3	2.95847e-06	0.132068	0.428	0.368	0.108283
GTF2B	2.97688e-06	0.188264	0.51	0.465	0.108957
SCMH1	2.9771e-06	0.385091	0.162	0.13	0.108965
TOGARAM1	2.98217e-06	0.225488	0.166	0.131	0.10915
ZBTB34	3.0202e-06	-0.462955	0.098	0.125	0.110542
CTDSP2	3.02791e-06	-0.269358	0.406	0.427	0.110825
KIAA0040	3.03654e-06	-0.380448	0.215	0.246	0.11114
NAA30	3.05083e-06	0.33508	0.112	0.083	0.111663
AC048341.1	3.05237e-06	0.262467	0.116	0.087	0.11172
SNHG29	3.06691e-06	0.0938924	0.848	0.802	0.112252
ATG16L2	3.1026e-06	0.107384	0.677	0.608	0.113558
LINC01504	3.11823e-06	0.218392	0.256	0.212	0.11413
ADAM19	3.14e-06	-0.327335	0.287	0.319	0.114927
CCDC69	3.14128e-06	-0.158174	0.741	0.738	0.114974
TPT1-AS1	3.14473e-06	0.242012	0.208	0.169	0.1151
TBL1X	3.27309e-06	0.123048	0.845	0.809	0.119799
IGHMBP2	3.32615e-06	0.255111	0.106	0.078	0.121741
SMIM15	3.33849e-06	-0.392426	0.193	0.224	0.122192
PARG	3.35492e-06	0.236883	0.251	0.209	0.122794
GUCD1	3.35878e-06	0.159224	0.226	0.183	0.122935
RAD21	3.37124e-06	0.135985	0.547	0.492	0.123391
ZMYM4	3.48051e-06	0.11387	0.584	0.522	0.12739
FSD1L	3.50374e-06	0.378615	0.122	0.093	0.12824
YRDC	3.61396e-06	0.171934	0.125	0.094	0.132274
INTS1	3.6199e-06	0.176852	0.243	0.2	0.132492
GSN	3.6464e-06	0.162167	0.422	0.371	0.133462
SLC25A11	3.68102e-06	-0.270739	0.369	0.396	0.134729
MLF2	3.71255e-06	0.115425	0.441	0.382	0.135883
RFX3-AS1	3.71975e-06	0.210421	0.126	0.095	0.136146
SLC15A3	3.72876e-06	0.119876	0.516	0.452	0.136476
GMPS	3.73303e-06	0.151362	0.294	0.246	0.136632
LBR	3.77116e-06	-0.231992	0.558	0.564	0.138028
TMEM91	3.79497e-06	-0.289952	0.392	0.417	0.1389
ERGIC3	3.81111e-06	0.0939516	0.439	0.375	0.13949
ENG	3.83476e-06	0.248801	0.221	0.181	0.140356
RGS2	3.95184e-06	0.0235942	0.805	0.852	0.144641
SGSM3	3.97661e-06	0.228782	0.187	0.149	0.145548
RNF126	4.02286e-06	0.163758	0.297	0.246	0.147241
NAA50	4.08427e-06	0.158021	0.476	0.421	0.149488
TMEM219	4.09127e-06	-0.155074	0.71	0.711	0.149745
SSR2	4.10481e-06	-0.130375	0.743	0.735	0.15024
SLC37A1	4.13232e-06	0.312345	0.131	0.1	0.151247
XRN2	4.16494e-06	-0.111736	0.84	0.832	0.152441
PMPCA	4.245e-06	0.133154	0.19	0.15	0.155371
PHF2	4.25043e-06	0.190744	0.253	0.209	0.15557
EEF1D	4.35552e-06	0.0526452	0.98	0.97	0.159416
GATD1	4.36715e-06	0.255216	0.111	0.083	0.159842
BIRC2	4.4102e-06	0.125775	0.455	0.395	0.161418
MYO1F	4.41142e-06	0.0718543	0.984	0.975	0.161462
EEF1G	4.46072e-06	0.0847433	0.971	0.956	0.163267
TXNIP	4.47068e-06	0.0998091	0.983	0.973	0.163631
RAD51B	4.47511e-06	0.182314	0.498	0.457	0.163793
UFC1	4.51523e-06	-0.175699	0.608	0.614	0.165262
LINC02785	4.52418e-06	-0.316628	0.263	0.294	0.16559
MED29	4.55012e-06	0.156793	0.315	0.267	0.166539
VPS25	4.55274e-06	-0.364208	0.238	0.267	0.166635
VAPB	4.56414e-06	0.24169	0.222	0.182	0.167052
CPSF1	4.5915e-06	0.192285	0.158	0.123	0.168054
AC114760.2	4.60035e-06	0.305169	0.14	0.109	0.168377
ANAPC10	4.64694e-06	0.215175	0.238	0.196	0.170083
UBXN1	4.65483e-06	-0.135933	0.715	0.708	0.170371
MYCBP	4.74453e-06	-0.35656	0.262	0.292	0.173654
S1PR3	4.81427e-06	0.289821	0.285	0.246	0.176207
MAP3K20	4.84074e-06	0.150262	0.599	0.548	0.177176
SCAPER	4.86005e-06	0.228316	0.455	0.411	0.177883
CHCHD7	4.89887e-06	-0.31277	0.273	0.304	0.179303
SQLE	4.99094e-06	0.38822	0.165	0.133	0.182674
SRGAP1	5.01092e-06	-0.510185	0.1	0.127	0.183405
KHDRBS1	5.03638e-06	0.108466	0.688	0.631	0.184336
CBFA2T2	5.11992e-06	0.192414	0.419	0.371	0.187394
EML3	5.13676e-06	0.200386	0.165	0.129	0.188011
GRIPAP1	5.13981e-06	0.127624	0.365	0.311	0.188122
CCAR2	5.14732e-06	0.198711	0.175	0.139	0.188397
CEP128	5.15967e-06	0.352495	0.114	0.086	0.188849
PUS1	5.20893e-06	0.273025	0.111	0.083	0.190652
SNRNP35	5.21206e-06	-0.380941	0.198	0.228	0.190766
U2AF2	5.28042e-06	0.105447	0.259	0.212	0.193269
TUBA1B	5.30082e-06	0.160161	0.712	0.664	0.194015
UPF3B	5.30174e-06	0.246826	0.203	0.166	0.194049
PSME3	5.35795e-06	0.15129	0.262	0.216	0.196106
NUMA1	5.35943e-06	0.12801	0.441	0.383	0.19616
SNX17	5.42699e-06	-0.204366	0.552	0.563	0.198633
ATP5IF1	5.43807e-06	-0.165514	0.724	0.713	0.199039
ZNF641	5.44882e-06	-0.53417	0.126	0.154	0.199432
SPRTN	5.46469e-06	0.25243	0.126	0.097	0.200013
TNRC6A	5.47391e-06	0.1295	0.604	0.548	0.200351
ILF2	5.51603e-06	0.110093	0.473	0.413	0.201892
CFDP1	5.57485e-06	0.132471	0.491	0.431	0.204045
CNPPD1	5.61601e-06	0.101315	0.268	0.219	0.205552
MRTFB	5.63591e-06	0.471495	0.106	0.08	0.20628
PRR13	5.66807e-06	-0.119082	0.819	0.811	0.207457
RHOT1	5.69669e-06	-0.181836	0.564	0.579	0.208504
AC009950.1	5.76535e-06	-0.576724	0.097	0.122	0.211018
GRINA	5.85651e-06	-0.197536	0.592	0.594	0.214354
MPC1	5.92476e-06	0.117417	0.465	0.401	0.216852
OXA1L	5.94531e-06	0.109354	0.47	0.408	0.217604
MCTS1	5.9928e-06	-0.32902	0.355	0.376	0.219343
FUT4	6.00415e-06	0.181599	0.131	0.1	0.219758
RRP7A	6.0059e-06	0.141886	0.398	0.342	0.219822
FBXO38	6.05063e-06	-0.261214	0.288	0.321	0.221459
TMED1	6.13054e-06	-0.454529	0.153	0.18	0.224384
TNS3	6.18258e-06	0.122695	0.691	0.642	0.226289
ABCB7	6.26575e-06	0.118414	0.312	0.261	0.229333
LAMP1	6.28457e-06	-0.165444	0.605	0.619	0.230022
EMC7	6.28905e-06	-0.301405	0.331	0.355	0.230186
ACSS1	6.34056e-06	0.240064	0.153	0.12	0.232071
CD164	6.4503e-06	0.13578	0.8	0.759	0.236088
ZNF274	6.51326e-06	0.211156	0.132	0.101	0.238392
MFN1	6.60707e-06	0.210461	0.228	0.186	0.241826
IL1R2	6.60806e-06	-0.355986	0.088	0.113	0.241862
PPM1D	6.61062e-06	0.137088	0.376	0.324	0.241955
VIM	6.62726e-06	0.0714809	0.999	0.998	0.242564
SETD1A	6.62858e-06	0.241068	0.126	0.096	0.242613
CPT1A	6.65987e-06	0.0955116	0.526	0.46	0.243758
CORO1C	6.71702e-06	0.0889484	0.706	0.647	0.24585
MYO1G	6.79269e-06	0.109879	0.753	0.701	0.248619
CTDNEP1	6.90059e-06	0.108754	0.57	0.506	0.252568
CUL5	6.96699e-06	0.166108	0.506	0.457	0.254999
WDR44	6.97906e-06	0.231398	0.346	0.304	0.25544
NAT10	6.98471e-06	0.297595	0.119	0.091	0.255647
SLC43A2	6.99074e-06	0.149363	0.793	0.754	0.255868
NEK7	6.99163e-06	-0.134912	0.597	0.616	0.255901
RNF166	7.03411e-06	0.0903801	0.574	0.505	0.257455
BAIAP2	7.03531e-06	0.183048	0.168	0.132	0.257499
MOB3A	7.07255e-06	0.110556	0.734	0.677	0.258862
CD40	7.14926e-06	0.26808	0.107	0.08	0.26167
LEMD2	7.19826e-06	0.187361	0.193	0.155	0.263464
COG7	7.28975e-06	0.221174	0.167	0.132	0.266812
CALCOCO2	7.31214e-06	0.101772	0.595	0.53	0.267632
FHL3	7.31949e-06	0.152093	0.258	0.213	0.267901
IL6R	7.32343e-06	0.110605	0.747	0.695	0.268045
SECTM1	7.39008e-06	-0.30123	0.409	0.426	0.270484
CPQ	7.47519e-06	-0.148486	0.798	0.8	0.273599
RETN	7.51173e-06	-0.483767	0.318	0.342	0.274937
HDAC7	7.5666e-06	0.121604	0.408	0.357	0.276945
NDUFA2	7.58802e-06	-0.153289	0.675	0.671	0.277729
PMM2	7.61187e-06	0.259646	0.226	0.188	0.278602
WDR7	7.62025e-06	0.151138	0.56	0.513	0.278909
DENND4C	7.68551e-06	0.152817	0.488	0.435	0.281297
UBE2F	7.69119e-06	-0.278607	0.462	0.472	0.281505
ZNF333	7.77774e-06	0.251442	0.157	0.124	0.284673
ARSA	7.90012e-06	-0.459104	0.158	0.186	0.289152
ARL17B	7.91248e-06	0.213071	0.253	0.212	0.289605
PUM2	7.9671e-06	0.101024	0.789	0.734	0.291604
BOP1	8.0041e-06	0.205567	0.133	0.101	0.292958
MRPS12	8.00637e-06	-0.281469	0.346	0.368	0.293041
TOX4	8.10175e-06	0.133633	0.416	0.361	0.296532
SERINC1	8.10641e-06	-0.163637	0.576	0.589	0.296703
CORO2A	8.19155e-06	0.27125	0.132	0.102	0.299819
GBA	8.21563e-06	-0.410144	0.201	0.229	0.3007
AL121933.2	8.23086e-06	-0.467258	0.168	0.195	0.301258
TMEM38A	8.23124e-06	-0.412757	0.093	0.12	0.301272
TAF1D	8.23533e-06	0.0950049	0.451	0.398	0.301421
DLD	8.26441e-06	-0.29443	0.277	0.307	0.302486
ZDHHC18	8.28631e-06	0.207584	0.143	0.11	0.303287
ZNF804A	8.29723e-06	0.210355	0.435	0.388	0.303687
TK2	8.39055e-06	0.108761	0.323	0.273	0.307102
ENDOG	8.5174e-06	0.201815	0.179	0.143	0.311745
TNFRSF8	8.52547e-06	-0.446633	0.112	0.139	0.312041
MED8	8.62154e-06	-0.346899	0.232	0.26	0.315557
AC074032.1	8.67087e-06	0.235976	0.192	0.156	0.317363
UPP1	8.67131e-06	-0.169376	0.68	0.682	0.317379
SAT2	8.7595e-06	-0.160195	0.643	0.647	0.320606
FARS2	8.7803e-06	0.130263	0.408	0.357	0.321368
ARF1	8.84317e-06	0.080462	0.893	0.859	0.323669
MOB1A	8.9104e-06	-0.119813	0.816	0.802	0.32613
AC092944.1	8.96939e-06	0.218804	0.169	0.135	0.328289
LATS1	8.99786e-06	0.0709809	0.338	0.285	0.329331
SMDT1	9.13323e-06	-0.160265	0.691	0.689	0.334285
SERTAD3	9.14061e-06	0.128321	0.244	0.2	0.334555
EIF4A1	9.17934e-06	0.0602855	0.984	0.97	0.335973
PIK3CG	9.21762e-06	0.151224	0.315	0.269	0.337374
ATG5	9.34579e-06	0.1262	0.473	0.415	0.342065
DCUN1D1	9.35705e-06	0.137402	0.327	0.28	0.342478
PNPLA2	9.40865e-06	0.105528	0.481	0.425	0.344366
SPIN1	9.46414e-06	0.199892	0.201	0.163	0.346397
PRDX6	9.5736e-06	-0.162454	0.659	0.667	0.350403
C22orf34	9.6476e-06	-0.246537	0.244	0.277	0.353112
ALMS1	9.71883e-06	0.242203	0.181	0.147	0.355719
STXBP5	9.72513e-06	0.156847	0.484	0.431	0.355949
DSTYK	9.77769e-06	0.130319	0.345	0.296	0.357873
ODC1	9.88013e-06	0.218609	0.215	0.178	0.361623
SRP19	9.92772e-06	-0.270887	0.433	0.452	0.363365
NDUFS2	9.9541e-06	-0.20471	0.478	0.498	0.36433
NUP62	9.96774e-06	0.169583	0.29	0.245	0.364829
AC091271.1	1.00665e-05	0.239355	0.154	0.122	0.368444
NAGPA	1.01178e-05	0.191364	0.195	0.157	0.370321
KDELR2	1.02414e-05	-0.277639	0.444	0.456	0.374847
TYK2	1.0263e-05	0.0788783	0.473	0.411	0.375635
PAGR1	1.03286e-05	-0.304157	0.299	0.327	0.378037
GYPC	1.03407e-05	0.154095	0.249	0.207	0.378481
TMEM43	1.04307e-05	0.162094	0.286	0.24	0.381776
KLF3	1.04861e-05	0.2041	0.585	0.536	0.383801
CARM1	1.05067e-05	0.227201	0.172	0.138	0.384557
RFFL	1.06575e-05	0.127823	0.405	0.355	0.390076
BCL3	1.08481e-05	0.0723661	0.383	0.328	0.39705
MAP3K3	1.08647e-05	-0.108445	0.807	0.79	0.397658
COPA	1.10508e-05	-0.133331	0.652	0.653	0.404472
RAB11FIP3	1.10583e-05	0.304189	0.12	0.092	0.404745
ARHGAP25	1.1198e-05	-0.153703	0.553	0.579	0.409858
PDHA1	1.12253e-05	0.179449	0.249	0.206	0.410858
PCSK5	1.12936e-05	-0.189405	0.513	0.535	0.413356
PPP1CA	1.1411e-05	-0.137302	0.782	0.763	0.417654
CASC3	1.14538e-05	0.180005	0.288	0.245	0.419222
P4HA1	1.14877e-05	0.202788	0.391	0.34	0.420463
MYC	1.16636e-05	-0.439287	0.097	0.123	0.4269
MIEN1	1.16709e-05	-0.246515	0.387	0.408	0.427165
C1GALT1	1.17175e-05	0.133835	0.33	0.282	0.428872
CUL4A	1.18054e-05	0.0961016	0.447	0.391	0.432088
SRXN1	1.18854e-05	0.152603	0.127	0.098	0.435016
RHBDD2	1.1997e-05	0.0867881	0.132	0.101	0.4391
ACTR6	1.21442e-05	-0.463654	0.102	0.128	0.44449
KIAA1191	1.22525e-05	0.172616	0.124	0.094	0.448455
MTA1	1.23315e-05	0.167074	0.176	0.14	0.451344
PEX26	1.23869e-05	0.228879	0.182	0.147	0.453371
GTF3A	1.24185e-05	-0.188806	0.619	0.622	0.454529
NBAS	1.24377e-05	0.118404	0.516	0.459	0.455234
NRG1	1.26037e-05	0.205961	0.566	0.516	0.461307
LYSMD2	1.26059e-05	-0.293322	0.332	0.355	0.461389
CREM	1.26072e-05	0.165744	0.341	0.295	0.461435
BLCAP	1.2618e-05	0.121692	0.323	0.274	0.461832
DCAF8	1.2719e-05	0.137272	0.361	0.312	0.465528
DRAM1	1.27827e-05	0.168536	0.439	0.39	0.467858
CDK5	1.28669e-05	-0.434892	0.132	0.158	0.470942
UBXN4	1.31638e-05	0.11658	0.719	0.671	0.481806
PIH1D1	1.31794e-05	-0.246608	0.31	0.335	0.48238
HNRNPR	1.31906e-05	0.101894	0.606	0.547	0.482788
RPL36	1.33831e-05	-0.0394883	0.986	0.986	0.489833
CCDC59	1.34368e-05	0.090919	0.42	0.362	0.491801
NT5C	1.34468e-05	-0.371806	0.212	0.239	0.492166
SERBP1	1.34899e-05	-0.120027	0.747	0.741	0.493746
BAP1	1.35297e-05	0.124809	0.148	0.115	0.495201
SP4	1.35719e-05	0.256908	0.109	0.082	0.496745
ZHX2	1.36334e-05	0.118564	0.235	0.193	0.498998
KANSL3	1.36953e-05	0.180029	0.253	0.21	0.501261
FIBP	1.37955e-05	-0.218483	0.446	0.462	0.504929
LINC01184	1.38139e-05	0.364947	0.118	0.091	0.505602
CD300E	1.3815e-05	-0.149418	0.673	0.688	0.505641
B3GALNT2	1.38618e-05	0.24915	0.152	0.121	0.507355
TTBK2	1.41089e-05	0.110973	0.423	0.369	0.516398
TAF1	1.42499e-05	0.138367	0.413	0.361	0.52156
RASA2	1.43105e-05	0.135522	0.633	0.583	0.523779
TTYH2	1.43452e-05	0.235109	0.211	0.174	0.525049
NUP42	1.44314e-05	0.113392	0.314	0.265	0.528204
MTX1	1.45596e-05	-0.310513	0.342	0.363	0.532895
HPF1	1.45948e-05	-0.494825	0.147	0.174	0.534184
MPPE1	1.47159e-05	-0.317365	0.275	0.302	0.538615
ING2	1.47655e-05	0.153436	0.174	0.14	0.540431
TDRD3	1.48349e-05	0.20473	0.29	0.248	0.542971
HDLBP	1.50649e-05	0.116055	0.652	0.592	0.551392
SLK	1.51951e-05	0.126676	0.408	0.355	0.556155
SIAH2	1.52822e-05	0.0787083	0.366	0.312	0.559346
SNX1	1.53045e-05	0.139838	0.587	0.539	0.56016
ZNF3	1.5311e-05	0.245835	0.133	0.103	0.560398
CAMK1	1.54075e-05	0.118952	0.343	0.293	0.563931
C1orf52	1.54247e-05	0.137257	0.286	0.241	0.564559
ATF6	1.55287e-05	-0.15387	0.652	0.659	0.568367
TNIP1	1.56097e-05	0.0834006	0.547	0.488	0.57133
LDHB	1.56846e-05	0.126488	0.439	0.382	0.574073
KDSR	1.58542e-05	0.265105	0.16	0.128	0.580278
KLF2	1.60734e-05	0.123375	0.883	0.85	0.588304
PARVG	1.61336e-05	-0.164308	0.639	0.643	0.590506
EIF4ENIF1	1.62825e-05	0.227434	0.191	0.156	0.595956
HCK	1.65846e-05	-0.0892629	0.937	0.924	0.607014
CAPN3	1.66358e-05	0.154646	0.166	0.132	0.608887
ATF5	1.66459e-05	0.216429	0.195	0.16	0.609258
TIMP1	1.67852e-05	-0.0144068	0.883	0.887	0.614354
MAP3K13	1.67891e-05	-0.498368	0.12	0.145	0.614496
CTBS	1.7006e-05	-0.248479	0.399	0.418	0.622435
MAP3K7CL	1.73824e-05	-0.403135	0.184	0.214	0.636214
PLCL2	1.76526e-05	-0.142632	0.731	0.735	0.646104
DDX59	1.78802e-05	-0.414103	0.153	0.18	0.654434
SMIM20	1.79064e-05	-0.415592	0.164	0.19	0.655392
EDC4	1.82819e-05	0.185694	0.164	0.131	0.669137
CDH23	1.83665e-05	-0.275988	0.289	0.317	0.672233
PSMA5	1.83757e-05	-0.198987	0.534	0.545	0.672568
SMIM14	1.84013e-05	-0.261283	0.438	0.455	0.673504
ITGAL	1.84294e-05	0.102914	0.744	0.682	0.674536
HMBOX1	1.87539e-05	0.0831312	0.556	0.491	0.686411
CCDC130	1.87674e-05	0.129599	0.233	0.191	0.686906
PHRF1	1.87937e-05	0.131294	0.202	0.164	0.68787
CD36	1.90048e-05	-0.0797659	0.951	0.936	0.695594
SIRPD	1.9134e-05	-0.383644	0.178	0.207	0.700325
STIM2	1.91763e-05	0.137386	0.368	0.319	0.701871
SLC25A28	1.97116e-05	0.176555	0.226	0.187	0.721465
MRPS24	2.00062e-05	-0.20179	0.537	0.542	0.732248
GCNT2	2.01718e-05	-0.257804	0.369	0.398	0.738308
PSTPIP2	2.0201e-05	0.0971145	0.467	0.41	0.739378
CYSLTR2	2.04915e-05	0.430834	0.105	0.08	0.750008
XRCC4	2.05453e-05	-0.192744	0.446	0.478	0.751977
NUTF2	2.07948e-05	0.0903967	0.266	0.222	0.761112
GATC	2.0854e-05	0.183386	0.161	0.128	0.763276
ADAMTSL4	2.0928e-05	0.113805	0.24	0.198	0.765986
H2AFV	2.10291e-05	0.0814286	0.732	0.684	0.769688
RPS17	2.10435e-05	0.0729094	0.957	0.943	0.770213
KDM4C	2.10912e-05	0.101499	0.753	0.702	0.771961
DPEP2	2.11386e-05	0.0724826	0.42	0.361	0.773693
PLCXD1	2.11915e-05	0.324599	0.148	0.119	0.775631
CC2D1B	2.12302e-05	0.240126	0.132	0.104	0.777046
SPNS1	2.12461e-05	0.147198	0.316	0.269	0.777628
TWF2	2.12564e-05	-0.136182	0.689	0.685	0.778005
ABI2	2.13397e-05	0.296783	0.132	0.104	0.781054
RSF1	2.13473e-05	0.104076	0.636	0.582	0.781332
MED30	2.13941e-05	0.149253	0.253	0.211	0.783046
EXOSC10	2.1498e-05	0.202364	0.184	0.149	0.786849
NDUFS5	2.1548e-05	-0.098716	0.801	0.786	0.78868
LRSAM1	2.17046e-05	0.150141	0.212	0.174	0.794408
COA3	2.17923e-05	-0.246268	0.358	0.383	0.79762
NKG7	2.1796e-05	-0.435151	0.192	0.217	0.797756
PATL1	2.25015e-05	0.147464	0.257	0.214	0.823578
SLBP	2.25681e-05	0.118183	0.346	0.298	0.826015
CCDC18	2.26177e-05	0.193907	0.263	0.225	0.827829
AKAP7	2.2802e-05	0.285192	0.162	0.131	0.834576
DNAJC15	2.29694e-05	0.117936	0.654	0.603	0.840702
MED28	2.30723e-05	-0.280722	0.38	0.395	0.844468
SUGT1	2.31074e-05	-0.235258	0.382	0.404	0.845755
NDUFB5	2.31985e-05	-0.179496	0.551	0.558	0.84909
ZNHIT3	2.32553e-05	-0.354824	0.24	0.264	0.851168
COPS5	2.35411e-05	-0.260026	0.359	0.381	0.861627
PPCS	2.35628e-05	-0.208377	0.467	0.481	0.862423
ARHGAP45	2.38929e-05	0.093123	0.671	0.608	0.874504
CNPY3	2.39617e-05	-0.120929	0.866	0.858	0.877021
MCUB	2.41639e-05	0.0910335	0.669	0.613	0.884423
ABRACL	2.42155e-05	-0.14248	0.702	0.701	0.88631
MAML2	2.4333e-05	-0.087313	0.844	0.847	0.890612
CBX3	2.45123e-05	-0.189375	0.612	0.61	0.897174
SEPHS2	2.45853e-05	-0.292597	0.265	0.292	0.899846
TRIM8	2.46785e-05	0.0923379	0.58	0.515	0.903257
LRRC23	2.48144e-05	0.16895	0.227	0.189	0.908233
GRK3	2.4837e-05	0.0886485	0.907	0.885	0.909059
EIF4A3	2.50096e-05	0.174321	0.479	0.426	0.915377
THOC2	2.5215e-05	0.121137	0.582	0.524	0.922896
GCLC	2.53713e-05	0.213603	0.181	0.147	0.928614
CXCR4	2.56999e-05	-0.267951	0.356	0.383	0.940641
MIS18BP1	2.57025e-05	-0.168055	0.673	0.678	0.940736
CTNNA1	2.57187e-05	0.109107	0.77	0.718	0.941331
MAF1	2.60125e-05	-0.252227	0.449	0.461	0.952084
ATP5MC1	2.60131e-05	0.0807113	0.496	0.435	0.952106
HTRA1	2.61207e-05	0.295364	0.12	0.094	0.956044
PVR	2.62393e-05	0.12658	0.14	0.109	0.960386
ETFA	2.63789e-05	0.0949188	0.542	0.484	0.965493
FASTK	2.6444e-05	0.12248	0.254	0.212	0.967876
TSC22D1	2.67671e-05	0.180083	0.237	0.2	0.979703
RCAN3	2.69553e-05	0.233789	0.155	0.125	0.986592
SLC35F5	2.704e-05	0.155915	0.336	0.287	0.989692
ANXA4	2.70935e-05	0.140467	0.534	0.479	0.991647
PKNOX1	2.76499e-05	0.155211	0.269	0.227	1
PIK3R2	2.77869e-05	0.235643	0.108	0.082	1
TOMM6	2.78677e-05	-0.106497	0.808	0.798	1
AL390957.1	2.79079e-05	0.166756	0.125	0.097	1
RRAGD	2.80332e-05	0.151112	0.197	0.162	1
CHCHD3	2.81044e-05	0.123115	0.587	0.539	1
PNPT1	2.81348e-05	0.247549	0.16	0.129	1
SELENOF	2.81359e-05	-0.131939	0.658	0.666	1
RPS19	2.84637e-05	-0.0344723	0.997	0.994	1
RSU1	2.88585e-05	0.132109	0.503	0.452	1
RNF185	2.8866e-05	0.148761	0.25	0.21	1
BRAT1	2.90912e-05	0.131097	0.256	0.214	1
ADCK2	2.92789e-05	0.197513	0.102	0.077	1
MSMO1	2.94112e-05	0.438852	0.104	0.08	1
EBLN3P	2.98717e-05	0.123282	0.217	0.179	1
MRS2	2.98985e-05	0.25796	0.123	0.096	1
TKFC	2.99238e-05	0.271529	0.105	0.08	1
PAPOLG	3.00793e-05	-0.417712	0.148	0.176	1
NSMCE3	3.01487e-05	0.199924	0.18	0.146	1
ANO10	3.04667e-05	0.147489	0.42	0.374	1
GARS-DT	3.07916e-05	0.101601	0.527	0.475	1
SEC62	3.10148e-05	-0.156601	0.687	0.688	1
SLC25A32	3.11374e-05	0.122031	0.2	0.164	1
UNC50	3.14063e-05	-0.447232	0.198	0.222	1
PTRH2	3.15146e-05	-0.36935	0.185	0.211	1
C19orf25	3.18232e-05	-0.335114	0.239	0.266	1
ZNF821	3.21594e-05	0.268452	0.156	0.126	1
PAK1IP1	3.21825e-05	0.326505	0.126	0.099	1
VHL	3.23979e-05	0.165091	0.279	0.235	1
CDK5RAP2	3.26845e-05	0.150098	0.222	0.184	1
ERCC1	3.31109e-05	0.104764	0.619	0.556	1
IPO9	3.31599e-05	0.123474	0.266	0.223	1
GPN3	3.3256e-05	-0.412118	0.172	0.197	1
TIGAR	3.33713e-05	0.148457	0.319	0.277	1
DGCR8	3.34359e-05	0.276642	0.101	0.076	1
MORF4L1	3.34813e-05	0.0695124	0.884	0.838	1
EPHB2	3.35412e-05	0.364377	0.14	0.112	1
BACH1	3.39306e-05	-0.0762185	0.941	0.935	1
GYS1	3.39918e-05	0.162628	0.162	0.13	1
DKC1	3.40245e-05	0.149564	0.178	0.144	1
SLC4A2	3.40671e-05	0.155853	0.168	0.135	1
RNPEPL1	3.44992e-05	-0.189887	0.601	0.6	1
RGS19	3.45965e-05	-0.13656	0.745	0.739	1
VAMP3	3.47071e-05	0.117998	0.466	0.41	1
EAPP	3.48173e-05	-0.178725	0.41	0.436	1
P2RX1	3.48685e-05	0.171264	0.481	0.437	1
SLC39A6	3.49946e-05	0.172735	0.166	0.133	1
SGTB	3.50209e-05	-0.306633	0.284	0.308	1
DLG1	3.52e-05	0.117103	0.576	0.527	1
RFX5	3.53767e-05	0.190462	0.114	0.088	1
OFD1	3.55159e-05	0.174572	0.143	0.114	1
RPL37A	3.57222e-05	-0.0341977	0.99	0.985	1
USP25	3.61596e-05	0.10667	0.798	0.751	1
PUDP	3.62413e-05	-0.205735	0.346	0.374	1
REPIN1	3.6405e-05	0.149958	0.212	0.173	1
METTL2B	3.64716e-05	0.264853	0.133	0.105	1
WLS	3.68864e-05	-0.297472	0.194	0.224	1
MRTO4	3.69201e-05	0.277507	0.109	0.084	1
RBM15	3.69619e-05	0.23214	0.109	0.083	1
SIAH2-AS1	3.70753e-05	0.306216	0.108	0.083	1
FLI1	3.75334e-05	-0.0840557	0.826	0.82	1
CCDC50	3.78939e-05	0.125188	0.246	0.207	1
CDC27	3.81506e-05	0.1406	0.478	0.428	1
NFATC3	3.81744e-05	0.130423	0.592	0.547	1
DPP8	3.8239e-05	-0.21667	0.389	0.411	1
CLK3	3.86386e-05	0.0875112	0.253	0.21	1
MAPKAPK3	3.89206e-05	-0.174344	0.571	0.578	1
PDPK1	3.90042e-05	0.0697796	0.403	0.348	1
MTF2	3.90924e-05	-0.253257	0.337	0.359	1
NREP	3.91629e-05	0.213658	0.113	0.088	1
HVCN1	3.9226e-05	-0.245712	0.465	0.479	1
ESYT1	3.96434e-05	0.175149	0.199	0.165	1
ENC1	3.98953e-05	0.325961	0.121	0.095	1
FUNDC2	3.9972e-05	0.0989836	0.348	0.297	1
DDX41	4.00005e-05	0.140616	0.203	0.166	1
WDR59	4.00317e-05	0.196323	0.21	0.175	1
KIAA0100	4.01928e-05	0.103689	0.441	0.388	1
THAP2	4.03035e-05	0.254218	0.126	0.098	1
TET3	4.04623e-05	0.0995542	0.773	0.73	1
EEF2K	4.12872e-05	0.276115	0.102	0.078	1
ZNF317	4.16294e-05	0.201828	0.124	0.097	1
CASP10	4.21556e-05	-0.320671	0.227	0.253	1
CIAO2A	4.32613e-05	-0.25687	0.363	0.381	1
APPL2	4.36982e-05	0.162832	0.209	0.173	1
FHOD1	4.4083e-05	0.103415	0.264	0.22	1
GEMIN7	4.44355e-05	0.250884	0.146	0.117	1
PDSS1	4.50876e-05	-0.379085	0.138	0.165	1
ZNF587	4.51365e-05	0.146511	0.108	0.082	1
CHORDC1	4.53434e-05	0.156427	0.25	0.211	1
TXNDC12	4.53684e-05	-0.258026	0.4	0.419	1
KIAA0355	4.54276e-05	0.165517	0.17	0.139	1
AC005632.3	4.54887e-05	-0.347168	0.237	0.262	1
LINC01588	4.55705e-05	0.317234	0.196	0.164	1
USP34	4.62394e-05	0.0867359	0.828	0.8	1
UBE2L3	4.63128e-05	-0.147962	0.689	0.681	1
AL162253.2	4.63772e-05	-0.304927	0.237	0.265	1
TATDN3	4.64596e-05	-0.416987	0.202	0.226	1
PRKAG2-AS1	4.69227e-05	0.156266	0.121	0.094	1
PKD2	4.69398e-05	0.158837	0.208	0.175	1
ELOA	4.70817e-05	0.115733	0.265	0.223	1
TOMM7	4.73552e-05	-0.0366285	0.924	0.924	1
SUPT4H1	4.73896e-05	-0.180033	0.564	0.577	1
CARD9	4.81536e-05	0.21615	0.249	0.21	1
HGS	4.87166e-05	0.102256	0.268	0.225	1
AREL1	4.91085e-05	0.102037	0.35	0.302	1
TRIM33	4.92137e-05	0.105948	0.601	0.546	1
OSTC	4.94215e-05	-0.176407	0.488	0.503	1
MIF	4.96735e-05	0.109655	0.785	0.744	1
SLC15A4	4.97719e-05	-0.301164	0.33	0.35	1
COP1	4.99915e-05	-0.0630153	0.957	0.958	1
MPHOSPH6	5.01449e-05	0.169133	0.219	0.182	1
NPTN	5.06103e-05	0.102808	0.629	0.576	1
FAAP20	5.09081e-05	0.0719321	0.462	0.406	1
ZNF639	5.10101e-05	0.285958	0.13	0.102	1
SLC30A1	5.11505e-05	0.226203	0.223	0.186	1
U62317.4	5.11531e-05	0.100187	0.156	0.124	1
FAS	5.19438e-05	0.273316	0.173	0.142	1
ADAT1	5.19785e-05	0.214948	0.108	0.084	1
RBBP5	5.23609e-05	-0.395601	0.127	0.152	1
PATL2	5.24727e-05	0.142749	0.179	0.146	1
PECAM1	5.24962e-05	-0.0952808	0.904	0.896	1
TBL1XR1	5.26084e-05	0.11982	0.666	0.615	1
DDX49	5.27974e-05	0.125711	0.263	0.221	1
UBN2	5.32933e-05	0.126817	0.26	0.22	1
ACOX1	5.33887e-05	-0.286297	0.321	0.345	1
DDX52	5.3623e-05	0.168099	0.28	0.24	1
MRPL9	5.4044e-05	0.13689	0.16	0.128	1
ZNF687	5.54154e-05	0.182273	0.126	0.099	1
TBC1D9B	5.655e-05	0.137014	0.303	0.26	1
SMARCD3	5.662e-05	-0.211447	0.413	0.432	1
AC005280.2	5.67111e-05	-0.258161	0.304	0.33	1
SLC38A10	5.72184e-05	0.090306	0.521	0.462	1
OSCAR	5.81377e-05	-0.142049	0.723	0.711	1
PIGU	5.86749e-05	0.328678	0.102	0.078	1
SHFL	5.91527e-05	0.100008	0.224	0.186	1
B3GNT8	5.92871e-05	-0.441872	0.106	0.13	1
AC104695.2	5.98661e-05	0.156087	0.204	0.17	1
PSMD9	6.03912e-05	-0.18956	0.509	0.517	1
KLHDC4	6.06555e-05	0.226891	0.142	0.114	1
POGK	6.12391e-05	0.140093	0.215	0.179	1
CD68	6.12576e-05	-0.0725223	0.931	0.93	1
ATF7IP	6.17664e-05	-0.141197	0.595	0.603	1
ADCY9	6.18274e-05	0.19525	0.378	0.339	1
STRADA	6.19829e-05	0.0988149	0.332	0.286	1
BOLA1	6.20915e-05	0.255198	0.138	0.11	1
SLFN5	6.23322e-05	0.230575	0.216	0.181	1
PUM3	6.33022e-05	0.203925	0.219	0.186	1
AP4S1	6.36992e-05	0.294652	0.121	0.096	1
BOLA2	6.38179e-05	-0.427659	0.209	0.232	1
TCF20	6.3921e-05	0.127019	0.311	0.269	1
PTDSS2	6.39908e-05	0.223405	0.111	0.085	1
PDIA4	6.39935e-05	0.112359	0.284	0.242	1
SEC11C	6.41111e-05	-0.314192	0.32	0.338	1
IARS2	6.41586e-05	-0.283952	0.296	0.32	1
TIMMDC1	6.50635e-05	-0.29302	0.276	0.301	1
RNGTT	6.53415e-05	0.137207	0.584	0.543	1
PPIL2	6.54894e-05	0.109671	0.259	0.218	1
PIGF	6.55151e-05	-0.387393	0.187	0.212	1
ATP2A3	6.58481e-05	0.107196	0.195	0.16	1
EPHB6	6.60195e-05	0.26972	0.124	0.098	1
PRKD2	6.76137e-05	0.133492	0.244	0.206	1
CDK16	6.77683e-05	0.102271	0.186	0.152	1
PDS5A	6.77745e-05	0.12969	0.651	0.602	1
WASHC3	6.79579e-05	-0.296191	0.303	0.327	1
GNAI3	6.7971e-05	0.101817	0.716	0.665	1
ASRGL1	6.8309e-05	-0.389937	0.19	0.214	1
DPP9	6.88655e-05	0.11118	0.275	0.234	1
DDX21	6.88885e-05	0.0968194	0.724	0.675	1
TBRG4	6.91501e-05	0.185093	0.188	0.154	1
FTX	6.93795e-05	0.108705	0.85	0.807	1
RAB5C	6.96381e-05	-0.133311	0.733	0.715	1
MSRA	6.99807e-05	0.179594	0.48	0.438	1
BRD9	7.00181e-05	0.125129	0.276	0.234	1
PIGL	7.01963e-05	0.241082	0.139	0.111	1
CLCN3	7.03198e-05	0.177759	0.312	0.274	1
IFT57	7.04318e-05	0.17596	0.144	0.115	1
CMC1	7.06539e-05	-0.190482	0.39	0.416	1
LYST	7.09696e-05	-0.0610304	0.969	0.965	1
ZCCHC17	7.10553e-05	0.142654	0.305	0.263	1
CCT4	7.15601e-05	0.109685	0.467	0.416	1
AC113414.1	7.17046e-05	0.20306	0.105	0.081	1
SOGA1	7.19124e-05	0.101556	0.249	0.21	1
CPNE1	7.32029e-05	0.0420464	0.453	0.395	1
IRF7	7.32317e-05	0.0852862	0.353	0.308	1
MRPS25	7.3284e-05	0.137665	0.237	0.199	1
DNAJB2	7.32943e-05	0.155012	0.156	0.125	1
ASPSCR1	7.337e-05	0.112694	0.21	0.173	1
PPP1CC	7.35068e-05	-0.218339	0.504	0.508	1
NELFCD	7.47732e-05	0.191816	0.205	0.17	1
PYM1	7.48031e-05	0.0951141	0.263	0.22	1
PCBD1	7.5105e-05	0.194949	0.192	0.159	1
PALLD	7.57431e-05	-0.403078	0.136	0.161	1
BTRC	7.60616e-05	0.140323	0.333	0.294	1
HAGH	7.71629e-05	-0.288363	0.282	0.306	1
DMXL1	7.80448e-05	0.110425	0.564	0.507	1
HNRNPH2	7.80765e-05	-0.242216	0.435	0.448	1
RAPGEF6	7.83785e-05	0.109027	0.506	0.46	1
FASTKD2	7.85727e-05	0.197282	0.16	0.129	1
SPATA5	7.87191e-05	0.248716	0.153	0.125	1
DNTTIP1	7.87728e-05	-0.253541	0.363	0.382	1
HECTD1	7.90282e-05	0.110995	0.619	0.567	1
CEP290	7.92249e-05	0.296543	0.115	0.09	1
GDAP2	7.92407e-05	-0.205225	0.339	0.365	1
HPS3	7.93238e-05	0.161243	0.248	0.21	1
SRCAP	7.95701e-05	0.132641	0.237	0.199	1
RGL1	8.07194e-05	0.378097	0.113	0.089	1
CCNL2	8.11696e-05	0.0435828	0.283	0.238	1
POR	8.14136e-05	-0.221753	0.358	0.379	1
NCK1	8.16856e-05	0.107998	0.402	0.356	1
SIN3B	8.20919e-05	0.14711	0.285	0.244	1
BET1L	8.21011e-05	0.126413	0.138	0.109	1
DCTD	8.3519e-05	0.178752	0.188	0.155	1
UBE2I	8.36441e-05	-0.165045	0.644	0.637	1
TRPM7	8.3734e-05	0.106244	0.519	0.462	1
KIAA1109	8.48881e-05	0.114442	0.557	0.506	1
CACUL1	8.49681e-05	0.125794	0.536	0.49	1
HORMAD1	8.50025e-05	-0.502012	0.096	0.118	1
RP2	8.51323e-05	0.137578	0.557	0.506	1
MDM2	8.53758e-05	-0.200578	0.414	0.43	1
COX18	8.62048e-05	0.237177	0.12	0.095	1
GPATCH8	8.6303e-05	0.106721	0.705	0.661	1
NHSL2	8.64185e-05	-0.226898	0.386	0.406	1
RPL27A	8.70288e-05	-0.0210606	0.977	0.973	1
POLR2I	8.73362e-05	-0.310217	0.293	0.315	1
MIRLET7BHG	8.73971e-05	0.190722	0.244	0.209	1
MSH3	8.76272e-05	0.132696	0.394	0.352	1
SGTA	8.80742e-05	0.152652	0.178	0.145	1
CYSLTR1	8.88464e-05	-0.355384	0.2	0.225	1
STX6	8.94856e-05	-0.264838	0.306	0.327	1
MPHOSPH8	8.99698e-05	-0.218293	0.493	0.502	1
DEGS1	9.00445e-05	0.109064	0.281	0.238	1
ABCE1	9.0082e-05	0.162363	0.184	0.151	1
DPAGT1	9.03511e-05	0.165964	0.11	0.086	1
HSPA1B	9.04652e-05	0.331623	0.123	0.098	1
IGHA1	9.05607e-05	-0.42928	0.119	0.144	1
COX10	9.09171e-05	0.200276	0.164	0.134	1
IL1RAP	9.15678e-05	0.144217	0.371	0.326	1
PLEKHA5	9.16462e-05	0.306818	0.103	0.08	1
CDK11A	9.17493e-05	0.0925341	0.316	0.271	1
TUG1	9.21977e-05	0.0800506	0.334	0.286	1
UNC13D	9.22961e-05	0.0811593	0.373	0.322	1
TMEM223	9.24695e-05	0.203506	0.139	0.111	1
VPS45	9.25812e-05	-0.298435	0.29	0.315	1
ARL6IP6	9.27731e-05	-0.28266	0.231	0.259	1
RPP21	9.31313e-05	-0.389199	0.248	0.269	1
DENND6A	9.33536e-05	-0.220835	0.421	0.439	1
MED11	9.33708e-05	-0.455516	0.143	0.167	1
JADE1	9.46193e-05	0.143294	0.18	0.147	1
PYROXD1	9.475e-05	0.150991	0.238	0.201	1
CFL1	9.48969e-05	-0.0453626	0.986	0.985	1
MTFR1L	9.51393e-05	0.107426	0.173	0.14	1
STK11IP	9.64985e-05	0.256543	0.117	0.092	1
UBOX5	9.69315e-05	0.216456	0.102	0.079	1
EIF2AK4	9.79843e-05	0.155196	0.359	0.316	1
TDG	9.81045e-05	-0.26241	0.294	0.319	1
MLEC	9.85162e-05	-0.249396	0.333	0.353	1
PLXDC2	9.85266e-05	-0.0259089	0.994	0.996	1
ZNF532	9.8806e-05	0.310488	0.124	0.099	1
FAM3C	9.89226e-05	0.19261	0.161	0.133	1
KIF1C	9.93826e-05	0.189862	0.143	0.115	1
CLEC2D	9.94919e-05	0.124924	0.235	0.198	1
ARL3	9.95394e-05	-0.272336	0.257	0.283	1
NPC1	9.97743e-05	0.108753	0.292	0.251	1
PPIH	9.97795e-05	0.126078	0.151	0.121	1
GPANK1	9.99374e-05	-0.435601	0.16	0.184	1
TPRKB	0.000100215	-0.348574	0.233	0.255	1
DLEU2	0.000101921	-0.101953	0.95	0.94	1
TMEM65	0.000102849	0.139723	0.43	0.384	1
SAE1	0.000103265	0.119895	0.311	0.268	1
PARN	0.000103999	0.0926206	0.366	0.319	1
IPCEF1	0.000104733	0.142894	0.631	0.586	1
DUS1L	0.000106051	0.0814904	0.255	0.214	1
SNAPC5	0.000106069	-0.382063	0.167	0.191	1
OAT	0.000106473	0.150452	0.368	0.32	1
ABCB10	0.00010658	0.178234	0.213	0.179	1
ATP8B4	0.000106807	0.13319	0.496	0.45	1
FYTTD1	0.000106833	0.102845	0.347	0.299	1
SLC1A5	0.0001085	0.0387778	0.243	0.203	1
BANP	0.000108962	0.0724545	0.419	0.367	1
RNASE2	0.000109238	0.13247	0.493	0.447	1
ARHGEF1	0.000109289	0.0586528	0.546	0.483	1
TRMT61B	0.000109634	0.208348	0.117	0.092	1
DROSHA	0.000110255	0.235025	0.163	0.134	1
CREBZF	0.000112004	0.0912851	0.19	0.155	1
ATP6V0D1	0.000113185	-0.0983425	0.831	0.824	1
RANGAP1	0.000113268	0.2027	0.147	0.119	1
PANX1	0.000113422	0.165416	0.102	0.079	1
HSD17B4	0.000113798	-0.209143	0.413	0.427	1
VCPIP1	0.000115768	-0.334253	0.207	0.232	1
COG6	0.000115983	0.251664	0.138	0.111	1
RALGAPA1	0.000115991	0.093855	0.391	0.342	1
SAP18	0.0001161	-0.12602	0.747	0.733	1
CRTC1	0.000117301	0.126501	0.322	0.28	1
HACD2	0.000117596	0.126191	0.266	0.226	1
COPRS	0.000117835	0.154397	0.201	0.167	1
CD37	0.000117964	-0.0815949	0.913	0.901	1
BTF3L4	0.000118539	-0.189112	0.459	0.474	1
GHITM	0.000118854	-0.169788	0.6	0.606	1
APLP2	0.00011923	0.0624881	0.98	0.965	1
SUSD1	0.000119247	0.146239	0.592	0.546	1
DNM2	0.000119521	0.103249	0.709	0.651	1
DAG1	0.000120713	0.212113	0.122	0.096	1
TRMT1L	0.000122029	-0.358086	0.16	0.184	1
APMAP	0.000123563	0.137766	0.282	0.242	1
LHFPL2	0.000123989	-0.312736	0.162	0.188	1
FAM32A	0.000124664	-0.224229	0.392	0.409	1
CNOT6L	0.000124718	0.0917043	0.476	0.427	1
CERS6	0.000124764	0.0985208	0.773	0.741	1
PSMA3-AS1	0.000124937	0.0683419	0.442	0.388	1
SLC39A9	0.000125168	-0.272197	0.234	0.261	1
KDM4B	0.000126286	0.116648	0.64	0.589	1
RELA	0.000126617	0.101721	0.286	0.241	1
DCTPP1	0.000126867	0.142318	0.141	0.113	1
CTSL	0.000128075	0.283331	0.104	0.081	1
DGAT1	0.000128158	0.100481	0.269	0.228	1
CGGBP1	0.000128326	-0.232891	0.4	0.418	1
PREX1	0.000128637	-0.0995994	0.847	0.832	1
SDHB	0.000129886	0.104148	0.556	0.508	1
SMARCC2	0.00013176	0.0731981	0.305	0.261	1
AC007032.1	0.000132726	0.257065	0.119	0.095	1
FTH1	0.00013285	-0.0490732	1	1	1
NFX1	0.000134352	0.104497	0.319	0.274	1
CCDC30	0.000135394	-0.501279	0.08	0.1	1
TRAM2	0.000136169	0.290758	0.124	0.099	1
MRRF	0.000136588	0.242874	0.186	0.156	1
GOLPH3L	0.000140037	-0.557092	0.109	0.131	1
PDCD5	0.000140201	-0.276861	0.394	0.407	1
AP2A1	0.000140745	0.105287	0.486	0.43	1
ZMYND11	0.000142065	0.151683	0.174	0.144	1
AAMP	0.000142244	0.0693763	0.312	0.263	1
HHEX	0.000142637	-0.263081	0.357	0.372	1
GATAD1	0.000142678	0.112393	0.289	0.246	1
IFIT2	0.000143459	0.4152	0.1	0.078	1
BABAM2	0.000143813	0.116751	0.691	0.646	1
PPP5C	0.000144636	0.239175	0.13	0.105	1
N4BP1	0.000146921	0.0987146	0.492	0.443	1
ADAMTSL4-AS1	0.000147395	0.0769936	0.917	0.879	1
SDHA	0.000148385	0.126703	0.37	0.324	1
CDK8	0.000150294	0.167256	0.317	0.278	1
LINC01003	0.000150468	-0.428211	0.131	0.154	1
TBPL1	0.000151194	-0.476	0.156	0.177	1
ZNF316	0.000153909	0.118659	0.178	0.146	1
SLC18B1	0.000154573	0.252119	0.125	0.1	1
MRPS27	0.000156404	0.204827	0.203	0.171	1
HMG20B	0.000156828	0.117263	0.27	0.23	1
VPS13A	0.000157732	0.124856	0.122	0.098	1
ZSWIM7	0.000157739	-0.268437	0.387	0.401	1
SLC2A4RG	0.000158932	0.147145	0.13	0.104	1
SECISBP2L	0.000161087	0.139568	0.365	0.324	1
FLYWCH1	0.000161738	0.222338	0.134	0.108	1
PRCC	0.000162234	0.122645	0.261	0.222	1
ISOC2	0.000162611	0.242623	0.107	0.083	1
LYRM4	0.000165664	0.173593	0.209	0.175	1
ABT1	0.00016745	-0.360585	0.149	0.173	1
TBP	0.000167719	0.0526449	0.113	0.089	1
PRR3	0.000168233	0.218352	0.13	0.104	1
SF3B4	0.000169225	0.087484	0.251	0.212	1
PLAGL1	0.000169887	0.118365	0.371	0.327	1
PREP	0.000170401	0.171312	0.346	0.307	1
TOMM40	0.000171537	0.136553	0.159	0.129	1
MRPL35	0.000172014	-0.396457	0.125	0.148	1
FAM135A	0.000172058	0.182628	0.294	0.258	1
ABCD3	0.000172958	0.212577	0.285	0.25	1
BTBD10	0.000174158	-0.21908	0.262	0.288	1
WDR33	0.000176631	0.0985775	0.579	0.525	1
TTC37	0.000176877	0.138015	0.369	0.326	1
TRAFD1	0.000177798	-0.319124	0.215	0.24	1
CBLB	0.000178112	0.199376	0.298	0.263	1
CCNY	0.000178373	0.0797535	0.936	0.917	1
SNN	0.000179484	0.0573011	0.292	0.249	1
GPATCH11	0.000179625	0.2252	0.149	0.122	1
STRN4	0.000181878	0.0488171	0.266	0.224	1
CDKN2D	0.000181894	-0.203669	0.536	0.538	1
SMUG1	0.000182916	-0.394367	0.124	0.147	1
CPSF7	0.000183667	0.0888648	0.361	0.313	1
REPS2	0.000184419	0.121454	0.207	0.174	1
C12orf4	0.000188389	-0.339042	0.1	0.122	1
ARHGAP19	0.000191434	-0.307116	0.191	0.217	1
KLHL21	0.0001921	0.144702	0.137	0.11	1
RALBP1	0.000192424	-0.197905	0.461	0.47	1
DIS3L	0.000196593	0.153277	0.148	0.12	1
EIF2D	0.000198096	0.106758	0.178	0.147	1
ZNF655	0.000199353	0.041085	0.456	0.398	1
PAK2	0.000201446	0.0758005	0.867	0.836	1
CYBC1	0.000201875	-0.220969	0.423	0.436	1
RPL36A	0.000202113	0.0852578	0.978	0.964	1
TMEM138	0.000202654	0.20472	0.127	0.101	1
KLHL5	0.000203315	0.0773343	0.408	0.362	1
CCAR1	0.000203875	0.0962504	0.549	0.497	1
AC118549.1	0.000203966	0.0941857	0.342	0.299	1
ELAC2	0.000204663	0.133333	0.142	0.115	1
LINC01278	0.000204742	0.237596	0.11	0.087	1
HMGXB4	0.000205063	0.104098	0.26	0.221	1
POLD2	0.00020564	0.179896	0.118	0.094	1
SNRPE	0.000205724	-0.193929	0.518	0.52	1
LARP1B	0.00020869	0.0935257	0.216	0.181	1
WDR45	0.00021004	-0.300411	0.278	0.295	1
NEU3	0.000210619	0.209636	0.136	0.11	1
AP2B1	0.000212114	0.093078	0.515	0.463	1
GALC	0.000213713	-0.298735	0.219	0.243	1
PITPNM1	0.000213893	0.0474662	0.257	0.215	1
MIA3	0.000214489	0.0829939	0.352	0.307	1
ACAP1	0.000215154	-0.257104	0.336	0.356	1
NHSL1	0.000215619	0.252865	0.237	0.206	1
AP5M1	0.000216178	-0.297449	0.149	0.173	1
RHOT2	0.000217137	0.0509136	0.194	0.16	1
RASAL3	0.000218482	0.176666	0.187	0.156	1
C1GALT1C1	0.000219348	-0.44295	0.109	0.13	1
YBX3	0.000221402	0.135879	0.796	0.753	1
POLR2K	0.000224345	-0.311023	0.27	0.289	1
GPHN	0.000224511	0.215033	0.294	0.262	1
ZCCHC2	0.000225418	0.144308	0.377	0.334	1
PDCL3	0.000226565	0.115702	0.191	0.159	1
TIRAP	0.000227743	-0.420575	0.132	0.155	1
ZDHHC5	0.000228492	0.102076	0.248	0.21	1
YEATS2	0.000230275	0.131768	0.385	0.342	1
ACTR1B	0.00023095	0.10964	0.17	0.14	1
TCEA2	0.000231946	0.133796	0.124	0.099	1
FASTKD1	0.000234397	0.177945	0.14	0.113	1
R3HCC1L	0.000235213	0.123503	0.507	0.466	1
COG4	0.000235557	0.110415	0.221	0.186	1
PRPF8	0.000237062	0.0925142	0.441	0.391	1
MYDGF	0.000237083	0.0922871	0.594	0.541	1
E2F3	0.000237559	0.118898	0.595	0.546	1
SFMBT1	0.000239569	0.203963	0.101	0.079	1
PSMC5	0.000239984	-0.177568	0.498	0.502	1
ZNF668	0.000239985	0.23366	0.101	0.078	1
TASP1	0.000241074	0.219095	0.191	0.162	1
BCL7B	0.000241181	0.0743225	0.292	0.25	1
NUDCD3	0.000241553	0.125304	0.27	0.234	1
UBASH3B	0.000242091	0.302375	0.4	0.37	1
PTPN23	0.000243549	0.134863	0.129	0.104	1
LRRC59	0.000245545	0.0881791	0.344	0.3	1
VPS26A	0.000246066	0.1483	0.513	0.465	1
HLA-E	0.000246721	-0.05997	0.968	0.96	1
NMRK1	0.000247857	-0.434961	0.108	0.13	1
METTL22	0.000248552	-0.366367	0.245	0.265	1
KIAA0556	0.000250289	0.208534	0.288	0.254	1
UNK	0.00025137	0.161481	0.163	0.134	1
FLOT2	0.000252856	-0.200382	0.497	0.504	1
MANF	0.000253659	0.131286	0.28	0.241	1
BCCIP	0.000254671	0.156739	0.223	0.19	1
AP1S1	0.000255638	-0.369175	0.167	0.19	1
EFCAB13	0.000255693	0.251881	0.146	0.12	1
PGP	0.000256084	-0.223315	0.428	0.44	1
ASB8	0.000256694	-0.260689	0.226	0.25	1
GTF2F1	0.000259839	0.125732	0.299	0.261	1
SMIM12	0.000259841	-0.266961	0.312	0.334	1
HIKESHI	0.000263602	-0.297834	0.322	0.339	1
NIT2	0.000264256	0.149786	0.125	0.1	1
KCNK13	0.000264811	0.232572	0.154	0.128	1
CCDC28A	0.000265753	-0.339256	0.235	0.255	1
SIGLEC5	0.000265782	0.0707045	0.292	0.248	1
FTSJ3	0.000266092	0.164226	0.123	0.098	1
RAP1GAP2	0.000269709	0.128508	0.82	0.792	1
BHLHE40-AS1	0.000271258	0.131959	0.143	0.116	1
LINC02328	0.000271572	0.204801	0.155	0.128	1
COQ8A	0.000272528	0.0521201	0.197	0.164	1
SH2B1	0.000272709	0.190902	0.122	0.098	1
PTP4A2	0.000272789	0.065448	0.903	0.896	1
ACADVL	0.000274614	0.0702149	0.511	0.455	1
UBTD1	0.000275842	0.177541	0.233	0.2	1
ATP13A2	0.000276534	0.139645	0.153	0.125	1
NUDT2	0.000282646	0.115966	0.19	0.158	1
SLC46A2	0.000285885	-0.300946	0.208	0.232	1
DCAF15	0.000286009	0.113636	0.182	0.151	1
ZNRF1	0.000288679	0.145388	0.208	0.176	1
SYNRG	0.000291294	-0.228434	0.376	0.394	1
RTCB	0.000293189	0.166668	0.365	0.328	1
MDFIC	0.000294297	0.122022	0.472	0.426	1
ING3	0.000295458	0.110711	0.263	0.227	1
FAM91A1	0.000303032	0.0951876	0.479	0.43	1
ZSCAN16-AS1	0.000304712	-0.247339	0.3	0.322	1
CRTAP	0.000305188	0.0605035	0.601	0.539	1
SGSH	0.000309535	0.24904	0.143	0.117	1
B4GALT3	0.000310204	0.0726984	0.139	0.112	1
MBOAT2	0.000310205	0.219676	0.108	0.086	1
VCPKMT	0.000311771	0.127595	0.172	0.143	1
MTMR14	0.000313424	0.105537	0.61	0.555	1
SCAMP2	0.000313595	-0.193055	0.477	0.483	1
ITFG2	0.000313667	0.158542	0.205	0.173	1
UGP2	0.000314497	-0.23761	0.415	0.425	1
PPP4R1	0.000314673	0.0936744	0.424	0.376	1
EMC10	0.000316868	0.0794603	0.48	0.424	1
PLEKHA3	0.000318392	0.116324	0.247	0.211	1
TNFAIP8	0.000320227	-0.124384	0.691	0.693	1
SURF6	0.000320834	0.264418	0.125	0.101	1
CLK4	0.000324487	0.0675337	0.192	0.16	1
NIN	0.000331267	0.0910988	0.78	0.737	1
AKR7A2	0.0003334	-0.284467	0.299	0.316	1
RCC1L	0.000333949	0.17564	0.166	0.137	1
ANKMY1	0.00033579	0.155787	0.194	0.164	1
GIGYF1	0.000336176	0.113796	0.232	0.197	1
ST3GAL6	0.000340918	0.114797	0.378	0.333	1
UBA1	0.000341347	-0.223546	0.428	0.436	1
CHM	0.000346184	-0.29057	0.246	0.27	1
STK17B	0.000346682	-0.0527597	0.974	0.969	1
INTS11	0.000348434	0.118483	0.271	0.233	1
URI1	0.000349133	0.082458	0.417	0.369	1
LSG1	0.000351255	0.088549	0.179	0.148	1
SHQ1	0.000351314	0.236075	0.155	0.129	1
ARFIP1	0.000352025	-0.190823	0.355	0.38	1
NUDT3	0.00035209	0.0734871	0.325	0.28	1
BLMH	0.000353699	0.171382	0.155	0.128	1
STX18	0.000357283	0.176455	0.347	0.308	1
NSUN6	0.000357854	0.10477	0.236	0.2	1
NSMCE2	0.00035808	0.114231	0.69	0.656	1
SNAPC3	0.000362135	-0.279664	0.262	0.285	1
BAG4	0.000364097	0.103033	0.323	0.282	1
RPS5	0.000365047	-0.0314915	0.938	0.934	1
SPATA5L1	0.000365681	0.204813	0.145	0.119	1
MRPL58	0.000365728	0.0910387	0.198	0.165	1
BROX	0.000368516	-0.25731	0.327	0.342	1
GBP3	0.000371629	0.142679	0.102	0.08	1
HEATR5A	0.000372325	-0.199422	0.357	0.378	1
SEC23A	0.000373411	0.129749	0.319	0.28	1
RBBP8	0.00037761	-0.37682	0.149	0.171	1
SDF4	0.000380455	0.0716705	0.416	0.366	1
TEPSIN	0.000380522	0.124945	0.124	0.1	1
RPP25L	0.00038073	-0.328518	0.184	0.206	1
SLC25A26	0.000382814	0.15903	0.206	0.176	1
ENTPD1	0.000382928	0.11166	0.681	0.631	1
USF3	0.000383629	0.18004	0.265	0.232	1
TIPRL	0.00038386	-0.28374	0.273	0.292	1
ZNF718	0.000385014	0.19194	0.117	0.094	1
SH3BP1	0.000385198	0.0673325	0.46	0.409	1
MYSM1	0.000385393	0.137188	0.277	0.24	1
ANP32E	0.000390394	0.0922809	0.291	0.252	1
PARP10	0.000391987	0.0836557	0.156	0.128	1
REV1	0.000392129	0.0679779	0.317	0.277	1
ZDHHC21	0.000394665	0.259422	0.13	0.106	1
CEP350	0.000396968	0.0809664	0.724	0.675	1
CLCN6	0.000398661	0.132312	0.233	0.2	1
ZNF25	0.000399506	0.174265	0.117	0.093	1
CIRBP	0.000400383	0.0538266	0.714	0.662	1
B3GALT6	0.000400918	0.138501	0.119	0.095	1
FAM131A	0.000401034	0.137781	0.102	0.081	1
HNRNPK	0.00040145	0.052296	0.891	0.858	1
ARFGAP2	0.000402336	0.0743024	0.313	0.269	1
PA2G4	0.000402716	0.0706003	0.49	0.439	1
COX7B	0.000403024	-0.105978	0.79	0.784	1
OPHN1	0.000403106	0.245324	0.124	0.101	1
ZNF782	0.000403256	0.23503	0.111	0.09	1
FAM89B	0.00040704	-0.199782	0.507	0.508	1
CFAP410	0.000412098	0.229197	0.108	0.086	1
NHP2	0.000413447	0.0858631	0.344	0.297	1
MRPL24	0.000413629	0.0905715	0.138	0.112	1
INTS8	0.000414126	-0.293182	0.263	0.284	1
APOBR	0.000415523	0.0679314	0.482	0.428	1
CHROMR	0.000418486	0.189636	0.103	0.082	1
CARNMT1	0.000423509	0.223218	0.115	0.092	1
DCUN1D5	0.000424218	-0.319458	0.172	0.194	1
NONO	0.000427711	0.0914907	0.528	0.477	1
PKN2	0.000430593	-0.0952964	0.808	0.8	1
ALKBH5	0.000433971	0.0889903	0.397	0.351	1
RPL32	0.000435602	-0.0253614	0.999	0.998	1
TMEM131	0.000436082	0.0721605	0.741	0.699	1
MIIP	0.000437904	-0.268831	0.259	0.28	1
IFNGR2	0.000438033	0.143137	0.889	0.877	1
RABGGTB	0.000438496	0.150263	0.172	0.142	1
DCTN6	0.000441036	-0.341667	0.19	0.211	1
XPA	0.00044148	0.0967427	0.248	0.212	1
ZNF83	0.000445035	-0.412305	0.165	0.185	1
TMEM9B	0.00044816	0.0317666	0.37	0.32	1
CDC73	0.000448621	0.0801234	0.571	0.52	1
AC015871.1	0.000448964	-0.33732	0.259	0.281	1
BAZ1A	0.000452745	0.132558	0.83	0.804	1
USP49	0.000452765	0.152155	0.163	0.137	1
CEBPG	0.000453577	0.100566	0.349	0.309	1
UBLCP1	0.0004536	-0.352538	0.173	0.195	1
HPS4	0.00045482	0.246565	0.104	0.083	1
CRK	0.000456395	0.0899996	0.494	0.441	1
DNAJB12	0.000457127	0.065726	0.4	0.353	1
GMEB1	0.000458459	0.0941925	0.248	0.213	1
AC124016.1	0.00046411	0.312525	0.103	0.082	1
KIAA1328	0.000465108	0.26738	0.171	0.145	1
NOL9	0.000466346	0.145865	0.149	0.123	1
AC092821.3	0.000470481	0.160795	0.14	0.115	1
ANKIB1	0.000474757	0.132652	0.465	0.424	1
POU2F2	0.000476103	0.0533734	0.891	0.864	1
NEDD1	0.000476865	0.14381	0.147	0.121	1
LAS1L	0.000478039	0.277314	0.111	0.089	1
ACAD9	0.000479898	0.195001	0.136	0.112	1
ATXN10	0.000483042	0.0782276	0.528	0.474	1
SP110	0.000484044	-0.144735	0.574	0.58	1
PSMG2	0.000485081	-0.206869	0.465	0.472	1
SPECC1	0.000486629	0.0965434	0.698	0.647	1
TPCN1	0.000487095	0.0956214	0.405	0.361	1
OAS2	0.000491146	0.262037	0.195	0.169	1
NIPA2	0.000491229	0.0930408	0.327	0.288	1
EIF2B4	0.000493002	0.109854	0.144	0.119	1
PPP6R2	0.000494255	0.0765391	0.6	0.547	1
CHST13	0.000497334	0.10603	0.138	0.112	1
NTHL1	0.000499551	0.156871	0.101	0.08	1
LACTB	0.000501996	0.0767458	0.647	0.6	1
VPS53	0.000504771	0.0956408	0.553	0.51	1
WDR25	0.000505992	0.139204	0.197	0.167	1
WDR11	0.000508676	0.0806533	0.389	0.346	1
HCFC1R1	0.000511399	-0.33872	0.245	0.263	1
TCAIM	0.000513075	-0.263938	0.185	0.208	1
RPL12	0.000513953	0.046754	0.995	0.992	1
LSM1	0.000514107	-0.312701	0.275	0.291	1
DIS3	0.000515699	-0.29477	0.201	0.223	1
TMEM106A	0.000516305	0.13954	0.209	0.177	1
KDM7A	0.000518744	0.108386	0.771	0.734	1
PSMD3	0.000520458	0.0770968	0.284	0.245	1
AC087286.2	0.00052578	-0.312147	0.19	0.212	1
CFP	0.00052758	0.0683309	0.914	0.887	1
SSBP4	0.000529415	0.0832192	0.459	0.41	1
HIF1A-AS3	0.000531504	0.174458	0.125	0.102	1
CPD	0.000534801	0.203474	0.568	0.542	1
PRR34-AS1	0.000535746	-0.498587	0.106	0.125	1
THAP1	0.000536996	-0.4125	0.108	0.127	1
PEPD	0.00054015	-0.223242	0.464	0.467	1
GLA	0.000544132	0.112391	0.283	0.245	1
ABHD2	0.000545782	-0.165823	0.607	0.603	1
RAB37	0.000547607	0.162907	0.102	0.081	1
TMEM251	0.000548078	-0.430118	0.141	0.161	1
NUP155	0.000548269	0.140634	0.111	0.089	1
SIRT7	0.000548603	0.0782611	0.377	0.328	1
EZH1	0.000548964	0.117868	0.267	0.23	1
SYVN1	0.000552254	0.170335	0.119	0.096	1
TST	0.000555637	-0.283589	0.199	0.221	1
DSE	0.000556797	0.183764	0.525	0.49	1
C11orf21	0.000558347	0.0616059	0.246	0.21	1
CDKL5	0.000560362	0.192192	0.179	0.151	1
DTD1	0.000564129	0.121461	0.245	0.211	1
TBCB	0.000565913	-0.211232	0.454	0.461	1
GUF1	0.000566396	0.166305	0.108	0.086	1
BAIAP2-DT	0.000566717	0.103312	0.139	0.114	1
SUPT3H	0.000569492	0.255172	0.179	0.152	1
AL161785.1	0.000569576	-0.287952	0.163	0.185	1
TSTD1	0.000576236	-0.395644	0.087	0.106	1
TRMT13	0.000578784	0.156251	0.101	0.08	1
MRPS6	0.000579361	-0.268177	0.346	0.362	1
CNN2	0.000580956	0.0710994	0.575	0.523	1
AASDH	0.000582653	-0.374293	0.122	0.143	1
WARS2	0.000587785	0.13285	0.135	0.111	1
PHF23	0.000593232	-0.373631	0.155	0.176	1
GET1	0.000594415	-0.414682	0.101	0.12	1
GLOD4	0.000595105	-0.377291	0.174	0.194	1
KIF9	0.000596883	0.16265	0.107	0.085	1
RSBN1L	0.000600537	-0.183998	0.513	0.521	1
ZBTB48	0.000601226	0.0454554	0.196	0.165	1
ABHD17B	0.000604071	0.248214	0.184	0.158	1
NECAP2	0.000604491	0.0552158	0.422	0.369	1
UTP23	0.000610394	0.110173	0.192	0.162	1
AKT1	0.000612818	0.103041	0.324	0.284	1
BEX4	0.000620815	0.0494842	0.13	0.105	1
FAR2	0.000630712	-0.153665	0.409	0.426	1
TECPR2	0.000632678	-0.275999	0.247	0.268	1
RAB11FIP4	0.000634091	0.135458	0.159	0.132	1
ECI2	0.000640313	0.102909	0.186	0.157	1
CDC123	0.000648353	-0.206554	0.317	0.337	1
BAHD1	0.000650061	0.249467	0.107	0.086	1
AC009120.2	0.000651694	0.124053	0.214	0.183	1
COPG1	0.000656001	0.124132	0.253	0.219	1
EML2	0.000659399	0.0708211	0.123	0.1	1
MCPH1	0.000663361	0.118642	0.305	0.269	1
KMT2B	0.000665762	0.0509268	0.219	0.186	1
CXCL16	0.000668379	-0.380114	0.27	0.285	1
ERLIN1	0.000670378	-0.352225	0.166	0.187	1
ERVK3-1	0.000670665	0.0532192	0.207	0.175	1
NOB1	0.000670845	0.0981235	0.158	0.131	1
CDC42SE1	0.000673129	-0.158136	0.582	0.59	1
STAB1	0.000674928	-0.162897	0.534	0.531	1
STAMBP	0.000675159	-0.325807	0.214	0.234	1
TAB1	0.000684507	0.145194	0.142	0.118	1
ATG3	0.000684978	-0.131709	0.72	0.713	1
TBC1D20	0.000689768	0.114097	0.17	0.141	1
SS18	0.000689881	0.0917252	0.413	0.369	1
APOBEC3G	0.000689996	-0.325265	0.192	0.211	1
IPO11	0.000691744	0.254333	0.129	0.106	1
PREPL	0.000696494	0.189363	0.172	0.145	1
ZFPM1	0.000703123	-0.341568	0.176	0.196	1
MAP4K2	0.000703907	0.10375	0.137	0.113	1
LARP7	0.000704489	-0.222752	0.375	0.388	1
RAB2B	0.000705254	0.0545779	0.135	0.111	1
SSR3	0.00070534	-0.138259	0.595	0.603	1
NMT1	0.000707537	-0.199298	0.366	0.385	1
NCBP2AS2	0.000709011	-0.275921	0.272	0.287	1
MARS	0.00071036	0.102413	0.333	0.294	1
EIF5A	0.000711785	-0.132686	0.619	0.617	1
XPO5	0.000712482	0.151753	0.134	0.111	1
JMJD8	0.000712727	0.0981392	0.127	0.103	1
MAP3K11	0.000713007	0.0464914	0.502	0.449	1
SDHAF3	0.000715735	-0.425627	0.122	0.142	1
SLC8B1	0.000718235	0.13447	0.234	0.202	1
TTLL5	0.000723869	0.155023	0.28	0.248	1
ANKRD6	0.000726115	0.284237	0.101	0.081	1
SIDT2	0.000726693	-0.258985	0.319	0.334	1
PHKB	0.000727159	-0.120928	0.661	0.659	1
SRPK2	0.000728424	-0.0587017	0.88	0.881	1
FGFR1OP2	0.000729229	-0.200237	0.41	0.424	1
GTF2H2	0.000734193	0.185745	0.126	0.103	1
MRPL48	0.000737974	0.0923539	0.183	0.155	1
SLC39A3	0.000738548	-0.454844	0.136	0.154	1
SLC22A18	0.000745242	0.1079	0.188	0.158	1
PEF1	0.000746974	0.105031	0.249	0.215	1
GK5	0.000748123	0.202834	0.172	0.146	1
EXOSC6	0.000751927	0.0976207	0.178	0.148	1
GTPBP6	0.000753286	0.097127	0.278	0.241	1
SF3B5	0.000757484	-0.0932234	0.777	0.779	1
SAMD9	0.000759496	-0.241746	0.218	0.242	1
LYRM1	0.000761636	0.0940188	0.205	0.174	1
RSAD1	0.000762573	0.118409	0.109	0.087	1
UBE2D2	0.000766162	0.0790486	0.816	0.787	1
DDI2	0.00076714	0.118327	0.224	0.193	1
F11R	0.000767849	-0.356306	0.164	0.185	1
ADSS	0.000775135	-0.171795	0.449	0.464	1
MCCC2	0.000775985	0.199943	0.14	0.116	1
SHMT2	0.000776057	0.0824296	0.166	0.138	1
SIGLEC7	0.000776352	-0.326855	0.197	0.219	1
DYRK2	0.000778019	0.188362	0.103	0.082	1
AC004687.1	0.000778807	0.0505192	0.509	0.454	1
DOK3	0.00077938	-0.195718	0.431	0.443	1
TTC32	0.000783587	0.188667	0.117	0.095	1
INPP5B	0.000785936	0.139385	0.211	0.181	1
ATPAF2	0.000787192	0.0832131	0.275	0.239	1
GALNT11	0.000792117	0.108773	0.313	0.276	1
RFWD3	0.000794827	0.163549	0.126	0.102	1
RNF146	0.000797256	-0.265644	0.287	0.307	1
THOC6	0.000798813	0.114182	0.195	0.164	1
CDC16	0.000799345	0.107526	0.243	0.209	1
CARMIL1	0.000802727	0.294263	0.131	0.109	1
STX16	0.000803635	0.0722342	0.524	0.47	1
E4F1	0.000804402	0.0341062	0.118	0.096	1
RPRD2	0.000804579	0.118	0.44	0.401	1
TXNL4A	0.000804773	-0.155169	0.588	0.586	1
SCAI	0.000805021	0.22235	0.128	0.106	1
TP53I13	0.000806154	0.103507	0.133	0.109	1
RUSC2	0.00080846	0.118258	0.353	0.318	1
MRPL1	0.000810195	0.218127	0.164	0.139	1
TSEN34	0.000820451	-0.278067	0.401	0.407	1
DMAC1	0.000828718	0.0913011	0.218	0.186	1
CHD8	0.000830595	0.0841335	0.426	0.379	1
CTDSPL2	0.000842955	0.0768488	0.38	0.338	1
MICB	0.000848824	-0.505834	0.084	0.101	1
C18orf21	0.000860124	-0.3821	0.142	0.161	1
SNHG9	0.000860656	0.0252642	0.32	0.279	1
ZNF512	0.000863914	0.0992313	0.157	0.131	1
RHOG	0.000865201	-0.0986661	0.813	0.807	1
NCOA4	0.000871006	-0.0943164	0.812	0.794	1
DNAJC19	0.000876877	-0.288616	0.204	0.224	1
SLC12A9	0.000883752	0.0364713	0.396	0.346	1
VPS13C	0.000894231	-0.100158	0.819	0.794	1
SRP54	0.000895352	-0.156705	0.387	0.408	1
ITGA4	0.000899169	-0.160554	0.693	0.688	1
EIF2A	0.000900764	0.105376	0.477	0.429	1
COTL1	0.000905556	-0.0331459	0.995	0.995	1
MTA2	0.000912679	0.195487	0.121	0.099	1
AIP	0.000924624	-0.193099	0.45	0.453	1
NAP1L4	0.000929389	0.0946229	0.466	0.422	1
CD81	0.000933565	-0.274981	0.305	0.321	1
TMEM176B	0.000943547	0.383726	0.595	0.643	1
EDF1	0.000944986	0.0573838	0.861	0.825	1
AC097634.3	0.000949988	0.142647	0.115	0.093	1
HUWE1	0.000950267	0.0748489	0.485	0.44	1
NME2	0.000955705	-0.0672551	0.911	0.886	1
TMEM176A	0.000958908	-0.0749349	0.419	0.454	1
ZNF414	0.000963263	0.167557	0.109	0.088	1
HDGF	0.000971811	0.0262409	0.469	0.413	1
BBIP1	0.000974601	-0.315685	0.237	0.256	1
CALCRL	0.000977059	0.224765	0.119	0.099	1
EIF4EBP2	0.000977578	0.0640266	0.552	0.494	1
PSMB10	0.000982647	-0.142835	0.726	0.706	1
C2CD2L	0.000986653	0.0719156	0.155	0.128	1
SMS	0.000992964	-0.140381	0.458	0.472	1
MAFB	0.000995208	-0.0356309	0.633	0.646	1
PTPRC	0.000997902	-0.0303557	0.998	0.997	1
SDF2L1	0.0010031	0.111357	0.351	0.31	1
ERAP1	0.00100457	0.114016	0.244	0.211	1
NCBP3	0.0010071	0.0991185	0.313	0.274	1
DCK	0.00100749	-0.357622	0.158	0.178	1
OXR1	0.00102472	0.0692176	0.592	0.545	1
VRK2	0.00102713	0.0854625	0.369	0.326	1
AC005562.1	0.00103556	0.153313	0.182	0.155	1
CRNKL1	0.0010365	-0.330084	0.15	0.17	1
GET3	0.00103675	-0.230312	0.333	0.346	1
TRIM44	0.00104413	0.0687059	0.586	0.536	1
CPM	0.00105	-0.315662	0.199	0.219	1
PHACTR4	0.00105896	0.134794	0.483	0.446	1
MEMO1	0.0010594	0.173102	0.124	0.102	1
SNHG12	0.00106387	0.236832	0.108	0.088	1
TMEM35B	0.00106527	-0.322178	0.217	0.234	1
ZC3H14	0.00106917	0.0881969	0.193	0.165	1
CRISPLD2	0.00107183	-0.20965	0.419	0.429	1
CCDC57	0.00107233	0.130894	0.27	0.237	1
NDUFB6	0.00107473	-0.238993	0.346	0.359	1
MBTPS1	0.00107635	0.0887245	0.395	0.354	1
SSBP1	0.00107823	-0.130173	0.623	0.619	1
SIRT6	0.00108108	0.146316	0.146	0.122	1
CLASP2	0.00109528	0.0818947	0.684	0.64	1
TDP2	0.00110338	-0.409534	0.17	0.189	1
FBXL20	0.0011118	-0.103532	0.602	0.61	1
LINC00174	0.00111349	0.132724	0.122	0.1	1
MT2A	0.00111408	0.186715	0.583	0.544	1
SEPTIN2	0.00111484	0.0787883	0.633	0.585	1
ZNF652	0.00111553	0.0734204	0.557	0.508	1
SLC29A3	0.00111595	0.156137	0.13	0.108	1
DYNLT3	0.00111624	0.14655	0.17	0.143	1
MRPL27	0.00111931	-0.209417	0.313	0.333	1
TMED10	0.00112607	0.0836738	0.601	0.548	1
PLA2G4A	0.00112701	0.100896	0.38	0.344	1
UBTD2	0.00112808	0.171092	0.2	0.173	1
HUS1	0.00113043	0.114569	0.19	0.162	1
STAC3	0.00113223	-0.279764	0.231	0.25	1
SYTL3	0.00113277	0.0772099	0.438	0.397	1
RALGAPA2	0.00114599	-0.10733	0.695	0.694	1
IDE	0.00117748	0.106834	0.273	0.24	1
WASHC5	0.00118007	0.0699282	0.337	0.298	1
CDC40	0.00118147	-0.151458	0.539	0.547	1
ADIPOR2	0.00118236	0.0886073	0.436	0.39	1
GPATCH2	0.0011877	0.129666	0.277	0.245	1
ATF7	0.00118814	-0.144281	0.464	0.476	1
ADAP2	0.00119162	0.0784858	0.549	0.503	1
ARHGEF18	0.00119999	0.105391	0.496	0.458	1
MMP24OS	0.00120339	0.0570828	0.509	0.456	1
ZNF37A	0.00120659	0.0738079	0.18	0.153	1
THAP3	0.00120952	0.161436	0.103	0.082	1
CCNJ	0.00121106	0.234841	0.1	0.081	1
MALSU1	0.00122452	-0.28277	0.219	0.238	1
TMEM127	0.00125367	0.0604718	0.464	0.416	1
ZNF12	0.00125549	0.158756	0.123	0.101	1
MIR3945HG	0.00126224	0.16146	0.124	0.102	1
TAFA2	0.00127772	-0.339027	0.19	0.211	1
GOLIM4	0.00129128	0.154046	0.217	0.188	1
GTF2A1	0.00129348	-0.302629	0.232	0.251	1
GPS1	0.00129629	0.0939162	0.257	0.222	1
TAF7	0.00129879	0.0536194	0.351	0.31	1
WDR81	0.00130371	0.146025	0.164	0.138	1
SEMA4B	0.00130606	-0.285833	0.264	0.281	1
GMDS-DT	0.00130723	0.161326	0.328	0.3	1
AC124248.1	0.00130907	-0.373204	0.093	0.111	1
FAM160A2	0.00131106	0.0370258	0.285	0.247	1
SNRNP27	0.00131411	-0.343629	0.18	0.199	1
MIB1	0.0013143	-0.231446	0.315	0.338	1
TPCN2	0.00131806	0.0979986	0.243	0.211	1
AVL9	0.00133016	0.085135	0.595	0.556	1
DNAJC7	0.0013308	0.0646736	0.699	0.641	1
MTHFD2	0.00134291	-0.233804	0.321	0.339	1
ECSIT	0.00134316	0.111782	0.207	0.178	1
MED12	0.00134839	0.0389527	0.115	0.094	1
FAM120AOS	0.00134934	0.0714049	0.313	0.276	1
PAXBP1	0.00135131	0.080822	0.307	0.27	1
RUVBL2	0.00135231	0.0976887	0.131	0.108	1
AMMECR1L	0.00135254	0.136742	0.114	0.093	1
DHX38	0.00135338	0.161874	0.193	0.165	1
ZDHHC17	0.00135391	0.0960192	0.388	0.348	1
MARK3	0.00135634	0.114453	0.787	0.77	1
NUBPL	0.00136114	0.212044	0.14	0.118	1
TMEM203	0.00136604	-0.312347	0.221	0.239	1
ZFX	0.00136695	0.108337	0.505	0.469	1
BAZ2B	0.00136701	-0.0734237	0.893	0.883	1
EID1	0.00136754	-0.0969955	0.755	0.742	1
CEP104	0.00136801	0.0662049	0.191	0.163	1
F8A1	0.00137062	0.0388328	0.133	0.109	1
C1QBP	0.00137413	0.104889	0.417	0.379	1
JAGN1	0.00137469	-0.245722	0.272	0.289	1
HSDL2	0.00137777	-0.239522	0.252	0.274	1
MFAP1	0.00138274	-0.26145	0.152	0.174	1
NUB1	0.00138282	0.051066	0.349	0.308	1
UTP14A	0.00138311	0.237698	0.117	0.096	1
PFKL	0.0013842	0.0772833	0.422	0.379	1
INPP5F	0.00138554	0.205758	0.186	0.16	1
LZIC	0.00139125	-0.265893	0.301	0.317	1
CEP164	0.0013997	0.0146948	0.193	0.164	1
RIF1	0.00141089	0.0577837	0.363	0.32	1
AFG1L	0.00141999	0.278705	0.119	0.099	1
TRIM62	0.0014206	0.202824	0.112	0.092	1
USP40	0.00142406	0.28357	0.135	0.114	1
ITPR2	0.00142582	-0.0759405	0.807	0.802	1
ZFAT	0.00142863	0.1715	0.181	0.156	1
S100A10	0.0014377	-0.00404664	0.991	0.987	1
ADH5	0.00143833	-0.258591	0.258	0.275	1
TMEM179B	0.00145351	-0.223487	0.438	0.438	1
CXorf56	0.00145387	0.126011	0.103	0.083	1
PRORP	0.00145578	-0.192134	0.292	0.317	1
ATIC	0.00145629	0.109802	0.122	0.1	1
CIB1	0.0014625	0.0606837	0.661	0.61	1
MTHFD2L	0.00146578	0.114188	0.173	0.146	1
POLR1A	0.00146724	0.203159	0.107	0.088	1
SLC27A3	0.00147267	0.0819502	0.341	0.3	1
AL359762.1	0.00148097	0.166973	0.125	0.104	1
DDX55	0.00148149	0.168036	0.131	0.109	1
UCKL1	0.00148445	0.199791	0.126	0.104	1
TRIM21	0.00148547	-0.376632	0.112	0.131	1
FRA10AC1	0.00148602	-0.350071	0.168	0.187	1
MCM3AP	0.0015016	0.0635304	0.255	0.222	1
UGGT2	0.00150197	0.10733	0.261	0.228	1
RANBP1	0.00150521	0.0603889	0.387	0.341	1
NAE1	0.00151865	0.132733	0.108	0.088	1
DPY19L3	0.00152064	-0.462739	0.087	0.104	1
NOD1	0.00152202	0.123595	0.123	0.101	1
STARD3	0.00153291	0.0801728	0.24	0.207	1
ARL11	0.00153759	-0.276478	0.249	0.266	1
YIPF6	0.00153852	-0.407462	0.181	0.199	1
ANKUB1	0.00154375	-0.266523	0.195	0.216	1
NEK9	0.00154403	-0.256105	0.249	0.269	1
NUDT19	0.00154533	0.035972	0.163	0.136	1
GPR35	0.00154587	0.124595	0.135	0.112	1
CCDC9	0.0015568	0.109512	0.167	0.141	1
RUBCN	0.00156193	0.137139	0.257	0.227	1
HERPUD2	0.00156575	0.0437557	0.337	0.295	1
UQCRFS1	0.00156856	-0.116765	0.625	0.625	1
ARPP19	0.00157212	0.0815592	0.332	0.295	1
FBXL17	0.00158201	0.11269	0.643	0.605	1
NAPA	0.00159173	0.0504554	0.596	0.54	1
SLC25A51	0.0015929	0.117382	0.161	0.136	1
DHRS4L2	0.00160591	-0.173114	0.464	0.466	1
GMPR2	0.00160962	-0.285684	0.246	0.264	1
ALDH9A1	0.0016166	0.0597741	0.253	0.22	1
DIPK2A	0.00162002	0.143555	0.323	0.291	1
MZT2B	0.00163549	-0.130877	0.646	0.634	1
TMEM33	0.00163887	-0.182598	0.449	0.46	1
TMUB1	0.00163921	0.106735	0.201	0.171	1
TBC1D10C	0.00164022	0.0650911	0.259	0.225	1
LTV1	0.0016572	0.172147	0.174	0.148	1
RPL23A	0.00166726	-0.0314069	0.988	0.987	1
MON1B	0.00166779	-0.257073	0.248	0.268	1
TAF5L	0.00167287	0.111128	0.173	0.147	1
LINC00894	0.00167373	0.157483	0.198	0.171	1
PLBD2	0.00167426	0.157906	0.183	0.157	1
AFTPH	0.00168042	0.0784514	0.704	0.664	1
TRIM37	0.00168066	0.124507	0.174	0.149	1
IMPA2	0.00168799	-0.177314	0.512	0.516	1
HSPE1	0.00169865	0.0544919	0.387	0.342	1
MTIF2	0.00169997	0.115572	0.165	0.14	1
SLC35A4	0.00171687	0.104941	0.169	0.144	1
IFIT3	0.0017242	0.525538	0.104	0.086	1
GCN1	0.00174093	0.0705179	0.171	0.144	1
TSTD2	0.0017433	0.186506	0.125	0.104	1
SLC50A1	0.00178384	0.070664	0.165	0.139	1
TMED4	0.00181115	0.0362214	0.31	0.271	1
GPN1	0.001814	0.12869	0.141	0.117	1
FAM151B	0.00181709	-0.274648	0.2	0.221	1
TMEM135	0.00182021	-0.203456	0.245	0.269	1
ISCA1	0.0018236	0.042986	0.271	0.235	1
CWC15	0.00183111	-0.214495	0.431	0.436	1
TMEM242	0.00185177	0.100549	0.25	0.218	1
ZNF121	0.00186244	0.183491	0.133	0.111	1
RBMX2	0.00186741	-0.34552	0.182	0.2	1
ZHX3	0.0018691	0.181264	0.123	0.103	1
MT-CO3	0.00188954	0.0238394	1	1	1
MAP2K5	0.0018907	-0.104083	0.464	0.488	1
TBC1D16	0.00189776	0.167023	0.105	0.086	1
TBCK	0.00190468	0.135333	0.383	0.348	1
AC008440.1	0.00191033	0.0950184	0.149	0.125	1
KANSL1-AS1	0.00194545	-0.359211	0.153	0.171	1
SEC22B	0.00194547	0.0749437	0.322	0.283	1
ACOX3	0.00195127	0.145709	0.116	0.096	1
ETFB	0.00195547	-0.149331	0.498	0.503	1
CHPF2	0.00197424	0.084294	0.206	0.176	1
SEMA3C	0.00197759	-0.273388	0.216	0.239	1
FAM177A1	0.00198601	-0.254469	0.324	0.336	1
ICE2	0.00198648	0.121246	0.227	0.198	1
NUP50	0.0019866	0.0970006	0.413	0.373	1
ALOX12-AS1	0.00201023	0.10311	0.183	0.156	1
B3GALT4	0.00201137	-0.256311	0.163	0.183	1
CDC42BPA	0.00202454	0.194753	0.1	0.081	1
CKAP5	0.00203163	0.223946	0.215	0.189	1
PPP2R1B	0.00203971	0.159503	0.121	0.1	1
TRIM52	0.0020423	0.187254	0.127	0.106	1
RPIA	0.00204879	0.11247	0.164	0.139	1
COA8	0.00205748	-0.281592	0.259	0.274	1
TCP1	0.00206413	0.0422312	0.411	0.365	1
GPATCH3	0.00206797	0.0707599	0.107	0.087	1
LYSMD3	0.00207215	0.074326	0.188	0.161	1
DHX8	0.00207899	-0.238086	0.265	0.281	1
KMT2A	0.00209071	0.0714661	0.496	0.45	1
RANBP10	0.0021131	0.153945	0.209	0.182	1
ZNF688	0.00211926	-0.28877	0.146	0.165	1
PDIA5	0.00213674	0.195951	0.106	0.087	1
CTSZ	0.00213728	0.038713	0.902	0.883	1
MTRES1	0.00214667	-0.269495	0.093	0.111	1
MOSPD2	0.00215464	-0.197292	0.307	0.325	1
SPPL2B	0.00215677	0.167641	0.1	0.081	1
AUP1	0.00215766	0.0142868	0.42	0.371	1
DENND6B	0.0021597	0.12509	0.193	0.166	1
DPH6	0.00219172	0.218879	0.116	0.097	1
PLCG2	0.00219675	-0.0616739	0.782	0.765	1
EBP	0.00220746	0.0437411	0.176	0.149	1
TIAM2	0.00221081	0.128849	0.25	0.222	1
SERGEF	0.00221393	0.132473	0.26	0.23	1
CUEDC2	0.00222427	-0.265406	0.319	0.33	1
ZNF41	0.00223476	0.104177	0.101	0.082	1
ANKRD26	0.00224287	0.241751	0.14	0.119	1
DGAT2	0.00224333	-0.373967	0.157	0.176	1
ARAP3	0.00225155	0.120958	0.136	0.114	1
GTF2F2	0.00226053	0.0854184	0.502	0.464	1
AMPD3	0.0022615	-0.253216	0.182	0.201	1
INKA2	0.00226625	-0.292874	0.129	0.147	1
GDI1	0.00226759	0.0612676	0.182	0.155	1
BLOC1S5	0.00227772	0.134046	0.136	0.114	1
MORC3	0.00230403	0.0830673	0.443	0.401	1
CPSF3	0.002309	-0.317451	0.199	0.216	1
TMEM70	0.00231238	-0.314209	0.186	0.203	1
CYP1B1-AS1	0.00231321	-0.220601	0.211	0.234	1
MARVELD1	0.00231781	0.0769352	0.189	0.162	1
IBTK	0.00232486	0.112401	0.406	0.366	1
AL096870.8	0.00232669	0.0538014	0.154	0.129	1
FAM49B	0.00233002	0.0617846	0.973	0.961	1
SRF	0.00233044	0.0637608	0.144	0.121	1
UMAD1	0.00233166	-0.168276	0.36	0.382	1
LACTB2	0.00235065	-0.378841	0.132	0.149	1
GBA2	0.00235685	0.151159	0.132	0.11	1
PACC1	0.00236779	0.114442	0.166	0.142	1
ALAD	0.00236932	0.195488	0.121	0.101	1
PGGT1B	0.00240534	-0.252036	0.293	0.311	1
VAV1	0.00241266	-0.12595	0.632	0.625	1
CASP7	0.002417	0.0977349	0.132	0.11	1
TATDN1	0.0024253	0.108036	0.221	0.192	1
FBXO22	0.00245284	-0.369203	0.124	0.141	1
STK38L	0.00245496	0.0775391	0.497	0.46	1
PANK3	0.00245891	0.0695621	0.234	0.203	1
ACTN1	0.00246596	-0.158542	0.599	0.601	1
MRPL41	0.00247351	-0.166524	0.493	0.491	1
SNAPC1	0.00247598	0.271416	0.141	0.12	1
DGCR6L	0.00248787	0.0576438	0.244	0.212	1
SLC7A6OS	0.00249701	0.0416196	0.198	0.169	1
PHKA2	0.00251051	0.0259638	0.266	0.232	1
AC025171.1	0.00252477	0.0890202	0.126	0.105	1
MMADHC	0.0025518	-0.293321	0.242	0.256	1
ACO1	0.00256319	0.168008	0.115	0.096	1
SRFBP1	0.00257034	0.07677	0.202	0.174	1
VPS9D1	0.0025967	0.119917	0.239	0.21	1
SLC2A3	0.00260665	-0.0938297	0.72	0.723	1
FAF2	0.00264241	0.055131	0.362	0.323	1
NDUFAF8	0.00264577	0.0636562	0.36	0.32	1
SAC3D1	0.00264645	0.0884963	0.161	0.136	1
LYL1	0.00264937	-0.156902	0.55	0.545	1
GCNT1	0.00265813	-0.346232	0.189	0.206	1
SNW1	0.00266659	0.0692573	0.51	0.467	1
FAM217B	0.00267244	-0.352433	0.16	0.178	1
SMARCD1	0.00268064	0.100868	0.131	0.11	1
RPS18	0.00268169	-0.00541082	0.999	0.996	1
GOLM1	0.00270868	0.118941	0.178	0.153	1
RTF2	0.00271806	0.065016	0.625	0.584	1
ERI3	0.00272297	0.162464	0.215	0.188	1
SEC16A	0.00272606	0.0889304	0.356	0.32	1
ZFP36L2	0.00274207	0.0638049	0.921	0.889	1
BLVRA	0.00274886	-0.141685	0.633	0.625	1
AOPEP	0.0027677	0.169247	0.295	0.268	1
DAZAP2	0.00278087	-0.0798262	0.9	0.895	1
TEDC1	0.00280003	0.0297252	0.136	0.114	1
SPAG7	0.0028057	-0.189802	0.419	0.426	1
RAB13	0.00281674	-0.367281	0.193	0.208	1
NISCH	0.00281774	0.114485	0.297	0.266	1
COPB1	0.00282323	-0.197504	0.46	0.468	1
NDRG3	0.00282618	-0.299807	0.174	0.192	1
PPIL4	0.00283753	0.0741978	0.319	0.284	1
GANC	0.00284452	0.0513605	0.255	0.224	1
CNP	0.00284495	0.100769	0.164	0.14	1
MLLT3	0.00284502	0.220255	0.124	0.104	1
NOL12	0.00284719	-0.317662	0.22	0.235	1
STAG2	0.00285593	0.0712628	0.793	0.751	1
TEX10	0.00288118	0.153215	0.135	0.114	1
STK16	0.002902	-0.344561	0.142	0.159	1
CBX5	0.00290642	0.205493	0.123	0.103	1
SLC10A7	0.0029148	0.131086	0.29	0.261	1
RRP1B	0.0029151	0.131092	0.16	0.136	1
IPPK	0.00292883	0.182454	0.118	0.099	1
KANSL1L	0.00294208	0.101201	0.379	0.342	1
NOL7	0.00294796	-0.161927	0.46	0.464	1
ACYP2	0.00295356	0.101971	0.372	0.337	1
ENTR1	0.00296468	0.0894225	0.142	0.12	1
SELENOK	0.00298639	0.0620801	0.47	0.426	1
ZNF33B	0.00299946	0.133329	0.14	0.118	1
GNAQ	0.00301438	0.0536063	0.973	0.964	1
ASAH1	0.00302046	-0.0527025	0.907	0.885	1
HACD4	0.00305059	-0.169302	0.558	0.557	1
ITPK1	0.00305697	0.0726431	0.591	0.541	1
ZNF844	0.00305995	0.214839	0.101	0.083	1
MON2	0.00308727	0.0947854	0.643	0.602	1
DCAF7	0.00308772	-0.138585	0.458	0.467	1
ZSCAN5A	0.0030985	0.249774	0.146	0.125	1
CCDC14	0.0031271	0.070797	0.124	0.103	1
TRAPPC11	0.00313457	-0.169738	0.365	0.379	1
SASH1	0.00313992	-0.208781	0.202	0.223	1
MICU2	0.00316019	0.112256	0.584	0.546	1
SMG9	0.00318152	0.104734	0.154	0.131	1
RTL8C	0.00319235	0.0505486	0.17	0.145	1
KIF27	0.00322303	0.155964	0.106	0.088	1
ERCC4	0.00322961	-0.347372	0.095	0.111	1
SLC36A1	0.00326323	-0.268322	0.28	0.296	1
PRPF39	0.00326355	0.101811	0.135	0.113	1
BTG1	0.00327356	-0.00472269	0.951	0.949	1
AP5Z1	0.00329618	0.00977133	0.22	0.19	1
CDK2AP1	0.00330652	0.0139105	0.258	0.224	1
SUPT7L	0.003315	0.0492155	0.133	0.11	1
TTC27	0.00332125	0.142823	0.136	0.116	1
OGA	0.0033265	0.0567165	0.613	0.565	1
AC106865.2	0.00333725	0.132764	0.163	0.14	1
TAZ	0.00333978	0.0829164	0.242	0.212	1
ARL5A	0.00335338	0.0458706	0.498	0.449	1
TSC2	0.00336718	0.013877	0.195	0.167	1
AC011476.3	0.00337147	-0.0889067	0.145	0.167	1
CISD1	0.00337629	-0.267861	0.158	0.176	1
IQCG	0.00337746	0.0993982	0.131	0.11	1
MRPS23	0.0033817	-0.290799	0.255	0.268	1
TAF12	0.00338292	-0.249071	0.321	0.332	1
MBD5	0.00339202	-0.0928756	0.596	0.616	1
SEC23IP	0.00339691	-0.29434	0.224	0.24	1
METTL16	0.00340013	0.0468343	0.245	0.214	1
XPC	0.0034147	-0.243908	0.275	0.294	1
CBWD2	0.00345603	0.116971	0.214	0.188	1
ADGRE2	0.00345985	-0.0441607	0.667	0.671	1
LIMK1	0.00346098	0.0831058	0.163	0.139	1
ZFYVE19	0.00347366	0.159209	0.103	0.085	1
DNMT3A	0.00347463	0.128772	0.158	0.135	1
STAT5A	0.00348191	0.0534522	0.391	0.351	1
ZMYM6	0.00348297	0.0370378	0.321	0.283	1
NDUFA10	0.00349036	0.0610836	0.547	0.5	1
METAP1	0.0035217	0.0287221	0.195	0.167	1
PELI1	0.00352642	0.168645	0.766	0.741	1
WDR18	0.00353323	0.0615763	0.164	0.14	1
ANKRD40	0.00356169	0.0681882	0.155	0.132	1
HDHD5	0.00357407	0.0308392	0.296	0.259	1
ZRANB2	0.00358494	0.0498834	0.49	0.444	1
EDRF1	0.00358559	0.0495382	0.169	0.145	1
WBP1L	0.0035866	0.0572374	0.445	0.402	1
RNF44	0.00359982	-0.00120085	0.312	0.272	1
CHAF1A	0.00361333	0.09408	0.123	0.102	1
CDK5RAP1	0.00362531	0.088493	0.197	0.172	1
PNPLA6	0.00362742	0.0390116	0.44	0.392	1
ZBTB40	0.00364541	0.107873	0.168	0.144	1
RAB31	0.00364592	0.100459	0.905	0.885	1
NIFK	0.00365654	0.0635731	0.27	0.238	1
BCAT1	0.00366197	0.223804	0.154	0.133	1
POLR2G	0.0036627	0.0216288	0.421	0.372	1
RPLP2	0.00367879	0.0404551	0.997	0.995	1
CCDC66	0.00369235	-0.291788	0.19	0.206	1
B4GALT7	0.00369392	0.0656157	0.125	0.104	1
LRCH4	0.00371927	0.0228473	0.422	0.374	1
STAT3	0.00371987	0.0920482	0.785	0.756	1
TBC1D17	0.00372733	0.166722	0.101	0.083	1
GALNT1	0.00373624	0.0931468	0.557	0.513	1
XRCC1	0.00373825	0.0910638	0.178	0.154	1
EPC2	0.00375448	0.0716509	0.487	0.443	1
THAP5	0.00376406	-0.387569	0.1	0.116	1
FOXJ2	0.00378109	0.100809	0.148	0.126	1
ATM	0.00382437	-0.121474	0.608	0.604	1
AHCY	0.00382444	0.0399772	0.148	0.124	1
PHF8	0.00383677	0.0339983	0.237	0.206	1
RAB11B	0.00384412	0.0204114	0.288	0.251	1
PDAP1	0.00385254	-0.212126	0.328	0.338	1
MT-ND2	0.00387323	-0.0238057	0.999	1	1
TMED9	0.00388578	0.0515677	0.473	0.427	1
RPN2	0.00390134	0.05563	0.646	0.599	1
OIP5-AS1	0.00391622	-0.222552	0.363	0.372	1
NDUFV2	0.00394587	-0.123721	0.638	0.629	1
CTIF	0.00394805	0.0365646	0.319	0.283	1
GLB1	0.00395248	-0.184924	0.526	0.523	1
ZFP90	0.00395475	0.135044	0.109	0.091	1
PIP5K1A	0.00395537	0.0919929	0.356	0.318	1
RANBP3	0.00396961	0.0573535	0.192	0.166	1
DNAJA2	0.00397845	0.0481485	0.425	0.377	1
DNAJC11	0.00400537	0.0569397	0.168	0.144	1
GNPTG	0.00403448	0.0435051	0.291	0.256	1
MBOAT7	0.00407333	-0.172118	0.565	0.561	1
STK3	0.00408136	-0.10767	0.663	0.667	1
TSSC4	0.00408857	-0.236446	0.297	0.31	1
ZNF780B	0.00409657	0.219374	0.102	0.085	1
ARCN1	0.00410554	-0.210568	0.35	0.362	1
CCDC107	0.00412138	-0.25845	0.238	0.254	1
ESF1	0.00412416	0.123631	0.203	0.178	1
PTPN6	0.0041246	-0.0796716	0.83	0.814	1
LACC1	0.00413609	0.13585	0.102	0.084	1
RPAP2	0.00416664	0.0895057	0.224	0.198	1
DDA1	0.0041675	0.0601435	0.257	0.225	1
FYCO1	0.00416798	0.120949	0.164	0.141	1
RPL7L1	0.00418666	-0.209699	0.321	0.333	1
RBM17	0.00419811	0.0552685	0.48	0.436	1
KIF22	0.00420104	0.00416494	0.293	0.256	1
SFI1	0.00423503	0.131258	0.174	0.151	1
MAPK9	0.0042492	0.086444	0.188	0.162	1
FGD5-AS1	0.00425855	0.0195154	0.377	0.334	1
ATG9A	0.00426007	-0.0109336	0.165	0.14	1
SEL1L	0.00427338	-0.207169	0.4	0.412	1
TBC1D2	0.00428208	0.0815188	0.463	0.424	1
FES	0.0042907	-0.184819	0.535	0.531	1
SLC16A1-AS1	0.0042947	0.218093	0.107	0.089	1
FAM98B	0.00429918	0.136055	0.102	0.084	1
DAGLB	0.00429993	0.0921491	0.335	0.3	1
DCTN5	0.00431035	0.066356	0.223	0.194	1
ABCF2	0.00431711	0.143893	0.155	0.133	1
HMGN2	0.00435457	-0.107677	0.769	0.758	1
ZCWPW1	0.00437739	0.107586	0.101	0.083	1
ZNF490	0.00437849	0.0707734	0.141	0.12	1
TRIM56	0.00438277	0.0740848	0.324	0.289	1
AL157392.3	0.00438369	0.176366	0.1	0.083	1
SFR1	0.00439498	0.0963239	0.115	0.096	1
COMMD5	0.00443376	-0.257944	0.256	0.27	1
RCBTB1	0.00445271	-0.410011	0.122	0.138	1
L3MBTL2	0.00448755	0.166443	0.109	0.091	1
RXRA	0.00450168	0.0646236	0.764	0.72	1
GLI4	0.00451233	0.0864446	0.107	0.089	1
SNUPN	0.00451763	-0.275632	0.166	0.184	1
GON4L	0.00455277	0.0702123	0.468	0.421	1
EIF1AX	0.00455482	-0.0909339	0.659	0.665	1
DCTN2	0.00455586	0.0285499	0.44	0.392	1
CNEP1R1	0.00456709	-0.353629	0.133	0.149	1
CREBRF	0.00457731	0.0790444	0.569	0.533	1
JDP2	0.00457787	0.0812504	0.647	0.648	1
HSPA13	0.00460554	0.0618006	0.103	0.085	1
TRANK1	0.00463562	0.0590568	0.193	0.167	1
UFSP2	0.00464049	0.0996903	0.114	0.095	1
SUN1	0.00467541	0.0250397	0.258	0.224	1
LYAR	0.00468061	-0.285617	0.28	0.291	1
NCOA6	0.00468409	0.0747621	0.493	0.452	1
C6orf47	0.0047038	0.0781317	0.129	0.108	1
PILRA	0.00474034	-0.0890074	0.832	0.819	1
MNAT1	0.00474519	0.0939	0.176	0.153	1
HAX1	0.00474908	-0.27278	0.276	0.288	1
ICE1	0.00477821	0.0710545	0.324	0.291	1
EEF1E1	0.00480419	-0.288825	0.178	0.195	1
PRR12	0.00483911	0.0736718	0.184	0.159	1
RNASEH2B	0.00485023	-0.205544	0.34	0.351	1
ASCL2	0.00485984	-0.341715	0.203	0.217	1
INTS3	0.00487668	0.0356024	0.216	0.188	1
PLCL1	0.00488628	0.0230294	0.212	0.186	1
AMPD2	0.00489409	0.00187052	0.326	0.286	1
PSENEN	0.00489418	-0.218784	0.308	0.322	1
LEPR	0.00493178	0.218224	0.104	0.087	1
SNAPC2	0.00494925	0.0468945	0.158	0.134	1
NUP37	0.00496785	-0.382171	0.087	0.102	1
REST	0.00502153	0.0255226	0.377	0.339	1
RUVBL1	0.00503503	0.109777	0.151	0.129	1
NOC4L	0.0051037	0.0337399	0.136	0.115	1
CLASRP	0.00511855	0.0245968	0.398	0.359	1
SRSF7	0.00512908	0.0411744	0.729	0.686	1
FAM3A	0.00513362	0.0397774	0.12	0.101	1
DDX42	0.00516582	0.0580134	0.364	0.326	1
MGST3	0.00519184	0.059881	0.647	0.598	1
AGTPBP1	0.00521816	0.0369319	0.96	0.939	1
TSFM	0.00526655	-0.31353	0.106	0.122	1
SLC25A12	0.00527153	0.024617	0.215	0.188	1
CCDC97	0.00527509	0.0181245	0.16	0.136	1
ZNF398	0.00528748	0.0970951	0.128	0.108	1
ASB3	0.00528814	0.0288088	0.337	0.298	1
UBR1	0.00529367	0.0758321	0.4	0.362	1
TBC1D8	0.00537217	-0.166885	0.432	0.442	1
TM2D2	0.0054443	-0.350862	0.119	0.135	1
ACAD10	0.00544998	0.0594063	0.169	0.147	1
AC004797.1	0.00551311	-0.369575	0.128	0.144	1
CALHM2	0.00551342	0.0831609	0.221	0.193	1
C1D	0.00551577	-0.203289	0.381	0.389	1
ZNF746	0.00552438	0.0169476	0.221	0.191	1
ALG3	0.00553316	0.0245138	0.177	0.152	1
LRRC47	0.00554119	0.016906	0.186	0.159	1
TTC9C	0.00555733	-0.35963	0.156	0.171	1
KYAT3	0.00556736	-0.295719	0.215	0.231	1
NCOA5	0.0055719	0.108211	0.203	0.177	1
HERC2	0.00557649	0.0527898	0.241	0.212	1
KIAA2026	0.00559592	0.0550761	0.519	0.47	1
PLA2G7	0.00559755	0.0491861	0.161	0.137	1
FBXL15	0.00559918	-0.236832	0.309	0.319	1
NAIP	0.00564412	-0.116341	0.674	0.665	1
MCEE	0.00564512	-0.419784	0.087	0.101	1
KMT2D	0.00565766	0.00145168	0.308	0.27	1
FAM228B	0.0056948	0.0732145	0.292	0.261	1
IRAK4	0.00572735	-0.253763	0.292	0.304	1
UPF3A	0.0057376	0.0440084	0.268	0.236	1
CPB2-AS1	0.00574263	0.0786617	0.299	0.268	1
MT1X	0.00575963	-0.350657	0.232	0.244	1
PSIP1	0.0058196	0.0444042	0.328	0.294	1
PPID	0.00583015	0.0587936	0.217	0.189	1
NELFB	0.00583149	0.0186186	0.271	0.238	1
MRPS34	0.00583494	-0.149983	0.544	0.54	1
TXNDC15	0.00585756	0.0352506	0.265	0.232	1
BIN2	0.00588708	-0.0731854	0.806	0.794	1
MFHAS1	0.00590964	0.131796	0.164	0.142	1
CNTRL	0.00598114	-0.152274	0.524	0.521	1
UBE2J2	0.00598502	-0.0186913	0.395	0.35	1
AC127502.2	0.00600314	-0.308374	0.132	0.148	1
TTC17	0.00601148	0.0815423	0.657	0.611	1
SMPDL3A	0.00603215	-0.305217	0.123	0.139	1
NSUN5	0.00604569	0.0394492	0.188	0.162	1
MVP	0.00604813	-0.135888	0.584	0.582	1
BCL2L1	0.0060634	0.0731542	0.199	0.174	1
MXD4	0.00607302	0.0740678	0.458	0.419	1
GRK6	0.00615612	-0.00362043	0.476	0.428	1
STK35	0.00616049	0.123919	0.116	0.098	1
AP2M1	0.0061734	0.0421956	0.67	0.619	1
ZDHHC14	0.00620419	-0.249542	0.165	0.184	1
ZNF146	0.00624242	0.138367	0.182	0.159	1
ABCC3	0.00628599	0.148918	0.224	0.199	1
SP1	0.00628978	-0.198234	0.383	0.389	1
RCC1	0.00629221	0.166418	0.117	0.099	1
UBE3C	0.0062991	0.0575889	0.581	0.53	1
FYN	0.00631986	0.0511432	0.895	0.865	1
AAR2	0.00636336	0.12368	0.138	0.118	1
PPP2R5E	0.0063937	0.0731621	0.649	0.619	1
D2HGDH	0.0064019	0.0892194	0.153	0.132	1
TPP1	0.0064183	-0.107114	0.7	0.68	1
SAR1B	0.00646912	0.0537496	0.358	0.32	1
TEX264	0.00650749	-0.220948	0.352	0.361	1
AC114763.1	0.00652656	0.107193	0.12	0.101	1
CSE1L	0.00656092	0.133258	0.267	0.24	1
SNRNP40	0.00659225	-0.237752	0.209	0.224	1
FRMD8	0.00661355	0.0200946	0.19	0.164	1
CMPK1	0.00665606	0.0428699	0.434	0.391	1
SPOP	0.00666387	-0.135445	0.512	0.518	1
TNIP2	0.00666543	0.0501514	0.252	0.222	1
PIGC	0.00673979	-0.317475	0.151	0.167	1
NDUFS1	0.00674142	-0.211214	0.318	0.331	1
ASH2L	0.00676649	-0.22334	0.214	0.231	1
INAFM2	0.00677823	-0.00287972	0.112	0.093	1
MFSD6	0.00678935	0.0864712	0.211	0.187	1
AC079793.1	0.00679235	-0.418243	0.099	0.113	1
NACC1	0.00680838	0.0710376	0.162	0.139	1
GID8	0.00681189	-0.0148567	0.348	0.307	1
KDM5A	0.00685446	0.0646006	0.633	0.585	1
CSF3R	0.00695229	-0.0802357	0.933	0.934	1
OSBPL1A	0.00697067	0.16904	0.226	0.202	1
VPS8	0.00697893	-0.095433	0.677	0.675	1
WWC3	0.00697974	-0.221199	0.234	0.253	1
DCAF11	0.00699024	0.0719968	0.25	0.22	1
EED	0.00702251	-0.00861783	0.143	0.122	1
ARHGEF3	0.0070269	0.00424533	0.442	0.459	1
NINJ2	0.00704592	-0.312917	0.194	0.21	1
ZNF276	0.00705051	0.0250093	0.182	0.158	1
FBXL12	0.00705147	0.0717184	0.146	0.125	1
NAXE	0.00708519	0.115876	0.191	0.167	1
PCBD2	0.00712309	0.0819043	0.325	0.292	1
KLHL9	0.00712592	-0.335212	0.087	0.102	1
LSM14B	0.00714839	0.0411599	0.16	0.138	1
RAP1A	0.00721986	-0.0672473	0.88	0.871	1
RALGPS2	0.00725782	0.15996	0.197	0.175	1
ARRDC1	0.00726316	0.00395477	0.405	0.359	1
FAM234A	0.00727599	0.0409877	0.209	0.182	1
SAP25	0.00729643	-0.094921	0.162	0.137	1
STXBP3	0.00730587	-0.132598	0.524	0.53	1
MTG1	0.00730823	0.060024	0.183	0.159	1
GAB3	0.00731359	0.0386921	0.386	0.348	1
COX5A	0.00731539	0.0410293	0.739	0.7	1
AVEN	0.00732631	0.185691	0.133	0.114	1
FOXRED1	0.00733376	0.111675	0.117	0.099	1
NCKAP1L	0.00736489	-0.072219	0.798	0.78	1
GALK1	0.00739158	-0.211869	0.346	0.353	1
PHF6	0.00744932	0.0282978	0.184	0.16	1
MBD6	0.00745525	0.0294293	0.245	0.216	1
ELP5	0.00747444	0.0580448	0.167	0.144	1
BMI1	0.00748847	0.0762552	0.104	0.087	1
SLC4A1AP	0.00750483	-0.269803	0.224	0.238	1
NDUFV3	0.00751369	0.0430409	0.461	0.418	1
S100PBP	0.00752804	-0.279662	0.251	0.266	1
EIF3K	0.00753733	-0.0424952	0.927	0.917	1
GTF3C5	0.0075407	0.11648	0.118	0.1	1
FIP1L1	0.00755237	0.0278688	0.4	0.363	1
CD99L2	0.00755906	-0.277572	0.191	0.207	1
MTRF1L	0.00762637	0.0367498	0.184	0.16	1
RC3H2	0.00764242	0.0780613	0.347	0.311	1
LRIG2	0.00764736	0.123715	0.222	0.196	1
ALDH1A1	0.00764891	-0.301887	0.175	0.192	1
CREB3L2	0.00765438	0.0662895	0.284	0.253	1
ERO1A	0.00769071	-0.193223	0.454	0.456	1
GOSR1	0.00769369	-0.230125	0.274	0.288	1
RASAL2	0.00771158	0.212587	0.109	0.093	1
USP48	0.00771327	0.0493684	0.577	0.528	1
MAPKAPK5	0.00778078	0.0701812	0.217	0.191	1
BSCL2	0.00779959	-0.315361	0.184	0.199	1
CEP250	0.00784807	0.140025	0.114	0.097	1
PPP4R3B	0.00786626	0.0441805	0.562	0.515	1
RTRAF	0.00786903	-0.117012	0.648	0.637	1
PSMD5	0.00786953	0.0360803	0.202	0.178	1
ZNF697	0.0078724	0.226673	0.103	0.088	1
CSKMT	0.00788937	-0.455553	0.09	0.104	1
PITPNC1	0.00788953	0.0940786	0.72	0.685	1
IPMK	0.0078948	0.0597318	0.627	0.588	1
MTREX	0.00790167	0.0618709	0.392	0.355	1
MSL3	0.00794108	-0.164405	0.431	0.439	1
CYB5B	0.0079463	-0.215037	0.209	0.227	1
YIF1B	0.00795958	0.0471765	0.272	0.241	1
DDX27	0.00798817	0.030498	0.295	0.264	1
MAIP1	0.00804881	0.0944894	0.124	0.105	1
PIP5K1B	0.00807939	0.0750014	0.201	0.177	1
G2E3	0.00811745	0.088042	0.227	0.202	1
SERPINB8	0.00812456	-0.167239	0.298	0.314	1
MRPL37	0.00818107	0.0205364	0.193	0.166	1
GSTZ1	0.00819468	-0.346565	0.102	0.116	1
RPS6KA1	0.00829738	-0.174276	0.561	0.552	1
SMC6	0.00831271	0.0737873	0.219	0.194	1
SDR39U1	0.0083274	0.10639	0.119	0.101	1
ZNF236	0.00833036	0.0575499	0.268	0.238	1
MRPL38	0.00834602	0.036026	0.232	0.203	1
TNFSF12	0.00836582	0.0228744	0.344	0.307	1
MFSD1	0.00837041	-0.10833	0.582	0.58	1
UBE2V2	0.00841242	0.0420921	0.352	0.314	1
PAPSS1	0.0084165	0.041368	0.417	0.378	1
WDR13	0.00846305	0.0545797	0.27	0.239	1
PEMT	0.00853865	0.131624	0.115	0.098	1
DEF8	0.00856184	-0.225644	0.312	0.323	1
PARP1	0.00857429	0.0335188	0.281	0.25	1
RHOU	0.0086333	0.118925	0.177	0.155	1
ARAF	0.00863951	-0.00576022	0.243	0.211	1
TSEN15	0.00864516	0.0744913	0.125	0.107	1
AC018755.4	0.00864973	-0.266238	0.129	0.144	1
LINC02256	0.00866976	0.0412328	0.154	0.133	1
FIS1	0.00868668	-0.111957	0.664	0.654	1
CREB3	0.00870768	0.062945	0.146	0.125	1
AC007780.1	0.00870852	0.125946	0.102	0.085	1
PRMT1	0.00872881	0.0494937	0.287	0.255	1
ERCC6L2	0.00873191	0.020419	0.266	0.237	1
FARSA	0.00873409	-0.0163602	0.202	0.175	1
TMED8	0.00875521	-0.226381	0.188	0.205	1
UXT	0.00875624	-0.118919	0.655	0.642	1
FH	0.0087585	0.0936038	0.157	0.135	1
TMEM11	0.00880791	-0.245696	0.247	0.261	1
ERCC6	0.00883311	0.133068	0.133	0.115	1
SNX15	0.00884314	0.062951	0.153	0.131	1
PRICKLE1	0.00884804	-0.247091	0.136	0.153	1
NEU1	0.00886181	0.0766343	0.319	0.284	1
PEX14	0.00887104	0.0683314	0.355	0.322	1
ERLIN2	0.00887841	0.0224868	0.227	0.199	1
PRKACB	0.00892279	0.190294	0.149	0.13	1
NUCB2	0.00892864	0.075733	0.263	0.236	1
PDCD2	0.00893708	-0.226748	0.319	0.324	1
FAM76A	0.0089445	0.131945	0.159	0.139	1
TMEM267	0.00898074	0.143851	0.109	0.092	1
METTL3	0.00902085	-0.0315691	0.12	0.101	1
TFAM	0.00902396	-0.27543	0.238	0.251	1
TRIAP1	0.00904818	-0.322315	0.164	0.178	1
RPS20	0.00909362	0.0475056	0.955	0.929	1
NDUFB9	0.00911627	-0.144447	0.632	0.614	1
CEP152	0.00913786	0.0891502	0.144	0.125	1
TNRC6B	0.0091751	-0.0621749	0.856	0.841	1
OSGEP	0.00921056	0.0258283	0.257	0.226	1
SCYL2	0.00925468	0.0247763	0.379	0.341	1
PPP2R5A	0.00929476	0.0263662	0.656	0.605	1
MRPS5	0.00930588	-0.171262	0.382	0.39	1
AMZ2	0.00941885	0.044407	0.153	0.131	1
GAPT	0.00943327	-0.234801	0.379	0.384	1
SGMS2	0.00944479	-0.110978	0.522	0.525	1
TMEM126A	0.00947844	-0.279944	0.235	0.247	1
TRAPPC4	0.00956137	-0.324436	0.192	0.205	1
ALPK1	0.00956172	-0.152465	0.39	0.404	1
F13A1	0.00956262	0.150476	0.605	0.583	1
HAUS2	0.00957185	0.112863	0.157	0.137	1
SLC39A10	0.00957603	0.080852	0.333	0.299	1
ACTL6A	0.00965636	-0.307638	0.1	0.115	1
NDUFAF1	0.00965941	-0.427488	0.123	0.137	1
ZNF335	0.00966116	0.0453574	0.185	0.161	1
EFTUD2	0.00989698	0.0383723	0.411	0.368	1
MZT2A	0.00993654	0.038357	0.249	0.221	1
CEP192	0.00994999	0.0642144	0.394	0.355	1
METRNL	0.00996114	0.0140383	0.643	0.593	1
GLRX2	0.00999804	-0.347939	0.139	0.154	1
FRS2	0.0100639	0.0823641	0.401	0.371	1
ARMC2	0.010121	0.148148	0.152	0.132	1
KTN1	0.0101573	0.0551303	0.712	0.662	1
RBM12	0.0103534	-0.298143	0.164	0.178	1
DUSP28	0.010373	0.10129	0.125	0.107	1
PUF60	0.0104662	0.0070951	0.386	0.344	1
SEC13	0.0104663	0.0444991	0.386	0.347	1
KHNYN	0.0104812	0.00517809	0.179	0.153	1
PHF20L1	0.0104822	0.0459158	0.643	0.588	1
TRRAP	0.010505	0.0593325	0.336	0.302	1
STX17	0.0105225	0.0508115	0.167	0.145	1
SPCS3	0.0106433	-0.109814	0.624	0.616	1
SQOR	0.0108156	-0.147575	0.627	0.609	1
PTPRA	0.0108163	0.0553879	0.656	0.615	1
COQ4	0.0108353	0.070029	0.151	0.13	1
ACSF3	0.0108627	0.060027	0.22	0.195	1
SNHG30	0.0108892	0.0530039	0.129	0.11	1
CD47	0.0109006	-0.200277	0.519	0.512	1
GSK3A	0.0110785	0.0554032	0.282	0.252	1
IQCE	0.011088	0.165725	0.167	0.147	1
MRPL21	0.0110943	0.0322288	0.349	0.31	1
LARS	0.0111381	0.0719829	0.33	0.299	1
ALG6	0.0111407	-0.348384	0.112	0.126	1
AC068282.1	0.0112161	0.100114	0.138	0.119	1
SEPSECS	0.0112668	0.14661	0.108	0.092	1
HIST1H3D	0.0113365	0.153127	0.122	0.105	1
TECPR1	0.0113626	0.0620756	0.251	0.224	1
FDPS	0.0113687	-0.164546	0.378	0.384	1
EMP3	0.0113993	0.084881	0.983	0.983	1
TUBGCP3	0.01141	0.0369854	0.415	0.383	1
ATP13A1	0.0114642	0.0121314	0.181	0.157	1
CRIP1	0.0114956	0.0203372	0.822	0.802	1
CPNE2	0.0115065	0.0527358	0.225	0.198	1
BEST1	0.0116352	-0.339989	0.163	0.177	1
TXLNA	0.0116377	0.0666694	0.179	0.156	1
CBLL1	0.0116991	0.0548958	0.173	0.151	1
NOM1	0.0117338	0.104312	0.116	0.099	1
RPAIN	0.0117861	-0.245269	0.265	0.277	1
TMEM106B	0.0117919	-0.418296	0.106	0.119	1
GTF2E2	0.0118064	0.0301857	0.351	0.313	1
GADD45A	0.01192	0.0459618	0.134	0.115	1
DHRS4-AS1	0.0119352	-0.39105	0.1	0.113	1
FLVCR1	0.0119588	0.0622575	0.118	0.101	1
SDCCAG8	0.0119787	-0.104313	0.634	0.638	1
AIMP1	0.0119855	0.0763302	0.448	0.41	1
FAM168A	0.011992	0.117878	0.566	0.535	1
EXOC5	0.0120238	-0.213865	0.273	0.286	1
HELB	0.0120907	0.120936	0.145	0.127	1
SBF2	0.0121005	-0.0347587	0.922	0.922	1
SUMO1	0.0121074	-0.122919	0.621	0.612	1
TM9SF4	0.0121468	0.0508319	0.534	0.49	1
IRF9	0.0122167	-0.249184	0.273	0.284	1
ABHD17A	0.0122248	-0.148151	0.52	0.51	1
TMF1	0.0123438	0.0843557	0.441	0.405	1
CERS5	0.0124116	-0.0116275	0.25	0.222	1
GABPB2	0.0124866	0.0524059	0.154	0.134	1
UBE2M	0.0125217	-0.162655	0.427	0.429	1
VPS33A	0.0125482	-0.279255	0.188	0.202	1
STPG4	0.0126007	0.138243	0.113	0.097	1
GOLGA7	0.0126138	-0.189524	0.412	0.414	1
CAAP1	0.0126352	0.122222	0.209	0.186	1
ST6GAL1	0.0126457	0.121891	0.463	0.435	1
GOLGA2	0.0126918	0.00687283	0.231	0.204	1
TMEM260	0.0126953	-0.266777	0.222	0.236	1
AC025171.2	0.0127689	0.0837329	0.179	0.157	1
TMEM62	0.012787	0.113149	0.187	0.167	1
SET	0.0127953	0.0431855	0.722	0.686	1
RHBDD1	0.0127981	0.0828861	0.284	0.256	1
ZNF217	0.0128527	-0.114794	0.554	0.551	1
ANP32A	0.0129193	-0.0827068	0.831	0.814	1
AL627171.2	0.0129935	-0.0558009	0.26	0.229	1
C16orf54	0.0130684	-0.267096	0.222	0.234	1
NEK4	0.0130734	-0.00472252	0.282	0.249	1
GPR162	0.0131076	0.124865	0.108	0.092	1
METTL14	0.0131256	-0.263197	0.122	0.136	1
IDH3B	0.0131347	0.0209376	0.327	0.29	1
TIMM9	0.0131793	0.0424642	0.192	0.17	1
FKBP4	0.0132673	0.0514939	0.153	0.133	1
GBE1	0.0132961	0.171723	0.413	0.387	1
VWA8	0.0133614	0.0625761	0.308	0.281	1
TSN	0.0134195	0.0372108	0.23	0.203	1
CYFIP1	0.0134238	0.0310266	0.568	0.522	1
CUX1	0.0134419	-0.0268833	0.954	0.954	1
SCAMP3	0.0134788	0.028115	0.157	0.137	1
FAM53B	0.0134919	0.0455792	0.484	0.441	1
C17orf49	0.0135084	-0.216377	0.472	0.469	1
PCK2	0.0135358	0.0442473	0.117	0.1	1
GMPPA	0.0135548	0.027921	0.152	0.131	1
FXYD5	0.0135593	0.0345142	0.876	0.844	1
MRPL10	0.0135788	-0.279137	0.148	0.162	1
CZIB	0.0135838	0.0104504	0.246	0.217	1
CACNA2D4	0.0136174	-0.285401	0.158	0.172	1
GLMN	0.0136236	0.147949	0.118	0.102	1
CLPB	0.0136275	0.0757999	0.293	0.264	1
GNB4	0.0136346	-0.169635	0.403	0.413	1
COMMD3	0.0136372	-0.203316	0.325	0.332	1
ZNF789	0.013809	0.0848258	0.114	0.097	1
E2F4	0.0138242	-0.292277	0.247	0.256	1
PPP2CB	0.013887	-0.234475	0.285	0.295	1
MAN1C1	0.0138987	0.0751256	0.149	0.129	1
ORAI1	0.0139569	0.0299618	0.347	0.314	1
SMARCAL1	0.0139719	-0.268272	0.151	0.166	1
THUMPD1	0.0140175	0.0399495	0.291	0.262	1
TOMM20	0.0140729	-0.0868906	0.697	0.682	1
ICAM2	0.0140735	0.0459427	0.287	0.258	1
DRG1	0.0141053	0.0680149	0.233	0.207	1
CCDC90B	0.0141382	-0.286796	0.204	0.216	1
YTHDF2	0.0142069	0.0282949	0.47	0.428	1
PHB2	0.0142087	0.043096	0.519	0.478	1
ALKBH1	0.0142647	-0.309982	0.095	0.108	1
SNRNP200	0.0143752	0.0492648	0.345	0.308	1
CUTC	0.0144086	-0.282577	0.178	0.192	1
PHF20	0.0144308	0.0623147	0.771	0.739	1
GSS	0.0144586	0.01103	0.181	0.158	1
SMAP1	0.014459	0.0641276	0.624	0.583	1
ZCCHC9	0.0144676	-0.240831	0.17	0.184	1
NDFIP1	0.0144925	0.0503781	0.717	0.68	1
QDPR	0.0145368	0.0869063	0.129	0.111	1
ZNRD2	0.0145503	0.038688	0.236	0.209	1
RFLNB	0.0146795	-0.236907	0.381	0.386	1
EDEM2	0.0146938	-0.196448	0.313	0.324	1
G6PC3	0.0147567	0.0575199	0.111	0.094	1
INTS6	0.0147622	0.0484964	0.532	0.488	1
ARHGEF2	0.0147647	0.0131098	0.527	0.48	1
HDAC2	0.0147696	0.0343462	0.391	0.358	1
PIGG	0.0148009	0.0995623	0.142	0.124	1
KYNU	0.0148042	-0.112818	0.806	0.795	1
PBRM1	0.0148277	-0.0878887	0.656	0.648	1
TNFAIP6	0.0148493	0.457802	0.129	0.114	1
CLSTN1	0.0150034	0.0547762	0.296	0.268	1
CSGALNACT1	0.0150422	-0.0867942	0.266	0.284	1
MZF1	0.0150473	0.00433136	0.127	0.109	1
C12orf10	0.0150735	-0.232106	0.293	0.3	1
BCLAF3	0.0151984	0.0474979	0.138	0.12	1
ARMC7	0.0152525	-0.327165	0.096	0.109	1
MIA2	0.0152729	-0.172052	0.44	0.44	1
CAPN10	0.0153383	0.0491163	0.108	0.091	1
EIF3I	0.01538	0.0320533	0.582	0.532	1
SLC25A16	0.0153841	0.103368	0.211	0.188	1
LYPLA2	0.0154507	0.0247339	0.288	0.257	1
SPATA1	0.0154676	0.067009	0.105	0.09	1
ARPIN	0.0155212	-0.0180017	0.121	0.103	1
SIRPB1	0.0155968	0.0348924	0.525	0.479	1
EXOSC5	0.0156272	0.0619499	0.125	0.108	1
IKBKB	0.0156356	0.0526436	0.409	0.372	1
CYB5R1	0.0156483	-0.25013	0.195	0.209	1
ELOF1	0.0156592	-0.227887	0.244	0.254	1
ATP5F1C	0.0156689	-0.0957947	0.693	0.675	1
RPS10	0.0156963	0.0491657	0.89	0.881	1
SDHAF2	0.0157352	-0.180358	0.333	0.344	1
NMNAT1	0.015742	-0.321948	0.121	0.135	1
DRAP1	0.0157659	0.0164593	0.671	0.617	1
RCE1	0.0158429	0.0030785	0.101	0.085	1
CCDC32	0.0159048	0.0471707	0.24	0.214	1
PNKP	0.015911	0.0150315	0.282	0.25	1
VTI1A	0.0159642	0.0699855	0.848	0.818	1
DCTN1	0.0160257	0.04975	0.219	0.193	1
SLC35B1	0.0161164	-0.00506595	0.224	0.198	1
ZZEF1	0.0161328	0.0141596	0.572	0.527	1
NDUFS4	0.0161638	0.0389597	0.528	0.483	1
COPS7A	0.0161872	0.028088	0.214	0.189	1
INVS	0.0162107	0.13545	0.306	0.286	1
SECISBP2	0.0162558	0.0388103	0.442	0.403	1
CCDC137	0.0163476	0.0586584	0.109	0.092	1
AIFM1	0.0163558	0.116292	0.158	0.137	1
PPARA	0.0163992	0.0646546	0.224	0.201	1
WDR6	0.0164428	0.0600675	0.18	0.159	1
CCDC91	0.016497	0.0798349	0.596	0.563	1
IER3IP1	0.0164976	-0.216992	0.321	0.327	1
ROCK2	0.0165175	0.0797611	0.479	0.444	1
SATB1	0.0167011	0.014686	0.185	0.162	1
GMCL1	0.0168078	-0.166659	0.219	0.235	1
SNRPD3	0.0168222	-0.00550499	0.429	0.388	1
BCKDK	0.0169122	-0.233212	0.36	0.36	1
SPART	0.0169813	0.0212247	0.298	0.269	1
RBM26	0.0169877	0.0387657	0.593	0.548	1
ACVR1	0.0169979	0.0605371	0.244	0.219	1
ATG4C	0.0170411	-0.15707	0.269	0.285	1
MT1F	0.0170484	-0.308545	0.173	0.186	1
RABGAP1L	0.0170487	0.0745624	0.885	0.853	1
SRP72	0.0171667	0.0113192	0.484	0.446	1
CFAP298	0.0171904	0.0147805	0.22	0.195	1
CDK9	0.0171994	0.0310359	0.199	0.174	1
TM7SF3	0.0172132	0.0247757	0.32	0.288	1
ATP5PB	0.0172464	-0.0871467	0.721	0.7	1
MRPL3	0.0172979	0.0226883	0.264	0.237	1
CLN6	0.017311	-0.0184091	0.148	0.128	1
EVA1B	0.0173123	-0.236764	0.282	0.291	1
FRYL	0.0174249	0.0407307	0.729	0.688	1
PIP4P1	0.0174866	0.0379996	0.169	0.148	1
SLC39A7	0.0175042	0.0794745	0.131	0.113	1
TRADD	0.0176129	-0.297802	0.247	0.255	1
GOPC	0.0176483	-0.236168	0.23	0.244	1
IGFBP7	0.0177458	0.0321654	0.429	0.389	1
MYOSLID	0.0177709	0.0336292	0.176	0.155	1
THOC7	0.0177744	-0.140196	0.473	0.473	1
BCL11A	0.0177911	0.0112627	0.225	0.2	1
DDRGK1	0.0178038	-0.204818	0.325	0.33	1
FRG1	0.0178184	-0.188063	0.404	0.404	1
DPYD-AS1	0.0178492	-0.251014	0.227	0.24	1
C1orf54	0.0178632	0.10192	0.108	0.093	1
DGCR2	0.0178917	0.0392067	0.5	0.459	1
KDM4A	0.0179404	0.0776157	0.168	0.148	1
SSNA1	0.0180027	-0.180694	0.475	0.465	1
CSK	0.0180185	0.0260753	0.719	0.679	1
MTCH2	0.0180809	0.0346321	0.414	0.375	1
NUDT5	0.0181246	-0.235616	0.266	0.277	1
ZBTB25	0.0181421	0.11925	0.119	0.102	1
NUP205	0.01828	0.059526	0.148	0.13	1
PDCL	0.0182861	-0.2706	0.102	0.115	1
POLR2C	0.0183723	0.0940131	0.165	0.145	1
RCN2	0.0184536	0.0838383	0.161	0.142	1
N4BP2	0.018458	0.014577	0.2	0.177	1
ABAT	0.0185289	-0.178305	0.283	0.299	1
YTHDC2	0.0185694	0.0538743	0.343	0.31	1
TPGS1	0.0185767	-0.182464	0.367	0.372	1
AASDHPPT	0.0185853	-0.240353	0.19	0.203	1
TMED3	0.0186084	0.0633451	0.246	0.22	1
SDHAF1	0.01862	-0.314173	0.131	0.144	1
BCL2A1	0.0186387	0.171066	0.521	0.501	1
B9D2	0.0188351	-0.274158	0.127	0.14	1
DIMT1	0.0188804	0.188454	0.1	0.086	1
ATP5PO	0.0188932	-0.0944327	0.735	0.72	1
GHDC	0.0189411	0.0512338	0.113	0.097	1
DRAM2	0.0189596	0.017188	0.484	0.437	1
DPM3	0.0189871	-0.206025	0.268	0.278	1
RPA2	0.0189925	-0.30069	0.227	0.237	1
SHKBP1	0.0189954	0.00315082	0.683	0.628	1
TRMT2A	0.0190756	0.130339	0.134	0.117	1
PLD2	0.0190757	-0.00587284	0.128	0.11	1
ALDH3B1	0.0191453	0.0254791	0.332	0.298	1
XAB2	0.0191548	-0.0243945	0.191	0.167	1
WDR20	0.0191749	0.0485419	0.405	0.372	1
RNF145	0.0191973	0.00570277	0.426	0.388	1
NVL	0.0192223	0.0948946	0.189	0.169	1
ALG2	0.0192473	0.00492381	0.135	0.117	1
WDR5	0.0192552	0.102207	0.135	0.118	1
TMEM248	0.0192644	0.028785	0.451	0.411	1
PIGT	0.0193119	-0.00939931	0.304	0.269	1
GPR137	0.0194328	0.0302474	0.135	0.117	1
CXorf21	0.019518	0.124255	0.351	0.324	1
NSD1	0.0197009	0.0642508	0.71	0.666	1
DNHD1	0.0197088	0.0884869	0.118	0.102	1
RBM15B	0.0197638	0.0446775	0.182	0.16	1
HERC4	0.019831	-0.103193	0.611	0.609	1
FPGT	0.0198773	-0.215976	0.145	0.159	1
CINP	0.0199181	-0.219428	0.226	0.238	1
NARS	0.0199201	-0.13824	0.471	0.468	1
KLHL6	0.0200062	-0.253486	0.191	0.204	1
MED7	0.0200839	-0.385991	0.098	0.11	1
MAPKBP1	0.0201702	0.106533	0.128	0.111	1
KLHL28	0.0201964	0.0509809	0.197	0.175	1
DNASE1	0.0202088	0.0412255	0.162	0.142	1
HIPK3	0.0202098	-0.0662643	0.871	0.853	1
PAF1	0.02021	0.0415153	0.153	0.134	1
IMP4	0.0204043	0.0738107	0.237	0.213	1
ALDH16A1	0.020457	-0.00765875	0.194	0.171	1
GAR1	0.0205251	0.121501	0.129	0.113	1
AC068587.4	0.0205755	0.0399436	0.161	0.142	1
REXO2	0.0205873	0.124371	0.126	0.109	1
PISD	0.0206193	-0.152202	0.41	0.415	1
MARCH7	0.0207253	-0.103533	0.606	0.602	1
C8orf82	0.0207517	-0.251692	0.13	0.143	1
ABHD10	0.0208163	-0.343608	0.091	0.103	1
PPIL3	0.0208202	0.00550536	0.126	0.109	1
CCDC82	0.0208447	-0.256563	0.218	0.231	1
DYNLRB1	0.0208869	-0.141303	0.522	0.509	1
AC011933.4	0.0208881	0.0313288	0.165	0.145	1
ERGIC1	0.0208967	-0.132033	0.53	0.532	1
KBTBD11	0.0209007	0.0344088	0.134	0.116	1
DYNC1LI1	0.0209629	-0.161682	0.49	0.485	1
NADK	0.0209821	-0.120703	0.578	0.57	1
AFF1	0.0210035	0.0674577	0.681	0.646	1
EIF3E	0.021042	-0.0482751	0.863	0.847	1
CRTC2	0.0210697	-0.0208361	0.18	0.158	1
Z83843.1	0.0211086	0.120764	0.119	0.103	1
TADA2B	0.0211349	0.0507077	0.127	0.11	1
BNIP2	0.0211404	0.0694475	0.73	0.69	1
PHF14	0.0211655	-0.115393	0.495	0.496	1
FAHD1	0.021184	-0.32979	0.09	0.102	1
VTI1B	0.0211964	-0.162281	0.488	0.481	1
WDR46	0.0213409	0.00158573	0.197	0.174	1
TNNI2	0.0213512	-0.387218	0.105	0.116	1
TRAF7	0.0213548	0.0277721	0.236	0.209	1
PRDM10	0.0216183	0.109528	0.187	0.167	1
TIA1	0.021655	-0.257531	0.248	0.26	1
TMEM63A	0.0216983	-0.00359604	0.206	0.183	1
RPP38	0.0217297	-0.276687	0.171	0.183	1
ZNF428	0.0218789	0.067372	0.208	0.185	1
SLC30A6	0.0220582	-0.219778	0.123	0.137	1
EGLN1	0.0220642	-0.135193	0.331	0.342	1
PSMD11	0.0221043	0.0461218	0.395	0.362	1
SLF2	0.022221	0.0245741	0.272	0.246	1
ZNF266	0.0223272	0.0726605	0.161	0.142	1
ZNF91	0.0224036	0.112524	0.172	0.154	1
MED31	0.0224306	-0.321296	0.157	0.169	1
PIGS	0.0224927	-0.27122	0.196	0.208	1
NDUFA12	0.0224944	-0.137894	0.575	0.567	1
CNTLN	0.0225629	-0.162768	0.386	0.394	1
MAPK3	0.0226211	-0.242716	0.266	0.274	1
TSNAX	0.022633	-0.178687	0.39	0.392	1
ACTB	0.0226342	0.0235668	1	1	1
TESK2	0.0227029	-0.184934	0.191	0.206	1
TNFRSF14	0.0227106	0.0101595	0.444	0.405	1
POLR2M	0.0227207	0.017944	0.116	0.1	1
AGPAT2	0.022757	-0.122714	0.505	0.503	1
VPS36	0.0227611	0.00653456	0.483	0.441	1
LFNG	0.0227735	0.0174364	0.551	0.502	1
AC008875.3	0.0227739	0.106329	0.158	0.141	1
RGS14	0.0228627	-0.0320837	0.357	0.321	1
MARCH2	0.0228627	-0.152471	0.413	0.414	1
AK3	0.0229494	-0.0159103	0.117	0.101	1
PELI2	0.0230402	0.105949	0.771	0.746	1
NORAD	0.0230653	-0.10897	0.527	0.526	1
NOA1	0.0233211	-0.286133	0.16	0.171	1
CNDP2	0.0233447	0.0201937	0.387	0.351	1
C16orf74	0.0234676	0.0665687	0.211	0.189	1
XPO6	0.0234795	-0.00594297	0.553	0.505	1
GORASP1	0.0234891	0.052193	0.132	0.114	1
RAD17	0.0235107	0.0205687	0.113	0.098	1
MRPS31	0.0236259	-0.294807	0.179	0.192	1
XRN1	0.0237102	0.0451685	0.616	0.566	1
FBXL4	0.0237528	-0.184171	0.224	0.237	1
ACSS2	0.0239518	0.0817415	0.336	0.308	1
ANKRD42	0.0239614	0.104831	0.128	0.111	1
AGA	0.0240176	-0.348304	0.106	0.118	1
TXNDC5	0.0240304	-0.00755176	0.145	0.126	1
SLFN12	0.0240377	0.00528038	0.167	0.148	1
CLPTM1	0.0240402	0.0588821	0.295	0.266	1
BRCC3	0.0241364	0.052558	0.168	0.149	1
EXT1	0.0241451	0.0828655	0.796	0.762	1
SS18L2	0.0241765	-0.222128	0.285	0.292	1
AP3M1	0.0241986	-0.297582	0.213	0.224	1
SNRK	0.024203	0.0778416	0.51	0.475	1
KMT5B	0.0242468	0.0280692	0.48	0.44	1
DDX56	0.024272	0.0502014	0.151	0.133	1
NLK	0.0242842	0.068525	0.42	0.391	1
FUBP3	0.0244093	0.034748	0.269	0.243	1
CBR1	0.0244695	-0.217654	0.3	0.307	1
DPF2	0.0244755	-0.244393	0.218	0.229	1
REEP3	0.0245079	-0.125901	0.375	0.384	1
RRM2B	0.0246227	0.0544775	0.194	0.173	1
CD180	0.0247095	0.0439662	0.192	0.171	1
MTOR	0.0247927	0.107714	0.239	0.217	1
TOR1AIP1	0.0247998	0.0460381	0.395	0.364	1
CMTM4	0.0248236	0.106797	0.223	0.204	1
ENDOV	0.0248373	-0.00238492	0.106	0.091	1
RPL22	0.0248767	0.0329263	0.991	0.987	1
GOLT1B	0.0248891	0.0182354	0.231	0.208	1
ZNF609	0.0249865	-0.0485542	0.79	0.774	1
CXorf38	0.0249945	-0.182748	0.353	0.36	1
CD151	0.0250538	-0.2044	0.4	0.401	1
NAA10	0.0251648	-0.252563	0.345	0.345	1
BRWD3	0.0252114	-0.141811	0.417	0.423	1
TMEM222	0.0253567	0.0963852	0.105	0.09	1
WDPCP	0.0254654	0.130785	0.33	0.306	1
LINC01473	0.0255763	0.193001	0.109	0.096	1
MLX	0.0256229	-0.180127	0.348	0.353	1
ZNF330	0.0257544	-0.180656	0.279	0.289	1
GTF2H5	0.0258022	-0.158569	0.34	0.349	1
TBC1D10A	0.0258659	0.0624567	0.15	0.132	1
ATPAF1	0.0259993	0.0725747	0.14	0.123	1
PWP1	0.0261605	0.110808	0.166	0.147	1
PLEKHJ1	0.0262695	-0.205582	0.338	0.345	1
PDHX	0.0263168	0.0896597	0.16	0.142	1
PPA2	0.0263182	-0.00893297	0.408	0.369	1
ARHGAP22	0.0263227	-0.127831	0.151	0.166	1
TTI1	0.0263529	0.0558114	0.124	0.108	1
KIDINS220	0.0263661	0.0419259	0.635	0.591	1
DPYSL2	0.026391	-0.0816217	0.688	0.677	1
COA5	0.0264627	-0.25333	0.259	0.266	1
TRMT1	0.0264906	-0.190733	0.374	0.376	1
LAPTM5	0.026504	0.0247576	0.991	0.985	1
TSC1	0.0265231	0.0203369	0.162	0.143	1
COX20	0.026534	0.0139438	0.3	0.272	1
ARPC5L	0.0266285	-0.00684823	0.336	0.302	1
CCDC18-AS1	0.0266731	0.0435375	0.277	0.252	1
SLC25A19	0.0267588	-0.00699188	0.111	0.095	1
LGALS9	0.0267876	0.0309906	0.708	0.665	1
CHMP4A	0.026885	-0.132646	0.581	0.563	1
MSH6	0.0269576	0.0582465	0.134	0.117	1
LAPTM4A	0.0269675	-0.104938	0.767	0.742	1
ATP5F1B	0.0271805	0.0419032	0.787	0.745	1
THAP7	0.0271824	-0.367444	0.095	0.106	1
ALG8	0.0272997	0.124345	0.128	0.113	1
RBM5	0.027339	-0.152182	0.5	0.498	1
SERINC3	0.0273563	-0.156801	0.456	0.459	1
CTR9	0.0274006	-0.179589	0.262	0.273	1
PSMG4	0.0274787	-0.289978	0.167	0.178	1
AC020911.2	0.0274913	0.0740728	0.2	0.181	1
AKR1A1	0.0275002	-0.152895	0.511	0.499	1
RSBN1	0.0275028	0.014539	0.254	0.229	1
PAM	0.0275175	0.0340383	0.233	0.212	1
FAH	0.027576	0.00991654	0.104	0.089	1
SMYD2	0.0277363	0.0575382	0.105	0.091	1
MED16	0.0278671	-0.035453	0.197	0.174	1
PIP4K2B	0.0278965	0.0135469	0.152	0.134	1
LMF2	0.028007	0.0421817	0.173	0.153	1
ERICH1	0.0280294	-0.0733964	0.658	0.652	1
RAD23A	0.0280331	0.0209106	0.53	0.483	1
COX15	0.0281049	-0.309819	0.148	0.16	1
BET1	0.0282258	-0.28187	0.122	0.134	1
ARID3A	0.0282418	-0.113848	0.441	0.445	1
NMRAL1	0.0282511	-0.218034	0.225	0.236	1
NTAN1	0.0282695	-0.214738	0.217	0.228	1
HECW2	0.0284121	0.078865	0.164	0.146	1
TAB3	0.0284239	0.0289466	0.189	0.168	1
PIN1	0.0284624	-0.170445	0.37	0.372	1
H2AFJ	0.0284805	-0.106462	0.636	0.625	1
TRAPPC12	0.0285511	-0.183105	0.362	0.366	1
EIF2S1	0.0285642	-0.175388	0.276	0.284	1
WDR55	0.0285728	0.031496	0.128	0.111	1
CLOCK	0.0286488	0.148346	0.25	0.23	1
PDE4DIP	0.0288257	0.0883151	0.139	0.122	1
CYP20A1	0.0288821	0.0397803	0.372	0.343	1
RC3H1	0.0289109	0.05699	0.734	0.706	1
RAE1	0.0289551	-0.186455	0.296	0.305	1
AL035587.1	0.0289925	0.0429293	0.199	0.178	1
C1orf122	0.0290854	-0.237963	0.268	0.275	1
TOMM70	0.0291591	0.0595668	0.168	0.149	1
NCOA1	0.0292963	0.059622	0.897	0.875	1
SNHG14	0.0295118	0.0789686	0.107	0.092	1
NUDT9	0.029526	0.0431404	0.107	0.093	1
RAN	0.0296041	-0.0837882	0.618	0.607	1
SIRPA	0.0296415	0.0438693	0.733	0.692	1
RABGGTA	0.0297766	-0.0311626	0.11	0.095	1
FAM43A	0.0298674	0.146358	0.107	0.093	1
BANF1	0.0298726	0.0297798	0.492	0.456	1
SPINT1	0.0299142	0.042768	0.219	0.195	1
USP28	0.0299551	0.134172	0.118	0.104	1
LRIF1	0.0300062	0.1278	0.14	0.124	1
SIPA1	0.0300869	-0.0106389	0.46	0.416	1
SSB	0.0301505	0.0258025	0.506	0.465	1
APOL6	0.0302119	-0.247367	0.306	0.312	1
PREB	0.0302234	0.0456815	0.164	0.145	1
SH3RF3	0.0303096	0.0738216	0.107	0.093	1
APAF1	0.030401	-0.100007	0.596	0.59	1
FGR	0.0304072	-0.0470865	0.92	0.911	1
UBE2B	0.0306688	0.0270054	0.751	0.711	1
AC025159.1	0.0307215	-0.0240974	0.189	0.167	1
OGG1	0.0308625	0.0786487	0.147	0.13	1
HSH2D	0.030904	-0.246944	0.181	0.192	1
C11orf49	0.0309203	0.0547246	0.14	0.124	1
VIPAS39	0.0309223	-0.318142	0.105	0.116	1
GTDC1	0.0309392	0.0507773	0.34	0.315	1
DHX36	0.0309401	-0.156017	0.427	0.433	1
ATXN2	0.0309732	0.0521327	0.644	0.604	1
UNC93B1	0.0310843	0.0114551	0.587	0.541	1
MPND	0.031096	0.0110034	0.152	0.133	1
RBM41	0.0311501	0.0893387	0.156	0.139	1
AP002336.2	0.0311616	0.0531638	0.181	0.161	1
MMP17	0.0312116	0.0819643	0.137	0.121	1
EIF4G3	0.0313105	0.0749787	0.844	0.818	1
PCNX4	0.0314766	0.0201832	0.291	0.265	1
GPD2	0.0315069	0.0865986	0.477	0.451	1
GNPDA1	0.0315862	-0.273358	0.174	0.186	1
SLC35A5	0.0316485	-0.252563	0.133	0.145	1
RBM12B	0.0317061	0.00532253	0.12	0.105	1
ATL3	0.0317206	-0.234715	0.235	0.244	1
ATP6V1E1	0.0317276	-0.126626	0.495	0.49	1
ACAA2	0.0319084	-0.203644	0.283	0.291	1
IFT20	0.032072	-0.218101	0.337	0.343	1
ZNF354A	0.0322053	0.0759897	0.112	0.098	1
NDUFAF3	0.0322597	-0.190866	0.372	0.374	1
PYCR2	0.0323406	0.0394338	0.133	0.117	1
CNOT1	0.0323664	-0.00551266	0.535	0.488	1
VPS35L	0.0324538	0.0564099	0.364	0.337	1
PSMC3	0.0325298	0.0440087	0.327	0.297	1
CNOT11	0.0325695	-0.0288029	0.206	0.182	1
PPM1L	0.0325801	0.080442	0.56	0.529	1
PWWP2A	0.0325818	0.00359167	0.334	0.302	1
FAM13A-AS1	0.0326127	-0.00951546	0.19	0.17	1
PHKG2	0.0326674	-0.00224964	0.244	0.218	1
SLC5A3	0.0327179	0.0103528	0.103	0.089	1
BCL7C	0.0328229	0.0105716	0.377	0.344	1
DNAJC13	0.0328718	-0.120977	0.513	0.514	1
MVB12A	0.0329639	-0.222363	0.279	0.286	1
ZC3H8	0.0329778	0.0700144	0.12	0.105	1
PIK3CD	0.0329929	-0.119349	0.687	0.669	1
SAMHD1	0.0332053	-0.0180818	0.967	0.955	1
FBP1	0.0333268	0.0991602	0.432	0.403	1
TMEM175	0.0334341	0.103221	0.124	0.108	1
MAN2B2	0.0335862	-0.0131615	0.203	0.18	1
SERPINB9	0.03365	-0.0627541	0.38	0.387	1
DRAIC	0.0336679	-0.187326	0.125	0.138	1
LARP4	0.0337141	0.00447311	0.259	0.232	1
TTLL4	0.0338112	0.0403706	0.185	0.165	1
POLG2	0.0339112	-0.0290587	0.222	0.2	1
GPR108	0.0339127	-0.221295	0.295	0.301	1
NHLRC2	0.0339555	0.0305203	0.13	0.114	1
FAM126B	0.0339681	-0.209385	0.389	0.391	1
KLHL20	0.0340856	-0.00456001	0.216	0.194	1
RHBDF2	0.0341188	0.0194064	0.516	0.476	1
CTCF	0.0342225	0.0274625	0.423	0.389	1
GRSF1	0.0342656	-0.0296938	0.391	0.354	1
SLC38A9	0.0343686	0.0789725	0.311	0.29	1
KPNA1	0.0343814	0.0701829	0.51	0.479	1
PSMC6	0.034399	0.0250971	0.504	0.466	1
RBM23	0.0344071	-0.19006	0.357	0.363	1
TTF1	0.034434	-0.306554	0.151	0.162	1
LIX1L	0.0344693	0.0352441	0.145	0.128	1
CD82	0.0344914	-0.247694	0.226	0.236	1
BTD	0.0345292	0.0629129	0.134	0.118	1
USP5	0.0345926	0.0977081	0.126	0.111	1
FAM204A	0.0346285	-0.105561	0.517	0.511	1
H2AFY	0.0346492	-0.052809	0.927	0.908	1
MAPKAPK5-AS1	0.03475	-0.256336	0.201	0.211	1
RCBTB2	0.0347908	-0.194424	0.499	0.489	1
NFXL1	0.0348783	-0.264228	0.15	0.162	1
PTGES3	0.0349173	0.0206611	0.764	0.72	1
MLST8	0.0349496	-0.00736721	0.118	0.102	1
PTPN9	0.035066	0.00435552	0.382	0.349	1
UQCRH	0.0350825	-0.0522734	0.903	0.898	1
PMS1	0.0351273	0.0500207	0.129	0.113	1
MIR4435-2HG	0.0352417	-0.18768	0.285	0.293	1
SOCS7	0.0352983	0.0373409	0.125	0.11	1
ETHE1	0.0353669	0.00123937	0.425	0.388	1
RAB29	0.0353771	0.0181674	0.176	0.157	1
TVP23B	0.0355697	0.0473148	0.104	0.09	1
ZBTB7B	0.0356241	-0.190617	0.345	0.349	1
CES2	0.0356258	-0.216451	0.155	0.168	1
CHFR	0.0356705	0.0301035	0.402	0.367	1
C5orf15	0.035685	-0.224551	0.237	0.246	1
ASAP1	0.0357283	0.0734966	0.94	0.94	1
MOB3B	0.0358806	-0.227916	0.324	0.33	1
ZC3H6	0.0359484	-0.209593	0.165	0.177	1
SLC39A1	0.0360519	-0.2531	0.228	0.236	1
TAX1BP3	0.0361136	0.0239239	0.233	0.211	1
PPP1R16B	0.0362194	0.0946432	0.1	0.087	1
ICK	0.0362293	-0.320807	0.096	0.107	1
USF2	0.0362603	-0.00380983	0.478	0.43	1
MFSD4B	0.0364412	0.0894709	0.247	0.228	1
SDF2	0.0368053	-0.236338	0.34	0.338	1
MED25	0.0368632	-0.0150889	0.216	0.193	1
PSMB4	0.0368765	-0.0928598	0.66	0.644	1
CISD2	0.0369177	-0.229931	0.232	0.241	1
ACTR1A	0.0370722	-0.018049	0.376	0.338	1
PLAAT4	0.0371025	-0.109435	0.267	0.236	1
CCDC71L	0.0371619	0.0156689	0.118	0.103	1
UTP3	0.037342	-0.262712	0.21	0.22	1
ALS2	0.0373638	0.128282	0.105	0.092	1
BMPR2	0.0375303	0.0865281	0.494	0.474	1
FUCA2	0.0375619	-0.0221871	0.327	0.295	1
SUPT20H	0.037632	-0.210479	0.303	0.31	1
CIAO1	0.0376907	0.00678087	0.395	0.361	1
ERBIN	0.0377789	-0.0467725	0.832	0.812	1
PPP1R11	0.0380159	-0.241003	0.327	0.325	1
CACNA2D3	0.0381047	0.0519917	0.256	0.234	1
TUBA1A	0.0381303	-0.0507274	0.867	0.855	1
TFIP11	0.0381586	-0.0227213	0.143	0.126	1
MILR1	0.0381939	0.00346745	0.296	0.268	1
STRN3	0.0382985	0.0537252	0.601	0.565	1
BORCS5	0.0383702	0.0970509	0.26	0.241	1
PMVK	0.0386011	-0.230978	0.232	0.241	1
NCLN	0.0387541	-0.000995051	0.262	0.238	1
PIGK	0.0388543	-0.389057	0.096	0.106	1
EIF4EBP1	0.0389811	-0.164174	0.533	0.518	1
RBM8A	0.0391357	-0.119895	0.585	0.573	1
RRAS	0.0391668	-0.178983	0.369	0.371	1
PRPF6	0.0391702	-0.00917139	0.377	0.343	1
RMDN1	0.0394212	-0.191486	0.236	0.247	1
TMEM60	0.0395643	-0.274479	0.153	0.163	1
SLC38A6	0.0396296	0.08753	0.194	0.176	1
MLH3	0.0397748	0.136183	0.133	0.119	1
EIF2AK1	0.0397844	0.0131793	0.32	0.289	1
ZBED5	0.0399569	0.0252967	0.172	0.153	1
TMEM245	0.0400916	-0.178178	0.256	0.266	1
NDUFS8	0.0401927	0.0100477	0.51	0.468	1
ITGB1BP1	0.0403045	0.000266496	0.385	0.352	1
ITGB3BP	0.0403361	0.0035445	0.126	0.111	1
EFCAB14	0.040337	-0.14051	0.406	0.407	1
CD300A	0.0404456	-0.19074	0.443	0.44	1
NDST2	0.040539	-0.261613	0.25	0.257	1
FMO5	0.0406469	-0.372194	0.093	0.103	1
TDRD7	0.0409272	-0.00429732	0.206	0.185	1
TMX1	0.0409359	-0.186002	0.319	0.323	1
HCG11	0.0410128	-0.323346	0.098	0.109	1
CPAMD8	0.0410493	0.0051472	0.104	0.09	1
ZFYVE1	0.041138	-0.303089	0.154	0.165	1
ENOPH1	0.0411781	-0.00474947	0.151	0.134	1
SFT2D1	0.0412167	-0.106217	0.577	0.572	1
MRPL50	0.0412552	-0.246545	0.108	0.119	1
FBXW5	0.0412942	-0.157974	0.457	0.45	1
EIF2S3	0.0413166	0.0464571	0.744	0.704	1
COX4I1	0.0413298	-0.0173639	0.99	0.986	1
NUDT22	0.0415335	-0.227327	0.298	0.305	1
APPL1	0.0415814	0.0238997	0.396	0.362	1
AC138150.1	0.0416313	0.0179013	0.146	0.13	1
AP4E1	0.0418571	-0.199072	0.212	0.224	1
RENBP	0.0419391	0.0592287	0.189	0.169	1
METTL23	0.0419645	-0.22281	0.242	0.251	1
ZNF721	0.0419671	0.0698287	0.275	0.25	1
TGFBR1	0.042047	0.0159855	0.302	0.276	1
TMEM80	0.0420576	-0.314612	0.102	0.112	1
FAM120A	0.0421705	0.0401314	0.77	0.728	1
TRIM69	0.0421982	-0.287504	0.144	0.154	1
STT3A	0.0422695	-0.00244446	0.152	0.134	1
PPP1R35	0.0423397	-0.271918	0.179	0.189	1
CASP8	0.0424444	0.017653	0.382	0.347	1
DNAJB14	0.0425005	-0.155904	0.415	0.415	1
VRK3	0.0427197	-0.219879	0.23	0.24	1
NRDE2	0.0428716	-0.0028692	0.188	0.169	1
ELK1	0.0430358	0.104443	0.111	0.098	1
ZNF518A	0.0430874	-0.0879751	0.386	0.395	1
CEP120	0.0433093	0.0476863	0.127	0.112	1
PIAS4	0.0433279	-0.0555032	0.143	0.126	1
TAF9	0.0433618	-0.224917	0.287	0.292	1
ANKZF1	0.0433688	0.0496171	0.129	0.114	1
LINC02062	0.0434051	0.0977794	0.186	0.167	1
COA1	0.0435029	0.047254	0.42	0.391	1
WDR49	0.0435478	0.122553	0.172	0.155	1
C7orf26	0.0435818	-0.0194345	0.121	0.105	1
RALGAPB	0.044085	0.0164619	0.398	0.363	1
ZNF169	0.0442394	-0.249717	0.153	0.164	1
MDH2	0.04425	-0.131494	0.581	0.565	1
NME4	0.044336	0.00462997	0.158	0.14	1
RBM47	0.0443964	-0.00381661	0.97	0.962	1
SULT1A1	0.0445095	-0.205535	0.676	0.633	1
LPAR2	0.0448997	0.0452383	0.111	0.097	1
SIGIRR	0.0451496	-0.212757	0.402	0.397	1
HELQ	0.0452308	-0.274866	0.141	0.153	1
TRNT1	0.0453351	0.0732853	0.16	0.143	1
AC245407.2	0.0453591	-7.10139e-05	0.129	0.113	1
RNF122	0.045392	0.131835	0.115	0.102	1
NCSTN	0.0454072	-0.213715	0.337	0.338	1
MPV17	0.0455231	0.0288669	0.217	0.196	1
KLHL42	0.0458713	0.0559249	0.106	0.093	1
ISG20	0.0459257	0.0301668	0.131	0.116	1
ARMT1	0.0460084	-0.234061	0.18	0.19	1
NOP14	0.0460334	0.0993757	0.131	0.116	1
EXOC6	0.0461379	-0.166825	0.509	0.505	1
KIN	0.0461685	-0.151376	0.25	0.261	1
RELCH	0.0461916	0.0511151	0.548	0.508	1
LSM5	0.0462031	0.0201647	0.348	0.316	1
MRPS2	0.046266	0.0394036	0.147	0.13	1
FAM219A	0.0464888	0.0235873	0.132	0.117	1
VPS41	0.0465593	0.0173922	0.537	0.501	1
GTPBP2	0.0467094	-0.0149596	0.176	0.156	1
PGPEP1	0.0467226	-0.0114998	0.228	0.205	1
LONP2	0.0467228	0.0546081	0.477	0.444	1
RIOX2	0.0468243	0.00720823	0.116	0.102	1
CHERP	0.0469397	0.0423752	0.14	0.125	1
UBE2A	0.0469448	0.0221986	0.424	0.393	1
ARF3	0.0470353	-0.171439	0.445	0.436	1
MHENCR	0.0470768	-0.046932	0.138	0.121	1
EBPL	0.0474867	-0.259871	0.235	0.241	1
LINC00963	0.04749	-0.172966	0.281	0.29	1
SOD2	0.0476057	0.124229	0.876	0.861	1
ARHGAP9	0.0476523	-0.187481	0.45	0.447	1
MPC2	0.0477221	-0.0183976	0.346	0.31	1
BCAS3	0.0477348	0.0675904	0.705	0.677	1
TRMO	0.0478185	0.105732	0.133	0.118	1
SUMO3	0.0478459	-0.141054	0.55	0.533	1
ZNF263	0.0478837	0.0738305	0.145	0.13	1
NDUFAF6	0.0479774	0.0916654	0.135	0.12	1
MIATNB	0.0480314	0.0585867	0.185	0.168	1
USP3-AS1	0.0480363	-0.172952	0.275	0.287	1
PSMB2	0.0484438	-0.0900467	0.542	0.528	1
ENTPD6	0.0484975	0.035142	0.151	0.135	1
FAM172A	0.0485629	0.0529447	0.692	0.657	1
FXYD6	0.0487434	-0.376397	0.105	0.115	1
RILP	0.0489436	-0.264277	0.171	0.181	1
TRIM41	0.0493537	-0.0579184	0.129	0.114	1
PDE6D	0.0493675	-0.182532	0.171	0.184	1
SLC19A1	0.0496928	-0.0307925	0.259	0.233	1
RNF187	0.0497661	0.00411254	0.322	0.293	1
GGCT	0.0503668	-0.0354574	0.164	0.146	1
C6orf120	0.0509009	-0.294845	0.131	0.141	1
RPSA	0.0511868	-0.0188161	0.937	0.922	1
OGFR	0.0513888	-0.137201	0.506	0.498	1
SNRPB	0.0514713	-0.0907746	0.654	0.635	1
NBEAL2	0.0517352	0.00391434	0.469	0.43	1
FAM50A	0.051871	0.0243533	0.449	0.411	1
C2orf76	0.0519007	-0.332087	0.116	0.126	1
ATRX	0.0524089	0.033644	0.745	0.699	1
PSMA1	0.0527077	-0.0926365	0.68	0.662	1
PYURF	0.0527826	-0.154448	0.375	0.375	1
LINC01004	0.0529992	0.0336702	0.323	0.298	1
HACL1	0.0530378	0.0834813	0.156	0.141	1
TAF15	0.0530548	0.0182761	0.634	0.594	1
SH2B2	0.0530736	0.100245	0.207	0.189	1
LAGE3	0.0531128	0.0183782	0.198	0.178	1
ZCCHC10	0.0531938	0.0527056	0.333	0.308	1
TRIP12	0.0532356	0.0396942	0.815	0.777	1
PLPP5	0.0534388	-0.0209597	0.101	0.088	1
MRPL44	0.0534826	-0.25285	0.198	0.206	1
CEP162	0.0535601	-0.213493	0.133	0.145	1
AL590764.1	0.0537216	0.06374	0.127	0.112	1
TIMM13	0.0537465	-0.128965	0.482	0.474	1
NAPRT	0.0537688	-0.0584554	0.501	0.448	1
ZGPAT	0.0537998	0.0132648	0.271	0.245	1
MCRS1	0.0539816	0.0104505	0.207	0.186	1
WDSUB1	0.0545843	-0.208989	0.159	0.17	1
GALNT10	0.0548858	0.0592321	0.334	0.309	1
UPF1	0.0550353	-0.00671731	0.261	0.236	1
DMAC2	0.0550567	-0.0172963	0.125	0.11	1
PKN1	0.0551991	0.0055058	0.611	0.563	1
ABCB8	0.0553981	0.0258903	0.1	0.088	1
NCK2	0.0558688	0.00231711	0.265	0.242	1
STK25	0.055912	-0.0129579	0.229	0.206	1
POLR3GL	0.0559906	-0.224381	0.269	0.274	1
CYTIP	0.0560086	0.0785489	0.708	0.674	1
SNRPD1	0.0560476	-0.131218	0.446	0.438	1
RAB28	0.0562047	-0.0140116	0.293	0.266	1
PHF3	0.0562977	0.029644	0.583	0.547	1
LINC00486	0.0564626	0.088297	0.516	0.494	1
CD101	0.0566131	0.0452374	0.131	0.117	1
FAM210B	0.0566726	-0.238851	0.191	0.2	1
ELF2	0.0568407	0.0336995	0.835	0.811	1
HEXB	0.0568521	0.056703	0.647	0.612	1
UROD	0.0570008	-0.0527151	0.2	0.179	1
AC010210.1	0.0570657	-0.315172	0.113	0.123	1
TOMM22	0.0571333	-0.16337	0.425	0.42	1
HS2ST1	0.0574436	0.0600686	0.35	0.328	1
LTN1	0.057557	0.0265633	0.273	0.25	1
MPLKIP	0.0576353	-0.164597	0.349	0.349	1
NNT	0.0578254	0.0304455	0.352	0.326	1
AC015912.3	0.0578283	-0.465461	0.11	0.118	1
ZNF701	0.0579557	0.0404157	0.1	0.088	1
AGO1	0.0583957	0.0511052	0.357	0.329	1
EPDR1	0.0584732	-0.188512	0.136	0.148	1
RPF2	0.0585074	0.04338	0.173	0.156	1
FAM111A	0.0585439	0.0412615	0.339	0.31	1
BRIX1	0.0585516	0.0393839	0.108	0.095	1
TMOD2	0.0585936	-0.18407	0.243	0.25	1
ASL	0.0586847	0.016242	0.28	0.256	1
SLC52A2	0.0588267	0.0242259	0.152	0.135	1
C12orf49	0.0589322	-0.309161	0.126	0.136	1
PCYT1A	0.0589579	0.0140118	0.45	0.414	1
ZNF480	0.0589602	0.00578357	0.176	0.158	1
TTN-AS1	0.0590011	0.112131	0.167	0.152	1
TMA16	0.0591287	-0.00788756	0.18	0.161	1
HCG18	0.0592967	0.0616631	0.109	0.097	1
MED19	0.0593663	-0.214174	0.105	0.116	1
PLPBP	0.0594181	-0.174939	0.29	0.294	1
TRIM66	0.0595423	-0.329217	0.116	0.126	1
IFFO1	0.0596728	0.0208446	0.198	0.178	1
KIF3B	0.0597833	-0.0306392	0.194	0.174	1
C16orf91	0.0598185	-0.337976	0.114	0.123	1
NGRN	0.059859	0.00421146	0.147	0.131	1
RIC8A	0.0598677	-0.0413888	0.239	0.215	1
CPEB3	0.0599003	0.0738812	0.469	0.442	1
NFIA	0.0599604	0.101242	0.361	0.34	1
ANKRD49	0.0600325	-0.237528	0.142	0.152	1
DPP7	0.0604077	0.000368688	0.598	0.547	1
CSNK2B	0.0604486	0.0108763	0.64	0.599	1
NUDT14	0.0605394	-0.038341	0.146	0.129	1
RNF34	0.0606989	-0.208702	0.263	0.269	1
STIMATE	0.0607191	0.0368197	0.196	0.178	1
RNF20	0.0609773	0.0327748	0.192	0.174	1
MTERF4	0.0609903	-0.179764	0.17	0.18	1
CRYL1	0.061074	0.0202331	0.221	0.2	1
COMTD1	0.0611131	-0.233752	0.144	0.154	1
MBTD1	0.0611773	0.00243369	0.372	0.345	1
PDCD11	0.0611969	0.0774353	0.119	0.106	1
TP53I11	0.0612685	-0.242876	0.09	0.1	1
ZNF322	0.0614528	-0.303695	0.105	0.115	1
CUL4B	0.0614873	-0.282505	0.162	0.171	1
ZNF780A	0.0618206	-0.221994	0.153	0.165	1
PLEKHO1	0.0623444	-0.084798	0.813	0.784	1
RAB4B	0.0625264	-0.197957	0.305	0.31	1
PEAK3	0.0626906	-0.0162678	0.137	0.122	1
WAC-AS1	0.0630979	-0.18217	0.264	0.271	1
AC090204.1	0.0633714	-0.229286	0.133	0.144	1
PBDC1	0.0633782	-0.217683	0.171	0.181	1
TMX3	0.0635713	-0.248017	0.235	0.24	1
CYB5A	0.0636354	-0.0281132	0.113	0.1	1
RPP30	0.0636671	-0.00324928	0.186	0.167	1
TRIM22	0.0637599	-0.143	0.386	0.387	1
PPM1K	0.0637738	0.090587	0.129	0.115	1
VPS26C	0.0638966	0.0359118	0.287	0.265	1
EXOC1	0.0643007	-0.149053	0.396	0.398	1
CANT1	0.0643492	-0.201906	0.21	0.22	1
CEP295	0.0643542	-0.208951	0.138	0.149	1
ABHD5	0.064473	0.154029	0.523	0.492	1
HEATR1	0.0644794	0.137796	0.118	0.106	1
METTL8	0.0645018	0.0901886	0.133	0.12	1
TBC1D2B	0.0645665	-0.24719	0.306	0.306	1
ZNF277	0.0646694	0.0591031	0.381	0.354	1
ATP11C	0.0648647	0.0586875	0.336	0.313	1
ZCCHC7	0.0649579	-0.107976	0.629	0.617	1
LMF1	0.0650155	0.0393671	0.106	0.094	1
FAM219B	0.0651528	0.023409	0.112	0.099	1
CREBL2	0.0652548	-0.264565	0.172	0.18	1
PCIF1	0.0653194	-0.0550469	0.165	0.148	1
AC013652.1	0.06532	0.000760489	0.128	0.115	1
MED24	0.0654667	-0.00834422	0.122	0.108	1
BTN2A1	0.0655635	-0.000215816	0.22	0.199	1
ABCC10	0.0656218	0.0280373	0.118	0.105	1
SNX12	0.0660943	-0.0858847	0.111	0.098	1
CENPX	0.0661775	-0.216506	0.264	0.271	1
RUNDC1	0.0667071	-0.350593	0.109	0.117	1
TMEM107	0.066834	0.0781871	0.403	0.378	1
NAB1	0.0670536	-0.0738336	0.167	0.149	1
RABIF	0.0671994	-0.228686	0.206	0.215	1
ARFRP1	0.0675481	-0.0286593	0.164	0.147	1
AGK	0.0676157	0.085636	0.1	0.088	1
RPL7A	0.0676189	0.0260988	0.996	0.994	1
RCAN1	0.0677101	0.0505848	0.176	0.159	1
METTL15	0.0678612	0.0687382	0.279	0.259	1
MARK2	0.0680033	0.0179169	0.568	0.529	1
FBXO42	0.0680544	0.04066	0.562	0.53	1
STAU2	0.0680994	-0.118875	0.41	0.418	1
GLT8D1	0.0681946	-0.303097	0.105	0.115	1
H3F3B	0.0683741	0.113632	0.993	0.992	1
TCHP	0.0684158	-0.208239	0.27	0.274	1
LIPE-AS1	0.0685448	-0.012029	0.157	0.142	1
SMC3	0.0686824	-0.00226074	0.332	0.305	1
OCIAD1	0.0687669	-0.0999272	0.538	0.534	1
VBP1	0.0689168	-0.215621	0.222	0.23	1
ACADM	0.0692348	-0.232547	0.184	0.193	1
PSMD7	0.069294	-0.0983785	0.571	0.561	1
ACSL5	0.0693418	0.0435064	0.237	0.217	1
ARHGAP12	0.0694123	0.00980284	0.232	0.212	1
ANKRD13A	0.0696959	-0.169083	0.445	0.442	1
FEZ2	0.0698745	-0.120015	0.468	0.467	1
IL16	0.0700753	-0.169513	0.319	0.322	1
MED4	0.0703444	-0.00528407	0.452	0.419	1
SNTB2	0.0705047	-0.187863	0.14	0.152	1
PLIN2	0.0708103	0.0722728	0.482	0.452	1
STAT2	0.0709386	0.0363493	0.498	0.468	1
RMDN2	0.0711192	-0.32192	0.114	0.123	1
OAS1	0.0712028	-0.134972	0.417	0.416	1
NKAPD1	0.0712835	-0.203556	0.162	0.172	1
URM1	0.0712892	0.0187103	0.273	0.248	1
KRT10	0.0716925	-0.144594	0.544	0.533	1
FBXW11	0.0717337	0.0597962	0.575	0.548	1
MRPS18A	0.0718379	0.0101251	0.15	0.134	1
LEO1	0.0718631	-0.180981	0.114	0.125	1
ABCD1	0.071958	0.00691624	0.162	0.145	1
DVL3	0.0720496	-0.0999812	0.163	0.144	1
ARL13B	0.0720894	-0.203195	0.113	0.123	1
AP001011.1	0.0722054	-0.280885	0.113	0.123	1
EXOC7	0.0722473	-0.00478939	0.277	0.251	1
SPIDR	0.072282	-0.0218597	0.917	0.904	1
NR6A1	0.0725562	-0.0371278	0.305	0.279	1
RALB	0.0729829	-0.135235	0.447	0.445	1
AGFG1	0.0731201	-0.015915	0.855	0.813	1
WSB2	0.0731984	-0.221887	0.199	0.207	1
NETO2	0.0732977	-0.123682	0.162	0.173	1
MCU	0.0733148	-0.114083	0.461	0.466	1
P2RX7	0.0736209	0.0222792	0.439	0.406	1
ARID5B	0.0736837	0.00796322	0.276	0.255	1
ELOC	0.0737114	0.0162903	0.602	0.567	1
PIGH	0.0737993	-0.00244736	0.107	0.095	1
HIBCH	0.0739246	-0.0272825	0.195	0.178	1
KDM5C	0.0744424	-0.0310046	0.313	0.284	1
GOLGA5	0.0746685	-0.26961	0.17	0.178	1
RAB3GAP2	0.074684	0.0313064	0.471	0.438	1
PAPOLA	0.0749197	0.00945618	0.705	0.667	1
ZNF384	0.0752391	-0.0173496	0.144	0.129	1
ANGEL2	0.0752539	0.0337712	0.19	0.172	1
DDAH2	0.0753926	-0.00311115	0.303	0.276	1
PTER	0.0756072	-0.215257	0.145	0.155	1
TSR2	0.0757346	-0.0253022	0.134	0.12	1
TOMM5	0.075827	-0.127196	0.416	0.414	1
NENF	0.0759259	-0.00990349	0.281	0.256	1
LY75	0.075984	-0.00114205	0.191	0.174	1
BMT2	0.0761753	-0.153994	0.276	0.286	1
WBP1	0.0762412	-0.275876	0.166	0.174	1
RNF130	0.0764701	0.0155466	0.972	0.962	1
SDHD	0.0765133	-0.124576	0.427	0.424	1
CBR4	0.0765404	-0.143661	0.23	0.239	1
BRMS1	0.0766681	-0.0266475	0.328	0.3	1
MICAL1	0.076689	-0.020229	0.288	0.262	1
RDH11	0.076899	-0.0342326	0.31	0.282	1
ANKRD13C	0.0774045	0.000526632	0.27	0.249	1
CHAMP1	0.077544	-0.356201	0.103	0.112	1
GON7	0.0776873	-0.206931	0.104	0.112	1
ZNF770	0.0778486	-0.270663	0.141	0.15	1
GLE1	0.0779473	-0.187103	0.187	0.196	1
FCHO2	0.078307	-0.115664	0.372	0.379	1
PTPMT1	0.0783986	0.0149011	0.18	0.162	1
SLC25A37	0.0785281	0.0380955	0.603	0.566	1
CEBPZ	0.0786104	-0.0379317	0.276	0.252	1
GBP1	0.0786642	-0.491325	0.126	0.133	1
LOXL3	0.0786849	-0.22833	0.099	0.109	1
EYA3	0.0792963	0.0786533	0.394	0.371	1
MTA3	0.0795634	0.0437713	0.108	0.096	1
HLCS	0.0796957	-0.0994813	0.104	0.115	1
PIK3R6	0.079856	0.0450126	0.144	0.13	1
SLC27A1	0.0803175	0.0183749	0.316	0.291	1
PON2	0.0804629	-0.00458002	0.104	0.092	1
SLC11A2	0.0807028	-0.213181	0.229	0.238	1
VPS11	0.0807833	-0.0695764	0.153	0.137	1
GPS2	0.0812098	-0.187297	0.333	0.332	1
GTF2H3	0.0813213	0.0365296	0.139	0.125	1
IKBKE	0.0815388	-0.00485239	0.227	0.207	1
HIST1H2BN	0.0816742	0.0633627	0.108	0.097	1
PCYOX1	0.0818434	-0.23717	0.095	0.104	1
MYCBP2	0.0821928	0.0317411	0.889	0.856	1
GLO1	0.0823477	-0.0333501	0.244	0.221	1
RNF135	0.0823486	-0.181717	0.37	0.366	1
PPWD1	0.0824239	-0.00719524	0.209	0.189	1
ZNF524	0.0831668	-0.142246	0.382	0.381	1
SUPT16H	0.0835252	-0.151863	0.312	0.317	1
TACC3	0.0835471	-0.130264	0.439	0.436	1
DCLRE1C	0.0836762	-0.0229109	0.261	0.238	1
MMS19	0.0839531	0.00584646	0.201	0.183	1
RMND1	0.0840459	0.0475917	0.108	0.097	1
LPAR1	0.0841967	0.0941177	0.33	0.313	1
UNC45A	0.0846337	0.0335011	0.168	0.154	1
ARFIP2	0.0846579	0.0178219	0.112	0.099	1
KIAA0753	0.0846767	0.0019199	0.109	0.097	1
LCLAT1	0.0847559	-0.171276	0.096	0.106	1
LPCAT3	0.0848982	-0.0962647	0.284	0.296	1
CAMKK2	0.0849516	-0.00835322	0.585	0.551	1
NAA60	0.085076	-0.0434445	0.219	0.199	1
MRPS30	0.0856959	0.0499547	0.136	0.122	1
DHDDS	0.0857273	0.0820501	0.167	0.152	1
ATP6V1C1	0.0858975	-0.205905	0.287	0.292	1
ORC2	0.0859251	-0.179237	0.193	0.202	1
NSF	0.0864252	-0.0183554	0.414	0.381	1
TMTC2	0.0865186	0.112215	0.774	0.761	1
SNX5	0.0867382	-0.191553	0.325	0.326	1
PFN1	0.0868148	-0.0250209	0.989	0.986	1
NDUFA6	0.0868287	-0.159293	0.459	0.449	1
CNBP	0.0868584	-0.0496107	0.849	0.838	1
GPN2	0.0868779	-0.0157102	0.124	0.111	1
RCOR3	0.0872816	0.0520517	0.421	0.394	1
ERV3-1	0.0874974	-0.0290873	0.118	0.105	1
HCP5	0.0875568	-0.225303	0.163	0.171	1
WAPL	0.0878946	0.0245096	0.594	0.556	1
CHUK	0.0879873	0.00369367	0.223	0.204	1
TMED2	0.0879934	-0.155044	0.426	0.416	1
DOP1B	0.0882041	-0.00181849	0.433	0.401	1
NUP107	0.0882209	0.0291748	0.174	0.158	1
RTCA	0.088359	-0.191935	0.26	0.264	1
APEH	0.0884509	-0.23651	0.188	0.195	1
NDUFA9	0.0887042	-0.0135257	0.307	0.28	1
ETFDH	0.0889669	0.00799927	0.15	0.136	1
TBC1D25	0.089241	0.114874	0.115	0.104	1
ZBTB38	0.0893259	-0.241736	0.165	0.173	1
RXRB	0.0894808	-0.0943299	0.112	0.099	1
P3H1	0.0898018	0.0331319	0.114	0.102	1
RUFY1	0.0899546	0.0206287	0.412	0.382	1
RNF167	0.0899944	-0.244339	0.263	0.266	1
SF3B3	0.0901438	0.0171034	0.244	0.225	1
UBA5	0.0904124	0.06929	0.105	0.093	1
NDUFAF7	0.0906331	-0.17424	0.1	0.11	1
PNP	0.0907134	-0.115885	0.389	0.395	1
HEXD	0.0908189	0.0362404	0.171	0.155	1
RAB3IP	0.090897	-0.34982	0.099	0.108	1
DOCK5	0.0913122	0.0359447	0.888	0.869	1
DLG4	0.0919889	-0.0374714	0.116	0.104	1
CAPN1	0.0921332	-0.128019	0.462	0.455	1
HRAS	0.0921637	0.0358739	0.135	0.121	1
IL15	0.0922365	0.0262464	0.525	0.494	1
LCP1	0.092422	-0.0177799	0.994	0.987	1
LIN7C	0.092649	0.0263534	0.182	0.165	1
APOBEC3C	0.0926615	-0.0182934	0.254	0.233	1
DR1	0.0927003	-0.213442	0.35	0.347	1
UBXN6	0.093056	-0.0341932	0.257	0.235	1
LSM2	0.0931202	-0.0328161	0.306	0.277	1
MRPS35	0.0932306	0.00645759	0.251	0.229	1
HERC3	0.0933823	0.0109734	0.51	0.477	1
ULK4	0.0935704	0.0893898	0.303	0.285	1
TEP1	0.0936137	0.0277795	0.268	0.246	1
PCCB	0.0936458	0.0432444	0.116	0.104	1
USP32	0.093721	-0.00898817	0.815	0.817	1
FAM192A	0.0937629	-0.00700002	0.435	0.401	1
SGF29	0.0938592	-0.0154684	0.151	0.136	1
ZYG11B	0.0940288	-0.00829622	0.366	0.336	1
RPS3	0.0941858	0.00135455	0.999	0.995	1
MINDY1	0.0942062	-0.0328789	0.133	0.119	1
RETREG3	0.0944627	-0.196705	0.266	0.271	1
CYB5R3	0.094714	-0.170383	0.39	0.388	1
CSNK1G3	0.0947157	0.0126511	0.365	0.339	1
LRMP	0.0948867	0.0412437	0.496	0.467	1
CSAD	0.0955928	0.0145724	0.209	0.191	1
SERINC5	0.095825	0.0902214	0.547	0.524	1
DUSP7	0.096065	0.0278792	0.133	0.119	1
DHRS1	0.0961607	-0.296789	0.119	0.127	1
SURF2	0.0962366	-0.260585	0.179	0.186	1
TP53	0.0962806	0.0354264	0.191	0.174	1
SNHG25	0.0964764	-0.24257	0.343	0.338	1
RNF2	0.0965353	-0.040553	0.288	0.264	1
PIAS1	0.0966218	0.0374163	0.912	0.884	1
HDGFL2	0.0968542	0.0166458	0.155	0.14	1
SAP30L	0.096885	-0.26411	0.15	0.159	1
MRPL54	0.0969375	-0.0854958	0.544	0.534	1
COA4	0.0970575	-0.130968	0.303	0.307	1
HIBADH	0.0971508	-0.00344707	0.161	0.147	1
MORC2	0.0971558	0.0118302	0.115	0.103	1
TMEM120A	0.0972374	-0.284918	0.206	0.212	1
YKT6	0.097305	-0.0170466	0.175	0.158	1
DNAJC5	0.0973321	-0.0498608	0.692	0.675	1
GRK2	0.0976422	0.0199267	0.763	0.729	1
TMEM173	0.0977766	-0.146621	0.466	0.453	1
POLR2H	0.0977988	-0.0141909	0.167	0.15	1
PSMD4	0.0978244	-0.123405	0.563	0.55	1
SMAD4	0.0980223	-0.0234132	0.404	0.374	1
TMOD3	0.098212	0.0441646	0.759	0.734	1
ELP4	0.0984454	0.0338468	0.35	0.331	1
METTL26	0.0985707	-0.0288678	0.402	0.365	1
FEM1B	0.0986584	-0.00195865	0.21	0.191	1
LNPK	0.098801	-0.231927	0.172	0.18	1
MEF2B	0.0988562	-0.0420809	0.163	0.148	1
COG3	0.0988772	-0.0302823	0.248	0.225	1
PARP9	0.0989355	-0.17203	0.302	0.306	1
MGAT2	0.0989447	-0.169653	0.177	0.185	1
TLE3	0.0989688	-0.0620679	0.498	0.455	1
PDSS2	0.0993167	0.0516329	0.515	0.491	1
ITPRIPL2	0.0994813	0.0154846	0.231	0.212	1
METTL17	0.100632	0.0351952	0.101	0.09	1
NFYB	0.100829	-0.288194	0.121	0.129	1
ETNK1	0.101244	0.0851646	0.499	0.474	1
BPTF	0.101309	0.0430781	0.803	0.765	1
PDLIM5	0.101531	-0.0907908	0.611	0.6	1
TRPS1	0.101763	-0.022224	0.928	0.915	1
TEFM	0.102049	-0.287292	0.113	0.121	1
WIPF2	0.102206	-0.00221292	0.394	0.364	1
MUS81	0.102211	-0.256026	0.116	0.123	1
ATXN3	0.102525	0.0364911	0.462	0.436	1
COPS6	0.102561	-0.162296	0.387	0.381	1
DHX33	0.102729	-0.409355	0.1	0.107	1
SLC35D2	0.102757	-0.0430308	0.189	0.171	1
COQ7	0.103036	0.0574043	0.245	0.228	1
PRDX4	0.10304	-0.157734	0.207	0.214	1
MRPS22	0.103712	-0.216354	0.157	0.165	1
SCOC	0.103912	-0.334499	0.098	0.105	1
MGAT4B	0.104296	-0.0434594	0.265	0.241	1
INAFM1	0.104396	0.0314381	0.101	0.09	1
DMAP1	0.104641	0.00440569	0.166	0.152	1
SCLT1	0.104655	0.0450855	0.786	0.753	1
ECH1	0.104684	-0.11889	0.497	0.489	1
MRPL47	0.104694	-0.134081	0.319	0.323	1
STUB1	0.104712	-0.125246	0.509	0.492	1
KXD1	0.104725	-0.0322503	0.296	0.27	1
CNOT10	0.105138	0.0144382	0.278	0.259	1
C5AR2	0.105714	-0.113329	0.176	0.185	1
DBP	0.105775	-0.0570818	0.107	0.095	1
CAPN7	0.1058	-0.00107847	0.407	0.376	1
MRE11	0.106051	-0.0240736	0.24	0.221	1
ALDH3A2	0.106087	0.00115889	0.221	0.202	1
SLC25A53	0.106236	-0.296069	0.144	0.152	1
PAIP1	0.106423	-0.0116179	0.241	0.22	1
RFNG	0.106665	-0.278535	0.155	0.162	1
CYB561A3	0.106756	-0.0369724	0.224	0.204	1
TOLLIP	0.106786	-0.132199	0.443	0.435	1
KCTD6	0.106788	0.0128084	0.115	0.103	1
KLHDC3	0.107329	-0.193775	0.263	0.265	1
SNU13	0.107776	-0.0710711	0.65	0.642	1
SEPTIN1	0.108281	-0.323233	0.106	0.114	1
YIPF5	0.108301	-0.173628	0.175	0.183	1
UBQLN2	0.108764	-0.216516	0.21	0.217	1
CSF1R	0.108888	0.0052333	0.56	0.524	1
TAF8	0.109036	-0.189005	0.173	0.181	1
ACTR10	0.10925	0.014205	0.381	0.357	1
PHYH	0.109272	0.00258678	0.12	0.107	1
DCP2	0.109309	-0.118886	0.53	0.517	1
DCPS	0.109488	-0.015969	0.207	0.189	1
TAPT1-AS1	0.109497	0.065037	0.102	0.092	1
POC1B	0.109508	0.0880378	0.245	0.229	1
MRPS15	0.109896	0.0104678	0.394	0.365	1
ZDHHC13	0.110124	0.0347903	0.1	0.089	1
SLITRK4	0.110415	-0.316283	0.101	0.108	1
TCEAL8	0.110963	-0.00749406	0.167	0.151	1
MKNK1	0.11102	-0.152207	0.37	0.371	1
PPIB	0.111075	0.0230151	0.831	0.797	1
UTP11	0.111311	-0.184551	0.159	0.167	1
GRHPR	0.111479	-0.00644107	0.363	0.334	1
MFSD10	0.111872	-0.0172771	0.449	0.413	1
CENPW	0.112112	0.0353383	0.118	0.107	1
TP53INP1	0.112662	-0.080134	0.185	0.167	1
INO80E	0.112969	-0.0659013	0.148	0.133	1
ISG20L2	0.113354	-0.0124824	0.168	0.153	1
GMIP	0.113404	-0.129597	0.411	0.409	1
VPS16	0.113608	-0.248118	0.223	0.227	1
RPE	0.113879	-0.0283635	0.178	0.162	1
HK3	0.114334	-0.105777	0.436	0.433	1
HCFC2	0.114363	0.0663657	0.131	0.119	1
FGD4	0.114479	0.00901184	0.875	0.87	1
FBXW8	0.115008	-0.351183	0.138	0.145	1
CLNS1A	0.115027	-0.0991308	0.494	0.486	1
ESD	0.1154	-0.112295	0.473	0.465	1
FAM20C	0.115412	-0.0516315	0.302	0.278	1
DAPK1	0.115566	-0.0554733	0.656	0.643	1
TRIM27	0.115691	-0.17133	0.291	0.295	1
PAAF1	0.115895	0.031659	0.105	0.094	1
AC005050.3	0.116007	0.0903278	0.109	0.099	1
FBXO30	0.116355	0.0824196	0.1	0.09	1
CAPNS1	0.116404	0.0242081	0.815	0.774	1
C8orf33	0.116436	0.0244573	0.132	0.12	1
AK6	0.116449	-0.259169	0.133	0.141	1
MRPL43	0.116493	-0.13622	0.334	0.335	1
LMBRD1	0.116517	0.0490407	0.568	0.549	1
ARNT	0.116795	0.0420969	0.46	0.434	1
MCUR1	0.116869	0.0434986	0.183	0.167	1
C11orf54	0.116875	-0.324773	0.142	0.149	1
TAF4	0.116894	0.0905882	0.194	0.179	1
MAPK1	0.116929	0.0280539	0.854	0.83	1
ANG	0.116939	-0.236776	0.16	0.167	1
CHMP7	0.11696	-0.23879	0.139	0.147	1
COPS3	0.117103	-0.152912	0.37	0.366	1
MDH1	0.117282	-0.154481	0.369	0.366	1
ABHD16A	0.117458	-0.0624437	0.27	0.247	1
ZNF350	0.117824	-0.01121	0.106	0.095	1
C9orf139	0.118006	-0.203083	0.137	0.145	1
SCAP	0.118041	-0.0600422	0.22	0.2	1
MAGED2	0.118069	-0.0825611	0.114	0.102	1
SLC6A6	0.118153	-0.068622	0.593	0.581	1
GABPA	0.118283	-0.230257	0.192	0.198	1
KIAA0825	0.118325	0.0534832	0.213	0.197	1
STN1	0.118431	-0.273599	0.152	0.159	1
CC2D1A	0.118475	-0.000935292	0.16	0.146	1
EIF1B	0.119058	-0.108399	0.543	0.532	1
TRNAU1AP	0.11928	-0.17751	0.238	0.244	1
MYCL	0.119331	-0.194125	0.174	0.182	1
MOB4	0.119334	-0.00801096	0.368	0.342	1
ITFG1	0.119367	-0.0254526	0.743	0.731	1
PSMD13	0.120473	-0.00969009	0.502	0.461	1
MINDY3	0.120543	-0.149575	0.261	0.269	1
RNF4	0.120762	0.00877591	0.339	0.314	1
TRIM13	0.1211	-0.022463	0.216	0.199	1
GPALPP1	0.121398	0.0505154	0.162	0.149	1
APOL3	0.122274	-0.0649449	0.263	0.238	1
TLNRD1	0.122358	-0.010825	0.188	0.172	1
CIAPIN1	0.122568	-0.0219366	0.143	0.13	1
PSMC1	0.123312	-0.102199	0.481	0.476	1
TMED7	0.123537	-0.160919	0.317	0.319	1
GAS2L1	0.123729	0.00145467	0.123	0.112	1
ITPKB	0.123831	-0.0524053	0.257	0.236	1
HEATR3	0.123867	-0.229586	0.27	0.274	1
STK19	0.124296	-0.326389	0.135	0.142	1
PPP1R8	0.124313	-0.273128	0.108	0.116	1
INSIG2	0.125147	-0.24552	0.141	0.149	1
PSMD1	0.125279	0.0183978	0.497	0.462	1
NT5C2	0.125435	-0.0709918	0.788	0.761	1
ATP5F1D	0.125902	0.019377	0.847	0.824	1
BRPF1	0.125958	0.0213	0.118	0.107	1
SLC30A7	0.126086	-0.104656	0.37	0.377	1
BMP2K	0.126479	-0.0808085	0.759	0.747	1
RASA1	0.126684	-0.101442	0.521	0.51	1
SMIM19	0.126686	-0.19931	0.208	0.214	1
COX16	0.126747	-0.118146	0.493	0.482	1
TCTN3	0.127224	-0.0160337	0.101	0.091	1
TRPM2	0.127471	-0.0103069	0.252	0.233	1
NEDD4L	0.127751	0.101838	0.171	0.159	1
NIT1	0.128132	-0.191853	0.177	0.184	1
IMPDH1	0.128149	-0.0957753	0.546	0.532	1
FAM174A	0.128578	-0.258659	0.095	0.102	1
PRIM2	0.128921	0.00438909	0.234	0.217	1
FAM241A	0.129581	-0.00495984	0.269	0.252	1
RNF6	0.129821	-0.243398	0.176	0.183	1
RFXANK	0.130037	-0.143157	0.286	0.29	1
TINF2	0.130073	-0.207055	0.261	0.262	1
SWSAP1	0.130148	-0.196913	0.095	0.103	1
INTS4	0.130307	-0.197917	0.207	0.213	1
POLR2D	0.130476	-0.0105431	0.118	0.106	1
TTC13	0.131245	-0.0375501	0.274	0.253	1
AKT2	0.131657	-0.0782129	0.258	0.233	1
PKM	0.132358	0.0173709	0.928	0.905	1
USP6NL	0.132582	-0.0140609	0.334	0.313	1
ARL15	0.132819	-0.0256073	0.893	0.894	1
DUSP11	0.132828	-0.221585	0.107	0.115	1
RABL3	0.132882	-0.0759328	0.132	0.119	1
GTF2H1	0.132977	-0.211629	0.191	0.196	1
FUT8	0.13301	0.0448112	0.15	0.138	1
KIAA1841	0.133297	0.00221356	0.14	0.128	1
NFYC	0.133309	-0.140456	0.473	0.468	1
PRMT3	0.133516	0.0345414	0.236	0.22	1
TRIOBP	0.133663	-0.107578	0.502	0.492	1
PRDM4	0.133717	0.0312683	0.121	0.11	1
ARHGAP30	0.133975	-0.0696276	0.768	0.746	1
TMEM87A	0.134778	0.0133811	0.427	0.403	1
TRMT10C	0.135025	0.0200371	0.189	0.173	1
PRKDC	0.135381	0.0261393	0.458	0.427	1
AKT1S1	0.135715	-0.0920029	0.1	0.09	1
UBE2L6	0.13579	-0.152498	0.438	0.429	1
TCF4	0.136022	-0.172158	0.287	0.292	1
HNRNPUL1	0.136335	-0.0181063	0.552	0.506	1
ARPC1A	0.136617	-0.12834	0.449	0.44	1
ISY1	0.136874	-0.0184192	0.3	0.277	1
CSNK2A2	0.13721	-0.173325	0.255	0.26	1
AC022217.3	0.137812	-0.0678379	0.73	0.716	1
VPS39	0.138439	-0.118018	0.302	0.307	1
SPAST	0.139202	-0.103983	0.409	0.413	1
ANKS1A	0.139442	-0.0685965	0.612	0.597	1
POT1	0.139731	-0.0256137	0.129	0.118	1
VRK1	0.139733	-0.0176646	0.157	0.144	1
GBGT1	0.14028	-0.197618	0.179	0.186	1
BTN3A3	0.140329	-0.214947	0.1	0.108	1
PPP4C	0.140531	-0.0956467	0.638	0.628	1
LINC00662	0.142396	0.0492138	0.117	0.108	1
TRIM34	0.142644	-0.244924	0.136	0.143	1
BABAM1	0.143111	-0.0363534	0.314	0.286	1
BAK1	0.143124	-0.0318111	0.185	0.169	1
MED14	0.143256	-0.00735618	0.267	0.249	1
MAP3K7	0.14334	-0.0276932	0.371	0.342	1
EXOSC9	0.143375	-0.0615344	0.123	0.111	1
AC068724.3	0.143395	-0.251326	0.133	0.14	1
ATRAID	0.143564	-0.0993836	0.451	0.448	1
HIF1AN	0.144522	-0.0230567	0.125	0.113	1
IDH3G	0.14493	-0.110115	0.486	0.478	1
HEXIM1	0.145327	-0.0400031	0.248	0.229	1
NFU1	0.145728	-0.21005	0.152	0.159	1
CAMTA2	0.145823	-0.255152	0.183	0.188	1
TFPT	0.14584	-0.0280834	0.12	0.109	1
ABHD18	0.146301	-0.147476	0.31	0.313	1
PLRG1	0.146625	-0.196054	0.143	0.15	1
PDCD6IP	0.146755	-0.0792375	0.673	0.653	1
VPS13B	0.146759	-0.0286514	0.896	0.876	1
PSMD2	0.147088	-0.144702	0.406	0.398	1
SUCLA2	0.147673	-0.0211279	0.283	0.262	1
TCEANC2	0.148161	-0.254037	0.106	0.114	1
GNG2	0.148759	-0.0603841	0.574	0.575	1
PHF19	0.150466	-0.0302627	0.176	0.162	1
CXXC1	0.150587	-0.0387937	0.165	0.151	1
RBM6	0.150862	0.033983	0.795	0.759	1
NUDT16L1	0.15115	-0.0546831	0.209	0.191	1
MLLT1	0.152183	-0.277671	0.215	0.218	1
ZFYVE26	0.15227	-0.200466	0.165	0.172	1
IP6K1	0.152338	-0.0428395	0.443	0.411	1
FCHO1	0.152447	-0.0429129	0.23	0.213	1
RNASE4	0.15291	-0.131952	0.217	0.224	1
POP4	0.153329	-0.164912	0.212	0.217	1
ARMC10	0.153641	-0.141399	0.273	0.276	1
AIDA	0.154092	-0.00285713	0.2	0.185	1
PTPN18	0.154835	-0.0834447	0.659	0.634	1
IKBIP	0.1552	-0.0854231	0.324	0.33	1
LIPN	0.155443	-0.223274	0.11	0.118	1
POP5	0.155489	-0.0312255	0.212	0.195	1
SLC37A3	0.15551	-0.013341	0.151	0.138	1
TIMM22	0.155787	-0.275459	0.102	0.109	1
GALK2	0.156055	0.0811826	0.259	0.245	1
PLEKHO2	0.156215	-0.139828	0.441	0.436	1
MBD1	0.156286	-0.0326503	0.182	0.167	1
SFXN4	0.156397	-0.0429723	0.1	0.09	1
C6orf89	0.156435	-0.193228	0.258	0.26	1
NKAP	0.157026	-0.236256	0.271	0.273	1
SBNO2	0.157244	-0.121903	0.384	0.383	1
MAN2A2	0.157282	-0.323115	0.175	0.179	1
C5orf24	0.157313	-0.198541	0.185	0.19	1
PLEKHM3	0.157569	-0.11479	0.334	0.339	1
OGFOD3	0.157638	-0.0117277	0.147	0.134	1
AP1M1	0.157793	-0.0512945	0.286	0.264	1
SIPA1L1	0.157827	-0.0524666	0.908	0.907	1
STXBP1	0.157861	0.108554	0.111	0.102	1
NCOA2	0.15809	-0.0145422	0.899	0.885	1
COLGALT1	0.158274	-0.110769	0.476	0.469	1
RNPC3	0.158577	-0.00714807	0.273	0.251	1
METTL5	0.158975	-0.196956	0.23	0.232	1
FAM117B	0.159024	-0.133133	0.412	0.411	1
MED23	0.159282	-0.00110394	0.279	0.26	1
MIER2	0.159291	-0.0323196	0.147	0.135	1
B3GNTL1	0.160093	-0.0307735	0.264	0.244	1
LAT2	0.160424	-0.0695179	0.67	0.648	1
METTL21A	0.16051	-0.00318131	0.194	0.179	1
MAD2L2	0.160518	-0.110783	0.223	0.202	1
SHC1	0.160614	-0.00682735	0.183	0.169	1
TNFRSF10D	0.161148	-0.0190902	0.19	0.176	1
SIGMAR1	0.16136	0.00342758	0.1	0.09	1
WWP1	0.161621	-0.0124574	0.447	0.415	1
NPHP3	0.161837	-0.259746	0.175	0.182	1
EI24	0.162308	-0.0377391	0.192	0.176	1
UCHL5	0.162401	-0.0563902	0.195	0.179	1
ANKFY1	0.16246	-0.133748	0.411	0.408	1
DUS2	0.162707	-0.02337	0.243	0.224	1
NT5DC1	0.163197	-0.132463	0.236	0.241	1
PDCD7	0.163312	-0.0182819	0.262	0.243	1
ARL2BP	0.163877	-0.107574	0.272	0.248	1
ZNF580	0.163954	-0.0502514	0.179	0.163	1
TRIM4	0.163954	-0.00507538	0.233	0.215	1
ABHD3	0.164111	-0.0715903	0.543	0.547	1
TOR2A	0.164195	-0.153269	0.273	0.275	1
PES1	0.164542	-0.0318723	0.188	0.172	1
NFKBIL1	0.164813	-0.318264	0.119	0.125	1
RGS3	0.16485	-0.252392	0.13	0.136	1
STYX	0.165052	-0.0871895	0.203	0.187	1
SCAF1	0.165222	-0.108579	0.138	0.125	1
BTK	0.165238	-0.117127	0.392	0.386	1
CDIPT	0.166046	-0.200234	0.281	0.279	1
CD86	0.16618	0.0378146	0.623	0.591	1
ARAP2	0.166721	-0.009017	0.325	0.304	1
ZNF148	0.16694	0.0208135	0.719	0.686	1
SF3A1	0.16703	-0.0624641	0.279	0.254	1
ASB7	0.167617	-0.23896	0.096	0.103	1
TTC28-AS1	0.167946	-0.0663882	0.157	0.143	1
DARS	0.168499	-0.114457	0.346	0.346	1
DHX32	0.168694	0.00277078	0.168	0.155	1
AC012368.1	0.168792	-0.317643	0.096	0.102	1
C8orf76	0.16909	-0.0171665	0.249	0.23	1
AHCYL1	0.16925	-0.00557539	0.478	0.444	1
HCCS	0.169303	0.0324593	0.231	0.215	1
APPBP2	0.170315	-0.0433257	0.348	0.326	1
ASCC1	0.17041	0.0343129	0.162	0.15	1
UBE2E3	0.170741	0.0320509	0.518	0.489	1
TFCP2	0.170927	-0.0600735	0.602	0.596	1
COIL	0.170962	0.014819	0.128	0.117	1
C2orf49	0.172104	-0.162948	0.158	0.165	1
ZNF280D	0.17245	0.0373876	0.343	0.323	1
STARD3NL	0.172708	-0.150726	0.275	0.277	1
KLHL18	0.173191	0.0745004	0.488	0.469	1
SUCLG2	0.1736	0.0453114	0.492	0.465	1
CASD1	0.173634	-0.063367	0.119	0.109	1
SUDS3	0.173896	-0.0360723	0.241	0.223	1
CENPB	0.173899	-0.0092834	0.25	0.231	1
ZNF385A	0.173918	-0.0168907	0.627	0.592	1
LPIN2	0.173978	0.0153957	0.381	0.361	1
CCDC43	0.17458	-0.0332398	0.165	0.151	1
SMIM27	0.174703	-0.295135	0.118	0.124	1
YIF1A	0.174962	-0.0849149	0.242	0.221	1
ZNF445	0.17531	-0.211833	0.157	0.164	1
TRIP4	0.175984	-0.0969604	0.297	0.299	1
DYM	0.176281	0.0303042	0.708	0.678	1
ATG2B	0.176629	0.0115461	0.175	0.162	1
CNOT3	0.176652	-0.0879799	0.184	0.169	1
IRF2BPL	0.176694	-0.23141	0.18	0.185	1
ATP5MC2	0.176825	-0.0157435	0.962	0.952	1
SNHG6	0.176839	-0.0617636	0.726	0.708	1
ARL16	0.177088	-0.0301898	0.118	0.108	1
APIP	0.177523	-0.0697227	0.238	0.22	1
RIC1	0.17758	0.00233799	0.694	0.65	1
TPT1	0.177619	-0.0183148	1	1	1
EMG1	0.177838	0.0771668	0.158	0.146	1
KMT2E-AS1	0.177932	-0.0403682	0.271	0.25	1
AC100810.1	0.177937	-0.219599	0.215	0.218	1
PMS2	0.178053	-0.0276744	0.11	0.1	1
ASCC2	0.178066	0.0101465	0.265	0.246	1
UCP2	0.178351	-0.0265525	0.686	0.639	1
DOK1	0.178352	-0.236416	0.248	0.249	1
MCM5	0.178517	-0.0631654	0.148	0.134	1
AC147067.1	0.178588	-0.0100171	0.113	0.103	1
LRRC8D	0.178864	0.0256751	0.652	0.62	1
USP11	0.178947	-0.0570774	0.107	0.097	1
DDOST	0.178998	-0.0979837	0.425	0.417	1
BCKDHA	0.179225	-0.0199013	0.335	0.31	1
MARCH8	0.179371	0.0153839	0.202	0.188	1
HAVCR2	0.179512	0.0342714	0.367	0.346	1
PHB	0.179514	-0.0383242	0.344	0.316	1
CMAS	0.179552	-0.21315	0.197	0.202	1
PTOV1	0.179613	-0.064005	0.221	0.203	1
MDP1	0.179812	-0.0149005	0.176	0.162	1
RASGRP2	0.179892	-0.149296	0.461	0.449	1
MTMR4	0.179918	0.0265187	0.128	0.117	1
RNF8	0.181109	0.0201681	0.106	0.097	1
PCNP	0.18147	-0.0980843	0.48	0.472	1
TRMT10B	0.181737	-0.186361	0.116	0.124	1
RBM28	0.182091	-0.00540318	0.132	0.122	1
MEF2C	0.182275	0.0225133	0.796	0.761	1
POLE3	0.182524	-0.186309	0.206	0.21	1
CCT6A	0.182635	0.00453294	0.473	0.443	1
DNAJC17	0.1828	-0.145753	0.155	0.162	1
PRKAA1	0.182998	-0.167846	0.251	0.255	1
UBE2V1	0.183205	0.00192907	0.663	0.62	1
AC027097.1	0.183558	0.0406758	0.105	0.096	1
CAPG	0.18376	-0.0270062	0.867	0.846	1
RAB5B	0.184054	-0.0345531	0.235	0.217	1
DEDD2	0.184356	-0.0292751	0.348	0.325	1
ARMC1	0.185382	0.0011177	0.132	0.122	1
ACSL1	0.185587	0.258527	0.907	0.917	1
ZNF160	0.18567	0.029104	0.154	0.143	1
SEC22A	0.18594	0.00265527	0.171	0.159	1
AGGF1	0.186087	-0.149205	0.259	0.264	1
GART	0.186106	0.0352874	0.178	0.165	1
ZNF362	0.186135	-0.0184112	0.193	0.178	1
ENOX2	0.186168	-0.0850249	0.278	0.287	1
TIMM17B	0.186189	-0.15182	0.319	0.318	1
ADARB1	0.186458	0.0126042	0.143	0.133	1
FARSB	0.186674	0.0132287	0.139	0.128	1
PAN3	0.186708	0.0319812	0.905	0.883	1
TIMM10B	0.186745	0.0087833	0.143	0.131	1
QRSL1	0.186992	0.0175507	0.101	0.092	1
BLOC1S6	0.187136	-0.0224243	0.472	0.435	1
CIC	0.188	-0.0739121	0.254	0.234	1
SCNM1	0.188322	0.0227613	0.354	0.329	1
POP7	0.189601	-0.229083	0.173	0.177	1
SERPINB6	0.189899	0.0050312	0.618	0.582	1
TADA3	0.190098	-0.155045	0.303	0.303	1
RBM27	0.190223	0.0110522	0.481	0.453	1
AKAP13	0.190952	-0.00784267	0.987	0.985	1
MOSPD3	0.190981	-0.261707	0.111	0.117	1
TOR4A	0.191332	-0.209519	0.212	0.214	1
OTUB1	0.191395	-0.0371883	0.377	0.35	1
RFC2	0.191718	-0.00904175	0.13	0.119	1
ARMH4	0.192017	-0.060691	0.161	0.149	1
PCNX3	0.192598	-0.0680902	0.117	0.106	1
NUP50-DT	0.192717	-0.169241	0.277	0.278	1
ANAPC5	0.192912	-0.0036685	0.505	0.472	1
ZADH2	0.193127	-0.0516448	0.221	0.204	1
ZNF141	0.193317	0.0242129	0.116	0.106	1
EIF2B5	0.193402	-0.0702623	0.155	0.141	1
RIC8B	0.193672	0.0113004	0.134	0.124	1
GPR107	0.193886	0.0215752	0.388	0.367	1
RANGRF	0.193948	-0.0113396	0.112	0.102	1
RPS12	0.194352	-0.0080144	0.999	0.998	1
SKA2	0.19445	-0.318619	0.126	0.131	1
SNRNP25	0.194625	-0.0311829	0.16	0.147	1
TRAPPC8	0.195019	-0.105522	0.454	0.45	1
OTULINL	0.195087	-0.103089	0.56	0.541	1
IMPA1	0.19552	0.0371519	0.136	0.126	1
NUP133	0.195636	-0.0045723	0.201	0.186	1
ACVR1B	0.195948	-0.093308	0.241	0.249	1
SLC25A46	0.196265	-0.0426115	0.231	0.215	1
AC006059.1	0.196351	-0.300156	0.121	0.127	1
ZNF75D	0.196852	0.0780088	0.132	0.123	1
HDHD2	0.196867	-0.176165	0.184	0.188	1
TOPBP1	0.197051	-0.0392707	0.227	0.21	1
OAZ2	0.197262	-0.129201	0.477	0.463	1
CCDC170	0.197935	-0.207401	0.157	0.163	1
TRMT2B	0.198923	-0.083004	0.106	0.097	1
ZNF32	0.199017	-0.077273	0.13	0.118	1
TOR1A	0.199481	-0.0383868	0.203	0.188	1
RPL5	0.199968	0.020265	0.984	0.976	1
MRPL18	0.200031	-0.132362	0.315	0.314	1
CHID1	0.200158	-0.0453655	0.19	0.175	1
FGD2	0.200433	-5.33464e-05	0.472	0.44	1
ADRM1	0.201556	-0.146232	0.402	0.39	1
TAX1BP1	0.202721	0.0141518	0.816	0.789	1
SLC16A5	0.203277	-0.0588492	0.172	0.158	1
ZFYVE16	0.203876	-0.0940023	0.476	0.472	1
SLC35C2	0.204215	0.0157271	0.284	0.265	1
FAM157C	0.204239	-0.162632	0.238	0.242	1
PANK2	0.204549	-0.0904206	0.552	0.534	1
CYTH2	0.204582	-0.0287858	0.179	0.165	1
SCAF11	0.204741	0.0231712	0.841	0.818	1
FGFR1OP	0.205432	-0.0186544	0.13	0.12	1
PSMD6	0.205694	-0.13218	0.313	0.312	1
KRIT1	0.205845	-0.00877933	0.301	0.28	1
SCAMP1	0.205896	-0.128207	0.293	0.295	1
ATP5PD	0.205937	-0.0344782	0.794	0.772	1
ZCRB1	0.205996	-0.159579	0.289	0.29	1
CDC34	0.206235	-0.0591244	0.248	0.228	1
AKR1B1	0.206313	-0.0302845	0.168	0.154	1
LCMT1	0.206372	0.0143119	0.24	0.223	1
DERA	0.206697	-0.0717708	0.383	0.382	1
RAB9A	0.207651	-0.131897	0.263	0.266	1
TTC1	0.207747	-0.142755	0.44	0.431	1
SLC8A1-AS1	0.208166	-0.239489	0.107	0.113	1
CLPTM1L	0.208323	-0.0352766	0.318	0.294	1
EIF2B1	0.208929	-0.0673633	0.244	0.225	1
RAB1B	0.209245	-0.167735	0.38	0.373	1
ATP5F1A	0.209799	0.00941539	0.646	0.609	1
ATXN7L3B	0.210787	0.0440838	0.246	0.231	1
PLGRKT	0.210905	-0.263369	0.113	0.118	1
SLC25A1	0.211316	-0.0721931	0.185	0.171	1
DHPS	0.211871	-0.203686	0.284	0.281	1
DNAJA1	0.212444	0.0439085	0.859	0.829	1
CARS	0.212477	-0.162309	0.289	0.289	1
NTPCR	0.212608	-0.0312833	0.123	0.113	1
PRRC1	0.212735	-0.21711	0.149	0.155	1
NHS	0.213366	-0.20405	0.097	0.103	1
MICOS13	0.213823	-0.121021	0.449	0.44	1
ZNF638	0.214322	-0.0527453	0.7	0.678	1
MFNG	0.214327	-0.164116	0.353	0.345	1
BST2	0.214332	-0.0353371	0.797	0.78	1
RAB20	0.214372	0.048168	0.374	0.359	1
LRCH3	0.214437	0.0261485	0.471	0.446	1
TBC1D5	0.2145	0.0349526	0.91	0.89	1
CASP3	0.214902	0.018254	0.2	0.187	1
GMFB	0.215522	-0.183735	0.171	0.175	1
HMG20A	0.21566	-0.0251486	0.166	0.154	1
DEAF1	0.216344	-0.0339207	0.214	0.2	1
MFSD5	0.216369	-0.190199	0.111	0.118	1
SENP6	0.216375	0.0143489	0.777	0.733	1
COMMD1	0.21638	0.0215625	0.601	0.572	1
SART3	0.216413	-0.0444865	0.19	0.175	1
PQBP1	0.216483	-0.00851341	0.33	0.306	1
DEDD	0.21659	-0.043142	0.149	0.137	1
DYNC1LI2	0.217055	-0.130136	0.4	0.392	1
INTS12	0.217129	-0.0207552	0.106	0.097	1
SACM1L	0.217588	-0.145268	0.298	0.299	1
CLPX	0.21768	-0.0359661	0.263	0.244	1
SLC33A1	0.218126	-0.190287	0.179	0.184	1
INTS10	0.21864	-0.0454717	0.307	0.286	1
KIFAP3	0.218899	-0.0169696	0.126	0.116	1
SNRNP48	0.218981	-0.0361394	0.132	0.121	1
LINC02723	0.219613	-0.216286	0.101	0.107	1
BORCS6	0.219984	-0.13136	0.171	0.177	1
TMEM14B	0.220584	-0.102231	0.534	0.521	1
PLOD3	0.220868	-0.095973	0.168	0.153	1
SNX20	0.221104	-0.141052	0.293	0.294	1
AAK1	0.221264	0.0120191	0.694	0.66	1
STAM2	0.221523	-0.131316	0.323	0.324	1
UNC119	0.221911	-0.228618	0.306	0.3	1
LINC00324	0.222998	-0.220758	0.111	0.117	1
RAB11FIP2	0.22304	-0.160929	0.196	0.2	1
EBAG9	0.223313	-0.00496013	0.14	0.13	1
FGD3	0.223703	-0.0603044	0.649	0.636	1
IL13RA1	0.226152	-0.0175524	0.576	0.541	1
MTRR	0.226681	-0.0192328	0.132	0.122	1
IL4R	0.227269	-0.13163	0.406	0.404	1
NUP160	0.227528	0.025402	0.234	0.221	1
ALG13	0.227858	-0.0970621	0.398	0.395	1
SETD1B	0.22969	-0.0649246	0.225	0.207	1
SMIM4	0.230122	-0.00662922	0.232	0.215	1
CLN3	0.23015	-0.03947	0.359	0.334	1
PTPN4	0.230393	-0.00591524	0.255	0.241	1
ACLY	0.230525	-0.183365	0.325	0.32	1
GOSR2	0.230586	-0.191628	0.234	0.237	1
RPA1	0.231048	-0.0651745	0.153	0.141	1
RNFT1	0.231161	-0.209611	0.206	0.209	1
RWDD4	0.231763	-0.161811	0.196	0.201	1
ZC3H13	0.232007	-0.113036	0.464	0.456	1
MRPL15	0.232021	-0.194846	0.184	0.188	1
AC025682.1	0.23242	-0.219664	0.097	0.103	1
ARRDC4	0.233114	-0.10958	0.186	0.193	1
NHEJ1	0.23329	-0.0377503	0.131	0.121	1
CASP2	0.233412	-0.0500433	0.173	0.16	1
IREB2	0.233875	-0.15976	0.364	0.359	1
PPM1G	0.233936	-0.0160597	0.486	0.449	1
LINC00667	0.235068	-0.236558	0.138	0.143	1
PHPT1	0.235519	-0.0136595	0.521	0.49	1
GANAB	0.23566	-0.11537	0.322	0.319	1
UROS	0.235678	-0.078518	0.199	0.184	1
BRAP	0.236736	-0.072417	0.233	0.215	1
CWC22	0.23853	-0.201099	0.22	0.222	1
AC010642.2	0.238614	-0.240788	0.2	0.201	1
TMEM256	0.23872	-0.106322	0.466	0.452	1
ABHD6	0.239818	-0.0067672	0.125	0.116	1
BOD1L1	0.240353	-0.0570917	0.63	0.614	1
RNF114	0.240856	-0.0276346	0.466	0.431	1
SLC35F6	0.240912	-0.053504	0.169	0.156	1
WDR12	0.241693	-0.00962304	0.143	0.134	1
DCAF6	0.241989	-0.0228277	0.412	0.386	1
HEATR5B	0.242051	0.0600213	0.399	0.38	1
QTRT2	0.242118	-0.0338744	0.187	0.173	1
DALRD3	0.242531	-0.0765206	0.209	0.192	1
ZDHHC2	0.242904	-0.133871	0.266	0.269	1
ACOT8	0.243366	-0.200303	0.174	0.177	1
PRPF18	0.243437	-0.0275294	0.263	0.245	1
TPM1	0.243513	-0.175864	0.104	0.109	1
TCF25	0.244	-0.0682784	0.774	0.743	1
AC027644.3	0.244062	-0.167395	0.202	0.205	1
MED1	0.244529	-0.0519788	0.234	0.218	1
C1orf35	0.245219	-0.121154	0.216	0.199	1
CCDC149	0.245252	-0.0988043	0.325	0.329	1
HDAC3	0.245495	-0.0098583	0.246	0.229	1
MLH1	0.245906	0.0314087	0.173	0.161	1
MRPS17	0.246029	-0.234444	0.117	0.122	1
ATG10	0.246757	0.0159259	0.258	0.243	1
DIAPH2	0.246902	0.0313438	0.953	0.937	1
VAV3	0.246921	0.0499412	0.749	0.728	1
KLHL2	0.247511	-0.0111245	0.669	0.643	1
TPGS2	0.248231	-0.0330564	0.186	0.172	1
RAD54L2	0.248284	0.028968	0.214	0.2	1
ARHGAP18	0.248903	0.0511001	0.351	0.336	1
HSCB	0.249068	-0.13617	0.156	0.143	1
WIPI1	0.249096	-0.00890941	0.275	0.257	1
ZFAND1	0.249253	-0.201157	0.144	0.149	1
DTX3L	0.250169	-0.188308	0.264	0.264	1
CTNNBIP1	0.250175	-0.100938	0.394	0.389	1
CBFB	0.250251	0.00744275	0.42	0.394	1
H1F0	0.251613	-0.0964263	0.152	0.158	1
MGA	0.251655	-0.177753	0.281	0.283	1
PDE12	0.251685	-0.0791907	0.128	0.118	1
SRBD1	0.252036	0.0346349	0.328	0.315	1
TBCEL	0.252558	-0.011499	0.109	0.1	1
GIT2	0.252944	-0.0373277	0.682	0.671	1
DDX17	0.253602	0.0182222	0.886	0.858	1
RB1	0.253671	0.0426858	0.764	0.735	1
DGUOK	0.253856	-0.122925	0.428	0.419	1
C3orf62	0.254184	-0.0588014	0.135	0.125	1
EXOSC1	0.254353	-0.167766	0.276	0.275	1
UCHL3	0.254429	-0.0188958	0.32	0.299	1
SHARPIN	0.254881	-0.048485	0.269	0.25	1
TAMM41	0.255521	-0.173654	0.125	0.131	1
DBNL	0.25624	-0.0777626	0.688	0.665	1
KCTD10	0.256262	0.019345	0.101	0.093	1
PTPA	0.2563	-0.078848	0.228	0.211	1
MTMR9	0.256391	-0.12281	0.193	0.199	1
RPF1	0.256491	-0.0447789	0.266	0.248	1
OS9	0.256696	-0.00928073	0.711	0.669	1
QARS	0.258084	-0.0453255	0.34	0.314	1
DENND2D	0.258099	-0.0236524	0.138	0.129	1
TMEM250	0.258603	-0.22115	0.199	0.201	1
IFT52	0.260265	0.012553	0.127	0.118	1
ATP23	0.260562	-0.109737	0.104	0.096	1
GSTP1	0.260742	0.015218	0.973	0.959	1
KIF5B	0.260757	0.0086744	0.677	0.649	1
APTX	0.261473	-0.00175093	0.295	0.278	1
MVB12B	0.261571	-0.00490752	0.189	0.177	1
UBE3B	0.262128	-0.015655	0.177	0.165	1
NDUFA5	0.262171	-0.127546	0.303	0.302	1
RAB30-DT	0.263758	-0.0298154	0.206	0.192	1
R3HDM4	0.263913	-0.237505	0.344	0.337	1
CRYBG1	0.264033	-0.0445448	0.556	0.545	1
PPP1R21	0.264219	-0.122364	0.495	0.479	1
ITGAV	0.264342	0.0211709	0.238	0.225	1
DENND1C	0.264458	-0.0410106	0.18	0.166	1
PROK2	0.264771	0.114753	0.17	0.16	1
SMIM7	0.265018	-0.0807143	0.568	0.545	1
TM9SF1	0.265249	-0.202102	0.163	0.167	1
TMEM131L	0.26531	0.0605343	0.736	0.713	1
KEAP1	0.265728	-0.0140665	0.151	0.14	1
TRIM25	0.26577	-0.0240968	0.408	0.386	1
CRTC3	0.266578	0.0034077	0.526	0.5	1
THG1L	0.267361	-0.0359427	0.132	0.121	1
SEMA4D	0.267458	-0.0240754	0.628	0.59	1
ERCC3	0.267811	-0.220223	0.119	0.124	1
PTRHD1	0.267935	-0.124671	0.453	0.44	1
CCNC	0.267946	-0.0263456	0.243	0.227	1
ZNF766	0.267981	-0.0836705	0.163	0.151	1
APOOL	0.26825	-0.0750696	0.137	0.127	1
MIB2	0.269074	-0.0823414	0.124	0.114	1
COMMD2	0.269313	-0.158018	0.158	0.163	1
FAM98C	0.26945	-0.113712	0.112	0.103	1
KRCC1	0.269451	-0.18196	0.298	0.295	1
PINK1	0.270105	-0.0634964	0.217	0.201	1
RPL22L1	0.270113	-0.103836	0.497	0.484	1
BCL6	0.270517	0.0441702	0.6	0.577	1
SP100	0.270629	-0.0199563	0.846	0.83	1
TOP3A	0.270839	-0.0304548	0.261	0.245	1
MAP1S	0.271133	-0.0653905	0.181	0.168	1
MOGS	0.271141	-0.195131	0.166	0.171	1
TLR6	0.271589	0.0182672	0.172	0.161	1
CSRP1	0.271736	-0.0862173	0.261	0.24	1
APC	0.27203	0.0245057	0.562	0.534	1
ZNF81	0.272672	0.0325659	0.116	0.108	1
RPS14	0.273029	0.00879114	0.999	0.999	1
TXNL1	0.273524	-0.0793224	0.51	0.5	1
RAP2C-AS1	0.273727	0.0355379	0.103	0.095	1
GSR	0.274206	-0.137024	0.379	0.372	1
CEBPZOS	0.274243	-0.0145042	0.222	0.207	1
TMEM183A	0.274355	-0.0698356	0.386	0.354	1
PXN	0.274799	-0.0162911	0.527	0.492	1
R3HDM2	0.274832	0.0210931	0.799	0.767	1
CYP27A1	0.274842	-0.026213	0.391	0.373	1
TMBIM1	0.275931	-0.0505114	0.343	0.316	1
ORC3	0.276118	-0.144974	0.127	0.132	1
TMEM101	0.276206	-0.198135	0.195	0.197	1
CLDND1	0.276513	-0.102821	0.237	0.219	1
AKAP11	0.277038	-0.0395759	0.194	0.181	1
MTM1	0.277809	-0.0243133	0.377	0.355	1
TMEM167B	0.27899	-0.0601163	0.321	0.296	1
BTBD2	0.279132	-0.0182758	0.236	0.22	1
PIGN	0.279423	-0.0104208	0.234	0.22	1
SMNDC1	0.279483	-0.0739081	0.315	0.291	1
PCMTD1	0.279761	-0.00397567	0.569	0.535	1
DMTF1	0.279921	-0.134658	0.343	0.342	1
CD300LF	0.280013	-0.0467235	0.436	0.407	1
EXD3	0.280351	-0.0490224	0.111	0.103	1
HDDC3	0.280437	-0.151262	0.142	0.147	1
DECR1	0.28049	-0.0547687	0.662	0.647	1
APH1A	0.281024	-0.131295	0.391	0.38	1
SNX16	0.281402	-0.088841	0.13	0.12	1
SIVA1	0.28199	-0.0874697	0.48	0.468	1
TAF3	0.282231	0.0207488	0.436	0.42	1
TAPBPL	0.282411	-0.0849616	0.139	0.129	1
PLPPR2	0.282576	-0.0673652	0.255	0.238	1
MRPL42	0.282651	-0.152021	0.192	0.196	1
SUGP1	0.283101	-0.0229934	0.171	0.159	1
DHX57	0.283548	0.0266139	0.345	0.331	1
TSPAN31	0.284397	-0.000663511	0.109	0.101	1
MTG2	0.284807	-0.208459	0.155	0.16	1
LYPLAL1	0.285289	-0.0387712	0.275	0.257	1
CBX1	0.285591	-0.167845	0.228	0.23	1
VPS35	0.285632	-0.0676514	0.525	0.516	1
NR1H2	0.286618	-0.0457647	0.378	0.35	1
TAF11	0.286741	-0.156099	0.297	0.294	1
RNF121	0.286793	-0.201518	0.155	0.16	1
AC104162.2	0.286948	-0.0297667	0.165	0.155	1
UQCC2	0.287388	-0.035237	0.229	0.212	1
MAGOHB	0.287591	-0.220887	0.109	0.114	1
DDB2	0.287983	0.0291259	0.12	0.112	1
NKIRAS2	0.288555	-0.0202627	0.283	0.264	1
VDAC3	0.288561	-0.119888	0.404	0.396	1
KCTD13	0.289022	-0.116461	0.142	0.131	1
AAMDC	0.289059	-0.225408	0.152	0.155	1
MEFV	0.289126	-0.00253011	0.345	0.325	1
COMMD10	0.289215	-0.0629647	0.57	0.559	1
TMEM18	0.289847	-0.13705	0.203	0.207	1
NASP	0.289884	-0.0895005	0.387	0.38	1
UBTF	0.290018	-0.0470749	0.27	0.251	1
TAP1	0.290096	-0.0761073	0.329	0.304	1
GTF2I	0.290308	-0.0471243	0.749	0.717	1
EIF4E3	0.290315	-0.0993759	0.512	0.496	1
ANP32B	0.291557	-0.000593887	0.775	0.737	1
AP1B1	0.292322	-0.0989843	0.476	0.463	1
KIF13A	0.293318	0.0311978	0.835	0.812	1
CLN5	0.293623	-0.0703348	0.159	0.147	1
HIST1H2AC	0.293723	-0.0427476	0.286	0.293	1
CTSO	0.294039	-0.0916912	0.147	0.136	1
INO80C	0.294517	-0.122621	0.128	0.118	1
NUDT21	0.294553	-0.177856	0.254	0.253	1
C15orf40	0.29483	-0.12556	0.174	0.178	1
PARP8	0.295007	-0.0275738	0.847	0.833	1
MRPS7	0.295154	-0.12231	0.315	0.311	1
MARF1	0.295227	-0.102373	0.392	0.386	1
COASY	0.295785	-0.016468	0.172	0.161	1
MSL1	0.296264	-0.0478584	0.376	0.35	1
CPT2	0.296715	-0.149948	0.106	0.112	1
FAM214B	0.296857	-0.179939	0.308	0.301	1
KCTD5	0.296906	-0.238817	0.143	0.147	1
IRF3	0.297662	-0.0623003	0.334	0.311	1
PRKAG1	0.297701	-0.0400863	0.259	0.242	1
MTMR3	0.298156	0.00337684	0.788	0.76	1
TUBB	0.300137	-0.0242799	0.438	0.408	1
FBXO8	0.300613	-0.262165	0.102	0.106	1
LGALS8	0.301943	-0.0633984	0.422	0.391	1
SLC44A1	0.302238	-0.0863914	0.427	0.422	1
TMEM87B	0.303221	-0.0263154	0.304	0.287	1
CCDC25	0.303227	-0.0416986	0.156	0.145	1
KLHDC2	0.304081	-0.170573	0.173	0.176	1
THYN1	0.304183	-0.0811875	0.195	0.18	1
STX12	0.304509	-0.0266061	0.654	0.636	1
ABRAXAS2	0.30468	-0.205325	0.181	0.184	1
CNIH1	0.305464	-0.105118	0.405	0.402	1
ABL1	0.305978	-0.0393324	0.373	0.35	1
CCDC174	0.307001	-0.163132	0.186	0.19	1
TM2D1	0.307038	-0.0483623	0.389	0.365	1
IL18	0.307167	-0.124557	0.225	0.227	1
PTPN12	0.307527	-0.012337	0.814	0.802	1
RIPK1	0.307555	-0.0453773	0.424	0.398	1
RBBP4	0.307715	-0.119391	0.421	0.411	1
PEX6	0.308157	-0.2484	0.151	0.154	1
WDR73	0.308441	-0.0176903	0.13	0.121	1
ZDHHC16	0.308653	-0.0130499	0.1	0.092	1
LDB1	0.308864	0.00834985	0.113	0.105	1
C22orf39	0.310187	-0.0995051	0.217	0.201	1
RAB39A	0.310332	0.0586929	0.101	0.094	1
PDK3	0.310532	-0.127949	0.307	0.306	1
NACC2	0.310606	-0.0656333	0.611	0.588	1
HK1	0.311104	-0.0307155	0.724	0.692	1
COMMD7	0.311545	-0.0407869	0.373	0.346	1
PIP4K2A	0.311919	0.0152487	0.783	0.757	1
RPL10	0.311994	-0.0115842	0.999	0.997	1
STAT5B	0.3129	-0.0675224	0.531	0.519	1
CNOT8	0.312934	-0.121902	0.469	0.454	1
PRELID3B	0.313319	-0.0462255	0.142	0.132	1
IL1RN	0.313632	-0.0543697	0.245	0.232	1
RSRC1	0.313653	0.0208889	0.624	0.606	1
CWF19L1	0.314091	-0.0396081	0.232	0.218	1
FCHSD2	0.314755	0.0329811	0.81	0.792	1
NUDC	0.315272	-0.0438966	0.427	0.398	1
SLC35E2B	0.315472	-0.0730455	0.138	0.128	1
ATP10D	0.315547	-0.0860203	0.309	0.29	1
CGAS	0.31558	-0.194806	0.26	0.259	1
TMEM161B-AS1	0.316229	-0.0119665	0.107	0.099	1
ATP6V1D	0.316588	-0.109705	0.444	0.435	1
THAP11	0.316776	-0.118707	0.187	0.173	1
CETN2	0.317002	-0.0625599	0.109	0.101	1
TPR	0.317096	0.0308806	0.548	0.524	1
CCDC112	0.318299	-0.160061	0.245	0.245	1
ABCD4	0.319089	-0.304713	0.1	0.104	1
H2AFX	0.319182	-0.0464982	0.103	0.095	1
MITD1	0.319209	-0.217797	0.238	0.239	1
DUSP18	0.319418	-0.0751468	0.273	0.254	1
SYNJ2BP	0.32047	-0.00709637	0.102	0.095	1
RAC2	0.320606	-0.0642658	0.804	0.778	1
C2CD3	0.320645	0.00312981	0.142	0.135	1
KPNB1	0.320753	-0.0790776	0.637	0.618	1
GALNT4	0.322297	-0.185897	0.096	0.101	1
API5	0.322743	-0.121257	0.275	0.277	1
RIN1	0.323553	-0.103547	0.148	0.138	1
CAPZA1	0.324294	-0.02568	0.868	0.85	1
SBF1	0.324372	-0.0756918	0.131	0.122	1
RFK	0.324473	-0.0519094	0.176	0.164	1
SMAD5	0.325089	-0.0719604	0.166	0.154	1
SLC36A4	0.325272	-0.0835938	0.427	0.42	1
RTN4	0.326676	0.0224518	0.935	0.925	1
NPHP4	0.327319	-0.0438838	0.103	0.096	1
RARS2	0.327423	0.00988391	0.334	0.317	1
CEP135	0.327461	-0.168401	0.204	0.208	1
MRPL13	0.327957	-0.131445	0.227	0.228	1
GLIPR2	0.328317	-0.0342604	0.896	0.871	1
PDIA6	0.329264	0.00469018	0.583	0.548	1
PADI4	0.329675	-0.138444	0.407	0.397	1
DCAF13	0.329954	0.099998	0.176	0.166	1
ELMOD2	0.32996	-0.181749	0.105	0.11	1
AP001160.1	0.330257	-0.227453	0.115	0.119	1
TANGO2	0.330639	-0.0314902	0.318	0.297	1
STAM	0.331095	-0.0825824	0.233	0.218	1
DBT	0.331662	-0.252281	0.104	0.109	1
MAP3K1	0.332968	-0.00488263	0.915	0.9	1
RNF113A	0.333626	-0.100078	0.137	0.127	1
PRPSAP2	0.333885	-0.0219954	0.243	0.23	1
ATXN7L1	0.334692	0.0568647	0.502	0.482	1
ABCA7	0.335309	-0.165462	0.283	0.281	1
PDHB	0.335349	-0.162036	0.248	0.247	1
PACRGL	0.336007	0.00174918	0.1	0.094	1
TRAF3IP3	0.336139	-0.0686793	0.645	0.62	1
TMEM165	0.336422	0.019455	0.797	0.766	1
HNRNPF	0.33805	-0.0482812	0.74	0.719	1
ADAM10	0.338152	-0.0145659	0.847	0.824	1
RHOA	0.338653	0.0179856	0.97	0.966	1
ULK2	0.339977	0.0105109	0.268	0.254	1
SCP2	0.340445	-0.0072735	0.596	0.563	1
RASGRP4	0.341499	-0.0683874	0.326	0.303	1
COPZ1	0.341593	-0.112783	0.423	0.41	1
DDB1	0.342228	-0.0365994	0.319	0.299	1
FZD2	0.342326	-0.139434	0.119	0.123	1
NPRL3	0.342569	-0.0323711	0.138	0.129	1
AP1G2	0.342921	-0.0881724	0.148	0.138	1
HINT3	0.343004	-0.0197979	0.158	0.149	1
TLR7	0.343286	-0.14608	0.131	0.135	1
CD33	0.344631	-0.0965469	0.596	0.575	1
C16orf70	0.344804	-0.0407619	0.278	0.262	1
TFB1M	0.345412	-0.0484838	0.103	0.096	1
HIGD1A	0.346013	-0.239548	0.178	0.178	1
FBXL3	0.346766	-0.143889	0.287	0.284	1
ARMC6	0.347459	-0.0256829	0.108	0.101	1
ROGDI	0.347475	-0.019237	0.394	0.371	1
RPA3	0.348148	-0.215226	0.171	0.174	1
SEPHS1	0.348676	-0.15329	0.123	0.127	1
USB1	0.348719	-0.149102	0.275	0.272	1
ORC4	0.34881	-0.157157	0.266	0.265	1
ADSL	0.349883	-0.157164	0.255	0.251	1
MIF4GD	0.349887	-0.162092	0.225	0.226	1
MANBAL	0.34998	-0.056982	0.12	0.113	1
PIP4P2	0.351028	0.0431223	0.336	0.323	1
SUB1	0.352177	-0.0338113	0.896	0.892	1
EPB41L4A-AS1	0.352199	-0.0546402	0.217	0.204	1
APOL2	0.353451	-0.162748	0.118	0.122	1
KLHDC10	0.354268	-0.0993337	0.357	0.355	1
PARP11	0.354431	0.0255715	0.172	0.163	1
ZDHHC6	0.354507	-0.104134	0.198	0.185	1
COPG2	0.354795	-0.128515	0.114	0.119	1
PRPF31	0.355706	-0.166696	0.23	0.23	1
PRPS2	0.357096	-0.107227	0.106	0.11	1
CWC27	0.357895	-0.0154344	0.377	0.358	1
IDH2	0.359591	-0.124137	0.373	0.366	1
MT-ND6	0.36012	-0.0583236	0.241	0.226	1
C2CD5	0.360252	-0.0739949	0.396	0.394	1
TMEM205	0.360494	-0.0734979	0.535	0.518	1
SNRPF	0.361267	-0.00311592	0.509	0.48	1
NME3	0.361417	-0.142566	0.446	0.43	1
ASXL2	0.361845	0.0125779	0.543	0.514	1
TNPO3	0.362544	-0.0664079	0.511	0.502	1
PRPF38A	0.362979	-0.0119991	0.264	0.248	1
TM2D3	0.363911	-0.0922723	0.275	0.258	1
MR1	0.364549	-0.0396672	0.221	0.208	1
IKBKG	0.364552	-0.115819	0.215	0.2	1
POGLUT1	0.365172	-0.0678428	0.16	0.149	1
TPRG1L	0.365651	-0.239967	0.124	0.127	1
CAND1	0.367288	-0.0634991	0.285	0.268	1
CLTCL1	0.36732	-0.200611	0.116	0.12	1
CBWD5	0.367588	-0.228383	0.149	0.151	1
UGGT1	0.3677	-0.0364326	0.394	0.374	1
ERGIC2	0.367725	0.0217463	0.205	0.195	1
RPAP3	0.368147	-0.0571968	0.215	0.202	1
HSPBAP1	0.368687	-0.102563	0.384	0.379	1
TADA2A	0.369378	-0.0408696	0.13	0.123	1
RNF220	0.370255	-0.0284114	0.214	0.201	1
PAFAH1B3	0.372557	-0.210642	0.114	0.117	1
TMEM192	0.372779	-0.0818579	0.223	0.21	1
NXPE3	0.372893	-0.155283	0.192	0.195	1
TGFBI	0.373906	-0.0507909	0.786	0.762	1
MOSMO	0.374005	0.00303879	0.26	0.249	1
AL139246.5	0.374507	-0.0686386	0.134	0.125	1
TOR1B	0.375067	-0.190044	0.14	0.142	1
RNF168	0.375092	-0.0794393	0.319	0.3	1
SNRPD2	0.376264	-0.00873289	0.633	0.598	1
TCEA1	0.376579	-0.0334128	0.546	0.512	1
OXLD1	0.377209	-0.0394797	0.201	0.189	1
CLK2	0.377378	-0.104541	0.117	0.109	1
SYNJ1	0.377731	0.00314097	0.437	0.412	1
PGRMC1	0.378276	-0.247115	0.19	0.189	1
SLC35A3	0.378446	-0.121018	0.221	0.206	1
PPME1	0.378561	-0.148763	0.104	0.109	1
LPCAT1	0.3788	-0.0640417	0.401	0.374	1
PIGP	0.379689	-0.204969	0.133	0.135	1
DFFA	0.380116	-0.101934	0.172	0.161	1
TMEM268	0.380348	-0.0310133	0.151	0.141	1
ZNF581	0.381086	-0.166958	0.236	0.234	1
KAT5	0.38129	-0.0647499	0.19	0.179	1
DPM2	0.381527	-0.0572912	0.181	0.169	1
DIP2B	0.38214	0.0215478	0.728	0.699	1
LINC02432	0.382183	0.165477	0.18	0.174	1
RNASEH1	0.38264	-0.190536	0.155	0.158	1
NUDCD2	0.38334	-0.135166	0.205	0.206	1
NDUFA8	0.38338	-0.134751	0.258	0.257	1
ING4	0.384648	-0.0345033	0.184	0.174	1
RNF125	0.385048	-0.0387367	0.384	0.363	1
LNPEP	0.385299	-0.0460318	0.52	0.507	1
VDAC1	0.385637	-0.0245138	0.526	0.499	1
HPS1	0.386198	-0.1481	0.37	0.362	1
PLOD1	0.387477	-0.0578296	0.23	0.217	1
ZNF862	0.388642	-0.0531842	0.109	0.102	1
TGS1	0.389734	-0.0540647	0.23	0.217	1
SLU7	0.390568	-0.0186996	0.38	0.359	1
DRG2	0.390667	-0.0568879	0.181	0.17	1
TMEM147	0.390695	-0.11641	0.425	0.408	1
PGM1	0.3908	-0.165258	0.164	0.166	1
UHMK1	0.391955	-0.124807	0.308	0.306	1
MPP1	0.392426	-0.0747963	0.503	0.488	1
GAA	0.393517	-0.0508225	0.51	0.499	1
CKAP2	0.393887	-0.163597	0.138	0.141	1
MRPS9	0.394916	0.00136858	0.143	0.136	1
PURA	0.395584	-0.000502039	0.223	0.211	1
ALKBH3	0.396529	-0.049688	0.106	0.099	1
STAT6	0.398178	-0.0699659	0.635	0.613	1
HIPK2	0.398193	-0.0157402	0.62	0.585	1
SLC25A44	0.398402	-0.189865	0.125	0.129	1
NAGLU	0.398788	-0.0609553	0.131	0.124	1
ZDHHC4	0.399012	-0.14902	0.125	0.128	1
PLXNA2	0.399515	0.0909435	0.118	0.112	1
NT5C3A	0.399705	-0.0139446	0.387	0.367	1
PEAK1	0.399714	0.0351848	0.328	0.316	1
ZBTB37	0.400096	-0.0920308	0.104	0.097	1
SH3GLB1	0.400138	0.00756148	0.738	0.706	1
WDR41	0.401691	-0.051036	0.278	0.264	1
CRACR2A	0.402138	-0.101508	0.167	0.158	1
AL109809.5	0.40255	-0.195821	0.132	0.135	1
COQ9	0.40364	-0.180726	0.113	0.116	1
AC022098.1	0.40409	-0.0511818	0.145	0.136	1
USP1	0.404328	-0.0862017	0.232	0.218	1
RETREG2	0.40439	-0.116731	0.26	0.243	1
INTS7	0.405618	-0.0136971	0.124	0.117	1
ILK	0.406096	-0.0677205	0.44	0.411	1
LAMTOR5-AS1	0.406445	-0.111326	0.151	0.142	1
SOD1	0.406712	-0.010554	0.524	0.493	1
ZNF33A	0.408072	-0.115565	0.348	0.344	1
BCL10	0.409068	-0.0421972	0.312	0.293	1
TMEM50B	0.409227	-0.0221132	0.195	0.184	1
LTBR	0.409654	-0.0259206	0.382	0.358	1
ZNF264	0.410297	-0.119634	0.131	0.123	1
ADIPOR1	0.410342	-0.118649	0.479	0.467	1
ELP6	0.410803	-0.0802453	0.108	0.101	1
SNCA	0.410973	-0.126927	0.213	0.215	1
FBXO28	0.411396	-0.10657	0.259	0.26	1
DPH3	0.411845	-0.0823854	0.332	0.328	1
FCF1	0.412482	-0.0906915	0.144	0.135	1
CHTOP	0.412886	-0.190244	0.259	0.255	1
ARHGAP1	0.412968	-0.0706945	0.306	0.287	1
UNKL	0.413048	-0.0220429	0.181	0.171	1
COG2	0.413399	-0.139484	0.178	0.18	1
C9orf16	0.413416	-0.0695846	0.621	0.594	1
EPN1	0.413658	-0.12609	0.407	0.395	1
HDAC8	0.413746	-0.00434774	0.411	0.417	1
APP	0.413791	-0.0668569	0.563	0.552	1
NOL8	0.414211	-0.0707221	0.194	0.183	1
MTLN	0.415388	-0.140122	0.239	0.24	1
C4orf33	0.415398	-0.0400926	0.185	0.175	1
RNF5	0.415434	-0.181242	0.186	0.187	1
DNAJC4	0.415799	-0.105635	0.375	0.368	1
FKBP3	0.416361	-0.060787	0.318	0.298	1
AC131568.1	0.416542	-0.204627	0.142	0.144	1
FBN2	0.417637	-0.0344199	0.301	0.307	1
SNX24	0.41771	-0.045823	0.209	0.214	1
RABGAP1	0.418857	-0.0523154	0.514	0.503	1
IGF1R	0.419198	-0.0875332	0.282	0.284	1
ZNF143	0.420924	-0.0496949	0.311	0.293	1
ACOT13	0.421166	-0.187464	0.126	0.128	1
RAB11A	0.421194	-0.0250333	0.605	0.57	1
LRRC28	0.421241	0.0235114	0.179	0.171	1
FAM120B	0.421351	0.00349586	0.409	0.39	1
SMCHD1	0.421617	0.00735701	0.943	0.931	1
TBC1D22B	0.423256	-0.0237797	0.127	0.12	1
TMEM184C	0.424175	-0.204471	0.154	0.156	1
MINDY2	0.424373	-0.0177915	0.267	0.254	1
TMEM168	0.424892	-0.0424857	0.18	0.17	1
INO80B	0.42561	-0.0830674	0.104	0.097	1
STX4	0.426368	-0.0554341	0.299	0.28	1
INIP	0.426529	-0.0235841	0.217	0.205	1
SAMD9L	0.426569	-0.127835	0.171	0.174	1
TRAPPC6B	0.426704	-0.232826	0.146	0.148	1
C6orf226	0.427149	-0.14508	0.159	0.161	1
N4BP2L2	0.427177	-0.014199	0.828	0.799	1
MRPL11	0.428143	-0.0278157	0.345	0.323	1
ZCCHC14	0.428389	-0.116488	0.109	0.103	1
METTL25	0.428806	-0.183525	0.199	0.201	1
FAM114A1	0.429331	-0.0128585	0.122	0.115	1
CDK7	0.429748	-0.0687465	0.132	0.124	1
PTCD3	0.429887	-0.0254596	0.187	0.176	1
VPS26B	0.430325	-0.201575	0.229	0.226	1
ZNF346	0.430478	-0.0214794	0.112	0.105	1
BAG5	0.43099	-0.0193623	0.163	0.154	1
MRPL32	0.431334	-0.183805	0.213	0.212	1
RPUSD3	0.431829	-0.114168	0.146	0.138	1
AC008569.1	0.432372	-0.261641	0.17	0.17	1
PCNA	0.432532	-0.163382	0.113	0.116	1
AP5B1	0.432606	-0.126381	0.338	0.333	1
FBXO6	0.432817	-0.0860548	0.157	0.147	1
CCM2	0.433714	-0.0064466	0.606	0.599	1
FNTA	0.433876	-0.14143	0.427	0.412	1
BRD7	0.434272	-0.0489244	0.454	0.426	1
GAB1	0.434884	-0.0534049	0.394	0.393	1
HNRNPUL2	0.434975	-0.0653989	0.332	0.312	1
POLL	0.435027	-0.133185	0.119	0.122	1
DHX40	0.435083	-0.066993	0.214	0.202	1
ATP6AP1	0.435846	-0.111233	0.55	0.519	1
KIAA0513	0.435949	-0.0858548	0.449	0.438	1
GNL3L	0.436202	-0.0944681	0.292	0.273	1
RSPH3	0.436275	-0.228937	0.137	0.138	1
UEVLD	0.436709	-0.124008	0.209	0.211	1
TMEM8A	0.436917	-0.195747	0.256	0.25	1
FKBP8	0.437735	-0.0419914	0.677	0.639	1
PPP1R12A	0.438295	0.0143119	0.882	0.859	1
MLKL	0.438625	-0.0505124	0.343	0.323	1
MRPL30	0.439009	-0.0708153	0.107	0.101	1
ANAPC7	0.439192	-0.049625	0.182	0.171	1
ELK3	0.439208	-0.0877352	0.382	0.374	1
CHN2	0.439298	-0.196595	0.12	0.111	1
AHSA1	0.43941	-0.169035	0.244	0.241	1
RAD50	0.439723	-0.0650046	0.273	0.259	1
RNF170	0.440206	-0.166968	0.141	0.144	1
MRPL40	0.440443	-0.121968	0.248	0.245	1
FAM114A2	0.440472	-0.187049	0.101	0.104	1
CERS2	0.4405	-0.0550708	0.386	0.362	1
HS1BP3	0.44108	-0.0543487	0.216	0.205	1
CIDEB	0.441508	-0.0716489	0.151	0.142	1
SWT1	0.442184	-0.00318079	0.115	0.109	1
RNPEP	0.442214	-0.0809747	0.548	0.527	1
SNX14	0.442419	-0.0266768	0.554	0.528	1
CHMP2B	0.442453	-0.0250284	0.367	0.345	1
AL645465.1	0.443059	0.0326594	0.101	0.095	1
UFD1	0.443691	-0.125634	0.435	0.419	1
PTPN22	0.444866	-0.117941	0.266	0.266	1
CDKN2AIPNL	0.445217	-0.0925282	0.104	0.098	1
AC119396.1	0.445561	-0.110363	0.173	0.176	1
GNL3	0.446138	-0.0736798	0.187	0.176	1
LPCAT2	0.446542	-0.110908	0.452	0.439	1
NRAS	0.44692	-0.0423656	0.19	0.18	1
PHF5A	0.447203	-0.116396	0.191	0.179	1
AGPAT1	0.447225	-0.113019	0.152	0.142	1
FMC1	0.448239	-0.187984	0.168	0.169	1
HAUS1	0.448346	-0.0253377	0.194	0.185	1
AGPAT5	0.449196	-0.143426	0.102	0.096	1
ENTPD1-AS1	0.449636	0.0161233	0.27	0.258	1
ALDH1A2	0.450465	-0.0922058	0.179	0.169	1
ARRDC3-AS1	0.450548	-0.0406472	0.145	0.138	1
MPZL1	0.450844	-0.0724376	0.258	0.243	1
CCT5	0.450847	-0.0602986	0.567	0.546	1
EID2	0.451016	-0.0176935	0.114	0.108	1
WDFY1	0.451126	0.0390404	0.468	0.458	1
IK	0.451663	-0.039269	0.489	0.457	1
PLD1	0.452459	-0.0553317	0.373	0.371	1
UQCC1	0.453289	-0.0906678	0.17	0.161	1
ARHGAP27	0.453359	-0.0416281	0.457	0.43	1
GGCX	0.45437	-0.0647342	0.164	0.155	1
SLC2A13	0.454411	-0.0711212	0.198	0.188	1
LETMD1	0.454599	-0.169867	0.216	0.215	1
CSNK1G1	0.454612	0.0315414	0.536	0.517	1
MEPCE	0.454768	-0.0299731	0.292	0.276	1
TTC14	0.456641	-0.0520205	0.325	0.306	1
DPM1	0.456913	-0.139789	0.296	0.294	1
C15orf61	0.457216	-0.14254	0.184	0.184	1
TRAK2	0.45734	-0.0485977	0.22	0.209	1
SMARCAD1	0.459437	-0.153528	0.151	0.154	1
MX2	0.459474	0.0306751	0.473	0.472	1
NDUFS3	0.459668	-0.121964	0.383	0.369	1
ETS2	0.459812	0.0380513	0.582	0.555	1
VPS4A	0.460064	-0.0966299	0.254	0.238	1
FNBP1	0.46026	-0.00896773	0.874	0.864	1
HPRT1	0.460524	-0.122948	0.225	0.225	1
TBL2	0.460554	0.0332169	0.103	0.098	1
AL645568.1	0.460636	-0.142681	0.142	0.146	1
KDELR1	0.460684	-0.128012	0.546	0.519	1
MAP7D3	0.460816	-0.0957597	0.125	0.118	1
TXNDC16	0.461141	-0.0737493	0.149	0.142	1
DHX29	0.461264	-0.0559477	0.304	0.288	1
CCDC115	0.461659	-0.102397	0.224	0.209	1
RSPRY1	0.462659	0.00285621	0.27	0.258	1
NINJ1	0.462916	-0.0380492	0.63	0.595	1
DHRS4	0.463231	-0.120173	0.182	0.184	1
EIF3D	0.463835	0.00316842	0.659	0.622	1
WBP4	0.464447	-0.000144849	0.279	0.267	1
EIF6	0.464602	-0.0196769	0.493	0.464	1
PRPF4	0.464679	-0.133848	0.154	0.145	1
CMC4	0.464772	-0.126672	0.107	0.101	1
GALT	0.465337	-0.0892578	0.111	0.105	1
COQ8B	0.466393	-0.140622	0.132	0.135	1
GFER	0.467049	-0.208538	0.134	0.136	1
CLASP1	0.467689	0.0197021	0.636	0.616	1
ACAT1	0.467723	-0.153294	0.15	0.152	1
SELENON	0.467734	-0.0738845	0.158	0.149	1
DHX30	0.467801	-0.0951145	0.238	0.224	1
ZNF22	0.468315	-0.208222	0.157	0.159	1
CCT7	0.469935	-0.0275133	0.358	0.338	1
IFT43	0.470485	-0.0765629	0.108	0.102	1
UBAC1	0.471474	-0.0710023	0.378	0.356	1
TSTA3	0.471726	-0.120926	0.199	0.199	1
TMLHE	0.472624	-0.119858	0.213	0.214	1
ZYX	0.474118	-0.0249907	0.762	0.727	1
CISD3	0.475391	-0.134195	0.283	0.279	1
MRM2	0.475673	-0.187538	0.144	0.146	1
ORC5	0.47582	-0.0331209	0.124	0.118	1
NRM	0.475853	-0.110795	0.157	0.148	1
CNOT6	0.476167	-0.0696425	0.278	0.263	1
NFE2L1	0.476702	-0.106958	0.179	0.169	1
OTUD6B-AS1	0.477054	-0.0516622	0.184	0.175	1
AP003086.1	0.477389	-0.108171	0.452	0.439	1
PSME2	0.477589	-0.144822	0.686	0.661	1
FBXW2	0.47913	-0.0509019	0.297	0.28	1
ATF1	0.479339	-0.0274183	0.277	0.264	1
RPL35	0.479345	0.0372918	0.978	0.968	1
POLR3A	0.480217	0.0184906	0.118	0.112	1
LIN52	0.480894	-0.0348806	0.158	0.151	1
DDX3X	0.481482	0.0336654	0.844	0.828	1
THRAP3	0.482527	0.0191262	0.67	0.639	1
NOSIP	0.483868	-0.129166	0.369	0.36	1
CCDC146	0.484099	-0.058463	0.132	0.125	1
SYS1	0.485012	-0.249079	0.211	0.206	1
POLR2B	0.48584	-0.111951	0.36	0.351	1
DCXR	0.486288	-0.168272	0.321	0.311	1
ELMOD3	0.486988	-0.13811	0.18	0.181	1
ZSWIM8	0.487433	-0.0431472	0.242	0.228	1
HEBP1	0.487684	-0.128052	0.404	0.39	1
NLRC5	0.487991	-0.0968875	0.448	0.438	1
EAF2	0.488591	-0.0654878	0.32	0.318	1
TMEM214	0.488866	-0.153938	0.113	0.106	1
WBP2	0.489019	-0.128673	0.392	0.379	1
ZFAND2B	0.489595	-0.0968624	0.215	0.203	1
SNAP29	0.48984	-0.003281	0.365	0.349	1
FAM136A	0.489845	-0.134788	0.188	0.176	1
NOTCH2	0.490154	-0.00862598	0.853	0.84	1
IQGAP1	0.490257	-0.012791	0.975	0.962	1
RNF169	0.490569	0.00376032	0.458	0.437	1
PTGER2	0.491021	-0.149758	0.337	0.327	1
LEMD3	0.491352	-0.138779	0.277	0.273	1
DENR	0.491701	-0.129378	0.328	0.321	1
CDV3	0.491956	-0.0281916	0.792	0.764	1
RNASE1	0.491964	-0.493408	0.12	0.122	1
MIEF1	0.492466	-0.118685	0.111	0.114	1
AIMP2	0.492688	-0.0274171	0.192	0.183	1
C11orf71	0.492797	-0.233651	0.101	0.103	1
PPIE	0.493363	-0.0980439	0.173	0.162	1
FURIN	0.493657	-0.0938069	0.312	0.292	1
PUS7L	0.49376	0.00402309	0.134	0.127	1
RPL8	0.494536	0.00535738	0.997	0.995	1
SARAF	0.494729	0.0150235	0.869	0.848	1
POLDIP2	0.495223	-0.101175	0.206	0.193	1
RAB8A	0.495465	-0.0783117	0.554	0.527	1
ELP3	0.496238	0.00563932	0.215	0.207	1
LAIR1	0.496635	-0.0473374	0.431	0.423	1
EPG5	0.497139	-0.121296	0.315	0.311	1
TMEM115	0.497143	-0.100171	0.112	0.106	1
RARS	0.497866	-0.0979599	0.296	0.278	1
ALG5	0.497952	-0.059856	0.251	0.236	1
DPY19L1	0.497956	-0.0587788	0.179	0.171	1
FUT11	0.497988	-0.122817	0.148	0.14	1
ZMYND8	0.498028	-0.041568	0.417	0.397	1
SNHG7	0.498358	-0.100613	0.356	0.346	1
STARD7	0.499619	-0.0474336	0.402	0.376	1
SMG7	0.500873	-0.0480133	0.54	0.508	1
SIMC1	0.502239	-0.0714202	0.19	0.181	1
SETD9	0.502526	-0.0981815	0.101	0.096	1
CTDSP1	0.502613	-0.100258	0.54	0.52	1
CWF19L2	0.503113	-0.0127276	0.238	0.228	1
C1orf56	0.503126	-0.119452	0.147	0.148	1
ACOT9	0.503317	-0.0480893	0.384	0.36	1
RPL14	0.503592	0.0134621	0.991	0.986	1
NUP85	0.5036	-0.0598616	0.154	0.146	1
PDE4D	0.503842	-0.0585942	0.573	0.549	1
CALCOCO1	0.503855	-0.105522	0.189	0.178	1
LIMD2	0.504256	-0.00572064	0.825	0.794	1
N4BP2L1	0.50437	-0.101528	0.352	0.329	1
GLCE	0.504796	-0.094797	0.218	0.219	1
AGPS	0.505257	-0.026505	0.48	0.455	1
BFAR	0.506494	-0.00638231	0.289	0.277	1
VTA1	0.506689	-0.128216	0.302	0.294	1
ANAPC4	0.506809	-0.0944084	0.189	0.179	1
ZNF846	0.507175	-0.0254666	0.199	0.19	1
MFSD8	0.508659	-0.171352	0.132	0.125	1
GCDH	0.508895	-0.247659	0.122	0.123	1
FLYWCH2	0.508943	-0.216928	0.165	0.165	1
RWDD1	0.510195	-0.125573	0.502	0.484	1
RRNAD1	0.510308	-0.00250827	0.123	0.118	1
NOP56	0.510413	-0.0833283	0.259	0.258	1
KLHL7	0.51074	-0.159533	0.146	0.148	1
SLX4IP	0.511853	-0.0281947	0.295	0.298	1
HMGN4	0.511855	-0.124991	0.263	0.259	1
PSMA3	0.512254	-0.0224855	0.422	0.399	1
RIOK2	0.513357	-0.115187	0.104	0.098	1
ELOVL1	0.513418	-0.0647401	0.329	0.313	1
ZNF24	0.514061	-0.117534	0.304	0.299	1
PAIP2	0.514154	-0.0599598	0.737	0.716	1
FAM122B	0.514659	-0.173459	0.114	0.107	1
CHKB	0.514772	-0.0373809	0.306	0.29	1
ODF3B	0.515533	-0.0768857	0.422	0.394	1
NFYA	0.516053	-0.0475315	0.171	0.164	1
CCDC22	0.51629	-0.0652179	0.206	0.196	1
VPS50	0.517544	-0.041452	0.333	0.318	1
ZDHHC1	0.517558	-0.293258	0.12	0.12	1
SLC22A15	0.517893	0.00440223	0.457	0.442	1
EIF3F	0.518165	0.0182278	0.828	0.795	1
MRPL22	0.518478	-0.141229	0.218	0.217	1
SPPL2A	0.518948	0.0218149	0.585	0.569	1
PSD4	0.520411	-0.052508	0.211	0.2	1
IMPACT	0.520598	-0.156115	0.115	0.109	1
ESRRA	0.521082	-0.0523503	0.351	0.329	1
MGME1	0.521704	-0.120578	0.187	0.176	1
PGM2	0.521748	-0.137092	0.256	0.253	1
BCAP29	0.521793	-0.123102	0.267	0.263	1
MAVS	0.521962	-0.133799	0.295	0.29	1
FAM174B	0.522171	-0.0167784	0.108	0.102	1
TMX4	0.522258	0.0174592	0.541	0.521	1
SNX13	0.523993	-0.0574298	0.535	0.52	1
UBE2J1	0.524099	0.000650667	0.793	0.773	1
GPBAR1	0.524487	-0.0638118	0.338	0.32	1
PRMT2	0.52467	-0.100803	0.492	0.469	1
HMGCR	0.524953	-0.0749701	0.239	0.238	1
KATNA1	0.525379	-0.12619	0.195	0.184	1
UFL1	0.526841	0.00451478	0.294	0.282	1
MRPS28	0.527145	-0.11817	0.289	0.284	1
EXOC3	0.527467	-0.111143	0.317	0.297	1
PSMG3	0.527506	-0.191146	0.182	0.181	1
TSPAN3	0.527558	-0.197169	0.164	0.164	1
RNF214	0.527583	-0.070173	0.145	0.138	1
NCBP2	0.527816	-0.124727	0.229	0.227	1
VGLL4	0.528646	-0.00575441	0.256	0.245	1
ALKBH7	0.530647	-0.0496665	0.531	0.512	1
RNF24	0.532579	-0.0225454	0.724	0.713	1
UBR5-AS1	0.532673	-0.13916	0.154	0.156	1
ERCC5	0.532688	-0.0377572	0.321	0.307	1
SMAD2	0.533155	-0.0110199	0.548	0.522	1
PSMF1	0.533534	-0.101302	0.49	0.471	1
SMCR8	0.533644	-0.175273	0.19	0.189	1
ZFPL1	0.534195	-0.0802296	0.111	0.105	1
AP3S2	0.534644	-0.0912806	0.466	0.455	1
ARRB1	0.535075	0.0335976	0.756	0.729	1
RAB3D	0.536009	-0.0813021	0.54	0.525	1
HMGA1P4	0.536845	-0.0111845	0.169	0.162	1
ACP1	0.537636	-0.0731736	0.359	0.336	1
CAST	0.538205	-0.00768115	0.965	0.954	1
SMC1A	0.539156	-0.031526	0.44	0.418	1
MRPL45	0.53984	-0.140806	0.141	0.143	1
PNKD	0.539883	-0.134936	0.421	0.404	1
ETFRF1	0.540348	-0.176694	0.152	0.152	1
ZNF592	0.540526	-0.0918828	0.388	0.379	1
CCDC159	0.541109	-0.0296613	0.246	0.235	1
PARP4	0.541573	-0.00274408	0.655	0.625	1
COMMD4	0.541744	-0.152021	0.211	0.208	1
TAOK1	0.542273	-0.0203773	0.753	0.732	1
C11orf68	0.543035	-0.0973389	0.12	0.123	1
LINC01220	0.544694	-0.1225	0.225	0.225	1
ADAM8	0.545467	-0.0948069	0.377	0.354	1
OARD1	0.547022	-0.0750012	0.201	0.19	1
CYC1	0.547664	-0.0470634	0.427	0.402	1
AC097376.3	0.547926	-0.0999184	0.12	0.123	1
GNPAT	0.548249	-0.132144	0.24	0.237	1
SLAIN2	0.548962	-0.100417	0.449	0.434	1
TXNRD2	0.551416	-0.0548539	0.301	0.288	1
ABCC5	0.551598	-0.15992	0.153	0.145	1
MED6	0.553721	-0.20322	0.16	0.16	1
SARS	0.55468	-0.109608	0.36	0.349	1
ME2	0.555559	-0.0675719	0.51	0.497	1
CLPP	0.555961	-0.105006	0.262	0.246	1
PIK3C3	0.556792	-0.0797326	0.438	0.431	1
SLC49A3	0.556873	-0.143065	0.099	0.101	1
RP9	0.557579	-0.0680501	0.11	0.105	1
CUTA	0.558172	-0.0252897	0.543	0.511	1
BCAP31	0.558633	-0.0700726	0.569	0.547	1
ZNF76	0.55925	-0.0767777	0.109	0.104	1
FCER1G	0.561073	-0.0151391	0.991	0.99	1
PIK3CB	0.561393	-0.00473887	0.673	0.659	1
BAG6	0.561871	-0.136486	0.379	0.365	1
HSD17B12	0.561994	-0.0458295	0.209	0.2	1
SLC15A2	0.562132	-0.150624	0.133	0.127	1
ACAA1	0.564832	-0.0789353	0.547	0.527	1
ZFP64	0.565223	-0.0981775	0.105	0.107	1
EHMT2	0.565521	-0.137952	0.131	0.133	1
AC093673.1	0.565824	-0.201645	0.239	0.234	1
SYT11	0.566051	-0.16203	0.116	0.118	1
TYW3	0.566384	-0.0208572	0.166	0.159	1
SCO1	0.566653	-0.11135	0.16	0.162	1
SOS1	0.568095	0.0210397	0.65	0.629	1
KIAA0930	0.56916	-0.0331408	0.664	0.627	1
TECR	0.569666	-0.0438076	0.274	0.26	1
POFUT1	0.569953	-0.220477	0.1	0.102	1
CYSTM1	0.570946	-0.117753	0.428	0.398	1
MMGT1	0.571346	-0.187746	0.195	0.193	1
MAST3	0.572288	-0.147598	0.316	0.308	1
ZMAT5	0.572294	-0.117764	0.158	0.15	1
ATE1	0.572942	-0.0649076	0.364	0.347	1
PPIG	0.573636	-0.0482061	0.596	0.577	1
RNF14	0.573894	-0.0234242	0.12	0.115	1
TMEM69	0.57426	-0.18396	0.101	0.102	1
IWS1	0.576344	-0.0524289	0.39	0.384	1
FLAD1	0.576532	-0.184918	0.129	0.129	1
HDAC1	0.576758	-0.0587428	0.347	0.329	1
CAMK2D	0.577234	-0.0550305	0.536	0.515	1
VKORC1L1	0.577303	-0.0858042	0.234	0.233	1
VDAC2	0.57754	-0.0613956	0.567	0.549	1
SPATA6	0.578141	-0.0956135	0.254	0.254	1
SMIM3	0.579136	-0.198818	0.165	0.164	1
NEPRO	0.580074	-0.11334	0.138	0.132	1
PSMG1	0.58202	-0.222707	0.103	0.104	1
INTS9	0.583105	-0.112966	0.172	0.174	1
TNFRSF1B	0.583704	0.00604346	0.94	0.93	1
TMEM94	0.584196	-0.137016	0.111	0.113	1
SMAD1	0.587614	-0.111153	0.145	0.147	1
YPEL2	0.588052	-0.0457092	0.454	0.444	1
PGRMC2	0.591304	-0.108785	0.157	0.15	1
PPP3CA	0.591733	0.029732	0.897	0.881	1
FAM78A	0.591888	-0.0771142	0.31	0.295	1
C9orf85	0.593604	-0.139825	0.19	0.189	1
UBE2Q1	0.593816	-0.148064	0.257	0.242	1
ZFP36L1	0.594939	0.0285549	0.81	0.791	1
PFDN4	0.596719	-0.0534994	0.276	0.261	1
BLZF1	0.597286	-0.0529427	0.131	0.126	1
SMIM29	0.597299	-0.0875221	0.174	0.165	1
SLC38A2	0.597775	-0.0457659	0.762	0.731	1
RPS6KB2	0.599675	-0.0523259	0.32	0.303	1
SETX	0.600291	0.0242469	0.778	0.752	1
NSRP1	0.600521	-0.055333	0.486	0.472	1
CASP8AP2	0.600595	-0.151906	0.154	0.155	1
CEPT1	0.601258	-0.00696667	0.423	0.405	1
NSMCE4A	0.603088	-0.145032	0.164	0.163	1
NFRKB	0.60321	-0.0592802	0.122	0.117	1
DESI1	0.605018	-0.0596852	0.351	0.331	1
NELFE	0.605191	-0.12281	0.341	0.331	1
NUDT1	0.606484	-0.159985	0.286	0.279	1
ZNF585A	0.606707	-0.252259	0.114	0.115	1
RCN3	0.607171	-0.171571	0.107	0.108	1
WDR61	0.607415	-0.11856	0.256	0.251	1
YDJC	0.608364	-0.102528	0.126	0.12	1
TMUB2	0.608556	-0.147588	0.27	0.263	1
CEMIP2	0.609098	-0.0190158	0.514	0.502	1
NOP10	0.609223	-0.00783448	0.841	0.832	1
TEN1	0.60958	-0.0684656	0.23	0.218	1
SGPL1	0.610398	-0.0244235	0.22	0.211	1
NUBP1	0.611247	-0.0380009	0.264	0.252	1
CMTM1	0.612295	-0.225063	0.132	0.132	1
PICK1	0.612478	-0.0918553	0.102	0.097	1
LAMTOR3	0.613133	-0.0542186	0.228	0.227	1
AQR	0.613428	-0.0700359	0.352	0.334	1
NCOA3	0.61349	0.00603416	0.822	0.803	1
DPP3	0.61396	-0.156489	0.123	0.125	1
PTPN2	0.614328	-0.0291505	0.746	0.712	1
ACADS	0.616171	-0.12452	0.113	0.108	1
UAP1L1	0.616759	-0.204658	0.103	0.104	1
YIPF1	0.617549	-0.149764	0.195	0.195	1
VIRMA	0.61902	-0.116062	0.247	0.245	1
DNAJC10	0.619075	-0.0254496	0.333	0.319	1
EMC1	0.619407	-0.138779	0.104	0.105	1
GPR155	0.619504	-0.166502	0.193	0.193	1
CYBRD1	0.621147	-0.144277	0.256	0.252	1
NDUFAF5	0.621162	-0.0781807	0.106	0.102	1
UBA7	0.621187	-0.100581	0.187	0.178	1
CDK19	0.62234	-0.0236588	0.663	0.655	1
PCMTD2	0.623304	-0.170559	0.176	0.175	1
USP19	0.623755	-0.192837	0.109	0.11	1
WDR36	0.624622	0.00923346	0.126	0.122	1
ERLEC1	0.625148	-0.051153	0.205	0.197	1
ATXN7L3	0.625928	-0.162389	0.191	0.19	1
IAH1	0.626045	-0.0694326	0.366	0.344	1
M6PR	0.626309	-0.0679893	0.6	0.575	1
ST3GAL2	0.626678	-0.0376679	0.363	0.348	1
ATP2B4	0.629019	-0.0991196	0.412	0.398	1
CRAT	0.629148	-0.119028	0.105	0.101	1
MRPS18B	0.629801	-0.0669491	0.19	0.181	1
ECI1	0.630284	-0.0809499	0.313	0.296	1
HSD17B10	0.63036	-0.0329771	0.442	0.415	1
SMARCE1	0.630459	-0.0229829	0.391	0.372	1
CTU1	0.631425	-0.093898	0.16	0.16	1
PHF11	0.631799	-0.0541819	0.357	0.337	1
XPO1	0.63233	-0.00546218	0.539	0.513	1
SVBP	0.632427	-0.119506	0.323	0.313	1
SLC35B3	0.632445	-0.249173	0.151	0.15	1
OCEL1	0.632594	-0.100915	0.228	0.225	1
UQCRC2	0.633435	-0.0351926	0.512	0.487	1
GADD45GIP1	0.633573	-0.0478459	0.479	0.452	1
HNRNPLL	0.634204	-0.120667	0.169	0.168	1
TMEM126B	0.634589	-0.142797	0.201	0.199	1
TLR2	0.635138	0.0343588	0.819	0.8	1
RGL2	0.635145	-0.0986871	0.208	0.197	1
RABEP1	0.635464	-0.0201739	0.477	0.458	1
BECN1	0.635506	-0.139942	0.313	0.302	1
RNF111	0.636551	-0.00339783	0.627	0.603	1
OOEP	0.637798	-0.220233	0.124	0.124	1
AOAH	0.63826	0.01318	0.985	0.982	1
PRR14L	0.639769	0.0249327	0.454	0.44	1
DUSP12	0.640514	-0.182828	0.105	0.106	1
ARL14EP	0.642212	-0.0983809	0.204	0.203	1
METAP2	0.642303	-0.0204884	0.414	0.397	1
MRPS11	0.642897	-0.14895	0.239	0.236	1
MRPS10	0.643413	-0.125882	0.196	0.194	1
SHISA5	0.6442	-0.0802096	0.562	0.538	1
UTRN	0.644256	0.0213717	0.951	0.933	1
RAB34	0.64648	-0.0816125	0.297	0.28	1
C1orf50	0.646871	-0.183521	0.132	0.132	1
PEX16	0.646957	-0.157425	0.248	0.242	1
CORO1A	0.647331	-0.0144427	0.972	0.957	1
LYRM2	0.64777	-0.0964198	0.227	0.225	1
SLFN11	0.649963	-0.0847385	0.333	0.324	1
ANO5	0.650523	-0.0676047	0.121	0.123	1
RRP8	0.650868	-0.0968657	0.111	0.106	1
KIZ	0.651798	-0.0667119	0.125	0.12	1
SMIM30	0.651951	-0.0626686	0.16	0.154	1
ZNF511	0.652082	-0.0554851	0.316	0.297	1
MAP3K5	0.653068	0.0660545	0.852	0.842	1
FO393401.1	0.653426	-0.0778945	0.173	0.165	1
UBE2R2	0.653781	0.00951634	0.899	0.877	1
RBMS1	0.654058	-0.00816192	0.835	0.809	1
PTCH2	0.654227	-0.0578747	0.312	0.31	1
RAB18	0.654448	-0.0322938	0.534	0.508	1
PDE3B	0.654707	-0.102471	0.384	0.373	1
PIAS2	0.655052	-0.187622	0.24	0.235	1
MCRIP1	0.655185	-0.0858104	0.388	0.372	1
GPAA1	0.655323	-0.133053	0.259	0.253	1
USO1	0.656976	-0.0842114	0.444	0.428	1
RPS6KA2	0.65701	-0.106516	0.243	0.233	1
WRAP73	0.658507	-0.0776436	0.147	0.141	1
BAD	0.658933	-0.176978	0.217	0.212	1
MPHOSPH10	0.659738	-0.0838037	0.175	0.167	1
UBE2K	0.660036	0.0084172	0.77	0.745	1
FADD	0.660487	-0.116492	0.106	0.108	1
SON	0.661783	-0.00246604	0.847	0.819	1
MFSD11	0.663358	-0.102619	0.261	0.249	1
PHC3	0.663561	-0.0528315	0.546	0.528	1
MAGOH	0.664386	-0.0898618	0.435	0.42	1
BRD3	0.664912	-0.0554898	0.324	0.309	1
CRBN	0.665122	-0.0397526	0.407	0.387	1
RECQL	0.666519	-0.0793286	0.281	0.27	1
RPRD1A	0.667192	-0.0965455	0.346	0.337	1
PAPSS2	0.669087	-0.125822	0.13	0.132	1
RAC1	0.669803	-0.0102326	0.962	0.954	1
TCTA	0.669927	-0.124715	0.123	0.118	1
PIKFYVE	0.671085	-0.111936	0.472	0.457	1
WDTC1	0.673709	-0.131819	0.305	0.287	1
GXYLT1	0.674803	-0.0735036	0.177	0.171	1
CCZ1B	0.674834	-0.0780001	0.23	0.229	1
DDX18	0.675454	-0.0880267	0.412	0.399	1
TCN2	0.675594	-0.137022	0.196	0.195	1
ARF5	0.67689	-0.0345408	0.67	0.647	1
CLCN5	0.677767	0.00344203	0.209	0.202	1
PRH1	0.678584	-0.132579	0.125	0.126	1
ZNF397	0.680213	-0.0965801	0.1	0.102	1
PTGES2	0.68141	-0.183246	0.183	0.174	1
ZFYVE21	0.682574	-0.123016	0.114	0.109	1
MPST	0.68315	-0.109777	0.342	0.333	1
CALM1	0.683375	0.0121985	0.955	0.946	1
HARS	0.683942	-0.122339	0.162	0.155	1
ZDHHC24	0.684546	-0.119218	0.188	0.187	1
TSC22D4	0.684702	-0.111597	0.422	0.404	1
NSD3	0.685303	-0.0275791	0.668	0.632	1
CDC5L	0.685701	-0.0314197	0.455	0.437	1
RNF115	0.689316	-0.0326637	0.397	0.382	1
YWHAH	0.690456	-0.041325	0.52	0.497	1
EXOSC8	0.691208	-0.108088	0.138	0.133	1
TANC2	0.691229	-0.0445875	0.268	0.259	1
CCDC117	0.691756	-0.191097	0.132	0.132	1
FDX1	0.691791	-0.057008	0.364	0.353	1
SNX19	0.691971	-0.117995	0.202	0.2	1
TTC33	0.692438	-0.176426	0.131	0.131	1
LMAN1	0.692454	-0.00321892	0.104	0.101	1
EMC4	0.692944	-0.0914248	0.252	0.24	1
ZNF562	0.69362	-0.0476063	0.118	0.114	1
EXOSC4	0.693862	-0.126722	0.117	0.118	1
PMPCB	0.69404	-0.107231	0.288	0.28	1
ARMC8	0.694694	-0.072444	0.416	0.407	1
VPS4B	0.694774	-0.0645045	0.502	0.49	1
LAP3	0.695458	-0.118518	0.501	0.468	1
SUN2	0.695546	-0.0842613	0.515	0.492	1
WDR1	0.696377	-0.0320058	0.651	0.627	1
MRPS16	0.697117	-0.152085	0.305	0.294	1
TSR3	0.69817	-0.131537	0.293	0.281	1
FNTB	0.698264	-0.055916	0.195	0.195	1
DDX58	0.698644	-0.0402514	0.219	0.211	1
PLEKHF2	0.698793	-0.0929002	0.268	0.254	1
XIAP	0.698945	-0.0405124	0.34	0.324	1
SSU72	0.699131	-0.0612714	0.65	0.608	1
ATP6V0A2	0.70012	-0.0518617	0.114	0.11	1
INPP5D	0.7002	-0.00214566	0.839	0.818	1
UBE4B	0.700259	-0.0568497	0.554	0.534	1
C3orf38	0.700976	-0.0934692	0.26	0.257	1
SZT2	0.70195	-0.0739005	0.191	0.185	1
CCS	0.702393	-0.0458113	0.288	0.274	1
SEPTIN10	0.702547	-0.180687	0.101	0.102	1
GLTP	0.702576	-0.0555938	0.529	0.496	1
IL27RA	0.70269	-0.0741749	0.444	0.418	1
THUMPD3	0.702722	-0.0309096	0.144	0.14	1
FAM117A	0.702892	-0.100294	0.166	0.166	1
EMSY	0.703576	-0.0783739	0.247	0.245	1
POLR3C	0.703607	-0.136688	0.158	0.152	1
EBNA1BP2	0.703845	-0.136317	0.151	0.149	1
ORMDL1	0.703976	-0.0445023	0.48	0.463	1
SP140L	0.704079	-0.0851792	0.232	0.221	1
TBRG1	0.704642	-0.0747723	0.457	0.438	1
MBNL3	0.704796	-0.0570845	0.182	0.175	1
ZNF506	0.706406	-0.0485448	0.124	0.125	1
TMCO3	0.706496	-0.106943	0.284	0.276	1
SPOCK1	0.707243	0.0612132	0.16	0.157	1
UTP6	0.708703	-0.0493294	0.311	0.299	1
MEA1	0.708966	-0.173016	0.204	0.201	1
UBL7	0.710064	-0.110647	0.161	0.154	1
CCDC126	0.710161	-0.0784934	0.181	0.175	1
PLSCR3	0.710675	-0.126572	0.182	0.175	1
RTN1	0.710698	-0.0742433	0.583	0.546	1
XPNPEP3	0.710719	-0.139291	0.15	0.15	1
DENND4B	0.710891	-0.0397732	0.375	0.358	1
KIAA1143	0.71199	-0.0827454	0.228	0.219	1
FLCN	0.712988	-0.162213	0.123	0.123	1
PTTG1IP	0.713414	-0.012546	0.653	0.626	1
C21orf91	0.713515	-0.100741	0.133	0.128	1
PRPSAP1	0.714992	-0.113638	0.234	0.232	1
ANO6	0.716151	0.0214047	0.651	0.639	1
TRIM23	0.716507	-0.0633147	0.115	0.117	1
DHRS7B	0.71685	-0.0165856	0.334	0.326	1
SHPRH	0.716973	-0.0791867	0.251	0.249	1
CCNG1	0.717754	-0.0880269	0.165	0.158	1
MEAF6	0.718496	-0.0888747	0.351	0.333	1
ABI3	0.718653	-0.103762	0.261	0.249	1
HMGCL	0.719914	-0.028256	0.184	0.184	1
PCID2	0.719934	-0.13741	0.173	0.165	1
ARL1	0.720047	-0.157947	0.146	0.14	1
MTO1	0.720133	-0.18086	0.162	0.161	1
GRAMD1A	0.720344	-0.119342	0.321	0.309	1
SWI5	0.721599	-0.110654	0.142	0.136	1
GFM2	0.722601	-0.132969	0.136	0.131	1
ABL2	0.722777	-0.072491	0.29	0.287	1
STRAP	0.723078	-0.0440171	0.442	0.427	1
XXYLT1	0.723208	-0.0316666	0.226	0.227	1
CSTF3	0.723448	-0.137256	0.209	0.206	1
FBH1	0.724377	-0.0696952	0.304	0.291	1
ZER1	0.724671	-0.147797	0.204	0.195	1
SRD5A1	0.724929	-0.113558	0.255	0.249	1
GNB2	0.725781	-0.0333903	0.866	0.834	1
HCST	0.725899	-0.0289555	0.897	0.872	1
CLEC7A	0.727126	0.0157529	0.904	0.889	1
MAP4K4	0.728094	-0.00332138	0.83	0.814	1
ORAI3	0.729347	-0.142454	0.325	0.312	1
WDR82	0.729505	-0.0706496	0.443	0.416	1
DUSP3	0.729565	-0.0675492	0.342	0.324	1
TMEM134	0.729596	-0.100436	0.188	0.187	1
ERMAP	0.730138	-0.173723	0.147	0.146	1
SENP1	0.730466	-0.133813	0.122	0.117	1
DOK2	0.730552	-0.0438918	0.691	0.658	1
PNRC2	0.730962	-0.0897468	0.475	0.456	1
RNF41	0.731547	-0.0936824	0.267	0.253	1
MED10	0.733086	-0.141901	0.28	0.271	1
DCAF10	0.733132	-0.0392223	0.263	0.26	1
STIM1	0.733486	0.0122997	0.755	0.733	1
TENT2	0.735285	-0.0260216	0.724	0.695	1
CEP57	0.736013	-0.0372202	0.287	0.275	1
REXO4	0.738148	-0.215179	0.111	0.111	1
ECE1	0.738155	-0.00389752	0.356	0.344	1
SLC16A7	0.738493	-0.125068	0.361	0.352	1
DNAJC8	0.738493	-0.0520821	0.588	0.561	1
PSMC2	0.738772	-0.0423903	0.264	0.254	1
SLC30A5	0.740052	-0.164172	0.254	0.248	1
PSMB7	0.742439	-0.0438905	0.595	0.556	1
SEC23B	0.742461	-0.0863434	0.341	0.332	1
CCDC125	0.743935	-0.150978	0.111	0.111	1
ZBTB44	0.744113	-0.0888493	0.31	0.297	1
C2orf68	0.74443	-0.111163	0.209	0.201	1
ZNF516	0.747031	-0.0401014	0.734	0.708	1
GNLY	0.747666	-0.0902053	0.122	0.122	1
LSM7	0.747765	-0.0409835	0.621	0.586	1
IFNAR2	0.748048	0.0141638	0.639	0.612	1
CHMP1A	0.750221	-0.0990144	0.28	0.268	1
GFM1	0.750307	-0.142754	0.184	0.181	1
SPTLC1	0.750422	-0.0910542	0.415	0.397	1
TEX261	0.75077	-0.121879	0.12	0.116	1
MRPL2	0.751389	-0.0217754	0.151	0.146	1
MCOLN1	0.751814	-0.124289	0.281	0.274	1
DAP3	0.752944	-0.0705835	0.395	0.375	1
SLF1	0.752962	-0.112581	0.138	0.133	1
HINT2	0.753057	-0.0697545	0.232	0.221	1
STS	0.753758	-0.0941521	0.162	0.163	1
RMND5B	0.753763	-0.135135	0.152	0.151	1
INSR	0.754417	-0.0126155	0.506	0.49	1
TMTC4	0.754633	-0.0971045	0.123	0.119	1
ANKRD50	0.75774	-0.149632	0.169	0.168	1
RFT1	0.757948	-0.124421	0.103	0.1	1
PAM16	0.757973	-0.115484	0.281	0.275	1
MZT1	0.758185	-0.194943	0.135	0.134	1
MAU2	0.758757	-0.128641	0.301	0.293	1
SNHG8	0.75902	-0.051727	0.441	0.429	1
TERF2IP	0.759431	-0.0404847	0.528	0.501	1
SNAI3	0.759604	-0.0952546	0.112	0.109	1
DNAJB9	0.76012	-0.0572977	0.206	0.2	1
STOML2	0.760286	-0.107012	0.251	0.243	1
MTX2	0.760937	-0.116487	0.13	0.126	1
UBL4A	0.761706	-0.106633	0.134	0.129	1
VAT1	0.762061	-0.100419	0.102	0.102	1
RO60	0.762066	-0.0584253	0.306	0.294	1
REEP4	0.763416	-0.0757983	0.242	0.234	1
FDFT1	0.766139	0.101988	0.399	0.395	1
GGPS1	0.768257	-0.0657449	0.129	0.129	1
GUSB	0.769563	-0.0549771	0.456	0.434	1
SAMM50	0.770638	-0.126072	0.201	0.197	1
RNH1	0.770661	-0.00230995	0.815	0.797	1
DOCK11	0.770732	0.00324603	0.78	0.754	1
PBXIP1	0.771618	-0.206394	0.148	0.146	1
UPF2	0.77164	-0.0544375	0.511	0.484	1
SLC8A1	0.772037	0.00677395	0.956	0.954	1
PRAM1	0.772051	-0.00645868	0.782	0.757	1
SYNGR2	0.772358	-0.0663645	0.523	0.492	1
NDUFS7	0.772835	-0.0476683	0.565	0.531	1
AC009061.2	0.772923	0.0365314	0.112	0.11	1
ABHD8	0.774474	-0.0984712	0.156	0.155	1
ZC3H4	0.775387	-0.0931999	0.262	0.256	1
AC007952.4	0.775536	-0.0263832	0.817	0.779	1
PMM1	0.77563	-0.197752	0.114	0.11	1
NME6	0.775914	-0.128739	0.12	0.119	1
TCP11L2	0.775975	-0.182469	0.226	0.22	1
SHLD1	0.776817	-0.043942	0.195	0.189	1
BTN3A1	0.777213	-0.132649	0.156	0.15	1
TBCC	0.777605	-0.138622	0.125	0.124	1
MRPL14	0.778456	-0.0479991	0.392	0.379	1
MLYCD	0.779131	-0.099491	0.131	0.127	1
EIF2B2	0.780402	-0.17638	0.113	0.112	1
GTPBP10	0.780407	-0.00356697	0.114	0.111	1
RABEPK	0.78136	-0.13986	0.117	0.114	1
AP1AR	0.784197	-0.135462	0.154	0.149	1
BRI3BP	0.785164	-0.0884601	0.258	0.253	1
MAN1B1	0.785882	-0.144623	0.219	0.208	1
PLIN3	0.785938	-0.0349019	0.641	0.617	1
FERMT3	0.786429	-0.035076	0.801	0.765	1
ZNF467	0.786925	-0.0752869	0.5	0.478	1
MOB2	0.787647	-0.113959	0.232	0.227	1
VSTM1	0.788063	-0.152975	0.228	0.223	1
STRN	0.788747	-0.0564947	0.38	0.373	1
GTF3C3	0.790337	-0.126383	0.127	0.126	1
DNAJC16	0.790484	-0.00497375	0.149	0.145	1
MTMR11	0.791101	-0.156899	0.256	0.241	1
POLR2E	0.791775	-0.0516289	0.554	0.523	1
ZNF622	0.791797	-0.108516	0.159	0.158	1
AKAP10	0.791952	-0.00792557	0.563	0.548	1
NR2C2	0.792245	-0.099091	0.34	0.325	1
LIPA	0.793208	-0.0377147	0.418	0.409	1
CD84	0.793655	-0.0305663	0.287	0.277	1
VKORC1	0.793824	-0.134714	0.356	0.339	1
DESI2	0.794054	-0.0828414	0.234	0.225	1
AC025164.1	0.794153	-0.176323	0.186	0.178	1
CD300C	0.795806	-0.142833	0.217	0.206	1
TRAPPC3	0.79691	-0.069666	0.345	0.334	1
SLC25A5	0.797555	-0.00737333	0.748	0.731	1
CNOT7	0.798722	-0.133455	0.299	0.29	1
TMC6	0.79887	-0.102682	0.292	0.278	1
CYHR1	0.800044	-0.0481881	0.248	0.239	1
PPIP5K2	0.800128	-0.0715823	0.46	0.445	1
FAM149B1	0.80193	-0.086504	0.122	0.119	1
TNFSF13	0.802064	-0.00696291	0.656	0.637	1
SIGLEC14	0.802177	-0.0943209	0.206	0.203	1
P2RY8	0.802429	-0.0260385	0.532	0.517	1
PIBF1	0.803466	-0.0481635	0.429	0.419	1
SEC14L1	0.804422	-0.0762938	0.609	0.581	1
CNNM2	0.805219	-0.0227309	0.131	0.128	1
ZNF611	0.806129	-0.013077	0.163	0.159	1
DDX60	0.806322	-0.0107963	0.105	0.103	1
AMMECR1	0.80719	-0.0401525	0.146	0.146	1
AUH	0.807211	-0.0643894	0.255	0.245	1
BICRAL	0.807338	-0.0219625	0.535	0.517	1
CREB1	0.807372	-0.0352387	0.683	0.65	1
MCFD2	0.807959	-0.0945909	0.228	0.22	1
PPA1	0.808308	-0.0637282	0.462	0.445	1
MRPL34	0.808663	-0.0667493	0.438	0.418	1
DTYMK	0.809332	-0.107238	0.111	0.107	1
ATAD1	0.810484	-0.0755784	0.153	0.149	1
NSMCE1	0.810627	-0.132413	0.287	0.277	1
C15orf39	0.810743	-0.116051	0.329	0.318	1
ARHGEF6	0.811449	-0.0827676	0.488	0.463	1
DDX23	0.811835	-0.173724	0.222	0.215	1
RSRP1	0.812537	-0.0506319	0.795	0.762	1
SVIL	0.812765	-0.0211983	0.646	0.617	1
FAM118B	0.813156	-0.128587	0.143	0.139	1
CCDC167	0.813411	-0.178158	0.108	0.108	1
MRPL17	0.81396	-0.098503	0.139	0.134	1
TRPC4AP	0.818103	-0.0270122	0.537	0.513	1
R3HCC1	0.820661	-0.15387	0.156	0.15	1
TMEM243	0.820692	-0.134778	0.287	0.278	1
ANKRD44	0.821939	0.0104479	0.945	0.937	1
KIAA0586	0.823143	-0.0506181	0.166	0.162	1
SLC30A9	0.823418	-0.0504355	0.344	0.332	1
CPVL	0.82393	-0.0288493	0.913	0.877	1
ASPH	0.82602	-0.0268746	0.47	0.454	1
EIF5B	0.826098	-0.0491189	0.401	0.387	1
TMEM164	0.826853	-0.0401385	0.53	0.515	1
IER5L	0.826951	-0.0980559	0.313	0.304	1
ATXN1	0.827099	0.0240806	0.878	0.864	1
SORT1	0.82858	-0.00612703	0.509	0.494	1
LINC01001	0.828974	-0.148666	0.134	0.133	1
PCTP	0.829314	-0.0664501	0.147	0.142	1
CPEB4	0.82997	-0.0262257	0.638	0.619	1
HLX	0.830665	-0.124633	0.196	0.192	1
ARID1A	0.831002	0.000451638	0.779	0.757	1
ZMAT3	0.831192	-0.13713	0.187	0.18	1
TSG101	0.831238	-0.0289847	0.465	0.449	1
NCAPD2	0.831535	-0.0862341	0.122	0.122	1
GPR137B	0.832505	-0.100783	0.191	0.188	1
PSEN1	0.832552	-0.0073905	0.783	0.759	1
C1orf174	0.8328	-0.194451	0.12	0.119	1
FAM207A	0.83322	-0.0955702	0.207	0.198	1
IQSEC2	0.8334	-0.0750881	0.239	0.231	1
MRPL19	0.833951	-0.101275	0.163	0.157	1
SPSB3	0.835194	-0.105013	0.31	0.296	1
RPL18	0.836047	0.00584271	0.998	0.996	1
CTC1	0.836968	-0.149042	0.121	0.12	1
EIF1AD	0.837853	-0.125793	0.104	0.101	1
SSR1	0.839691	-0.0546033	0.583	0.557	1
LTB	0.839891	-0.127789	0.186	0.182	1
SLC12A7	0.841201	-0.0851767	0.222	0.212	1
COQ5	0.841292	-0.114709	0.113	0.109	1
SNRPC	0.841408	-0.0683473	0.471	0.45	1
KIAA2013	0.842141	-0.084065	0.346	0.332	1
BUB3	0.842476	-0.122938	0.253	0.242	1
STAT1	0.842478	-0.0707453	0.443	0.424	1
FAM174C	0.843504	-0.107738	0.445	0.422	1
TPI1	0.844486	0.00761726	0.856	0.84	1
C12orf76	0.845446	-0.170019	0.125	0.125	1
SUFU	0.845794	-0.0195198	0.442	0.428	1
GOLGA1	0.848119	-0.0266392	0.185	0.181	1
CRLS1	0.848652	-0.0386045	0.344	0.329	1
ANKRA2	0.849192	-0.121252	0.109	0.109	1
JAK2	0.849531	-0.0133067	0.82	0.792	1
RBCK1	0.850486	-0.0727816	0.435	0.412	1
PPP3CB	0.851853	-0.0655326	0.427	0.413	1
SDAD1	0.852099	-0.0750173	0.205	0.201	1
NT5C3B	0.852534	-0.0895118	0.119	0.119	1
NAGA	0.853811	-0.0572628	0.419	0.401	1
TASOR	0.854585	-0.0836623	0.432	0.411	1
AC096667.1	0.856979	-0.11293	0.425	0.407	1
UBE2W	0.857098	-0.0152778	0.726	0.699	1
AP000282.1	0.857459	-0.114834	0.115	0.112	1
TXNRD1	0.85798	0.00502527	0.495	0.48	1
ERI1	0.85876	-0.09149	0.102	0.1	1
NANS	0.858952	-0.0562032	0.428	0.414	1
EMC2	0.859077	-0.118834	0.17	0.167	1
RPUSD1	0.859855	-0.112297	0.104	0.102	1
RAB33B	0.859955	-0.130993	0.119	0.118	1
SWAP70	0.860094	-0.0334919	0.414	0.399	1
THOC5	0.862444	-0.14078	0.135	0.131	1
IFT27	0.863151	-0.18763	0.114	0.113	1
VAMP7	0.863198	-0.0905395	0.204	0.196	1
HAUS6	0.863616	-0.0504511	0.113	0.113	1
ZNF195	0.86383	-0.165727	0.117	0.115	1
SH3GLB2	0.865792	-0.102908	0.155	0.15	1
SP2	0.866223	-0.226946	0.135	0.13	1
TRIP11	0.866226	-0.00663689	0.329	0.319	1
NPEPL1	0.8665	-0.0992697	0.362	0.342	1
MIGA1	0.867814	-0.0404765	0.245	0.24	1
TEX2	0.868011	-0.123571	0.208	0.205	1
MRPS26	0.868042	-0.145055	0.229	0.218	1
TRIM5	0.868101	-0.136466	0.116	0.115	1
PFDN6	0.868469	-0.103909	0.226	0.217	1
TIMM29	0.87294	-0.111203	0.133	0.131	1
TOPORS	0.873416	-0.131095	0.162	0.16	1
TIAL1	0.873599	-0.0633338	0.453	0.435	1
UBE4A	0.876042	-0.074692	0.332	0.319	1
SELENOS	0.876733	-0.0813569	0.4	0.39	1
AKNA	0.878341	-0.0378254	0.664	0.635	1
TMEM39B	0.878997	-0.161678	0.144	0.14	1
SIKE1	0.879302	-0.124835	0.16	0.157	1
CHMP6	0.880631	-0.108203	0.221	0.215	1
SRSF1	0.881585	-0.0740007	0.385	0.367	1
SLC31A1	0.882257	-0.0977997	0.296	0.288	1
SCARB2	0.884655	-0.0483907	0.434	0.419	1
CATSPER1	0.885528	-0.138933	0.225	0.217	1
XIST	0.886757	0.132244	0.632	0.741	1
USE1	0.888967	-0.119525	0.2	0.196	1
KHDRBS2	0.889515	-0.019396	0.101	0.1	1
ARMH1	0.890137	-0.137566	0.245	0.234	1
B3GAT3	0.890411	-0.0837392	0.255	0.246	1
RAB4A	0.890468	-0.0725875	0.329	0.315	1
B4GALT5	0.890547	-0.0405116	0.554	0.533	1
ACBD5	0.890841	-0.10916	0.253	0.245	1
CDK2AP2	0.893163	-0.111972	0.354	0.336	1
DUT	0.89344	-0.0760476	0.359	0.343	1
RNF217	0.894734	-0.136466	0.257	0.25	1
DHX16	0.895775	-0.142505	0.142	0.139	1
SLC25A20	0.897989	-0.122108	0.16	0.155	1
PMF1	0.898076	-0.109286	0.384	0.365	1
SRP68	0.898505	-0.0883698	0.209	0.202	1
HAT1	0.899271	-0.0508959	0.337	0.324	1
NUP43	0.900721	-0.137475	0.103	0.1	1
TMEM218	0.901449	-0.150458	0.157	0.151	1
CRYZL1	0.901889	-0.129066	0.232	0.226	1
RRAGC	0.904409	-0.113481	0.224	0.218	1
RECK	0.904442	0.0539136	0.124	0.124	1
FXR2	0.906048	-0.114819	0.103	0.102	1
DTWD1	0.906926	-0.0897895	0.164	0.161	1
TRIT1	0.907313	-0.0711833	0.185	0.181	1
CLTB	0.908142	-0.0669732	0.567	0.544	1
VPS37A	0.910336	-0.0845993	0.247	0.242	1
ST7L	0.911059	-0.122593	0.175	0.173	1
WWP2	0.91493	-0.0216861	0.707	0.692	1
NPAT	0.915626	-0.0618814	0.166	0.163	1
SH3BP5L	0.915683	-0.0375111	0.101	0.101	1
COQ2	0.915863	-0.114554	0.219	0.213	1
PEX13	0.916307	-0.14524	0.1	0.098	1
KAT8	0.919195	-0.108599	0.342	0.328	1
H6PD	0.920168	-0.0432112	0.185	0.182	1
MESD	0.92092	-0.0598931	0.311	0.301	1
BOD1	0.921195	-0.153566	0.102	0.1	1
CSNK2A1	0.921642	-0.0882168	0.454	0.431	1
UBR3	0.922735	-0.0161685	0.593	0.581	1
GSTK1	0.922739	-0.0375892	0.714	0.675	1
MBD4	0.923786	-0.0866568	0.371	0.355	1
SRPRA	0.924368	-0.0931341	0.326	0.315	1
GTF3C2	0.924951	-0.154784	0.216	0.21	1
GCC2	0.92569	-0.101281	0.334	0.321	1
SETDB1	0.926395	-0.107148	0.263	0.253	1
GLG1	0.927119	-0.00878977	0.764	0.736	1
PEX19	0.930361	-0.0820007	0.108	0.106	1
TERF1	0.933788	-0.0808736	0.195	0.191	1
GGA3	0.934009	-0.103815	0.313	0.3	1
MRPL16	0.93425	-0.121462	0.268	0.259	1
MKRN1	0.934405	-0.0642625	0.545	0.526	1
HDDC2	0.934925	-0.127762	0.223	0.216	1
LMO4	0.93912	-0.0887844	0.417	0.398	1
PPP1R3D	0.939563	-0.15382	0.1	0.098	1
C9orf78	0.941472	-0.0931997	0.452	0.429	1
SLC9A9	0.942756	0.0229478	0.71	0.703	1
RRP36	0.94283	-0.0996676	0.276	0.264	1
ABHD13	0.942926	-0.0947146	0.236	0.228	1
VPS18	0.943192	-0.116946	0.167	0.163	1
HSPA4	0.94341	-0.0516105	0.386	0.371	1
VPS72	0.944326	-0.151319	0.118	0.115	1
STOM	0.944408	-0.150043	0.214	0.206	1
ATG12	0.944752	-0.109895	0.361	0.345	1
TCIRG1	0.945284	-0.0435103	0.75	0.713	1
PCNX2	0.946479	-0.0703813	0.223	0.218	1
DMAC2L	0.946824	-0.0985102	0.179	0.176	1
DAXX	0.948696	-0.129948	0.179	0.174	1
FUT7	0.950276	-0.0941156	0.14	0.137	1
KLHL36	0.95096	-0.142118	0.162	0.159	1
DTNB	0.951061	-0.163696	0.133	0.131	1
CCNQ	0.951249	-0.146564	0.161	0.155	1
IRF8	0.951339	-0.0924421	0.416	0.399	1
NOL11	0.951838	-0.0848156	0.121	0.12	1
ABRAXAS1	0.951929	-0.1019	0.125	0.124	1
IFT74	0.952319	-0.164264	0.132	0.129	1
Z94721.1	0.952456	-0.116761	0.107	0.106	1
ARHGEF11	0.95257	-0.0526189	0.41	0.401	1
ST13	0.953089	-0.051861	0.525	0.501	1
CYREN	0.953279	-0.0834923	0.206	0.201	1
FAM110A	0.953732	-0.0841812	0.279	0.27	1
RPL18A	0.954529	0.0108984	0.997	0.993	1
DERL2	0.954736	-0.107717	0.265	0.255	1
MRGBP	0.955368	-0.111485	0.117	0.114	1
FBXO46	0.955503	-0.0775473	0.11	0.109	1
AC011603.2	0.955789	-0.0445346	0.122	0.12	1
ITSN1	0.956073	-0.0082236	0.409	0.402	1
RNF213	0.957119	0.0399839	0.807	0.796	1
NLN	0.95727	-0.0561015	0.288	0.283	1
NHLRC3	0.958048	-0.104545	0.182	0.177	1
RBL2	0.958567	-0.0598401	0.496	0.475	1
GIGYF2	0.95879	-0.0230092	0.597	0.573	1
DOCK8	0.959441	0.0142945	0.987	0.984	1
NUBP2	0.96116	-0.137001	0.252	0.243	1
ZNF672	0.961193	-0.123451	0.171	0.166	1
BARD1	0.962499	-0.0639468	0.111	0.11	1
ADPRHL2	0.962566	-0.149398	0.174	0.17	1
SMIM10L1	0.963361	-0.077511	0.223	0.217	1
ARL2	0.963545	-0.163234	0.231	0.223	1
COMMD9	0.964244	-0.0640897	0.479	0.455	1
JPX	0.964503	-0.0500757	0.447	0.43	1
IL10RB-DT	0.965764	-0.132629	0.154	0.15	1
KIAA1958	0.966128	-0.0693178	0.219	0.216	1
TICAM2	0.966667	-0.0925053	0.193	0.189	1
LRRC37B	0.967756	-0.0875544	0.131	0.129	1
TRAPPC13	0.967996	-0.024574	0.146	0.144	1
TMEM161B	0.969268	-0.0446253	0.14	0.139	1
DTX2	0.969278	-0.148391	0.155	0.152	1
XPOT	0.969324	-0.0556973	0.162	0.16	1
IMPAD1	0.969516	-0.0981535	0.221	0.215	1
FLII	0.969686	-0.0590117	0.514	0.491	1
SNX11	0.969787	-0.147498	0.157	0.154	1
FBXO25	0.969918	-0.174197	0.114	0.112	1
SNRPN	0.971897	-0.0966463	0.118	0.116	1
UQCC3	0.973267	-0.127654	0.21	0.204	1
PIK3R4	0.973858	-0.107756	0.174	0.171	1
CAB39	0.974064	0.0134538	0.826	0.807	1
DDX1	0.9748	-0.0704224	0.224	0.219	1
CYFIP2	0.974875	-0.0839076	0.232	0.226	1
CCDC12	0.974942	-0.0111509	0.548	0.525	1
ZKSCAN1	0.975349	-0.0817732	0.335	0.321	1
VAMP4	0.975564	-0.135984	0.184	0.18	1
CD244	0.976766	-0.141898	0.19	0.185	1
MRPS33	0.977003	-0.114963	0.23	0.224	1
POLK	0.977321	-0.0108023	0.538	0.518	1
IFT88	0.977526	-0.0264016	0.161	0.16	1
TRIM38	0.977615	-0.0350111	0.633	0.599	1
NTMT1	0.978846	-0.102694	0.193	0.189	1
POLR3K	0.979051	-0.166281	0.159	0.155	1
FOPNL	0.979578	-0.0996114	0.153	0.15	1
DHTKD1	0.980005	-0.172924	0.139	0.135	1
RFX1	0.983195	-0.117803	0.258	0.25	1
PTPRO	0.983646	-0.183357	0.118	0.116	1
BORCS7	0.984084	-0.0968029	0.33	0.317	1
EXTL3	0.984248	-0.153717	0.197	0.192	1
CASC4	0.984632	-0.0699004	0.515	0.496	1
PDP1	0.984694	-0.130432	0.216	0.211	1
NCEH1	0.985685	0.0233453	0.291	0.289	1
PPAN	0.986358	-0.0885308	0.108	0.107	1
HPS5	0.98642	-0.0755141	0.223	0.218	1
MFF	0.986636	-0.0733509	0.387	0.37	1
L3MBTL4	0.987343	0.0253191	0.172	0.17	1
MOB1B	0.987365	-0.056939	0.388	0.375	1
CCDC124	0.987508	-0.13366	0.283	0.271	1
ATMIN	0.988176	-0.0386425	0.17	0.167	1
USP33	0.990003	-0.0212654	0.511	0.493	1
SORD	0.990328	-0.195516	0.106	0.103	1
RRAGB	0.990334	-0.135761	0.109	0.108	1
PROSER1	0.99047	-0.138703	0.135	0.132	1
DDX50	0.990523	-0.0755135	0.264	0.257	1
MEF2A	0.990597	0.0262328	0.891	0.876	1
GALNS	0.993032	-0.170595	0.189	0.183	1
EPHA1-AS1	0.993076	-0.0643803	0.157	0.155	1
CD9	0.993522	-0.0671328	0.121	0.121	1
SENP7	0.993921	-0.0596033	0.457	0.439	1
AL592183.1	0.994621	-0.13995	0.132	0.129	1
CHPT1	0.997384	-0.0626933	0.497	0.477	1
EPRS	0.998452	-0.0972091	0.336	0.321	1
CGRRF1	0.999909	-0.183531	0.103	0.101	1

### Sheet: mRS_D90 Mono D7
Gene	p_val	avg_log2FC	pct.1	pct.2	p_val_adj
AC105402.3	0	-8.5913	0.015	0.34	0
RPS4Y1	0	6.40841	0.317	0.013	0
UTY	0	7.41476	0.272	0.003	0
LINC00278	0	8.71041	0.268	0.001	0
CLEC12A	0	-1.21949	0.848	0.97	0
TSPO	0	-0.545574	0.994	0.996	0
S100A4	0	-0.461861	1	1	0
FTL	0	-0.461836	1	1	0
TMSB4X	0	-0.421556	1	1	0
S100A9	5.63733e-256	-0.711821	0.999	1	2.06332e-251
S100A12	2.55262e-250	-1.00229	0.937	0.971	9.34284e-246
DDX3Y	4.53032e-243	7.23869	0.215	0.003	1.65814e-238
S100A11	1.3811e-236	-0.448301	0.996	0.998	5.05496e-232
MALAT1	6.49653e-225	0.44914	1	1	2.37779e-220
S100A8	1.04425e-212	-0.710267	0.999	1	3.82206e-208
CYBA	5.20094e-209	-0.35734	0.998	0.999	1.90359e-204
TYROBP	6.2376e-203	-0.374909	0.998	0.998	2.28302e-198
OAZ1	1.11554e-196	-0.328767	0.997	0.998	4.08297e-192
H3F3A	3.63943e-195	-0.339846	0.999	0.999	1.33207e-190
CD52	4.75575e-195	-0.606617	0.887	0.959	1.74065e-190
NR4A1	1.04162e-192	1.45105	0.575	0.289	3.81243e-188
NAMPT	7.02941e-189	0.720739	0.991	0.981	2.57283e-184
HLA-DRB1	1.9633e-185	0.964164	0.917	0.783	7.18587e-181
ATP6V0E1	3.55013e-184	-0.582215	0.933	0.965	1.29938e-179
B2M	2.20673e-183	-0.324691	1	1	8.07687e-179
PLCB1	3.58965e-180	0.892427	0.921	0.813	1.31385e-175
NACA	1.0963e-178	-0.343866	0.995	0.991	4.01259e-174
MTRNR2L8	1.20829e-173	-2.87662	0.526	0.672	4.42245e-169
ARPC1B	2.53729e-170	-0.357197	0.989	0.993	9.28674e-166
AIF1	6.49835e-170	-0.397362	0.997	0.998	2.37846e-165
NEAT1	7.79908e-170	0.378594	1	1	2.85454e-165
MNDA	6.61394e-168	-0.48712	0.992	0.995	2.42077e-163
B4GALT1	9.83083e-166	0.896253	0.848	0.678	3.59818e-161
EIF1	6.63154e-163	-0.315938	0.999	0.998	2.42721e-158
BRI3	4.3832e-162	-0.39763	0.987	0.987	1.6043e-157
AP1S2	9.27196e-161	-0.614316	0.922	0.936	3.39363e-156
HLA-C	1.53555e-160	-0.362315	0.996	0.998	5.62027e-156
S100A6	2.25995e-160	-0.303911	1	1	8.27163e-156
AC122685.1	5.56351e-159	6.63707	0.145	0.002	2.0363e-154
CTSD	4.83116e-153	-0.516531	0.962	0.977	1.76825e-148
HLA-A	5.5992e-151	-0.354075	0.992	0.996	2.04936e-146
ARPC3	5.69395e-149	-0.355783	0.991	0.993	2.08404e-144
SERP1	1.95381e-148	-0.450959	0.948	0.961	7.15113e-144
HLA-DQB1	1.39024e-143	0.867888	0.739	0.485	5.08842e-139
FAM49A	3.13224e-143	0.721337	0.886	0.779	1.14643e-138
GAPDH	3.41728e-142	-0.347792	0.996	0.993	1.25076e-137
JARID2	1.01444e-140	0.620326	0.97	0.938	3.71296e-136
RPL29	5.48853e-136	-0.284002	0.994	0.992	2.00886e-131
RACK1	1.56672e-129	-0.318861	0.989	0.981	5.73436e-125
ANKRD11	3.68943e-128	0.533767	0.923	0.861	1.35037e-123
RBP7	7.60186e-128	-0.858776	0.618	0.766	2.78236e-123
ELOB	2.12461e-127	-0.432569	0.949	0.971	7.77628e-123
PLAAT3	2.53843e-127	-1.50988	0.177	0.391	9.2909e-123
MAP3K8	5.84752e-127	0.874237	0.727	0.514	2.14025e-122
EIF1AY	1.85326e-126	6.59623	0.117	0.002	6.78311e-122
AGFG1	5.04068e-126	0.674548	0.9	0.759	1.84494e-121
TNFAIP3	2.27855e-125	1.52365	0.554	0.337	8.33971e-121
SERPINA1	9.70998e-125	-0.453571	0.957	0.969	3.55395e-120
IFI30	1.63467e-124	-0.31293	0.984	0.987	5.98305e-120
MT-CO1	1.02296e-123	0.299678	1	1	3.74412e-119
CHKA	2.47942e-123	1.07139	0.566	0.336	9.07493e-119
RIN3	2.71641e-121	0.506859	0.927	0.85	9.94235e-117
CCL3L1	1.98695e-120	2.25742	0.271	0.09	7.27243e-116
EMILIN2	2.35713e-117	0.564852	0.903	0.812	8.62733e-113
LAMTOR4	3.45621e-116	-0.432735	0.948	0.958	1.26501e-111
PYCARD	5.49655e-116	-0.394227	0.953	0.966	2.01179e-111
FAU	1.06746e-113	-0.22885	0.998	0.996	3.90703e-109
CD83	2.80916e-113	0.755949	0.831	0.742	1.02818e-108
CYTH1	4.51506e-113	0.537741	0.916	0.857	1.65256e-108
ARPC2	4.62663e-112	-0.310965	0.985	0.981	1.69339e-107
QKI	1.54116e-111	0.460355	0.985	0.969	5.64079e-107
RIPK2	3.23722e-111	1.11039	0.674	0.499	1.18485e-106
IGF2BP2	9.04945e-111	1.35751	0.371	0.168	3.31219e-106
SPAG9	6.0182e-110	0.610406	0.847	0.703	2.20272e-105
PRKY	1.15239e-108	5.41055	0.107	0.003	4.21786e-104
CELF2	2.94716e-108	0.421489	0.988	0.965	1.07869e-103
MIR181A1HG	7.85291e-107	0.874035	0.691	0.479	2.87424e-102
ARPC5	8.13209e-107	-0.388421	0.948	0.961	2.97642e-102
THBS1	1.96978e-106	4.08588	0.17	0.035	7.2096e-102
KMT2C	3.08584e-106	0.411541	0.973	0.937	1.12945e-101
STXBP2	6.05566e-106	-0.632927	0.878	0.908	2.21643e-101
UBA52	7.85517e-106	-0.230741	0.997	0.994	2.87507e-101
DDIT4	1.21805e-104	1.24226	0.366	0.166	4.45817e-100
MT2A	7.81527e-104	1.14983	0.699	0.514	2.86047e-99
ZFAND3	6.36106e-103	0.354918	0.987	0.971	2.32821e-98
TKT	6.58673e-103	-0.35147	0.983	0.98	2.41081e-98
RAPGEF1	9.5681e-103	0.64952	0.798	0.647	3.50202e-98
EHD4	2.06099e-102	0.978328	0.559	0.344	7.54342e-98
ASGR1	2.90697e-100	-0.654698	0.668	0.776	1.06398e-95
FOSL1	1.08897e-98	1.12864	0.395	0.197	3.98575e-94
ACSL1	4.17796e-98	0.70627	0.935	0.85	1.52918e-93
FMN1	6.57504e-98	1.27581	0.599	0.421	2.40653e-93
C5orf17	1.65846e-97	3.93406	0.116	0.011	6.07012e-93
DPYD	3.68074e-96	0.283001	0.999	0.999	1.34719e-91
FOXP1	1.67078e-95	0.3676	0.984	0.965	6.1152e-91
FBXW7	2.44435e-95	0.456079	0.942	0.88	8.94656e-91
EIF2AK3	1.55621e-94	1.03401	0.493	0.29	5.69587e-90
RPS4X	2.44512e-94	-0.279974	0.991	0.986	8.94937e-90
CPT1A	2.21717e-93	0.74402	0.588	0.364	8.11507e-89
OLR1	2.58791e-93	3.21526	0.127	0.018	9.47199e-89
CD55	4.259e-93	0.534886	0.939	0.886	1.55884e-88
RPS26	1.03764e-92	-0.505253	0.972	0.955	3.79787e-88
PRKCE	1.41177e-92	0.799696	0.705	0.517	5.16722e-88
USP12	5.09984e-92	0.786465	0.623	0.426	1.86659e-87
NFKBID	5.51401e-92	0.984356	0.524	0.334	2.01818e-87
REL	6.41425e-92	0.651806	0.814	0.688	2.34768e-87
ACTG1	6.83861e-92	-0.269005	0.991	0.99	2.503e-87
SPRED2	8.27013e-92	1.4088	0.255	0.093	3.02695e-87
ATP5F1E	5.13606e-91	-0.225706	1	0.999	1.87985e-86
MT-ND5	5.34835e-91	0.299141	0.995	0.985	1.95755e-86
DYNLL1	5.9296e-91	-0.499221	0.833	0.879	2.17029e-86
TP53BP2	8.51097e-91	0.743988	0.632	0.43	3.1151e-86
SELL	1.19676e-90	0.637123	0.775	0.597	4.38025e-86
SH3BGRL3	1.33541e-90	-0.236237	0.996	0.997	4.88772e-86
RPL30	1.94461e-90	-0.204369	0.999	0.997	7.11746e-86
TOP1	1.96342e-90	0.54239	0.92	0.833	7.18632e-86
PLEK	1.99905e-90	0.641865	0.914	0.848	7.31671e-86
ASTL	2.54528e-90	2.61835	0.147	0.029	9.31599e-86
TMSB10	8.46327e-90	-0.194318	1	0.999	3.09764e-85
NECTIN2	7.92537e-89	1.18905	0.311	0.138	2.90076e-84
G0S2	1.34996e-87	1.74429	0.227	0.08	4.941e-83
CCNL1	1.52199e-87	0.498925	0.941	0.871	5.57064e-83
SAMSN1	2.44061e-87	1.21779	0.678	0.534	8.93289e-83
IL1R2	6.08289e-87	4.83659	0.165	0.043	2.2264e-82
FCN1	5.05628e-86	-0.260581	0.995	0.997	1.85065e-81
LGALS1	5.77716e-86	-0.350529	0.983	0.981	2.1145e-81
MAFF	9.2311e-86	0.95056	0.388	0.196	3.37867e-81
DENND3	2.79402e-85	0.711919	0.651	0.463	1.02264e-80
TALDO1	1.29819e-84	-0.340835	0.968	0.973	4.75152e-80
APOBEC3A	1.54469e-84	0.800633	0.645	0.443	5.65371e-80
LCOR	2.05516e-84	0.603229	0.78	0.622	7.52208e-80
KLF10	8.27475e-84	0.599914	0.739	0.554	3.02864e-79
TXNDC11	8.29722e-84	0.758467	0.65	0.454	3.03686e-79
UTRN	8.39386e-84	0.422409	0.967	0.928	3.07224e-79
LYN	1.05414e-83	0.347735	0.992	0.984	3.85825e-79
CD14	1.51837e-83	-0.38966	0.963	0.975	5.55739e-79
MAP2K1	2.04011e-83	0.572103	0.847	0.722	7.46699e-79
UBE2D3	2.16917e-83	0.413342	0.968	0.938	7.93937e-79
TSPAN33	2.229e-83	1.70605	0.169	0.044	8.15836e-79
PLIN2	4.30151e-83	0.880929	0.529	0.337	1.5744e-78
PRELID1	1.47716e-82	-0.391556	0.904	0.929	5.40655e-78
IFITM3	1.93918e-82	0.874279	0.555	0.358	7.09761e-78
RPS13	1.37531e-81	-0.20824	0.997	0.994	5.03379e-77
PSME4	1.93409e-81	0.684219	0.681	0.5	7.07897e-77
AFF4	7.28979e-81	0.52288	0.827	0.681	2.66814e-76
PACSIN2	1.54921e-80	0.613616	0.737	0.568	5.67025e-76
VAV2	1.68124e-80	0.976825	0.431	0.244	6.15349e-76
RPL19	2.02866e-80	-0.206998	0.997	0.995	7.42508e-76
SNX9	2.53335e-80	0.856885	0.501	0.312	9.27231e-76
SKI	4.68766e-80	1.02075	0.373	0.194	1.71573e-75
TSC22D2	5.29459e-80	0.713732	0.644	0.459	1.93787e-75
CLU	1.51715e-79	-1.7005	0.117	0.264	5.55294e-75
REPS1	3.93226e-79	0.77441	0.577	0.388	1.43924e-74
JDP2	5.41458e-79	0.793058	0.729	0.552	1.98179e-74
ELL2	6.41007e-79	1.13526	0.543	0.359	2.34615e-74
MAPK6	1.72985e-78	0.789241	0.541	0.35	6.33143e-74
DOCK10	1.76683e-78	0.785571	0.749	0.62	6.46678e-74
NFKBIA	1.79898e-78	0.489589	0.926	0.834	6.58443e-74
CDKN1A	1.98757e-78	0.713501	0.583	0.387	7.27471e-74
KIF1B	2.64946e-78	0.539963	0.777	0.613	9.6973e-74
NR1D2	3.53661e-78	0.894914	0.498	0.317	1.29443e-73
ACTB	7.31553e-78	-0.162896	0.999	1	2.67756e-73
CSGALNACT2	1.47518e-77	0.554885	0.873	0.774	5.39931e-73
BTF3	2.12815e-77	-0.288352	0.954	0.95	7.78926e-73
LAMTOR1	3.36822e-77	-0.417133	0.862	0.888	1.2328e-72
NFE2L2	6.8651e-77	0.55493	0.823	0.713	2.5127e-72
BTAF1	8.3171e-77	0.660255	0.712	0.551	3.04414e-72
TPT1	1.07735e-76	-0.155133	1	0.999	3.94322e-72
CALHM6	1.34229e-76	-0.912173	0.517	0.627	4.91291e-72
LTA4H	1.43204e-76	-0.496224	0.866	0.893	5.24139e-72
KLF9	2.34727e-76	1.13842	0.351	0.181	8.59124e-72
GRN	3.02458e-76	-0.284624	0.977	0.974	1.10702e-71
LRRC8B	3.21162e-76	1.0073	0.34	0.17	1.17548e-71
PLAUR	3.55703e-76	0.75394	0.867	0.804	1.30191e-71
ANPEP	5.06006e-76	-0.696962	0.519	0.657	1.85203e-71
CHD1	5.2339e-76	0.52546	0.838	0.735	1.91566e-71
DNAJC25	5.4967e-76	1.19124	0.301	0.142	2.01185e-71
IQGAP2	7.16134e-76	0.414614	0.916	0.818	2.62112e-71
ABCA1	9.66642e-76	1.33779	0.312	0.153	3.53801e-71
ZBTB16	1.34906e-75	2.39975	0.319	0.164	4.93771e-71
AC013652.1	1.57623e-75	1.91904	0.185	0.06	5.76917e-71
NR4A3	2.73172e-75	1.77886	0.253	0.11	9.99836e-71
RPL26	4.81924e-75	-0.186522	0.999	0.995	1.76389e-70
PDE4A	9.2778e-75	0.82526	0.445	0.26	3.39577e-70
STK10	2.00923e-74	0.410389	0.942	0.89	7.354e-70
C20orf27	3.23205e-74	-0.88136	0.475	0.587	1.18296e-69
NFIL3	5.94024e-74	0.705869	0.696	0.538	2.17419e-69
ESYT2	7.5141e-74	0.607967	0.745	0.598	2.75023e-69
CSF2RA	1.93658e-73	0.576323	0.788	0.648	7.08809e-69
SMURF1	3.76183e-73	0.628235	0.702	0.545	1.37687e-68
MYL12A	4.0861e-73	-0.342664	0.941	0.948	1.49556e-68
ETF1	4.75461e-73	0.558298	0.743	0.594	1.74024e-68
MAPKAPK2	1.05171e-72	0.706041	0.597	0.413	3.84936e-68
RAB5IF	2.93819e-72	-0.45322	0.845	0.874	1.07541e-67
DYSF	3.05738e-72	-0.604946	0.419	0.604	1.11903e-67
ATP5MPL	3.36058e-72	-0.327243	0.932	0.933	1.23001e-67
FAM200B	3.50917e-72	-0.66471	0.565	0.673	1.28439e-67
GPR183	4.77851e-72	1.62361	0.235	0.097	1.74898e-67
LUZP1	5.16953e-72	0.813339	0.497	0.319	1.8921e-67
GABARAPL1	9.45588e-72	0.834749	0.506	0.328	3.46095e-67
GNA13	1.48922e-71	0.587974	0.722	0.569	5.45068e-67
LRRFIP1	2.95316e-71	0.294302	0.99	0.974	1.08089e-66
RABGEF1	3.14623e-71	0.489435	0.914	0.846	1.15155e-66
TMA7	4.09174e-71	-0.298987	0.957	0.967	1.49762e-66
FCGRT	4.42316e-71	-0.318067	0.928	0.94	1.61892e-66
ZNF331	9.5224e-71	1.73613	0.31	0.161	3.48529e-66
YWHAB	2.98109e-70	-0.322683	0.942	0.94	1.09111e-65
SLC25A33	6.57074e-70	0.821578	0.452	0.274	2.40496e-65
FOXO1	8.08606e-70	0.645852	0.693	0.537	2.95958e-65
GRASP	1.07698e-69	1.31655	0.216	0.083	3.94187e-65
HLA-DQA1	1.25006e-69	0.736868	0.421	0.243	4.57533e-65
HLA-DQA2	1.59062e-69	1.11498	0.329	0.175	5.82183e-65
KSR1	2.40887e-69	0.696874	0.637	0.474	8.81669e-65
FAM118A	3.03916e-69	-1.12849	0.242	0.387	1.11236e-64
PDIA3	3.46665e-69	0.53981	0.819	0.694	1.26883e-64
CD74	4.75159e-69	0.380825	0.973	0.955	1.73913e-64
MYL6	1.87989e-68	-0.213583	0.995	0.994	6.88058e-64
UBAP1	2.12022e-68	0.509331	0.804	0.676	7.76023e-64
ANKRD12	5.32246e-68	0.419584	0.883	0.808	1.94807e-63
LST1	7.958e-68	-0.236262	0.989	0.991	2.91271e-63
RPS27	1.77591e-67	-0.194269	0.998	0.996	6.5e-63
USP9X	2.04305e-67	0.540242	0.747	0.594	7.47775e-63
DLEU1	2.83094e-67	-1.30923	0.384	0.496	1.03615e-62
SERF2	3.55598e-67	-0.186123	0.997	0.996	1.30152e-62
SLC45A4	5.54851e-67	0.962725	0.343	0.181	2.03081e-62
FBXO33	9.67257e-67	0.642151	0.606	0.436	3.54026e-62
SPIDR	2.97359e-66	0.381612	0.951	0.893	1.08836e-61
MED13L	8.88101e-66	0.285134	0.985	0.981	3.25054e-61
ACAP2	1.11665e-65	0.30575	0.973	0.945	4.08705e-61
SIPA1L1	2.07696e-65	0.447486	0.939	0.886	7.6019e-61
GPR132	2.29966e-65	0.849725	0.431	0.265	8.417e-61
PRKCB	2.57154e-65	0.285688	0.988	0.975	9.4121e-61
GLS	4.79718e-65	0.622163	0.728	0.578	1.75582e-60
FNIP2	6.16506e-65	0.800485	0.503	0.329	2.25647e-60
TMEM176B	8.96437e-65	-0.607378	0.491	0.641	3.28105e-60
CLIC1	2.27829e-64	-0.270678	0.967	0.972	8.33876e-60
AGTPBP1	2.8497e-64	0.328935	0.964	0.935	1.04302e-59
SLC8A1	3.96477e-64	0.416836	0.967	0.936	1.45114e-59
SNHG15	4.24074e-64	0.806454	0.358	0.194	1.55215e-59
VEGFA	7.52089e-64	0.965647	0.33	0.175	2.75272e-59
DUSP2	8.28008e-64	1.13616	0.245	0.108	3.03059e-59
TMEM176A	1.30873e-63	-1.00957	0.312	0.447	4.79009e-59
ETV6	2.61152e-63	0.357229	0.952	0.911	9.55843e-59
CTSS	2.74125e-63	-0.208202	1	1	1.00333e-58
RNF19A	5.2099e-63	0.642252	0.607	0.438	1.90688e-58
ATP6V0B	5.35642e-63	-0.375801	0.92	0.926	1.9605e-58
CPEB2	7.99561e-63	0.709906	0.581	0.415	2.92647e-58
NDUFB1	8.37542e-63	-0.419796	0.829	0.859	3.06549e-58
RAB1A	1.14017e-62	0.394904	0.899	0.829	4.17314e-58
TENT4A	1.30204e-62	0.851482	0.433	0.271	4.76561e-58
NFAT5	1.74601e-62	0.504013	0.785	0.66	6.39055e-58
INPP5A	1.99608e-62	0.713488	0.51	0.337	7.30585e-58
GPSM3	5.15176e-62	-0.413744	0.87	0.895	1.88559e-57
SRGAP1	5.29055e-62	2.10372	0.199	0.084	1.9364e-57
NLRP3	5.58667e-62	0.769568	0.691	0.554	2.04478e-57
GNAQ	7.15083e-62	0.292308	0.976	0.957	2.61727e-57
NBPF14	8.15046e-62	0.802197	0.425	0.261	2.98315e-57
DDHD1	2.5015e-61	0.727463	0.508	0.34	9.15572e-57
PER1	2.75408e-61	0.435555	0.745	0.557	1.00802e-56
RPS8	4.55608e-61	-0.203902	0.997	0.992	1.66757e-56
HBEGF	4.96748e-61	1.17931	0.278	0.14	1.81815e-56
VAMP5	5.67678e-61	-0.660011	0.533	0.643	2.07776e-56
FARP2	8.34658e-61	1.05941	0.289	0.148	3.05493e-56
DBI	1.26835e-60	-0.412977	0.801	0.839	4.6423e-56
ZMYM2	1.3552e-60	0.485936	0.81	0.694	4.96016e-56
PRKAG2	1.41929e-60	0.406487	0.891	0.818	5.19473e-56
CCL3	2.06601e-60	1.09299	0.363	0.212	7.56182e-56
RCOR1	3.07627e-60	0.407114	0.873	0.795	1.12595e-55
TRA2B	3.94135e-60	0.381208	0.909	0.821	1.44257e-55
RAB20	4.03723e-60	0.95593	0.42	0.269	1.47767e-55
LINC01619	4.86651e-60	0.495409	0.826	0.693	1.78119e-55
RAP1B	6.2438e-60	0.319005	0.952	0.907	2.28529e-55
ROCK1	1.69801e-59	0.366689	0.946	0.902	6.2149e-55
ADK	2.0727e-59	0.420665	0.82	0.699	7.58629e-55
PFN1	2.21284e-59	-0.219395	0.984	0.981	8.0992e-55
BHLHE40	2.36916e-59	0.839057	0.355	0.2	8.67137e-55
HIVEP3	3.40179e-59	0.87812	0.408	0.252	1.24509e-54
FOXO3	4.05518e-59	0.629089	0.882	0.827	1.48424e-54
EZH2	4.3991e-59	0.826681	0.421	0.262	1.61011e-54
AMZ1	4.48183e-59	1.28947	0.195	0.079	1.64039e-54
RNASEK	6.33638e-59	-0.281447	0.974	0.977	2.31918e-54
PLEKHM2	6.85048e-59	0.626727	0.61	0.451	2.50734e-54
ELMO1	8.00153e-59	0.397339	0.924	0.872	2.92864e-54
ELL	8.69957e-59	0.592144	0.55	0.384	3.18413e-54
AKT3	2.27391e-58	1.01598	0.357	0.212	8.32275e-54
TRIO	3.33675e-58	0.495692	0.764	0.648	1.22128e-53
SMAD3	4.24102e-58	0.635333	0.668	0.53	1.55225e-53
ICAM3	4.76154e-58	-0.561021	0.704	0.757	1.74277e-53
RPL11	5.15649e-58	-0.154773	0.999	0.995	1.88733e-53
ZBTB21	5.30772e-58	0.908174	0.314	0.169	1.94268e-53
APRT	7.09197e-58	-0.398821	0.779	0.812	2.59573e-53
MEF2D	9.41054e-58	0.634172	0.604	0.452	3.44435e-53
AZIN1	1.05483e-57	0.613747	0.625	0.463	3.86077e-53
LDLRAD4	1.27582e-57	0.560984	0.725	0.605	4.66964e-53
MED26	1.46661e-57	0.812147	0.355	0.201	5.36794e-53
AL731577.2	1.71655e-57	0.87737	0.344	0.193	6.28273e-53
FBXO11	2.27144e-57	0.43554	0.853	0.762	8.31368e-53
HNMT	4.1336e-57	-0.604061	0.567	0.658	1.51294e-52
MAML3	6.14053e-57	0.403699	0.909	0.868	2.2475e-52
GALNT3	8.80322e-57	1.05377	0.306	0.166	3.22207e-52
UBE2G1	1.26634e-56	0.513883	0.68	0.529	4.63492e-52
SUMO2	1.28454e-56	-0.354553	0.863	0.886	4.70153e-52
RRBP1	1.45527e-56	0.565903	0.616	0.453	5.32643e-52
MYO9B	1.79026e-56	0.373355	0.905	0.847	6.55253e-52
KLHL15	2.09392e-56	0.891704	0.437	0.284	7.66397e-52
C3AR1	2.77413e-56	0.787534	0.4	0.244	1.01536e-51
GTPBP1	2.78659e-56	0.69112	0.432	0.271	1.01992e-51
METTL9	3.68021e-56	-0.400285	0.852	0.863	1.34699e-51
SLC7A5	4.14268e-56	1.33453	0.195	0.081	1.51626e-51
ARHGAP15	5.41823e-56	0.382214	0.94	0.896	1.98313e-51
UQCR10	6.55045e-56	-0.361963	0.836	0.872	2.39753e-51
AC104695.4	7.48337e-56	1.00225	0.262	0.13	2.73899e-51
RNF11	7.7025e-56	0.686065	0.506	0.347	2.81919e-51
OXSR1	1.58737e-55	0.584101	0.633	0.482	5.80994e-51
MIDN	2.16102e-55	0.40375	0.83	0.718	7.90954e-51
ATP13A3	2.73608e-55	0.557172	0.607	0.445	1.00143e-50
TTC39C	3.03322e-55	0.608676	0.583	0.422	1.11019e-50
DENND4A	3.41036e-55	0.435921	0.805	0.688	1.24823e-50
ARHGAP26	5.00113e-55	0.24223	0.995	0.992	1.83046e-50
FOXN3	5.58379e-55	0.356654	0.939	0.893	2.04372e-50
GLRX	5.83325e-55	-0.329357	0.884	0.905	2.13503e-50
GRK3	6.5896e-55	0.341845	0.934	0.884	2.41186e-50
SUMF1	1.33688e-54	0.530801	0.735	0.61	4.89313e-50
USP36	1.61852e-54	0.716784	0.44	0.279	5.92394e-50
SLC25A25	1.97523e-54	0.775613	0.455	0.3	7.22954e-50
RYBP	2.10184e-54	0.563381	0.669	0.521	7.69295e-50
ZBTB20	2.33296e-54	0.480986	0.815	0.723	8.53886e-50
HIP1	2.43721e-54	0.79205	0.487	0.337	8.92042e-50
SHLD2	2.56901e-54	0.717294	0.477	0.32	9.40283e-50
SH3GL1	2.97653e-54	0.676724	0.462	0.302	1.08944e-49
HIF1A	3.80155e-54	0.393519	0.916	0.842	1.3914e-49
ARHGAP17	3.9695e-54	0.551754	0.632	0.484	1.45288e-49
FKBP5	5.2759e-54	0.567463	0.939	0.828	1.93103e-49
TFRC	5.98347e-54	1.02082	0.388	0.24	2.19001e-49
PDE4B	6.02179e-54	1.02155	0.405	0.263	2.20404e-49
RBM39	7.22147e-54	0.296875	0.953	0.912	2.64313e-49
CFD	7.68046e-54	-0.360781	0.916	0.938	2.81113e-49
TMEM167A	1.16651e-53	-0.460854	0.722	0.769	4.26953e-49
ERC1	1.43387e-53	0.394543	0.857	0.76	5.24809e-49
VPS37B	1.98207e-53	0.574125	0.582	0.424	7.25458e-49
UBR5	2.25458e-53	0.428958	0.775	0.639	8.252e-49
CHD6	2.7467e-53	0.585326	0.532	0.37	1.00532e-48
PTPN1	3.25779e-53	0.611061	0.603	0.443	1.19238e-48
DOT1L	3.46061e-53	0.747811	0.366	0.214	1.26662e-48
NBPF19	7.10595e-53	0.692804	0.38	0.227	2.60085e-48
ZBTB43	7.1997e-53	0.751805	0.395	0.245	2.63516e-48
TMEM144	8.02675e-53	-0.936018	0.239	0.374	2.93787e-48
MGST1	9.34378e-53	-0.547851	0.608	0.69	3.41992e-48
ELF2	1.04159e-52	0.383304	0.862	0.782	3.81231e-48
RPS15A	1.81841e-52	-0.163422	0.997	0.996	6.65556e-48
RAB31	1.92914e-52	0.388884	0.923	0.867	7.06086e-48
TRA2A	2.01515e-52	0.465521	0.781	0.663	7.37564e-48
SCAF4	2.33872e-52	0.532526	0.591	0.431	8.55995e-48
MARCH6	2.74791e-52	0.517098	0.678	0.528	1.00576e-47
PRRC2B	2.80825e-52	0.492462	0.654	0.49	1.02785e-47
ELF1	2.94039e-52	0.364788	0.941	0.897	1.07621e-47
SUSD6	3.00392e-52	0.449795	0.786	0.664	1.09947e-47
NRIP1	3.08369e-52	0.567051	0.679	0.539	1.12866e-47
CKLF	3.1834e-52	-0.440739	0.827	0.862	1.16516e-47
PHACTR1	3.19819e-52	1.03785	0.306	0.173	1.17057e-47
SOCS3	5.96186e-52	0.653265	0.449	0.288	2.1821e-47
FAM49B	6.69934e-52	0.257293	0.978	0.96	2.45203e-47
CHCHD2	9.40294e-52	-0.279589	0.913	0.917	3.44157e-47
LONRF1	9.51358e-52	0.796855	0.362	0.216	3.48206e-47
MT-ATP8	1.17349e-51	-0.412241	0.838	0.863	4.2951e-47
BIRC6	1.45158e-51	0.323911	0.92	0.86	5.31292e-47
PDE8A	1.60542e-51	0.608458	0.572	0.424	5.87599e-47
MRPL33	1.8541e-51	-0.514115	0.643	0.701	6.7862e-47
MACO1	2.17408e-51	0.708277	0.429	0.278	7.95735e-47
CTNNB1	3.52474e-51	0.479859	0.829	0.711	1.29009e-46
HIPK2	5.49515e-51	0.571822	0.704	0.555	2.01128e-46
MEX3C	6.67753e-51	0.861901	0.281	0.149	2.44404e-46
KLF4	7.15198e-51	-0.351478	0.805	0.856	2.6177e-46
KDM2A	7.78277e-51	0.290128	0.947	0.906	2.84857e-46
POLE4	1.02004e-50	-0.524999	0.661	0.734	3.73343e-46
AC006001.2	1.0399e-50	0.739411	0.404	0.259	3.80615e-46
NOCT	1.23036e-50	0.878687	0.362	0.221	4.50322e-46
RHOB	1.33876e-50	0.63067	0.754	0.644	4.89998e-46
GNG5	1.37925e-50	-0.295079	0.928	0.939	5.04818e-46
CBX6	1.63514e-50	0.726699	0.304	0.164	5.98479e-46
MTSS1	2.86422e-50	0.702983	0.556	0.414	1.04833e-45
ZNF433-AS1	4.58061e-50	0.828961	0.357	0.216	1.67655e-45
EFHD2	4.92962e-50	-0.290014	0.942	0.945	1.80429e-45
NCF1	5.33384e-50	-0.310923	0.915	0.95	1.95224e-45
EZR	5.53622e-50	0.58221	0.697	0.569	2.02631e-45
TAOK3	5.68923e-50	0.299652	0.968	0.931	2.08231e-45
PRDX2	7.03232e-50	-1.00986	0.229	0.35	2.5739e-45
ARL5B	1.01201e-49	1.02156	0.284	0.157	3.70405e-45
TTC19	1.09129e-49	0.652813	0.446	0.293	3.99422e-45
NUP214	1.11139e-49	-0.375917	0.861	0.893	4.06778e-45
NFKB1	1.27117e-49	0.55578	0.793	0.708	4.65261e-45
ATP11B	1.334e-49	0.468258	0.771	0.661	4.88257e-45
HMGN1	1.64832e-49	0.580751	0.465	0.307	6.033e-45
TRAF1	1.7519e-49	1.49541	0.124	0.039	6.41214e-45
SENP5	1.75599e-49	0.524363	0.609	0.456	6.42712e-45
GNA12	2.7719e-49	0.670583	0.44	0.292	1.01454e-44
H2AFZ	3.34491e-49	-0.487121	0.717	0.768	1.22427e-44
AGTRAP	4.15598e-49	-0.377389	0.845	0.873	1.52113e-44
RPS7	5.34745e-49	-0.165611	0.995	0.991	1.95722e-44
ATP11A	5.95414e-49	0.38558	0.859	0.773	2.17928e-44
SBF2	6.30565e-49	0.290694	0.949	0.91	2.30793e-44
ARID4B	6.40691e-49	0.317489	0.913	0.846	2.34499e-44
POLR2J3	7.88829e-49	0.503683	0.519	0.358	2.88719e-44
ATP9B	9.5461e-49	0.508929	0.716	0.604	3.49397e-44
CX3CR1	9.72312e-49	-0.778414	0.429	0.532	3.55876e-44
RUFY3	1.41619e-48	0.619269	0.545	0.405	5.18339e-44
SEPTIN6	1.48466e-48	0.58104	0.56	0.408	5.43401e-44
SUCO	1.60609e-48	0.578337	0.554	0.401	5.87847e-44
TNFSF10	1.71411e-48	-0.450745	0.744	0.809	6.27382e-44
ZFHX3	1.74237e-48	0.437221	0.774	0.646	6.37724e-44
NDEL1	2.16987e-48	0.553933	0.575	0.429	7.94195e-44
CSTA	2.24634e-48	-0.271818	0.94	0.94	8.22183e-44
UBP1	3.58429e-48	0.597437	0.528	0.381	1.31189e-43
CCDC144A	3.77113e-48	1.3841	0.147	0.055	1.38027e-43
ITSN2	4.31873e-48	0.357844	0.854	0.768	1.5807e-43
CORO1A	6.25018e-48	-0.243415	0.962	0.958	2.28763e-43
TBC1D22A	6.58576e-48	0.370127	0.864	0.788	2.41045e-43
MT-ND3	6.66877e-48	-0.177104	1	1	2.44084e-43
AGO2	6.86124e-48	0.500708	0.577	0.419	2.51128e-43
C20orf194	7.01239e-48	0.490587	0.712	0.595	2.5666e-43
UBE2H	9.40155e-48	0.451812	0.729	0.592	3.44106e-43
EPB41L3	1.0491e-47	0.758054	0.539	0.415	3.8398e-43
ANKRD36	1.25766e-47	1.17075	0.176	0.075	4.60316e-43
SESN2	1.28955e-47	0.726617	0.327	0.189	4.71989e-43
UBL5	1.31352e-47	-0.299899	0.907	0.92	4.80763e-43
VNN2	1.38475e-47	-0.786355	0.434	0.547	5.06832e-43
UGCG	1.59044e-47	0.921503	0.245	0.125	5.82118e-43
GCH1	1.64699e-47	0.759438	0.596	0.476	6.02816e-43
PPP6R3	1.65613e-47	0.367111	0.829	0.721	6.06159e-43
NFKBIZ	2.39695e-47	0.424454	0.85	0.754	8.77308e-43
PTEN	2.46896e-47	0.421793	0.918	0.869	9.03666e-43
EP300	2.47612e-47	0.359421	0.812	0.708	9.06285e-43
HIST1H1E	2.55599e-47	0.684752	0.492	0.345	9.35517e-43
HK2	3.40934e-47	0.630923	0.546	0.4	1.24785e-42
PDZD8	3.44571e-47	0.592665	0.569	0.418	1.26117e-42
HEBP2	4.01944e-47	-0.474052	0.685	0.743	1.47116e-42
RAB7A	4.06796e-47	0.304644	0.911	0.849	1.48892e-42
SMARCA2	4.2846e-47	0.458557	0.75	0.632	1.56821e-42
ABR	4.37832e-47	0.408357	0.801	0.697	1.60251e-42
ZCCHC8	6.16924e-47	0.655436	0.425	0.277	2.258e-42
RPL15	6.77718e-47	-0.174057	0.993	0.987	2.48052e-42
TRAPPC10	7.31619e-47	0.494567	0.627	0.484	2.6778e-42
NQO2	7.69726e-47	-0.768617	0.406	0.508	2.81727e-42
ZSWIM6	8.92555e-47	0.266531	0.98	0.963	3.26684e-42
BLVRB	9.92917e-47	-0.292096	0.902	0.912	3.63418e-42
HLA-DRA	1.13274e-46	0.352196	0.951	0.917	4.14594e-42
PIGX	1.21605e-46	0.542352	0.558	0.401	4.45085e-42
AP1G1	1.22351e-46	0.518417	0.619	0.465	4.47816e-42
PLEKHG2	1.46323e-46	0.691952	0.507	0.366	5.35559e-42
PFKFB3	2.53524e-46	0.56897	0.562	0.415	9.27923e-42
PNN	2.78673e-46	0.504388	0.648	0.51	1.01997e-41
PHYKPL	3.23619e-46	0.509066	0.581	0.421	1.18448e-41
USP47	3.48452e-46	0.446921	0.686	0.549	1.27537e-41
ARHGAP31	3.49436e-46	0.600723	0.509	0.365	1.27897e-41
SNX30	3.8514e-46	0.543173	0.534	0.377	1.40965e-41
ACSL3	3.94102e-46	0.674202	0.584	0.443	1.44245e-41
CDK11B	4.23086e-46	0.646104	0.386	0.243	1.54854e-41
PPM1B	4.47275e-46	0.434743	0.724	0.582	1.63707e-41
CARD16	5.472e-46	-0.347523	0.843	0.874	2.00281e-41
ZNF714	5.70455e-46	1.56679	0.11	0.034	2.08792e-41
OST4	8.6934e-46	-0.262562	0.915	0.911	3.18187e-41
XPR1	8.9402e-46	0.494527	0.63	0.477	3.2722e-41
PRDM2	9.36724e-46	0.412791	0.746	0.623	3.4285e-41
ARIH1	1.02231e-45	0.328861	0.917	0.858	3.74176e-41
CLEC11A	1.14822e-45	-1.29986	0.121	0.226	4.2026e-41
TACC1	1.56959e-45	0.483239	0.781	0.691	5.74484e-41
BTBD11	1.79833e-45	0.877755	0.28	0.157	6.58208e-41
FAF1	1.95751e-45	0.409835	0.781	0.671	7.1647e-41
SH3TC1	2.39018e-45	0.583952	0.462	0.31	8.74831e-41
SGMS1	2.91495e-45	0.460311	0.775	0.665	1.0669e-40
RPL8	3.64177e-45	-0.148608	0.996	0.99	1.33292e-40
AP000763.3	4.39223e-45	0.87213	0.299	0.173	1.6076e-40
KLHL2	4.40839e-45	0.443609	0.716	0.583	1.61351e-40
DYNC1H1	4.42886e-45	0.41018	0.714	0.57	1.62101e-40
PPARD	4.69018e-45	0.638363	0.406	0.26	1.71665e-40
ANXA5	5.29328e-45	-0.297588	0.893	0.905	1.93739e-40
ATP2B1-AS1	5.5409e-45	-0.516848	0.634	0.703	2.02803e-40
MX1	6.71512e-45	0.961653	0.279	0.157	2.4578e-40
IFI44L	7.83983e-45	1.3258	0.156	0.064	2.86946e-40
ASPH	8.28865e-45	0.69128	0.53	0.393	3.03373e-40
HOMER3	1.04299e-44	-0.786045	0.328	0.439	3.81744e-40
LY6E	1.22963e-44	0.70227	0.454	0.307	4.50056e-40
BRAF	1.26715e-44	0.412063	0.74	0.62	4.63788e-40
SKIL	1.36693e-44	0.551299	0.461	0.309	5.0031e-40
NAGK	1.42652e-44	-0.48365	0.724	0.768	5.2212e-40
DCP1A	2.09697e-44	0.544562	0.535	0.391	7.67512e-40
SNHG5	2.09738e-44	0.320775	0.749	0.629	7.67663e-40
RPL36AL	2.50974e-44	-0.24812	0.959	0.953	9.1859e-40
HIVEP1	5.00865e-44	0.529879	0.501	0.355	1.83322e-39
SLC22A4	5.59058e-44	0.762888	0.314	0.185	2.04621e-39
ICAM1	6.70926e-44	0.646815	0.452	0.309	2.45566e-39
NUTM2A-AS1	7.16157e-44	0.580496	0.446	0.297	2.62121e-39
CCDC134	7.48455e-44	0.85063	0.245	0.13	2.73942e-39
SLC22A15	8.48234e-44	0.508304	0.566	0.418	3.10462e-39
B3GNT2	1.37975e-43	0.668805	0.343	0.207	5.05004e-39
SLCO3A1	1.4544e-43	0.298982	0.949	0.917	5.32324e-39
NCOR2	1.46563e-43	0.392897	0.753	0.62	5.36437e-39
SRGAP2	2.57624e-43	0.431255	0.736	0.604	9.42931e-39
ARL17A	3.3133e-43	1.03454	0.174	0.077	1.2127e-38
RRP12	3.71245e-43	-0.531662	0.659	0.723	1.35879e-38
MSH3	3.93591e-43	0.513507	0.488	0.341	1.44058e-38
FGR	4.39483e-43	0.261045	0.948	0.892	1.60855e-38
CHD2	4.43335e-43	0.390347	0.814	0.705	1.62265e-38
RPS6KC1	4.55152e-43	0.451927	0.706	0.582	1.6659e-38
MXD1	4.70854e-43	0.448906	0.781	0.684	1.72337e-38
YWHAQ	4.77403e-43	0.430889	0.722	0.586	1.74734e-38
ALOX5AP	4.97028e-43	-0.804601	0.345	0.451	1.81917e-38
POGZ	5.16905e-43	0.582102	0.492	0.346	1.89192e-38
PTAFR	7.63098e-43	-0.54322	0.583	0.658	2.79301e-38
CUL3	8.46267e-43	0.352668	0.824	0.728	3.09742e-38
ZMIZ1	8.64458e-43	0.422887	0.733	0.615	3.164e-38
ATP1A1	8.73176e-43	0.469049	0.684	0.544	3.19591e-38
NDRG1	8.88368e-43	0.717076	0.516	0.374	3.25152e-38
DENND5A	9.08023e-43	0.357681	0.837	0.753	3.32345e-38
NCKAP5L	9.55493e-43	0.555885	0.433	0.288	3.4972e-38
PLBD1	1.21946e-42	-0.374167	0.88	0.894	4.46333e-38
SMAP2	1.33818e-42	0.347797	0.969	0.928	4.89787e-38
SPATA13	1.36447e-42	0.52787	0.516	0.371	4.99411e-38
FOXK2	1.36686e-42	0.577824	0.542	0.408	5.00284e-38
KDM4C	1.48699e-42	0.368555	0.792	0.687	5.44253e-38
ATAD2B	1.54376e-42	0.341104	0.821	0.727	5.65032e-38
IFRD1	1.65971e-42	0.552786	0.677	0.54	6.07471e-38
RPS24	1.77398e-42	-0.123657	1	0.997	6.49296e-38
RELB	1.99797e-42	0.483294	0.622	0.482	7.31275e-38
LMBR1	2.57948e-42	0.545458	0.554	0.414	9.44116e-38
GZF1	2.60581e-42	0.722386	0.327	0.199	9.53752e-38
STK24	3.6199e-42	0.415244	0.721	0.603	1.32492e-37
SH3BP2	8.37233e-42	0.373538	0.764	0.626	3.06436e-37
ZFAS1	1.19721e-41	-0.272414	0.921	0.915	4.38191e-37
ASH1L	1.69117e-41	0.304905	0.892	0.817	6.18984e-37
TNFRSF10B	1.69742e-41	0.597116	0.563	0.429	6.21272e-37
RNF138	1.89061e-41	0.452544	0.692	0.565	6.91983e-37
RPL24	2.09805e-41	-0.159692	0.991	0.984	7.67907e-37
RPS15	2.39122e-41	-0.146032	0.998	0.991	8.7521e-37
TBC1D8	2.72058e-41	0.611508	0.545	0.403	9.95759e-37
MT-ATP6	2.74818e-41	-0.108834	0.999	1	1.00586e-36
RBBP6	2.88918e-41	0.588234	0.547	0.405	1.05747e-36
CDC42EP4	3.08942e-41	0.752812	0.239	0.127	1.13076e-36
KLF11	3.10003e-41	0.69011	0.312	0.185	1.13464e-36
NPL	3.22581e-41	-0.588071	0.506	0.599	1.18068e-36
PDK4	3.51498e-41	0.90187	0.252	0.137	1.28652e-36
TMBIM4	3.90969e-41	-0.382861	0.817	0.829	1.43098e-36
OLIG1	4.60561e-41	-1.3194	0.143	0.242	1.6857e-36
MBNL2	5.50785e-41	0.52418	0.594	0.459	2.01593e-36
SIAH1	5.59403e-41	0.627923	0.366	0.231	2.04747e-36
GSAP	5.60182e-41	0.460819	0.64	0.503	2.05032e-36
RANBP2	6.09495e-41	0.538832	0.613	0.479	2.23081e-36
DYRK1A	7.82498e-41	0.347955	0.855	0.772	2.86402e-36
MAN2A1	8.19491e-41	0.424709	0.687	0.556	2.99942e-36
MTMR10	8.97723e-41	0.511423	0.589	0.453	3.28576e-36
STX10	9.5823e-41	-0.497386	0.609	0.667	3.50722e-36
EML4	1.03811e-40	0.512172	0.633	0.506	3.79957e-36
RIN2	1.04372e-40	0.413002	0.74	0.618	3.82012e-36
XRRA1	1.08948e-40	0.947373	0.2	0.099	3.98759e-36
NRIP3	1.09232e-40	1.67845	0.102	0.032	3.99798e-36
SPG7	1.38843e-40	0.494565	0.483	0.334	5.08179e-36
GABARAP	1.4576e-40	-0.199769	0.988	0.989	5.33497e-36
QSOX1	1.51883e-40	0.41225	0.637	0.486	5.55906e-36
RPL28	1.56144e-40	-0.122042	0.999	0.998	5.71503e-36
SPATA6	1.64996e-40	0.698487	0.313	0.188	6.03902e-36
MECP2	1.77006e-40	0.468382	0.546	0.398	6.47858e-36
CCDC6	1.93155e-40	0.599172	0.484	0.351	7.06968e-36
BACH1	2.10358e-40	0.275869	0.954	0.915	7.69932e-36
AC009093.2	2.68461e-40	0.705687	0.508	0.377	9.82595e-36
ZNF124	3.8508e-40	0.70724	0.34	0.212	1.40943e-35
AL138720.1	5.03517e-40	0.75131	0.343	0.219	1.84292e-35
KBTBD2	5.17151e-40	0.556376	0.499	0.363	1.89282e-35
DOCK5	5.70523e-40	0.283401	0.915	0.853	2.08817e-35
FTH1	6.34113e-40	-0.177165	1	1	2.32092e-35
ST6GALNAC3	7.24672e-40	0.713255	0.643	0.549	2.65237e-35
NPIPB5	7.75344e-40	0.681343	0.279	0.159	2.83784e-35
PDPR	8.0718e-40	0.699112	0.281	0.162	2.95436e-35
LINC01409	8.19826e-40	1.11878	0.15	0.064	3.00065e-35
AP2S1	8.3475e-40	-0.291113	0.895	0.906	3.05527e-35
CMIP	1.13154e-39	0.280976	0.916	0.865	4.14154e-35
RUNX1	1.15333e-39	0.340261	0.893	0.836	4.22129e-35
ANXA1	1.23242e-39	-0.298654	0.965	0.958	4.51078e-35
RABGAP1L	1.35339e-39	0.319678	0.904	0.84	4.95356e-35
TCF12	1.42157e-39	0.312796	0.892	0.824	5.20311e-35
RNF144B	1.43196e-39	0.567398	0.693	0.582	5.24111e-35
NT5DC3	1.60237e-39	1.34139	0.117	0.043	5.86483e-35
SHOC2	1.74906e-39	0.362648	0.785	0.672	6.40174e-35
AGO3	1.81981e-39	0.412375	0.713	0.584	6.66068e-35
IRAK3	2.38133e-39	0.317015	0.956	0.924	8.71592e-35
PIK3R1	2.75778e-39	0.553442	0.553	0.416	1.00938e-34
DENND4C	2.86219e-39	0.467739	0.556	0.414	1.04759e-34
RPL37	2.88585e-39	-0.141368	0.998	0.996	1.05625e-34
DDX5	3.0435e-39	0.219666	0.974	0.952	1.11395e-34
SULF2	3.11192e-39	0.334518	0.839	0.745	1.13899e-34
ECPAS	3.57758e-39	0.450605	0.613	0.477	1.30943e-34
SIN3A	3.58279e-39	0.495487	0.493	0.345	1.31134e-34
ELMSAN1	3.69894e-39	0.595545	0.444	0.312	1.35385e-34
PHC2	3.73197e-39	0.501227	0.628	0.496	1.36594e-34
USP42	3.80894e-39	0.650355	0.375	0.245	1.39411e-34
ZNF431	3.85061e-39	0.781598	0.248	0.137	1.40936e-34
TPP2	3.92587e-39	0.423229	0.605	0.46	1.43691e-34
TPST1	3.9641e-39	0.902387	0.331	0.215	1.4509e-34
SH3BP5	4.1485e-39	0.58423	0.487	0.35	1.51839e-34
AHCTF1	6.00818e-39	0.449833	0.643	0.509	2.19905e-34
COX5B	6.64171e-39	-0.260909	0.908	0.911	2.43093e-34
RLF	7.15707e-39	0.426031	0.66	0.53	2.61956e-34
PPP2CA	7.36194e-39	0.388097	0.743	0.631	2.69454e-34
SEC11A	8.60087e-39	-0.288459	0.864	0.874	3.14801e-34
BTG2	8.90408e-39	0.499187	0.594	0.461	3.25898e-34
STAT3	9.04288e-39	0.337302	0.824	0.721	3.30979e-34
HERC1	9.81516e-39	0.340285	0.821	0.735	3.59245e-34
RNF38	1.0776e-38	0.420417	0.703	0.585	3.94413e-34
CAMK1D	1.2552e-38	0.552961	0.675	0.581	4.59417e-34
CYTH3	1.25811e-38	0.698897	0.288	0.171	4.60483e-34
PIK3R5	1.36274e-38	0.345994	0.868	0.793	4.98777e-34
C16orf72	1.87642e-38	0.430777	0.567	0.423	6.86787e-34
GPAT4	1.87723e-38	0.612594	0.398	0.264	6.87085e-34
DDT	2.0014e-38	-0.393081	0.67	0.73	7.32533e-34
ADAM17	2.30784e-38	0.358098	0.767	0.635	8.44691e-34
ZNRF2	2.45114e-38	0.501204	0.574	0.45	8.9714e-34
MT1E	2.90305e-38	1.36273	0.135	0.056	1.06255e-33
CD48	3.11539e-38	-0.302361	0.884	0.887	1.14026e-33
FFAR2	3.80235e-38	0.620801	0.244	0.134	1.3917e-33
BCAS3	3.98933e-38	0.406802	0.753	0.638	1.46014e-33
HLA-DPB1	4.07317e-38	0.389242	0.752	0.635	1.49082e-33
ATP6V1F	4.17524e-38	-0.349021	0.778	0.795	1.52818e-33
RPL18	4.52923e-38	-0.137665	0.998	0.99	1.65774e-33
YTHDF3	4.72784e-38	0.442681	0.689	0.569	1.73044e-33
WASL	7.28306e-38	0.533786	0.448	0.314	2.66567e-33
PDXDC1	7.42557e-38	0.534154	0.428	0.291	2.71783e-33
FBXO34	8.34199e-38	0.42437	0.702	0.564	3.05325e-33
CCZ1	9.12318e-38	0.607987	0.331	0.205	3.33917e-33
HDAC4	9.72622e-38	0.339678	0.806	0.702	3.5599e-33
MPRIP	1.03242e-37	0.626973	0.302	0.18	3.77876e-33
SMG5	1.15625e-37	0.589475	0.334	0.208	4.23197e-33
GNG10	1.49895e-37	-0.527213	0.571	0.634	5.48632e-33
B3GNT5	1.69164e-37	1.01364	0.212	0.112	6.19156e-33
ERGIC1	1.69666e-37	0.481784	0.607	0.466	6.20995e-33
EMP3	1.78841e-37	-0.179753	0.978	0.982	6.54576e-33
GNAI2	1.89489e-37	-0.196797	0.974	0.972	6.9355e-33
NKTR	1.9919e-37	0.440755	0.612	0.486	7.29057e-33
CYLD	2.14631e-37	0.432964	0.569	0.43	7.85572e-33
ATP6V0C	2.18255e-37	-0.211037	0.946	0.939	7.98835e-33
YWHAZ	2.28594e-37	0.254745	0.954	0.922	8.36676e-33
ZNF92	2.61861e-37	0.836647	0.21	0.109	9.58438e-33
NUP98	2.80269e-37	0.403112	0.649	0.509	1.02581e-32
TPM4	2.95303e-37	0.34776	0.836	0.745	1.08084e-32
FAN1	3.56829e-37	1.51699	0.11	0.04	1.30603e-32
SESN1	3.80863e-37	0.495332	0.51	0.37	1.394e-32
SYTL3	4.32793e-37	0.513394	0.508	0.372	1.58407e-32
UBE2Q2	5.24877e-37	0.565579	0.45	0.32	1.9211e-32
FGD4	5.50582e-37	0.313375	0.918	0.87	2.01518e-32
EXOC4	6.09298e-37	0.320323	0.863	0.801	2.23009e-32
PI4KA	6.20364e-37	0.434328	0.638	0.505	2.2706e-32
ENTPD4	6.71338e-37	0.535243	0.391	0.257	2.45717e-32
PTK2B	7.83743e-37	0.413563	0.897	0.838	2.86858e-32
ARSB	8.26995e-37	0.476465	0.531	0.395	3.02689e-32
ST3GAL1	9.70275e-37	0.43616	0.675	0.54	3.5513e-32
SLC9A7	9.93124e-37	1.52495	0.119	0.047	3.63493e-32
IGSF6	1.08788e-36	-0.323422	0.841	0.86	3.98176e-32
UBA6	1.62111e-36	0.473315	0.548	0.416	5.93343e-32
TRAPPC9	2.11588e-36	0.376839	0.769	0.661	7.74435e-32
RAB32	2.56247e-36	-0.361367	0.768	0.8	9.37891e-32
PTBP2	2.58499e-36	0.523849	0.591	0.461	9.46131e-32
XAF1	2.75693e-36	0.587825	0.448	0.316	1.00906e-31
CASP9	2.91544e-36	0.70282	0.306	0.189	1.06708e-31
PLEKHB2	3.26419e-36	0.412255	0.682	0.564	1.19473e-31
SEC61B	3.50632e-36	-0.305736	0.841	0.849	1.28335e-31
GATAD2B	3.70827e-36	0.355495	0.74	0.623	1.35726e-31
PRDM1	3.73752e-36	1.74941	0.111	0.042	1.36797e-31
IQSEC1	3.74194e-36	0.313347	0.814	0.716	1.36959e-31
KLF13	4.40514e-36	0.369718	0.754	0.649	1.61233e-31
PAN3	5.51147e-36	0.25702	0.934	0.877	2.01725e-31
GCA	5.59099e-36	-0.391552	0.792	0.83	2.04636e-31
TLE1	6.14998e-36	1.42171	0.111	0.042	2.25096e-31
RANBP9	6.2736e-36	0.464769	0.575	0.441	2.2962e-31
UBQLN1	6.34818e-36	0.454336	0.621	0.497	2.3235e-31
ZNF708	9.19911e-36	0.774864	0.253	0.147	3.36696e-31
GIMAP7	9.51115e-36	-0.432853	0.701	0.747	3.48117e-31
ERN1	9.60258e-36	0.550715	0.492	0.363	3.51464e-31
AKAP13	9.78527e-36	0.194541	0.989	0.978	3.58151e-31
ZNF100	1.02967e-35	0.826047	0.205	0.109	3.76871e-31
SPEN	1.0816e-35	0.379827	0.676	0.55	3.95878e-31
ATP5MG	1.09281e-35	-0.181657	0.977	0.971	3.99979e-31
SLC35E1	1.32241e-35	0.608951	0.352	0.228	4.84014e-31
ARID5B	1.33404e-35	0.59792	0.313	0.196	4.88272e-31
TFDP2	1.3535e-35	1.1967	0.139	0.061	4.95396e-31
PGAM1	1.5201e-35	-0.429383	0.645	0.695	5.56371e-31
DNAJC3	1.8969e-35	0.365705	0.692	0.556	6.94286e-31
ABI1	1.98432e-35	0.340244	0.799	0.71	7.26281e-31
IL3RA	2.47094e-35	0.949538	0.199	0.105	9.04389e-31
ZMYM5	2.49899e-35	0.592677	0.368	0.242	9.14655e-31
SPTLC2	2.75901e-35	0.344462	0.901	0.824	1.00983e-30
STK17A	2.78548e-35	0.655988	0.319	0.202	1.01951e-30
ZC3HAV1	2.8924e-35	0.502819	0.587	0.457	1.05865e-30
COX6B1	3.49107e-35	-0.217332	0.926	0.929	1.27777e-30
PRDX5	3.58573e-35	-0.393024	0.745	0.773	1.31241e-30
CENPN	3.6007e-35	1.17931	0.12	0.048	1.31789e-30
BRK1	3.60956e-35	-0.349171	0.755	0.78	1.32113e-30
BTG1	3.83017e-35	-0.226268	0.946	0.948	1.40188e-30
PNPLA8	3.85552e-35	0.465015	0.67	0.565	1.41116e-30
ZFAND6	4.05782e-35	0.353146	0.784	0.685	1.4852e-30
SRSF9	4.0889e-35	-0.35569	0.739	0.763	1.49658e-30
COX4I1	4.11913e-35	-0.159536	0.989	0.982	1.50764e-30
CCDC88A	4.6031e-35	0.299747	0.873	0.794	1.68478e-30
PPP4R3A	4.77741e-35	0.477981	0.649	0.53	1.74858e-30
HTT	5.25902e-35	0.418252	0.659	0.527	1.92485e-30
SQSTM1	5.28082e-35	0.391796	0.836	0.754	1.93283e-30
MAPK8	5.36804e-35	0.492453	0.51	0.374	1.96475e-30
ITSN1	5.4716e-35	0.473263	0.5	0.369	2.00266e-30
FEM1C	5.56657e-35	0.578943	0.359	0.235	2.03742e-30
SMG6	5.85379e-35	0.49891	0.507	0.377	2.14255e-30
SLC17A5	5.92438e-35	0.578076	0.372	0.247	2.16838e-30
TRAPPC5	6.47572e-35	-0.257015	0.935	0.925	2.37018e-30
ARNTL	6.75859e-35	0.465175	0.405	0.273	2.47371e-30
PPDPF	6.96103e-35	0.417118	0.729	0.609	2.54781e-30
MSRB1	7.58731e-35	-0.455207	0.619	0.683	2.77703e-30
STEAP4	7.59758e-35	-0.992279	0.191	0.29	2.78079e-30
CPSF6	8.45058e-35	0.457582	0.542	0.408	3.093e-30
JMJD6	8.93266e-35	0.546205	0.343	0.216	3.26944e-30
FAM13B	1.00085e-34	0.434438	0.613	0.484	3.6632e-30
PSMD12	1.07647e-34	0.453589	0.524	0.389	3.94e-30
FAM20A	1.20953e-34	-1.31362	0.082	0.164	4.42702e-30
WDR45B	1.36497e-34	0.78045	0.489	0.376	4.99593e-30
CAP1	1.43196e-34	-0.238943	0.929	0.929	5.24111e-30
MYLIP	1.45623e-34	0.525367	0.501	0.372	5.32997e-30
GMFG	1.7794e-34	-0.190278	0.979	0.975	6.51278e-30
DUSP5	1.93974e-34	1.02623	0.143	0.064	7.09965e-30
PDCD4	2.00755e-34	0.419857	0.682	0.561	7.34783e-30
SLC20A1	2.0241e-34	0.564432	0.471	0.345	7.40841e-30
UQCR11	2.38629e-34	-0.223995	0.932	0.93	8.73404e-30
ANKHD1	2.54465e-34	0.283267	0.857	0.775	9.31368e-30
TGIF2	2.71157e-34	0.535192	0.351	0.228	9.92462e-30
PFDN5	2.82289e-34	-0.137221	0.997	0.994	1.0332e-29
EMB	3.53195e-34	-0.52277	0.553	0.63	1.29273e-29
HNRNPDL	3.89341e-34	0.341488	0.765	0.654	1.42503e-29
AC084871.1	3.90276e-34	0.807515	0.28	0.171	1.42845e-29
SETD2	3.92982e-34	0.303281	0.819	0.72	1.43835e-29
REV3L	4.08469e-34	0.442914	0.589	0.467	1.49504e-29
EVI5	4.13402e-34	0.267677	0.9	0.836	1.51309e-29
RPLP1	4.43016e-34	-0.144039	1	0.999	1.62148e-29
ENTPD1	4.6001e-34	0.405663	0.744	0.635	1.68368e-29
SMC4	4.90054e-34	0.513084	0.371	0.244	1.79365e-29
GLIPR1	5.08993e-34	-0.269298	0.879	0.874	1.86297e-29
PHACTR2	5.09306e-34	0.372921	0.814	0.734	1.86411e-29
LRP5L	6.49344e-34	0.793939	0.212	0.116	2.37666e-29
RUNX3	6.83474e-34	0.837477	0.25	0.148	2.50158e-29
MAP3K2	7.2833e-34	0.290302	0.897	0.827	2.66576e-29
ZNF644	7.29571e-34	0.381174	0.75	0.647	2.6703e-29
VAMP8	7.4038e-34	-0.25121	0.911	0.901	2.70987e-29
XYLT1	8.57301e-34	0.552833	0.681	0.581	3.13781e-29
SINHCAF	8.88952e-34	0.646879	0.362	0.245	3.25365e-29
CLIC4	9.11556e-34	0.506304	0.637	0.534	3.33639e-29
HSPA8	1.02065e-33	-0.35603	0.671	0.729	3.73569e-29
PPP3CC	1.08741e-33	0.532525	0.37	0.246	3.98003e-29
KLC1	1.13586e-33	0.372976	0.629	0.496	4.15737e-29
RIOK3	1.21637e-33	0.31543	0.776	0.662	4.45205e-29
MLXIP	1.29555e-33	0.378328	0.678	0.559	4.74183e-29
GIMAP4	1.41732e-33	-0.417058	0.717	0.746	5.18751e-29
GMEB2	1.44053e-33	0.69284	0.231	0.131	5.27248e-29
PTPRE	1.55215e-33	0.244755	0.953	0.924	5.68101e-29
ZFAND5	1.57308e-33	0.44023	0.876	0.796	5.75762e-29
MITF	2.27057e-33	0.685683	0.367	0.254	8.3105e-29
PCM1	2.54585e-33	0.367119	0.653	0.52	9.31805e-29
ATL2	2.59697e-33	0.457316	0.438	0.31	9.50518e-29
CENPP	2.77654e-33	1.224	0.142	0.066	1.01624e-28
FNBP4	2.90933e-33	0.36512	0.681	0.555	1.06484e-28
DCAF5	2.98543e-33	0.463666	0.536	0.407	1.0927e-28
NEDD9	3.31782e-33	0.444955	0.686	0.581	1.21436e-28
DONSON	3.8097e-33	1.04789	0.125	0.053	1.39439e-28
BBX	4.071e-33	0.377824	0.704	0.586	1.49003e-28
PCBP1-AS1	4.12274e-33	0.519314	0.406	0.277	1.50897e-28
SAMD8	4.16194e-33	0.448624	0.595	0.468	1.52331e-28
JMJD1C	4.49733e-33	0.229677	0.984	0.96	1.64607e-28
NCF4	4.58788e-33	-0.536901	0.517	0.59	1.67921e-28
SRGAP2C	4.75872e-33	0.468196	0.448	0.318	1.74174e-28
ZBTB5	4.92217e-33	0.995347	0.156	0.076	1.80156e-28
CYP1B1	4.99621e-33	-0.583377	0.503	0.583	1.82866e-28
TRIR	5.0711e-33	-0.267695	0.87	0.868	1.85607e-28
SEPTIN9	5.19615e-33	0.301098	0.804	0.699	1.90184e-28
ANKRD44	5.30727e-33	0.233364	0.954	0.932	1.94251e-28
DNAJC1	5.37911e-33	0.475999	0.653	0.542	1.96881e-28
RPL35A	5.77055e-33	-0.123624	0.997	0.994	2.11208e-28
EVI2B	5.87145e-33	-0.22256	0.962	0.965	2.14901e-28
MAD1L1	7.80921e-33	0.396081	0.551	0.418	2.85825e-28
IRAK2	8.01603e-33	1.17243	0.124	0.053	2.93395e-28
SLC11A1	8.38603e-33	0.305204	0.928	0.865	3.06937e-28
LCORL	9.85551e-33	0.38525	0.684	0.56	3.60721e-28
SLC25A37	1.09268e-32	0.395073	0.644	0.514	3.99932e-28
ETV3	1.17109e-32	0.664335	0.307	0.195	4.28629e-28
ANKS1A	1.17121e-32	0.405249	0.664	0.552	4.28673e-28
TMEM189	1.30836e-32	0.566306	0.294	0.181	4.78874e-28
CHMP2A	1.31418e-32	-0.363662	0.728	0.755	4.81002e-28
OSBPL9	1.36585e-32	0.415347	0.711	0.617	4.99915e-28
LCP2	1.42229e-32	0.395625	0.729	0.616	5.20574e-28
AP3B1	1.4373e-32	0.270012	0.878	0.81	5.26067e-28
FP236383.3	1.58606e-32	1.09064	0.129	0.056	5.80514e-28
PDE3B	1.73099e-32	0.53852	0.465	0.341	6.3356e-28
AMFR	1.94661e-32	0.465132	0.481	0.344	7.12477e-28
ARID1B	2.02057e-32	0.283695	0.896	0.834	7.39549e-28
MGRN1	2.03064e-32	0.432622	0.493	0.361	7.43235e-28
CSNK1D	2.03904e-32	0.340241	0.623	0.486	7.46311e-28
TAF1B	2.19395e-32	0.67026	0.258	0.156	8.03009e-28
CCR2	2.2941e-32	-0.555299	0.442	0.523	8.39663e-28
NDUFA11	2.6354e-32	-0.321982	0.791	0.814	9.64584e-28
IL1RAP	3.64827e-32	0.696347	0.361	0.249	1.3353e-27
PITPNA	4.43069e-32	0.39925	0.658	0.542	1.62168e-27
MFSD14C	4.47459e-32	0.387599	0.606	0.475	1.63774e-27
DDIT3	5.12835e-32	0.764773	0.203	0.111	1.87703e-27
CHD9	5.27415e-32	0.366155	0.682	0.556	1.93039e-27
RNF122	5.3828e-32	0.991912	0.169	0.086	1.97016e-27
NR3C1	5.8623e-32	0.295746	0.857	0.777	2.14566e-27
MRTFA	6.07355e-32	0.275212	0.87	0.807	2.22298e-27
CSRNP1	6.41316e-32	0.424722	0.354	0.228	2.34728e-27
HOOK3	6.46823e-32	0.286781	0.859	0.784	2.36744e-27
UBE3A	6.47985e-32	0.358081	0.667	0.546	2.37169e-27
NSMAF	6.56809e-32	0.479191	0.478	0.35	2.40399e-27
EIF4E	7.46279e-32	0.498494	0.427	0.299	2.73145e-27
JUP	7.53964e-32	1.06004	0.131	0.058	2.75959e-27
GGNBP2	8.00679e-32	0.376371	0.698	0.59	2.93056e-27
FAM126A	8.58169e-32	0.525835	0.48	0.356	3.14099e-27
TUBA1A	9.04236e-32	-0.396073	0.841	0.843	3.30959e-27
ITPR2	1.00963e-31	0.289131	0.855	0.781	3.69536e-27
TMEM104	1.02455e-31	0.722668	0.238	0.14	3.74996e-27
ZNF44	1.15425e-31	0.554528	0.343	0.227	4.22468e-27
SS18L1	1.2211e-31	0.674956	0.281	0.175	4.46936e-27
ANKRD10	1.28902e-31	0.412674	0.515	0.381	4.71794e-27
ATXN2L	1.29349e-31	0.431196	0.462	0.333	4.73432e-27
WDR48	1.63534e-31	0.530429	0.356	0.238	5.9855e-27
CMTM6	1.68032e-31	-0.348315	0.741	0.767	6.15012e-27
ZFC3H1	1.80426e-31	0.331699	0.726	0.614	6.60379e-27
NBPF12	1.86288e-31	0.68487	0.224	0.127	6.81832e-27
DOCK2	2.05675e-31	0.185082	0.978	0.962	7.52791e-27
NUP153	2.23207e-31	0.385581	0.524	0.391	8.16961e-27
ATAD2	2.31702e-31	0.71091	0.251	0.151	8.48051e-27
FAM198B-AS1	2.33254e-31	-0.720368	0.229	0.327	8.53734e-27
PRDX1	2.59689e-31	-0.319235	0.742	0.767	9.50487e-27
MKLN1	2.74197e-31	0.284145	0.82	0.727	1.00359e-26
UBN1	3.0463e-31	0.405647	0.548	0.412	1.11498e-26
PRC1	3.18683e-31	0.979134	0.128	0.057	1.16641e-26
NIPSNAP3A	3.40989e-31	0.54148	0.349	0.233	1.24805e-26
PIWIL4	3.56577e-31	0.73676	0.246	0.148	1.30511e-26
PKP4	3.71284e-31	0.723424	0.327	0.219	1.35894e-26
HPCAL1	4.13505e-31	0.374904	0.712	0.603	1.51347e-26
CDK13	4.32153e-31	0.36014	0.729	0.618	1.58172e-26
HSPA1A	4.50058e-31	-0.459787	0.603	0.654	1.64726e-26
CD93	4.64182e-31	-0.441559	0.661	0.706	1.69895e-26
GNA15	4.67541e-31	0.536986	0.465	0.346	1.71125e-26
NFE2L3	5.01088e-31	0.899023	0.133	0.06	1.83403e-26
SF3B5	6.01042e-31	-0.329714	0.76	0.78	2.19987e-26
SESTD1	7.03129e-31	0.323472	0.739	0.643	2.57352e-26
IER5	7.17646e-31	0.332537	0.636	0.506	2.62665e-26
PLA2G4C	7.31119e-31	1.17907	0.109	0.045	2.67597e-26
ZNF808	7.40914e-31	0.878689	0.141	0.066	2.71182e-26
RALY	7.48633e-31	0.321652	0.79	0.694	2.74007e-26
CDADC1	8.32572e-31	0.672256	0.262	0.16	3.0473e-26
JAML	8.66653e-31	-0.297868	0.909	0.925	3.17204e-26
DBF4	9.16038e-31	0.884244	0.203	0.114	3.35279e-26
ECD	9.58586e-31	0.540288	0.381	0.261	3.50852e-26
ETS2	1.05586e-30	0.402546	0.614	0.489	3.86455e-26
UBR4	1.08699e-30	0.38473	0.604	0.472	3.97849e-26
MAP7D1	1.10606e-30	0.369479	0.566	0.442	4.04828e-26
SH3RF1	1.12295e-30	0.723441	0.259	0.161	4.11009e-26
CHMP4B	1.12791e-30	0.351433	0.657	0.53	4.12825e-26
JAZF1	1.13843e-30	0.305194	0.862	0.799	4.16678e-26
SPPL3	1.18108e-30	0.338819	0.773	0.685	4.32288e-26
TPK1	1.35219e-30	0.496832	0.544	0.432	4.94917e-26
BIRC3	1.35829e-30	0.724454	0.22	0.127	4.97148e-26
MAP2K4	1.44341e-30	0.386266	0.569	0.444	5.28304e-26
SMG1	1.47874e-30	0.329759	0.721	0.601	5.41233e-26
CDK17	1.49109e-30	0.420956	0.546	0.418	5.45752e-26
LUC7L3	1.52284e-30	0.314999	0.793	0.706	5.57373e-26
C19orf53	1.54913e-30	-0.381829	0.669	0.701	5.66998e-26
CRY1	1.79672e-30	0.797789	0.209	0.119	6.57617e-26
AC020656.1	1.98607e-30	-0.114607	0.988	0.987	7.26923e-26
CSNK1E	2.10827e-30	0.726397	0.192	0.104	7.71648e-26
C19orf38	2.41148e-30	-0.385481	0.66	0.703	8.82625e-26
ATF3	2.74741e-30	0.394459	0.493	0.362	1.00558e-25
JTB	2.8019e-30	-0.334727	0.755	0.774	1.02552e-25
GATAD2A	2.90699e-30	0.349681	0.658	0.527	1.06399e-25
SH2B3	3.19374e-30	0.370725	0.666	0.555	1.16894e-25
ZNF846	3.52469e-30	0.617055	0.277	0.172	1.29007e-25
CDC42BPB	3.79683e-30	0.547821	0.311	0.2	1.38968e-25
MDM1	3.84133e-30	0.874773	0.129	0.058	1.40597e-25
CS	3.95649e-30	0.532604	0.406	0.287	1.44811e-25
DGKD	4.04164e-30	0.32809	0.669	0.547	1.47928e-25
MS4A4E	4.23379e-30	0.583978	0.401	0.285	1.54961e-25
LRRFIP2	4.26776e-30	0.298526	0.802	0.7	1.56204e-25
CTSA	4.31399e-30	-0.431172	0.671	0.699	1.57896e-25
SLC25A36	4.82396e-30	0.41014	0.535	0.409	1.76562e-25
NSD2	4.9215e-30	0.627868	0.268	0.167	1.80132e-25
HLA-DPA1	5.28357e-30	0.325632	0.77	0.657	1.93384e-25
KIAA1109	5.43775e-30	0.36717	0.644	0.527	1.99027e-25
MAP4K5	5.84758e-30	0.503436	0.395	0.278	2.14027e-25
CD4	6.29978e-30	0.314828	0.661	0.538	2.30578e-25
EPSTI1	6.94487e-30	0.648396	0.396	0.283	2.54189e-25
MKNK2	6.94935e-30	0.362531	0.599	0.469	2.54353e-25
FBXL17	7.49613e-30	0.367265	0.705	0.598	2.74366e-25
PHACTR4	7.50178e-30	0.403453	0.558	0.43	2.74573e-25
ARHGAP5	8.18266e-30	0.625206	0.247	0.148	2.99494e-25
POLR2L	8.70181e-30	-0.26729	0.798	0.819	3.18495e-25
MFSD14B	9.95248e-30	0.42411	0.67	0.554	3.64271e-25
PET100	1.03663e-29	-0.370956	0.743	0.752	3.79418e-25
DENND1B	1.0827e-29	0.411366	0.518	0.396	3.9628e-25
UPP1	1.35052e-29	0.350772	0.714	0.594	4.94306e-25
CDYL	1.37736e-29	0.365243	0.672	0.554	5.04129e-25
ABHD12	1.50447e-29	0.562114	0.368	0.254	5.5065e-25
RAB44	1.51468e-29	1.07147	0.186	0.103	5.54387e-25
EPB41L2	1.63174e-29	0.874948	0.205	0.117	5.97233e-25
ASAH1	1.64917e-29	0.239883	0.923	0.869	6.03614e-25
FLT3	1.76306e-29	0.492914	0.405	0.288	6.45299e-25
CREB5	2.01197e-29	-0.287079	0.875	0.905	7.36401e-25
ARHGEF10L	2.03344e-29	0.498436	0.514	0.397	7.44259e-25
BBS9	2.21354e-29	0.632488	0.306	0.202	8.10178e-25
RPL21	2.2331e-29	-0.119465	0.997	0.994	8.17336e-25
AL445524.1	2.30252e-29	-0.970119	0.173	0.259	8.42744e-25
PSMA7	2.67975e-29	-0.219837	0.936	0.929	9.80817e-25
ARID4A	2.77679e-29	0.344377	0.669	0.549	1.01633e-24
ESCO1	2.91594e-29	0.494602	0.396	0.28	1.06726e-24
NGLY1	3.19608e-29	0.41576	0.505	0.378	1.1698e-24
IFNAR2	3.24349e-29	0.351118	0.692	0.574	1.18715e-24
PIK3C2A	3.47749e-29	0.371526	0.599	0.478	1.2728e-24
RGS12	3.57056e-29	0.737718	0.186	0.102	1.30686e-24
STX8	3.67241e-29	0.361176	0.715	0.613	1.34414e-24
EHMT1	3.72533e-29	0.326811	0.704	0.589	1.36351e-24
COG5	3.90425e-29	0.333743	0.767	0.673	1.42899e-24
BRD4	3.91603e-29	0.294254	0.756	0.646	1.43331e-24
RPL10	4.02916e-29	-0.120735	0.998	0.994	1.47471e-24
RPL39	4.18492e-29	-0.113069	1	0.998	1.53172e-24
IL6ST	4.40991e-29	0.35393	0.58	0.452	1.61407e-24
RGS2	4.53421e-29	-0.191422	0.732	0.827	1.65957e-24
CHST11	4.86507e-29	0.257883	0.946	0.912	1.78067e-24
NDUFB7	4.86993e-29	-0.336742	0.71	0.735	1.78244e-24
RPL5	5.20916e-29	-0.144664	0.982	0.973	1.9066e-24
TENT4B	5.40585e-29	0.520616	0.454	0.338	1.9786e-24
COMMD6	5.438e-29	-0.211336	0.91	0.904	1.99036e-24
ADPGK	5.68092e-29	0.334767	0.644	0.521	2.07927e-24
ATP10A	5.71675e-29	0.86719	0.242	0.152	2.09239e-24
KDM1B	5.94248e-29	0.356778	0.61	0.481	2.17501e-24
LUC7L2	6.31153e-29	0.330739	0.701	0.59	2.31008e-24
CCNK	6.97705e-29	0.384206	0.578	0.456	2.55367e-24
YTHDC1	7.17675e-29	0.337187	0.632	0.506	2.62676e-24
GPCPD1	7.33003e-29	0.283718	0.94	0.905	2.68287e-24
CD37	8.30702e-29	-0.251331	0.906	0.902	3.04045e-24
STAG1	8.33446e-29	0.325373	0.817	0.748	3.0505e-24
ATP1B3	8.4875e-29	0.410315	0.8	0.713	3.10651e-24
LARP4B	9.18061e-29	0.290683	0.809	0.72	3.36019e-24
PPP3R1	9.85403e-29	0.37759	0.818	0.75	3.60668e-24
DLST	9.88711e-29	0.460739	0.386	0.268	3.61878e-24
IQCB1	1.01923e-28	0.509392	0.35	0.239	3.73049e-24
SYK	1.02648e-28	0.226707	0.945	0.909	3.757e-24
ITGA1	1.03601e-28	-1.40566	0.044	0.105	3.7919e-24
RHOQ	1.061e-28	0.30418	0.771	0.674	3.88338e-24
MALT1	1.08513e-28	0.441876	0.556	0.45	3.97168e-24
SAP130	1.35007e-28	0.492296	0.399	0.283	4.9414e-24
MYO1F	1.40643e-28	0.178299	0.984	0.972	5.14766e-24
NDUFB10	1.43671e-28	-0.324319	0.72	0.737	5.2585e-24
LRG1	1.51412e-28	1.08456	0.117	0.053	5.54182e-24
DYNLT1	1.60198e-28	-0.390081	0.717	0.738	5.8634e-24
PARVB	1.60726e-28	0.442416	0.509	0.385	5.88272e-24
TMTC1	1.70881e-28	0.519875	0.342	0.232	6.25441e-24
HECTD4	1.72862e-28	0.350124	0.583	0.459	6.32693e-24
G3BP2	1.75928e-28	0.305907	0.602	0.471	6.43913e-24
PI4K2B	1.88496e-28	0.543082	0.293	0.188	6.89915e-24
LY86	1.89368e-28	-0.353211	0.736	0.754	6.93107e-24
ERO1B	1.96774e-28	0.512801	0.299	0.195	7.20213e-24
CDKAL1	2.01245e-28	0.37268	0.657	0.548	7.36577e-24
GSE1	2.26499e-28	0.433765	0.493	0.368	8.29011e-24
PCCA	2.32439e-28	0.515598	0.489	0.385	8.50749e-24
LIMS1	2.46768e-28	0.322269	0.807	0.73	9.03197e-24
SRGAP2B	2.57345e-28	0.413504	0.493	0.371	9.4191e-24
GAB2	2.63264e-28	0.237948	0.942	0.912	9.63572e-24
FRAT2	2.7161e-28	-0.550905	0.469	0.533	9.94119e-24
PPARGC1B	2.72238e-28	0.611908	0.27	0.17	9.96417e-24
BPTF	2.76824e-28	0.275171	0.827	0.755	1.0132e-23
LPP	2.7791e-28	0.281654	0.897	0.852	1.01718e-23
ZFYVE28	3.27905e-28	0.998556	0.149	0.077	1.20016e-23
ABCD3	3.29898e-28	0.49247	0.349	0.238	1.20746e-23
FCHSD2	3.53776e-28	0.316382	0.859	0.782	1.29486e-23
ABCC1	3.6598e-28	0.389545	0.56	0.447	1.33952e-23
PLAC8	3.77109e-28	-0.543269	0.552	0.613	1.38026e-23
CUL1	3.95668e-28	0.41514	0.546	0.431	1.44819e-23
HGSNAT	4.49756e-28	0.386665	0.496	0.369	1.64615e-23
DCAF1	4.71328e-28	0.499074	0.358	0.246	1.72511e-23
ZNF429	5.06597e-28	0.750728	0.183	0.101	1.8542e-23
PDS5B	5.22414e-28	0.329826	0.704	0.59	1.91209e-23
WHAMM	5.39472e-28	0.465122	0.365	0.25	1.97452e-23
CES1	6.59567e-28	-0.794368	0.315	0.394	2.41408e-23
P2RX4	6.90751e-28	0.43621	0.573	0.458	2.52822e-23
EIF3J	7.05223e-28	0.366931	0.548	0.419	2.58119e-23
SOS2	7.13005e-28	0.262814	0.831	0.744	2.60967e-23
PSMB8	7.45585e-28	-0.353078	0.696	0.722	2.72892e-23
LIN54	8.00629e-28	0.52136	0.286	0.184	2.93038e-23
USP8	8.32079e-28	0.350827	0.723	0.624	3.04549e-23
COX7A2	8.42473e-28	-0.262955	0.808	0.821	3.08354e-23
PHIP	8.66648e-28	0.27966	0.83	0.761	3.17202e-23
WDFY2	8.9391e-28	0.302667	0.869	0.818	3.2718e-23
ZBTB10	1.09026e-27	0.744382	0.235	0.144	3.99047e-23
ITGB2-AS1	1.0917e-27	-0.858718	0.193	0.279	3.99573e-23
PCF11	1.13094e-27	0.336279	0.589	0.466	4.13935e-23
COPS2	1.17767e-27	0.405108	0.441	0.316	4.31039e-23
GIMAP1	1.25434e-27	-0.442697	0.61	0.648	4.59102e-23
BTBD9	1.45416e-27	0.373114	0.722	0.633	5.32236e-23
MARK3	1.49051e-27	0.301986	0.818	0.763	5.45541e-23
ANKH	1.51397e-27	1.0884	0.137	0.069	5.54128e-23
FNDC3B	1.60874e-27	0.221506	0.962	0.939	5.88815e-23
FGD2	1.65549e-27	0.3018	0.566	0.44	6.05926e-23
ADD1	1.66192e-27	0.332331	0.69	0.569	6.0828e-23
CACUL1	1.77182e-27	0.360607	0.605	0.482	6.48503e-23
SMCO4	1.84393e-27	-0.517268	0.532	0.585	6.74898e-23
HECA	1.89358e-27	0.345759	0.74	0.646	6.93068e-23
AKAP9	1.97545e-27	0.290222	0.721	0.614	7.23034e-23
CDC42SE2	1.99377e-27	0.249483	0.867	0.805	7.2974e-23
BCLAF1	2.12144e-27	0.337817	0.718	0.615	7.7647e-23
TMEM39A	2.20941e-27	0.553518	0.33	0.224	8.08665e-23
SMPD4	2.34384e-27	0.595742	0.218	0.127	8.57867e-23
PGLS	2.45657e-27	-0.270614	0.842	0.845	8.99131e-23
TJP2	2.47e-27	0.629523	0.211	0.124	9.04043e-23
MANBA	2.69263e-27	0.250681	0.859	0.788	9.85528e-23
RASA2	2.73821e-27	0.354162	0.675	0.565	1.00221e-22
ELMO2	3.3528e-27	0.52052	0.287	0.184	1.22716e-22
RAD51B	3.35302e-27	0.489225	0.551	0.449	1.22724e-22
TESC	3.47458e-27	-0.569252	0.406	0.485	1.27173e-22
TET2	3.47912e-27	0.216778	0.938	0.896	1.27339e-22
NAIP	3.78365e-27	0.298095	0.718	0.618	1.38485e-22
PRKCH	3.96989e-27	0.599621	0.347	0.242	1.45302e-22
KHDC4	4.15921e-27	0.527047	0.318	0.212	1.52231e-22
FCGR1A	4.60509e-27	-0.615778	0.343	0.426	1.68551e-22
WDR43	5.03236e-27	0.422482	0.405	0.286	1.84189e-22
MAP4K3	5.5954e-27	0.440881	0.529	0.417	2.04797e-22
ATG4B	5.76133e-27	0.369628	0.423	0.302	2.1087e-22
ARHGAP21	6.15532e-27	0.436864	0.418	0.304	2.25291e-22
AOAH	6.56842e-27	0.192338	0.986	0.98	2.40411e-22
MIR3945HG	7.10349e-27	0.87083	0.138	0.068	2.59995e-22
NEDD8	7.31218e-27	-0.26618	0.823	0.831	2.67633e-22
MAST2	7.52461e-27	0.602045	0.305	0.206	2.75408e-22
RPL32	7.79485e-27	-0.106382	0.998	0.996	2.85299e-22
FAM53B	8.68594e-27	0.369791	0.532	0.408	3.17914e-22
BTG3	8.786e-27	0.899167	0.167	0.091	3.21576e-22
CLTA	9.0102e-27	-0.25633	0.833	0.825	3.29782e-22
RPS27A	9.56454e-27	-0.103849	0.997	0.994	3.50072e-22
RASSF5	9.59886e-27	0.378017	0.554	0.438	3.51328e-22
NDUFB2	9.62532e-27	-0.26771	0.798	0.813	3.52296e-22
DUSP6	9.64161e-27	-0.377142	0.691	0.724	3.52893e-22
CEP152	9.77353e-27	0.725575	0.19	0.109	3.57721e-22
MINK1	1.01937e-26	0.423839	0.434	0.316	3.73101e-22
ZNFX1	1.19531e-26	0.394484	0.494	0.381	4.37496e-22
RASGEF1B	1.26384e-26	0.61229	0.481	0.378	4.62579e-22
ZCCHC2	1.27798e-26	0.523897	0.428	0.317	4.67755e-22
MYL12B	1.28087e-26	-0.222339	0.923	0.919	4.6881e-22
SAP30BP	1.40813e-26	0.399008	0.471	0.355	5.15388e-22
KDM4B	1.42755e-26	0.287962	0.682	0.555	5.22499e-22
CTBP2	1.45064e-26	0.301732	0.812	0.74	5.30949e-22
DIAPH1	1.47493e-26	0.262671	0.897	0.824	5.39841e-22
CNNM4	1.51496e-26	0.724971	0.185	0.105	5.5449e-22
CITED4	1.71417e-26	0.520522	0.319	0.215	6.27403e-22
RILPL2	1.81042e-26	0.310276	0.859	0.778	6.62634e-22
ARHGAP24	1.91154e-26	0.373113	0.885	0.85	6.99644e-22
BLOC1S1	1.92932e-26	-0.253243	0.854	0.859	7.06151e-22
BAZ2A	2.14843e-26	0.352452	0.549	0.423	7.86348e-22
CCSER1	2.29121e-26	1.27654	0.104	0.046	8.38604e-22
ANKRD17	2.72344e-26	0.260818	0.837	0.769	9.96805e-22
FAR1	2.75589e-26	0.254303	0.861	0.791	1.00868e-21
SLMAP	2.79268e-26	0.287227	0.77	0.675	1.02215e-21
GADD45B	2.8753e-26	0.324737	0.713	0.598	1.05239e-21
ARID2	2.97669e-26	0.319675	0.702	0.596	1.0895e-21
FRYL	3.0363e-26	0.266345	0.782	0.693	1.11132e-21
FOXK1	3.31213e-26	0.393001	0.457	0.342	1.21227e-21
OTUD4	3.34785e-26	0.485554	0.332	0.224	1.22535e-21
UQCRB	3.61103e-26	-0.172624	0.948	0.938	1.32167e-21
LMNA	3.64805e-26	0.523711	0.222	0.135	1.33522e-21
TSPAN4	3.8345e-26	0.649236	0.225	0.137	1.40347e-21
SRP14	3.95108e-26	-0.204683	0.926	0.917	1.44613e-21
USP14	4.03587e-26	0.486313	0.374	0.264	1.47717e-21
GPX4	4.08954e-26	-0.212185	0.902	0.899	1.49681e-21
C4orf3	4.1735e-26	-0.284127	0.746	0.771	1.52754e-21
TDRD7	4.55749e-26	0.525713	0.274	0.175	1.66809e-21
IMMT	4.69553e-26	0.367482	0.447	0.326	1.71861e-21
PPM1A	4.79318e-26	0.376851	0.537	0.418	1.75435e-21
TICAM1	4.80355e-26	0.446227	0.326	0.219	1.75815e-21
PXK	5.2514e-26	0.381516	0.58	0.462	1.92206e-21
AGO1	5.34028e-26	0.426765	0.425	0.309	1.9546e-21
MSI2	5.38639e-26	0.460406	0.432	0.323	1.97147e-21
NDUFA4	6.02625e-26	-0.267516	0.816	0.828	2.20567e-21
ARID5A	6.36986e-26	0.366511	0.42	0.296	2.33143e-21
SRSF4	6.66544e-26	0.280776	0.754	0.65	2.43962e-21
RPL7A	6.68351e-26	-0.113298	0.995	0.986	2.44623e-21
RASSF4	6.75952e-26	0.30008	0.557	0.426	2.47405e-21
HEG1	6.76625e-26	0.815966	0.177	0.1	2.47651e-21
PLEKHM1	6.88395e-26	0.385704	0.444	0.325	2.51959e-21
TTYH3	7.32026e-26	0.368613	0.567	0.446	2.67929e-21
ILF3	7.73788e-26	0.329678	0.599	0.48	2.83214e-21
CLN8	7.82181e-26	0.520397	0.286	0.184	2.86286e-21
ASMTL	9.37661e-26	0.556971	0.308	0.208	3.43193e-21
IQCN	9.46219e-26	0.476428	0.337	0.23	3.46326e-21
IFI6	1.01061e-25	0.481145	0.357	0.251	3.69895e-21
HNRNPH1	1.03952e-25	0.254671	0.81	0.717	3.80475e-21
SPRED1	1.07171e-25	0.807868	0.212	0.131	3.92256e-21
SOAT1	1.15694e-25	0.401733	0.657	0.551	4.23452e-21
KDM1A	1.21215e-25	0.484283	0.379	0.274	4.43661e-21
PPM1F	1.25054e-25	0.324799	0.527	0.399	4.5771e-21
CD163	1.30773e-25	0.896144	0.687	0.583	4.78643e-21
GALNT2	1.43507e-25	0.342012	0.592	0.471	5.25248e-21
AFF1	1.48049e-25	0.314523	0.748	0.647	5.41876e-21
POLR2A	1.48986e-25	0.342748	0.598	0.477	5.45303e-21
ATP6V0A1	1.62502e-25	0.342441	0.601	0.492	5.94775e-21
CEP350	1.66434e-25	0.279899	0.778	0.682	6.09164e-21
SP3	1.70149e-25	0.25661	0.798	0.701	6.22764e-21
CLIP1	1.78077e-25	0.269237	0.778	0.692	6.51781e-21
FAM193A	1.83e-25	0.353499	0.547	0.425	6.69798e-21
MYCBP2	1.84714e-25	0.22076	0.92	0.867	6.76071e-21
FAM168B	1.8694e-25	0.360357	0.438	0.317	6.84221e-21
SLC66A2	2.0216e-25	0.331262	0.588	0.473	7.39925e-21
TAPT1	2.03088e-25	0.461647	0.379	0.272	7.43323e-21
SHB	2.27195e-25	1.01271	0.118	0.057	8.31555e-21
ATP6V1G1	2.28099e-25	-0.278323	0.781	0.795	8.34867e-21
CFL1	2.31643e-25	-0.132272	0.985	0.976	8.47836e-21
TMCC3	2.37715e-25	0.664533	0.202	0.119	8.70062e-21
WDR60	2.6737e-25	0.746882	0.164	0.09	9.78602e-21
MTHFD1L	2.69688e-25	1.24493	0.106	0.048	9.87084e-21
LRBA	2.79435e-25	0.452308	0.49	0.385	1.02276e-20
ITGAX	2.82066e-25	0.284501	0.737	0.63	1.03239e-20
ARAP1	3.40819e-25	0.265627	0.746	0.636	1.24743e-20
ALAS1	3.52154e-25	0.748569	0.243	0.156	1.28892e-20
QRICH1	3.89412e-25	0.340194	0.514	0.39	1.42529e-20
RABEP2	4.51754e-25	0.612365	0.182	0.104	1.65346e-20
GAN	4.54471e-25	0.712975	0.155	0.083	1.66341e-20
UVRAG	4.54835e-25	0.284051	0.824	0.769	1.66474e-20
LINC01578	4.63205e-25	0.238784	0.827	0.753	1.69537e-20
MAP3K3	5.22405e-25	0.22611	0.87	0.791	1.91206e-20
GFOD1	5.57908e-25	0.689492	0.219	0.135	2.042e-20
CCDC186	5.77722e-25	0.457599	0.37	0.261	2.11452e-20
BCL6	5.85406e-25	0.340055	0.654	0.539	2.14265e-20
IL13RA1	6.07499e-25	0.321913	0.646	0.53	2.22351e-20
DAD1	6.50297e-25	-0.403674	0.606	0.652	2.38015e-20
NBPF26	6.66711e-25	0.582871	0.237	0.149	2.44023e-20
POM121	6.88497e-25	0.353762	0.438	0.322	2.51997e-20
AURKAIP1	7.06984e-25	-0.348287	0.655	0.678	2.58763e-20
KLHL5	7.27611e-25	0.361815	0.468	0.353	2.66313e-20
FPGS	7.39167e-25	0.541113	0.245	0.154	2.70543e-20
DLGAP4	7.85212e-25	0.451692	0.413	0.302	2.87396e-20
ARHGAP32	7.96024e-25	0.616873	0.281	0.188	2.91353e-20
HSPA9	8.33113e-25	0.334133	0.615	0.499	3.04928e-20
NCOR1	8.54933e-25	0.220422	0.854	0.792	3.12914e-20
AC105052.4	8.90041e-25	0.70121	0.167	0.093	3.25764e-20
TRAK1	9.00903e-25	0.317867	0.695	0.603	3.29739e-20
PAG1	9.56796e-25	0.622174	0.61	0.517	3.50197e-20
FOXJ3	9.8118e-25	0.350678	0.561	0.448	3.59122e-20
CKAP5	1.09559e-24	0.58316	0.258	0.167	4.00996e-20
CHSY1	1.10645e-24	0.499762	0.502	0.392	4.04973e-20
BRD1	1.14623e-24	0.385508	0.397	0.283	4.19532e-20
EP400	1.15844e-24	0.416428	0.412	0.302	4.24e-20
RBMS2	1.27517e-24	0.633539	0.231	0.146	4.66726e-20
TRAF3	1.31546e-24	0.31374	0.714	0.626	4.81471e-20
OSBP	1.31902e-24	0.420482	0.387	0.277	4.82776e-20
PHLDB3	1.33463e-24	0.796664	0.125	0.062	4.8849e-20
MAP4	1.37095e-24	0.391877	0.588	0.484	5.01783e-20
PITPNB	1.37658e-24	0.36629	0.523	0.411	5.0384e-20
TOB1	1.40988e-24	0.3224	0.476	0.356	5.16032e-20
NOP58	1.48843e-24	0.436657	0.43	0.322	5.44779e-20
COX7C	1.70184e-24	-0.160172	0.954	0.948	6.22892e-20
TTC3	1.81844e-24	0.365067	0.566	0.45	6.65568e-20
ELF4	1.82042e-24	0.371103	0.413	0.299	6.6629e-20
CHML	1.82098e-24	0.686809	0.182	0.104	6.66498e-20
PPFIA1	1.83212e-24	0.309718	0.648	0.537	6.70573e-20
PDK1	1.85597e-24	0.542319	0.243	0.154	6.79305e-20
RRN3	1.86144e-24	0.625106	0.21	0.126	6.81306e-20
PRRC2C	1.92711e-24	0.241242	0.831	0.758	7.05343e-20
CEP85L	1.96018e-24	0.3273	0.706	0.604	7.17445e-20
TMEM184B	2.01e-24	0.552869	0.229	0.141	7.3568e-20
ZNF430	2.02228e-24	0.478001	0.26	0.166	7.40175e-20
TRIM14	2.04412e-24	0.395281	0.39	0.275	7.48167e-20
SMARCC1	2.11666e-24	0.297582	0.698	0.584	7.74719e-20
RB1	2.19598e-24	0.235996	0.819	0.729	8.03749e-20
PDE7A	2.24635e-24	0.443249	0.495	0.39	8.22187e-20
DDX24	2.26915e-24	0.339145	0.527	0.411	8.3053e-20
JOSD1	2.28402e-24	0.430941	0.341	0.233	8.35974e-20
FNIP1	2.31738e-24	0.269236	0.807	0.72	8.48183e-20
LATS2	2.36136e-24	0.349535	0.528	0.418	8.6428e-20
TIPARP	2.38168e-24	0.499004	0.48	0.366	8.7172e-20
HSPA6	2.45003e-24	-0.990743	0.199	0.272	8.96734e-20
COX7A2L	2.58209e-24	-0.396731	0.626	0.655	9.45071e-20
FAM102B	2.5843e-24	0.513186	0.369	0.265	9.4588e-20
SLC9A1	2.60006e-24	0.463359	0.33	0.227	9.51648e-20
SIK3	2.65743e-24	0.192587	0.974	0.959	9.72647e-20
PPFIBP2	2.98623e-24	0.520203	0.265	0.172	1.09299e-19
AC016831.7	3.06885e-24	0.619417	0.206	0.125	1.12323e-19
CREBBP	3.16657e-24	0.235927	0.86	0.793	1.159e-19
RCC2	3.34532e-24	0.454348	0.459	0.35	1.22442e-19
RERE	3.36786e-24	0.311845	0.735	0.662	1.23267e-19
SYNJ1	3.49258e-24	0.373131	0.502	0.384	1.27832e-19
USP24	3.53037e-24	0.299258	0.638	0.523	1.29215e-19
TMEM258	3.55495e-24	-0.269863	0.757	0.77	1.30115e-19
CD58	3.58956e-24	0.321913	0.589	0.473	1.31382e-19
CLASP2	3.62211e-24	0.279013	0.734	0.629	1.32573e-19
COP1	3.64299e-24	0.156765	0.969	0.95	1.33337e-19
C18orf25	3.67274e-24	0.378581	0.477	0.364	1.34426e-19
XPO4	3.67396e-24	0.442919	0.405	0.3	1.34471e-19
EIF3K	3.68476e-24	-0.174544	0.929	0.924	1.34866e-19
ZXDC	3.87975e-24	0.336762	0.541	0.424	1.42003e-19
KLF12	3.93644e-24	1.16649	0.123	0.062	1.44078e-19
RMDN3	4.11169e-24	0.6429	0.159	0.087	1.50492e-19
SYNE3	4.20561e-24	0.405459	0.413	0.302	1.5393e-19
PRKAR2A	4.38882e-24	0.327431	0.559	0.445	1.60635e-19
LRRC37A2	4.49503e-24	0.51589	0.202	0.119	1.64523e-19
MT-CO2	4.57969e-24	-0.055353	1	1	1.67621e-19
C16orf87	4.69859e-24	0.52668	0.319	0.222	1.71973e-19
ARMH3	4.92258e-24	0.278385	0.734	0.632	1.80171e-19
MRPS6	5.31802e-24	-0.59322	0.346	0.42	1.94645e-19
CLEC16A	5.37345e-24	0.357443	0.49	0.379	1.96674e-19
MYH9	5.49943e-24	0.194446	0.936	0.887	2.01285e-19
EIF3M	5.51966e-24	-0.297518	0.764	0.77	2.02025e-19
ID2	5.53713e-24	0.243504	0.804	0.692	2.02664e-19
PARK7	5.69176e-24	-0.257665	0.785	0.8	2.08324e-19
SLC49A4	5.75231e-24	0.346483	0.686	0.588	2.1054e-19
SLC25A13	5.9357e-24	0.348733	0.586	0.472	2.17253e-19
RAP1GDS1	5.94459e-24	0.356163	0.62	0.516	2.17578e-19
FNDC3A	6.16075e-24	0.31288	0.723	0.622	2.2549e-19
NDUFAB1	6.75633e-24	-0.393569	0.549	0.596	2.47288e-19
TUBB6	6.96056e-24	0.421677	0.293	0.195	2.54763e-19
ID1	7.00313e-24	0.556597	0.22	0.136	2.56322e-19
ZMYM4	7.03629e-24	0.330999	0.636	0.529	2.57535e-19
ZNF281	7.43554e-24	0.514922	0.25	0.159	2.72148e-19
NFKBIE	7.93592e-24	0.476019	0.28	0.184	2.90462e-19
SCRN1	8.0807e-24	0.75909	0.149	0.08	2.95762e-19
WDR26	8.57649e-24	0.322592	0.765	0.671	3.13908e-19
USP22	8.65807e-24	0.346887	0.523	0.406	3.16894e-19
TXNDC17	9.5885e-24	-0.391527	0.602	0.642	3.50949e-19
KPNA2	1.02607e-23	0.625133	0.263	0.174	3.75552e-19
KLHL24	1.02978e-23	0.317872	0.668	0.555	3.7691e-19
HIST1H1C	1.18462e-23	0.386199	0.497	0.392	4.33581e-19
KIF13B	1.22599e-23	0.346949	0.663	0.564	4.48723e-19
STT3B	1.27479e-23	0.281019	0.731	0.633	4.66586e-19
ZMYM6	1.33067e-23	0.385255	0.426	0.315	4.87039e-19
SCFD1	1.48821e-23	0.278809	0.738	0.648	5.44702e-19
NOL4L	1.53798e-23	0.830701	0.147	0.08	5.62917e-19
MSL2	1.5486e-23	0.439651	0.498	0.39	5.66801e-19
RNGTT	1.80786e-23	0.326098	0.619	0.51	6.61694e-19
ITPR1	1.82706e-23	0.354115	0.574	0.462	6.68722e-19
EIF3A	1.87233e-23	0.231616	0.861	0.788	6.85293e-19
PIAS1	1.8785e-23	0.196756	0.934	0.891	6.87551e-19
VEZT	1.88591e-23	0.433428	0.42	0.316	6.90263e-19
ARHGEF7	2.02855e-23	0.391574	0.445	0.334	7.4247e-19
ULK1	2.02911e-23	0.31383	0.458	0.341	7.42674e-19
ZBTB7A	2.10399e-23	0.278659	0.73	0.617	7.70081e-19
TEC	2.1921e-23	0.532645	0.298	0.206	8.02329e-19
NSA2	2.23548e-23	-0.314097	0.71	0.725	8.18208e-19
TBC1D15	2.24636e-23	0.347516	0.502	0.388	8.22189e-19
RICTOR	2.39844e-23	0.282029	0.708	0.604	8.77853e-19
NBAS	2.41653e-23	0.344584	0.572	0.457	8.84474e-19
TBC1D1	2.44422e-23	0.286894	0.756	0.671	8.9461e-19
RAB12	2.49822e-23	0.393518	0.447	0.339	9.14372e-19
RPL18A	2.49993e-23	-0.109327	0.995	0.987	9.15e-19
B4GALT5	2.66316e-23	0.345535	0.586	0.475	9.74742e-19
MPP5	2.67959e-23	0.561832	0.208	0.127	9.80756e-19
ATP5PF	2.70476e-23	-0.288587	0.76	0.764	9.8997e-19
CIITA	2.85026e-23	0.423436	0.438	0.331	1.04322e-18
RPS5	2.89958e-23	-0.150806	0.936	0.925	1.06128e-18
SERTAD2	2.95709e-23	0.347991	0.547	0.436	1.08232e-18
SLC4A7	3.04579e-23	0.423296	0.437	0.333	1.11479e-18
MARC1	3.11213e-23	-0.620898	0.283	0.365	1.13907e-18
FAM53C	3.18515e-23	0.374044	0.436	0.325	1.1658e-18
ATG16L1	3.23582e-23	0.561325	0.26	0.172	1.18434e-18
PSTPIP2	3.2555e-23	0.384159	0.547	0.439	1.19154e-18
PI4K2A	3.28645e-23	0.408843	0.413	0.307	1.20287e-18
SELENOH	3.34488e-23	-0.259929	0.806	0.81	1.22426e-18
RAB6A	3.39109e-23	0.281925	0.68	0.568	1.24117e-18
DTNBP1	3.4915e-23	0.382178	0.495	0.39	1.27792e-18
SLC23A2	3.64573e-23	0.36034	0.551	0.447	1.33438e-18
ZBTB2	4.14203e-23	0.663673	0.25	0.165	1.51602e-18
NME2	4.22482e-23	-0.203115	0.898	0.878	1.54633e-18
BMPR2	4.22889e-23	0.342432	0.559	0.452	1.54782e-18
ARF4	4.36353e-23	0.273288	0.716	0.618	1.5971e-18
CLK1	4.4262e-23	0.314932	0.668	0.567	1.62003e-18
RPL23A	4.428e-23	-0.122171	0.99	0.977	1.62069e-18
MACF1	4.76005e-23	0.2696	0.814	0.732	1.74222e-18
PPP2R5C	4.82556e-23	0.263761	0.754	0.655	1.7662e-18
CBFA2T2	4.92746e-23	0.396343	0.46	0.357	1.8035e-18
ATP5MF	4.93903e-23	-0.254703	0.8	0.799	1.80773e-18
KANSL1	6.02443e-23	0.238538	0.871	0.819	2.205e-18
PPP2R2D	6.09387e-23	0.351377	0.506	0.394	2.23042e-18
RPTOR	6.16699e-23	0.405828	0.461	0.355	2.25718e-18
SECISBP2L	6.20083e-23	0.38251	0.428	0.319	2.26957e-18
CDK6	6.24649e-23	0.515213	0.299	0.208	2.28628e-18
MAGT1	6.35296e-23	0.367198	0.482	0.369	2.32525e-18
CCR1	6.49208e-23	-0.55861	0.415	0.48	2.37617e-18
GPHN	6.56615e-23	0.565751	0.337	0.247	2.40328e-18
GABBR1	6.66655e-23	0.433654	0.314	0.215	2.44002e-18
KDM2B	6.78002e-23	0.420739	0.431	0.326	2.48156e-18
SETX	6.89069e-23	0.239768	0.839	0.756	2.52206e-18
AC090559.1	6.97578e-23	0.327107	0.548	0.43	2.55321e-18
ZNF451	7.09352e-23	0.349365	0.455	0.343	2.5963e-18
ILKAP	7.21167e-23	0.359071	0.428	0.319	2.63954e-18
CITED2	7.45504e-23	-0.478762	0.377	0.451	2.72862e-18
PHF20	7.74865e-23	0.239609	0.814	0.713	2.83608e-18
PHLPP1	8.12509e-23	0.413191	0.379	0.276	2.97386e-18
SDE2	8.20226e-23	0.472425	0.289	0.194	3.00211e-18
CCND3	8.64696e-23	0.391134	0.737	0.642	3.16487e-18
PPP1R15A	8.70564e-23	0.269746	0.732	0.626	3.18635e-18
PPP1R2	8.84268e-23	0.352917	0.602	0.498	3.23651e-18
PLA2G6	8.92463e-23	0.495633	0.214	0.131	3.2665e-18
CD68	9.62155e-23	-0.207426	0.915	0.91	3.52158e-18
CHD7	9.93947e-23	0.874951	0.118	0.059	3.63795e-18
MAP2K3	1.04035e-22	0.303392	0.658	0.546	3.8078e-18
STX5	1.09258e-22	0.30471	0.638	0.526	3.99895e-18
VPS9D1	1.10838e-22	0.334888	0.283	0.186	4.05679e-18
SEC24D	1.13666e-22	0.363751	0.497	0.384	4.1603e-18
SCLT1	1.18127e-22	0.28484	0.836	0.775	4.32358e-18
SNRPA1	1.23402e-22	0.354108	0.451	0.337	4.51662e-18
RNF19B	1.26902e-22	0.469896	0.423	0.32	4.64476e-18
AC007952.4	1.31374e-22	-0.270062	0.753	0.776	4.80843e-18
N4BP1	1.47135e-22	0.294311	0.519	0.4	5.3853e-18
WIPI2	1.47719e-22	0.30522	0.587	0.471	5.40667e-18
WDPCP	1.5119e-22	0.426279	0.403	0.302	5.53372e-18
CCAR1	1.52956e-22	0.289576	0.613	0.496	5.59835e-18
JAK1	1.64764e-22	0.225414	0.871	0.818	6.03051e-18
TLK1	1.6857e-22	0.262521	0.684	0.577	6.16984e-18
USP25	1.82896e-22	0.235391	0.833	0.764	6.69417e-18
HINT1	1.89427e-22	-0.246997	0.828	0.838	6.93323e-18
PLP2	1.93122e-22	-0.286639	0.789	0.796	7.06846e-18
B3GALNT2	1.96459e-22	0.616946	0.189	0.114	7.19058e-18
PICK1	2.18332e-22	0.750242	0.144	0.079	7.99118e-18
DMXL1	2.20301e-22	0.2933	0.628	0.515	8.06322e-18
INTS6L	2.25232e-22	0.411446	0.324	0.226	8.24372e-18
ABHD6	2.25478e-22	0.603115	0.176	0.103	8.25274e-18
RSF1	2.32861e-22	0.266935	0.686	0.574	8.52293e-18
GEN1	2.34619e-22	1.01666	0.102	0.049	8.5873e-18
REPS2	2.43419e-22	0.53755	0.252	0.168	8.90938e-18
RNF216	2.49545e-22	0.282833	0.642	0.535	9.13359e-18
FUS	2.78545e-22	0.247101	0.811	0.736	1.0195e-17
NF1	2.84083e-22	0.333783	0.639	0.548	1.03977e-17
UBE2J1	3.06572e-22	0.279619	0.814	0.745	1.12208e-17
CNPY3	3.13546e-22	-0.25699	0.869	0.86	1.14761e-17
KCNN4	3.20337e-22	0.538828	0.202	0.123	1.17246e-17
CLINT1	3.29509e-22	0.279248	0.702	0.599	1.20604e-17
EIF3G	3.35992e-22	-0.246992	0.842	0.841	1.22977e-17
INO80D	3.40052e-22	0.327894	0.434	0.324	1.24462e-17
PSEN1	3.45252e-22	0.24162	0.833	0.747	1.26366e-17
EPC1	3.56691e-22	0.33537	0.699	0.604	1.30552e-17
VOPP1	3.65697e-22	0.353299	0.461	0.353	1.33849e-17
FUBP1	3.77075e-22	0.340041	0.594	0.489	1.38013e-17
TLK2	3.82763e-22	0.296832	0.58	0.462	1.40095e-17
SYAP1	4.17982e-22	0.342699	0.576	0.469	1.52986e-17
TTBK2	4.22024e-22	0.281066	0.494	0.379	1.54465e-17
GNL1	4.4582e-22	0.441442	0.279	0.188	1.63175e-17
SIPA1L3	4.54061e-22	0.379998	0.546	0.443	1.66191e-17
AC245297.3	4.62823e-22	0.368041	0.358	0.255	1.69398e-17
ATP5MC2	4.66515e-22	-0.160225	0.965	0.951	1.70749e-17
VPS13D	4.70802e-22	0.286841	0.659	0.554	1.72318e-17
DNM1L	4.85529e-22	0.361098	0.508	0.399	1.77709e-17
VASH1	5.02287e-22	0.671487	0.175	0.104	1.83842e-17
NIBAN2	5.18284e-22	0.39076	0.456	0.345	1.89697e-17
BAX	5.24222e-22	-0.370169	0.631	0.655	1.91871e-17
ANKRD36C	5.3089e-22	0.777148	0.12	0.061	1.94311e-17
BRD2	5.45701e-22	0.295905	0.645	0.535	1.99732e-17
EXT1	6.22136e-22	0.308882	0.819	0.756	2.27708e-17
PILRB	6.29648e-22	0.539189	0.182	0.108	2.30457e-17
SETD5	6.48707e-22	0.332626	0.606	0.506	2.37433e-17
AC005050.3	6.53727e-22	0.779349	0.136	0.073	2.39271e-17
CPNE8	6.60795e-22	0.270384	0.79	0.704	2.41858e-17
UAP1	6.82043e-22	0.729796	0.179	0.106	2.49634e-17
KCNQ1	6.94175e-22	0.263856	0.75	0.664	2.54075e-17
FBXO31	6.94389e-22	0.554309	0.183	0.109	2.54153e-17
EVL	7.22006e-22	0.461801	0.213	0.132	2.64261e-17
CKS2	7.36518e-22	0.568722	0.233	0.15	2.69573e-17
WBP11	7.40759e-22	0.320561	0.437	0.326	2.71125e-17
PIK3IP1	8.03831e-22	0.51753	0.241	0.156	2.9421e-17
RPS6KA3	8.06792e-22	0.285399	0.772	0.694	2.95294e-17
ATP2A2	8.31939e-22	0.379489	0.534	0.428	3.04498e-17
KIF16B	8.6708e-22	0.485529	0.248	0.163	3.1736e-17
MTHFR	8.68338e-22	0.382953	0.373	0.267	3.17821e-17
CDC14A	8.85973e-22	0.365484	0.549	0.45	3.24275e-17
OPA1	8.95926e-22	0.304113	0.584	0.476	3.27918e-17
HIST1H1D	9.34151e-22	0.669562	0.332	0.242	3.41909e-17
RBM33	9.38125e-22	0.249871	0.699	0.59	3.43363e-17
RIC1	9.86335e-22	0.258902	0.741	0.649	3.61009e-17
WDR70	9.96064e-22	0.307982	0.671	0.574	3.64569e-17
SNX2	1.00388e-21	-0.2952	0.765	0.792	3.6743e-17
NDUFA13	1.06253e-21	-0.202569	0.898	0.896	3.88897e-17
PHTF1	1.08225e-21	0.576535	0.261	0.175	3.96115e-17
LRRC40	1.10746e-21	0.442346	0.265	0.176	4.05342e-17
PABPC1	1.12042e-21	0.141471	0.992	0.989	4.10086e-17
ULK4	1.12309e-21	0.522678	0.341	0.251	4.11061e-17
RAP1A	1.13591e-21	0.200421	0.901	0.857	4.15753e-17
NDUFA3	1.28631e-21	-0.359997	0.621	0.65	4.70802e-17
GAS7	1.2907e-21	0.254912	0.912	0.869	4.72408e-17
NR2C1	1.40849e-21	0.578756	0.226	0.146	5.15522e-17
ATP6V0D1	1.46269e-21	-0.28686	0.805	0.81	5.35358e-17
OTULIN	1.46694e-21	0.390864	0.316	0.219	5.36915e-17
CMC2	1.48284e-21	0.384446	0.415	0.312	5.42734e-17
SUPT6H	1.54101e-21	0.306387	0.494	0.378	5.64026e-17
AAK1	1.5449e-21	0.272299	0.733	0.629	5.65449e-17
PADI4	1.54887e-21	-0.460549	0.376	0.458	5.66901e-17
ATG2A	1.76307e-21	0.47094	0.287	0.196	6.45301e-17
CDYL2	1.83055e-21	0.53016	0.304	0.216	6.7e-17
ASRGL1	1.92087e-21	-0.728819	0.186	0.26	7.03059e-17
FER	1.97965e-21	0.397421	0.512	0.417	7.24571e-17
MDM4	1.98399e-21	0.249972	0.664	0.55	7.26161e-17
NECAP1	2.06175e-21	0.402531	0.235	0.151	7.54622e-17
AUTS2	2.07519e-21	1.13861	0.133	0.073	7.5954e-17
TVP23C	2.11327e-21	0.828866	0.127	0.068	7.73479e-17
KAT7	2.23994e-21	0.338797	0.363	0.257	8.19842e-17
STIM1	2.36343e-21	0.256545	0.796	0.704	8.65038e-17
FNBP1	2.52599e-21	0.193478	0.908	0.845	9.24537e-17
FOSL2	2.56928e-21	0.297827	0.686	0.589	9.40382e-17
REEP5	2.58191e-21	-0.287928	0.792	0.793	9.45006e-17
MYO9A	2.75022e-21	0.412029	0.434	0.334	1.00661e-16
COQ10B	2.78169e-21	0.310546	0.396	0.287	1.01813e-16
KCTD12	2.98386e-21	-0.251835	0.838	0.83	1.09212e-16
MED15	3.04715e-21	0.276611	0.567	0.452	1.11529e-16
SESN3	3.13063e-21	0.39964	0.41	0.308	1.14584e-16
MAN1A1	3.19169e-21	0.334344	0.596	0.492	1.16819e-16
RAB8B	3.4293e-21	0.256211	0.82	0.745	1.25516e-16
AVL9	3.69651e-21	0.304826	0.653	0.557	1.35296e-16
SFMBT2	3.70892e-21	0.525454	0.314	0.224	1.3575e-16
AC004951.1	3.79632e-21	0.530093	0.186	0.112	1.38949e-16
RAI1	3.85373e-21	0.493774	0.269	0.181	1.4105e-16
EIF2AK2	3.9632e-21	0.391117	0.379	0.279	1.45057e-16
CSTB	4.02657e-21	-0.187923	0.867	0.876	1.47376e-16
ANKDD1A	4.14836e-21	0.963023	0.119	0.062	1.51834e-16
ACER3	4.35904e-21	0.275732	0.784	0.701	1.59545e-16
IRGQ	4.49961e-21	0.52236	0.187	0.113	1.6469e-16
GSK3B	4.55905e-21	0.240355	0.817	0.746	1.66866e-16
DPEP2	4.5762e-21	0.213971	0.487	0.368	1.67494e-16
HIVEP2	4.82297e-21	0.406684	0.322	0.229	1.76526e-16
GATD3B	4.91579e-21	0.659056	0.169	0.1	1.79923e-16
USP20	5.55253e-21	0.607084	0.173	0.102	2.03228e-16
SREK1	5.60205e-21	0.296124	0.53	0.417	2.05041e-16
SPATA2L	5.66204e-21	0.515653	0.184	0.11	2.07236e-16
PNP	5.69716e-21	-0.656867	0.318	0.381	2.08522e-16
NLRP1	5.80855e-21	0.281214	0.771	0.711	2.12599e-16
STRN3	5.8238e-21	0.291779	0.659	0.557	2.13157e-16
EXOC6	5.94333e-21	0.289345	0.582	0.481	2.17532e-16
ATP5MC3	5.95793e-21	-0.2644	0.77	0.772	2.18066e-16
HMCES	6.01357e-21	0.527579	0.222	0.143	2.20103e-16
PID1	6.01673e-21	0.493859	0.576	0.495	2.20219e-16
PFDN1	6.07647e-21	0.343009	0.42	0.313	2.22405e-16
YAF2	6.25672e-21	0.305896	0.514	0.402	2.29002e-16
R3HCC1L	6.29415e-21	0.289401	0.55	0.44	2.30372e-16
CARMIL1	6.70029e-21	0.800151	0.168	0.101	2.45237e-16
PTBP3	6.75257e-21	0.232847	0.827	0.748	2.47151e-16
NCBP1	6.81948e-21	0.479324	0.291	0.202	2.496e-16
KAT6B	6.90443e-21	0.376321	0.528	0.432	2.52709e-16
ERLIN1	7.48962e-21	0.568883	0.229	0.149	2.74128e-16
NDUFB3	7.53235e-21	-0.351418	0.583	0.625	2.75692e-16
GFPT1	7.66298e-21	0.451077	0.332	0.239	2.80473e-16
SF3A3	7.78268e-21	0.405122	0.355	0.255	2.84854e-16
TMEM170B	7.85857e-21	0.301901	0.701	0.588	2.87631e-16
TMEM41B	8.14745e-21	0.475384	0.306	0.217	2.98205e-16
FAM172A	8.22467e-21	0.284666	0.736	0.644	3.01031e-16
CTNNA1	8.29263e-21	0.245354	0.787	0.695	3.03518e-16
MED13	8.84348e-21	0.274378	0.722	0.614	3.2368e-16
NCOA1	8.88215e-21	0.21705	0.907	0.875	3.25095e-16
RAD23B	9.34954e-21	0.269703	0.703	0.598	3.42203e-16
DAP	1.06771e-20	0.259648	0.503	0.391	3.90792e-16
TFG	1.09115e-20	0.372417	0.431	0.327	3.99373e-16
SSR4	1.09964e-20	-0.209655	0.845	0.827	4.02481e-16
FAM13A	1.13573e-20	0.379353	0.496	0.397	4.15689e-16
SPIRE1	1.13936e-20	0.538357	0.249	0.168	4.17018e-16
NCOA2	1.18317e-20	0.196092	0.918	0.89	4.33053e-16
TBCD	1.21845e-20	0.38106	0.323	0.227	4.45966e-16
ELOVL5	1.2246e-20	0.308746	0.665	0.566	4.48217e-16
EPS8	1.30682e-20	0.547912	0.253	0.171	4.78309e-16
TRAF6	1.31731e-20	0.506447	0.208	0.13	4.82148e-16
ARID3B	1.34822e-20	0.456911	0.288	0.199	4.93462e-16
OASL	1.40826e-20	0.62752	0.156	0.09	5.15436e-16
TNNT1	1.41081e-20	-0.988374	0.14	0.208	5.16369e-16
CLEC2D	1.42378e-20	0.371254	0.328	0.232	5.21117e-16
VPS13B	1.4316e-20	0.180726	0.909	0.868	5.23978e-16
PARP12	1.50567e-20	0.448332	0.259	0.174	5.51091e-16
SRSF11	1.51237e-20	0.22393	0.796	0.714	5.53543e-16
NOD2	1.51581e-20	0.309142	0.403	0.296	5.548e-16
AZIN1-AS1	1.59607e-20	0.866229	0.214	0.14	5.84179e-16
DUSP10	1.81394e-20	0.456963	0.276	0.188	6.6392e-16
BSDC1	1.97089e-20	0.376901	0.289	0.197	7.21366e-16
RFX7	1.97097e-20	0.37279	0.463	0.362	7.21395e-16
KPNA4	2.11752e-20	0.278259	0.622	0.514	7.75033e-16
PCBP2	2.20055e-20	0.170689	0.919	0.865	8.05424e-16
FHIT	2.23116e-20	0.625134	0.361	0.276	8.16628e-16
CEP85	2.2663e-20	0.681324	0.163	0.097	8.29489e-16
CASP3	2.31459e-20	0.440577	0.267	0.179	8.47163e-16
SCFD2	2.32048e-20	0.477638	0.389	0.301	8.49318e-16
STRN	2.36475e-20	0.353726	0.445	0.343	8.65524e-16
CEBPD	2.45744e-20	-0.165967	0.927	0.929	8.99447e-16
ERF	2.4996e-20	0.305933	0.312	0.216	9.14879e-16
CDA	2.59747e-20	-0.372799	0.679	0.704	9.507e-16
CRKL	2.60138e-20	0.392975	0.243	0.159	9.52131e-16
SLC43A2	2.64368e-20	0.258923	0.814	0.737	9.67613e-16
TPM3	2.66164e-20	0.152568	0.972	0.946	9.74189e-16
USP34	2.68001e-20	0.18848	0.862	0.797	9.80912e-16
B4GALT4	2.70858e-20	0.640979	0.164	0.098	9.91368e-16
CNTRL	2.72448e-20	0.313043	0.615	0.509	9.97187e-16
MIR22HG	2.76742e-20	0.309912	0.394	0.287	1.0129e-15
NDST1	2.89658e-20	0.424961	0.339	0.244	1.06018e-15
DOP1A	2.90137e-20	0.351689	0.365	0.268	1.06193e-15
SUPT3H	2.96773e-20	0.654854	0.211	0.138	1.08622e-15
RPS18	3.10037e-20	-0.0964144	0.997	0.992	1.13477e-15
FBXW11	3.13941e-20	0.303576	0.617	0.524	1.14906e-15
GPBP1L1	3.22575e-20	0.261806	0.665	0.56	1.18066e-15
TET3	3.23731e-20	0.25827	0.808	0.749	1.18489e-15
BCR	3.27283e-20	0.420512	0.296	0.205	1.19789e-15
WDR47	3.2808e-20	0.435936	0.302	0.212	1.20081e-15
AGAP3	3.45961e-20	0.512214	0.379	0.288	1.26625e-15
RBM25	3.48592e-20	0.233354	0.75	0.659	1.27588e-15
KCNAB2	3.53463e-20	0.257032	0.687	0.578	1.29371e-15
KDM3B	3.57142e-20	0.272916	0.646	0.537	1.30718e-15
CCNT2	3.80157e-20	0.305393	0.437	0.33	1.39141e-15
PHTF2	3.83309e-20	0.333694	0.525	0.422	1.40295e-15
SLC9A8	4.0718e-20	0.317056	0.425	0.314	1.49032e-15
CEP192	4.09498e-20	0.340231	0.475	0.371	1.4988e-15
MAP3K4	4.12372e-20	0.3868	0.406	0.307	1.50932e-15
PCGF5	4.21737e-20	0.392397	0.395	0.293	1.5436e-15
PLXDC2	4.30544e-20	0.143346	0.997	0.993	1.57584e-15
PABPC4	4.31428e-20	0.325896	0.522	0.41	1.57907e-15
LIMD1	4.4538e-20	0.37442	0.401	0.301	1.63013e-15
ZNF609	4.72211e-20	0.240987	0.824	0.753	1.72834e-15
PIP4K2A	4.83448e-20	0.240366	0.819	0.747	1.76947e-15
TAF10	4.94424e-20	-0.390424	0.602	0.63	1.80964e-15
USPL1	4.94984e-20	0.401621	0.309	0.217	1.81169e-15
CLYBL	5.05551e-20	0.915356	0.117	0.063	1.85037e-15
HDAC5	5.32428e-20	0.335712	0.402	0.295	1.94874e-15
HP1BP3	5.33492e-20	0.250912	0.724	0.612	1.95263e-15
FYN	5.42605e-20	0.207694	0.913	0.858	1.98599e-15
SAFB	5.7424e-20	0.259067	0.607	0.5	2.10177e-15
PTPN7	5.79253e-20	0.757429	0.129	0.071	2.12012e-15
PBX3	5.87018e-20	0.347286	0.631	0.539	2.14855e-15
FBXL5	6.03801e-20	-0.223938	0.91	0.912	2.20997e-15
TMEM123	6.0494e-20	0.318209	0.735	0.649	2.21414e-15
AC104695.2	6.24949e-20	0.417953	0.242	0.159	2.28738e-15
LSM10	6.39805e-20	-0.419055	0.526	0.565	2.34175e-15
HDAC9	6.42146e-20	0.317989	0.876	0.858	2.35032e-15
ATRN	6.42879e-20	0.317531	0.532	0.426	2.353e-15
RAPGEF2	6.49226e-20	0.287696	0.736	0.657	2.37623e-15
GABARAPL2	6.70182e-20	-0.408842	0.572	0.606	2.45293e-15
SAR1A	6.7592e-20	0.315014	0.45	0.338	2.47394e-15
INSR	6.84343e-20	0.320056	0.592	0.489	2.50476e-15
PNO1	6.91197e-20	0.602436	0.185	0.115	2.52985e-15
PLCL1	7.10016e-20	0.740712	0.243	0.168	2.59873e-15
PI4KB	7.19663e-20	0.327899	0.356	0.257	2.63404e-15
WWOX	7.21588e-20	0.616603	0.446	0.367	2.64109e-15
DIP2A	7.28716e-20	0.403011	0.366	0.269	2.66717e-15
AKAP7	7.4317e-20	0.579915	0.218	0.142	2.72008e-15
PREX1	7.48919e-20	0.202086	0.883	0.807	2.74112e-15
DGKA	7.94497e-20	0.441221	0.221	0.141	2.90794e-15
MAML1	8.22318e-20	0.365523	0.355	0.259	3.00977e-15
UBE2O	8.36294e-20	0.474624	0.256	0.174	3.06092e-15
PAFAH1B1	8.3916e-20	0.212587	0.815	0.739	3.07141e-15
TOB2	8.56281e-20	0.374663	0.33	0.235	3.13407e-15
RSRC2	8.62876e-20	0.281208	0.638	0.54	3.15821e-15
RHEB	8.83315e-20	0.300356	0.647	0.548	3.23302e-15
HSD17B11	9.09113e-20	-0.318656	0.706	0.72	3.32744e-15
GAS2L3	9.23254e-20	0.786564	0.128	0.07	3.3792e-15
PDE2A	9.40393e-20	0.659194	0.115	0.06	3.44193e-15
ZNF821	1.02083e-19	0.545646	0.177	0.108	3.73633e-15
RPL14	1.04085e-19	-0.107733	0.99	0.981	3.80963e-15
TAF5L	1.04604e-19	0.51591	0.221	0.144	3.82862e-15
BST1	1.06372e-19	-0.388468	0.629	0.658	3.89333e-15
SLC25A32	1.08588e-19	0.465104	0.246	0.164	3.97443e-15
STAU1	1.11291e-19	0.263948	0.639	0.536	4.07337e-15
TYW1B	1.12638e-19	0.375488	0.351	0.255	4.12265e-15
SLC39A11	1.1338e-19	0.275172	0.767	0.694	4.14983e-15
PKM	1.16676e-19	-0.173755	0.91	0.909	4.27046e-15
THADA	1.18015e-19	0.316114	0.551	0.453	4.31946e-15
SETD3	1.18089e-19	0.292375	0.474	0.37	4.32219e-15
PELI1	1.2779e-19	0.317963	0.782	0.703	4.67725e-15
CCDC7	1.29932e-19	0.891899	0.107	0.055	4.75564e-15
COX8A	1.39499e-19	-0.214164	0.855	0.846	5.10579e-15
OSBPL3	1.4179e-19	0.514948	0.345	0.258	5.18964e-15
GALNT7	1.4886e-19	0.316684	0.61	0.516	5.44844e-15
PSTPIP1	1.50656e-19	-0.378407	0.622	0.641	5.51415e-15
ZBTB1	1.53909e-19	0.327666	0.553	0.456	5.63321e-15
UHRF1BP1	1.58166e-19	0.373071	0.353	0.259	5.78905e-15
DNAJC2	1.59358e-19	0.388191	0.381	0.284	5.83266e-15
RALGPS2	1.63259e-19	0.529379	0.235	0.157	5.97544e-15
SLC20A2	1.65274e-19	0.477708	0.344	0.254	6.04918e-15
XRN1	1.65278e-19	0.284067	0.672	0.573	6.04933e-15
ARPC4	1.70595e-19	-0.244854	0.839	0.839	6.24394e-15
JPT1	1.73036e-19	-0.4028	0.579	0.613	6.3333e-15
SLC7A1	1.86013e-19	0.503733	0.195	0.123	6.80825e-15
RPS3	1.88285e-19	-0.0941072	0.995	0.989	6.89143e-15
SSH1	1.89786e-19	0.328001	0.432	0.332	6.94634e-15
TRIP12	1.97752e-19	0.218741	0.836	0.767	7.23793e-15
SNTB1	1.99396e-19	0.304844	0.744	0.684	7.2981e-15
MEF2A	1.99855e-19	0.215918	0.911	0.88	7.31488e-15
GIGYF1	2.00187e-19	0.373861	0.246	0.162	7.32705e-15
GUK1	2.01061e-19	-0.250511	0.772	0.778	7.35902e-15
USP7	2.0214e-19	0.263584	0.601	0.494	7.39854e-15
RABEP1	2.09323e-19	0.272859	0.556	0.445	7.66145e-15
TOM1	2.12976e-19	0.211223	0.786	0.698	7.79515e-15
ZBTB4	2.13446e-19	0.516711	0.193	0.121	7.81233e-15
ADNP2	2.13946e-19	0.518117	0.218	0.142	7.83064e-15
FBL	2.15268e-19	0.319599	0.418	0.311	7.87904e-15
WDFY4	2.1679e-19	0.295502	0.523	0.416	7.93471e-15
CEP95	2.24102e-19	0.458763	0.299	0.211	8.20237e-15
INPP4A	2.27163e-19	0.270158	0.709	0.616	8.31441e-15
DNAJB6	2.37036e-19	0.265468	0.73	0.629	8.67577e-15
REX1BD	2.39141e-19	-0.412326	0.509	0.55	8.75279e-15
RPN1	2.53759e-19	0.272981	0.612	0.506	9.28783e-15
COA6	2.60308e-19	-0.471606	0.355	0.422	9.52752e-15
ITPRIP	2.68322e-19	0.348975	0.423	0.322	9.82084e-15
UBAC2	2.6994e-19	0.215845	0.848	0.783	9.88007e-15
CAPG	2.71174e-19	-0.209758	0.839	0.845	9.92523e-15
PSME1	2.79762e-19	-0.23937	0.854	0.852	1.02396e-14
KAT2B	2.83296e-19	0.347749	0.438	0.341	1.03689e-14
PPP2R2A	2.98319e-19	0.230016	0.705	0.597	1.09188e-14
CNOT9	2.99778e-19	0.447597	0.231	0.152	1.09722e-14
CCSER2	3.22411e-19	0.349955	0.438	0.34	1.18006e-14
LDLRAD3	3.24654e-19	0.454416	0.485	0.396	1.18827e-14
RNPS1	3.47859e-19	0.27338	0.529	0.417	1.2732e-14
SS18	3.4898e-19	0.304182	0.475	0.369	1.2773e-14
TM9SF3	3.49136e-19	0.283942	0.707	0.605	1.27787e-14
CTNND1	3.57002e-19	0.373517	0.449	0.351	1.30666e-14
MRPL20	3.62063e-19	-0.306402	0.672	0.687	1.32519e-14
AAGAB	3.80328e-19	0.442632	0.326	0.239	1.39204e-14
FRS2	3.84458e-19	0.351849	0.449	0.351	1.40716e-14
TNKS2	3.93008e-19	0.259139	0.617	0.512	1.43845e-14
KDM4A	4.00045e-19	0.443414	0.206	0.131	1.46421e-14
AP2A2	4.01614e-19	0.34729	0.473	0.371	1.46995e-14
AC005562.1	4.14118e-19	0.494011	0.228	0.15	1.51571e-14
EEPD1	4.21386e-19	0.34912	0.435	0.342	1.54232e-14
GAK	4.36882e-19	0.259137	0.599	0.495	1.59903e-14
RPS23	4.52476e-19	-0.0876711	0.998	0.993	1.65611e-14
OSBPL5	4.85127e-19	0.477687	0.278	0.193	1.77561e-14
RAB27A	4.92889e-19	-0.288706	0.764	0.792	1.80402e-14
SPAG5-AS1	5.24924e-19	0.506086	0.163	0.098	1.92127e-14
TRRAP	5.33219e-19	0.328756	0.398	0.297	1.95164e-14
NFIA	5.44862e-19	0.610073	0.413	0.33	1.99425e-14
USP3	5.53535e-19	0.159864	0.974	0.954	2.02599e-14
MAP3K14	5.60561e-19	0.428194	0.369	0.278	2.05171e-14
AC245014.3	5.81335e-19	-0.667795	0.239	0.308	2.12774e-14
UACA	5.9345e-19	0.710874	0.126	0.07	2.17209e-14
KCTD9	5.94516e-19	0.558319	0.187	0.118	2.17599e-14
PLEKHG3	6.16251e-19	0.397336	0.155	0.091	2.25554e-14
GABPB1-IT1	6.21686e-19	0.35821	0.365	0.268	2.27543e-14
KPNA3	6.43816e-19	0.316211	0.536	0.436	2.35643e-14
GOLGA4	6.5766e-19	0.257921	0.718	0.622	2.4071e-14
CYBB	6.66369e-19	-0.172301	0.965	0.966	2.43898e-14
PIBF1	6.71504e-19	0.295346	0.514	0.414	2.45777e-14
MPZL1	6.98798e-19	0.380806	0.313	0.222	2.55767e-14
FBRSL1	7.19568e-19	0.302431	0.377	0.274	2.63369e-14
MSRA	7.64355e-19	0.385884	0.51	0.421	2.79762e-14
STK40	7.78812e-19	0.241045	0.537	0.429	2.85053e-14
RTF1	7.80157e-19	0.233974	0.65	0.54	2.85545e-14
TNRC6C	8.01955e-19	0.483231	0.183	0.114	2.93523e-14
TSPYL2	8.52397e-19	0.397053	0.2	0.126	3.11986e-14
C7orf50	8.56021e-19	0.317944	0.348	0.249	3.13312e-14
TEX41	8.61692e-19	0.877655	0.119	0.066	3.15388e-14
TMBIM6	9.49698e-19	-0.176389	0.927	0.917	3.47599e-14
SMC5	1.00264e-18	0.267704	0.551	0.452	3.66975e-14
DIDO1	1.04475e-18	0.283333	0.417	0.315	3.82388e-14
JADE2	1.05081e-18	0.735011	0.123	0.068	3.84606e-14
WNK1	1.05618e-18	0.196065	0.872	0.817	3.86574e-14
PRNP	1.05724e-18	0.278014	0.541	0.427	3.86961e-14
FBXL18	1.06702e-18	0.516723	0.161	0.096	3.9054e-14
C4orf48	1.08501e-18	-0.264235	0.793	0.792	3.97125e-14
MPC1	1.12576e-18	0.291382	0.492	0.386	4.1204e-14
MNT	1.13426e-18	0.337501	0.404	0.304	4.1515e-14
EXOC6B	1.16934e-18	0.415694	0.44	0.352	4.27989e-14
ZNF131	1.18537e-18	0.30016	0.506	0.399	4.33859e-14
CAMKMT	1.25191e-18	0.339663	0.574	0.483	4.58211e-14
CNOT4	1.25939e-18	0.2648	0.672	0.565	4.6095e-14
FKBP1A	1.32501e-18	-0.214977	0.865	0.859	4.84967e-14
NACC2	1.40067e-18	0.21161	0.664	0.555	5.1266e-14
CD2AP	1.43707e-18	0.535463	0.246	0.17	5.25983e-14
INPP5F	1.523e-18	0.506141	0.215	0.142	5.57431e-14
GTF2A2	1.54229e-18	-0.43271	0.478	0.523	5.64495e-14
BAZ1B	1.57572e-18	0.338152	0.446	0.346	5.76731e-14
TNRC18	1.59598e-18	0.18949	0.786	0.702	5.84146e-14
NUTM2B-AS1	1.61179e-18	0.283102	0.564	0.465	5.89931e-14
NAPG	1.68628e-18	0.313552	0.428	0.33	6.17196e-14
RAB22A	1.69241e-18	0.345415	0.365	0.271	6.19437e-14
NDUFA1	1.70198e-18	-0.208112	0.865	0.853	6.22943e-14
MICOS10	1.70873e-18	-0.24103	0.807	0.808	6.25412e-14
SEC16A	1.78774e-18	0.281065	0.404	0.302	6.54332e-14
SULT1A1	1.91344e-18	-0.481606	0.643	0.644	7.00338e-14
LSM14A	1.91414e-18	0.218504	0.719	0.623	7.00594e-14
SFPQ	2.0548e-18	0.212671	0.801	0.732	7.52079e-14
PTX3	2.08667e-18	1.04466	0.125	0.071	7.63741e-14
NLK	2.13909e-18	0.344403	0.468	0.372	7.82928e-14
SLC25A20	2.14065e-18	0.503373	0.205	0.132	7.83501e-14
ZNF700	2.26976e-18	0.342799	0.269	0.184	8.30756e-14
COX6A1	2.288e-18	-0.238133	0.817	0.816	8.37431e-14
TAF2	2.38836e-18	0.275307	0.418	0.317	8.74164e-14
DIP2B	2.4479e-18	0.239296	0.781	0.708	8.95954e-14
BTBD7	2.5062e-18	0.304082	0.531	0.429	9.17295e-14
SYNCRIP	2.55063e-18	0.24399	0.709	0.613	9.33555e-14
CPLANE1	2.5697e-18	0.815113	0.102	0.053	9.40536e-14
SELENOO	2.58523e-18	0.26638	0.416	0.31	9.4622e-14
RREB1	2.70269e-18	0.252042	0.74	0.663	9.8921e-14
TNRC6A	2.74277e-18	0.248018	0.648	0.551	1.00388e-13
ILRUN	2.79734e-18	0.306722	0.504	0.405	1.02385e-13
CCDC122	2.84252e-18	0.740587	0.108	0.056	1.04039e-13
PDS5A	2.84543e-18	0.232635	0.699	0.603	1.04146e-13
TMEM140	2.96398e-18	0.550753	0.171	0.105	1.08485e-13
HERC5	3.0076e-18	0.664618	0.112	0.06	1.10081e-13
GCLC	3.0267e-18	0.524346	0.235	0.158	1.1078e-13
CRY2	3.08588e-18	0.34951	0.293	0.206	1.12946e-13
THRAP3	3.12479e-18	0.233278	0.728	0.626	1.14371e-13
DDX6	3.14285e-18	0.240906	0.568	0.459	1.15032e-13
AMBRA1	3.21295e-18	0.292047	0.524	0.425	1.17597e-13
MGAT5	3.22307e-18	0.288086	0.551	0.455	1.17968e-13
BRWD1	3.44941e-18	0.240648	0.62	0.511	1.26252e-13
SMURF2	3.52937e-18	0.285578	0.557	0.452	1.29179e-13
SUPV3L1	3.63821e-18	0.621276	0.161	0.098	1.33162e-13
ZBTB18	3.65148e-18	0.288027	0.301	0.211	1.33648e-13
AEBP2	3.78604e-18	0.34123	0.433	0.334	1.38573e-13
CLASP1	3.82624e-18	0.261716	0.696	0.602	1.40044e-13
MFN2	3.84132e-18	0.403845	0.287	0.201	1.40596e-13
GRAMD1B	3.8471e-18	0.416917	0.298	0.213	1.40808e-13
ABHD14B	3.91718e-18	0.488643	0.211	0.138	1.43373e-13
ANAPC11	3.919e-18	-0.330396	0.594	0.617	1.43439e-13
WDR7	3.93193e-18	0.281586	0.616	0.515	1.43912e-13
TRIM25	3.94132e-18	0.334795	0.452	0.35	1.44256e-13
RPS25	4.10974e-18	-0.100152	0.991	0.979	1.50421e-13
RMND5A	4.13454e-18	0.320475	0.464	0.361	1.51328e-13
VPS54	4.16123e-18	0.339164	0.535	0.44	1.52305e-13
PIP5K1C	4.254e-18	0.3217	0.282	0.194	1.55701e-13
SNIP1	4.31627e-18	0.380272	0.289	0.204	1.5798e-13
TPI1	4.33652e-18	-0.20681	0.84	0.836	1.58721e-13
TRAPPC1	4.3578e-18	-0.244548	0.757	0.757	1.595e-13
ZNF394	4.67806e-18	0.299162	0.423	0.32	1.71222e-13
VPS28	4.81561e-18	-0.298235	0.708	0.715	1.76256e-13
ZNF292	4.86244e-18	0.250758	0.686	0.594	1.7797e-13
SCAPER	4.86646e-18	0.300298	0.497	0.4	1.78117e-13
PLAGL1	4.94777e-18	0.351812	0.42	0.324	1.81093e-13
C6orf62	4.9796e-18	0.269216	0.642	0.537	1.82258e-13
SLC7A7	5.07022e-18	-0.265576	0.774	0.77	1.85575e-13
LRRC8A	5.10644e-18	0.499042	0.17	0.104	1.86901e-13
AC002558.3	5.127e-18	0.585641	0.122	0.067	1.87653e-13
NCOA7	5.17531e-18	0.409587	0.318	0.231	1.89421e-13
PPP1R12B	5.17899e-18	0.340047	0.498	0.406	1.89556e-13
SPECC1L	5.25544e-18	0.346914	0.437	0.344	1.92354e-13
TSHZ1	5.32105e-18	0.393056	0.24	0.162	1.94756e-13
SFSWAP	5.43068e-18	0.280638	0.504	0.398	1.98768e-13
GSPT1	5.45968e-18	0.32612	0.452	0.354	1.9983e-13
UFC1	5.56068e-18	-0.360341	0.569	0.599	2.03526e-13
POU2F1	5.66875e-18	0.281635	0.535	0.432	2.07482e-13
ZBTB11	5.69392e-18	0.36634	0.488	0.392	2.08403e-13
TRMT44	5.71221e-18	0.620784	0.112	0.06	2.09073e-13
TASOR2	5.83365e-18	0.342797	0.505	0.411	2.13517e-13
TULP4	5.88443e-18	0.364773	0.378	0.285	2.15376e-13
ZBED4	5.98582e-18	0.351084	0.31	0.224	2.19087e-13
RBM47	6.05424e-18	0.202508	0.969	0.957	2.21591e-13
DIS3L2	6.11945e-18	0.306986	0.45	0.353	2.23978e-13
TBXAS1	6.15443e-18	0.159812	0.968	0.946	2.25258e-13
EPS15	6.44027e-18	0.207325	0.825	0.756	2.3572e-13
COMT	6.48697e-18	-0.245609	0.782	0.782	2.3743e-13
ATP5ME	6.50024e-18	-0.191096	0.869	0.863	2.37915e-13
LARP1	6.6088e-18	0.280439	0.566	0.464	2.41889e-13
ZNF703	6.6801e-18	0.553525	0.157	0.095	2.44498e-13
ITCH	6.7293e-18	0.19639	0.801	0.726	2.46299e-13
UBE2Z	6.81592e-18	0.323837	0.389	0.29	2.49469e-13
MYO1E	7.05429e-18	0.482351	0.428	0.347	2.58194e-13
ZNF791	7.10218e-18	0.372291	0.259	0.176	2.59947e-13
SF1	7.12446e-18	0.217401	0.729	0.622	2.60762e-13
BCL3	7.28579e-18	0.263207	0.371	0.272	2.66667e-13
TIMM10	7.36571e-18	0.31655	0.352	0.257	2.69592e-13
USP40	7.50444e-18	0.612331	0.183	0.118	2.7467e-13
DAAM1	7.83581e-18	0.540394	0.272	0.195	2.86798e-13
PHF12	8.02816e-18	0.308731	0.33	0.238	2.93839e-13
DST	8.03286e-18	0.538624	0.249	0.173	2.94011e-13
CEP68	8.31944e-18	0.583471	0.161	0.099	3.045e-13
HAVCR2	8.40237e-18	0.350414	0.415	0.317	3.07535e-13
ATE1	8.41113e-18	0.308934	0.416	0.319	3.07856e-13
RASSF1	8.48621e-18	0.295317	0.447	0.346	3.10604e-13
AL034397.3	8.48649e-18	-0.472358	0.365	0.428	3.10614e-13
ASXL1	8.62166e-18	0.320381	0.444	0.348	3.15562e-13
ARL6IP4	8.77242e-18	-0.22094	0.799	0.799	3.2108e-13
HLA-DMA	9.11716e-18	0.221422	0.667	0.559	3.33697e-13
TTC7A	9.25311e-18	0.233617	0.782	0.699	3.38673e-13
ERAP2	9.33441e-18	-0.703431	0.188	0.253	3.41649e-13
STK32C	9.40895e-18	0.348656	0.303	0.214	3.44377e-13
FAM199X	9.45353e-18	0.450847	0.219	0.146	3.46009e-13
ACBD6	9.56572e-18	0.324801	0.445	0.348	3.50115e-13
C2CD2	1.0477e-17	0.605307	0.174	0.11	3.83469e-13
DUSP22	1.12713e-17	0.272005	0.552	0.45	4.12541e-13
BRF1	1.12911e-17	0.376108	0.264	0.181	4.13264e-13
PARN	1.22924e-17	0.31758	0.427	0.33	4.49915e-13
WDR83OS	1.23758e-17	-0.248874	0.778	0.769	4.52968e-13
MT-ND1	1.30167e-17	0.102464	0.999	1	4.76425e-13
TSPAN14	1.30958e-17	0.257956	0.69	0.592	4.79319e-13
NUFIP2	1.31918e-17	0.230692	0.799	0.711	4.82831e-13
TXLNG	1.35494e-17	0.383309	0.25	0.171	4.95923e-13
SLK	1.37771e-17	0.251708	0.442	0.337	5.04255e-13
SBNO1	1.37918e-17	0.26761	0.499	0.394	5.04795e-13
GNAI3	1.42183e-17	0.235982	0.739	0.657	5.20402e-13
RPS28	1.4318e-17	-0.0800066	0.999	0.996	5.24052e-13
TMEM63B	1.46153e-17	0.436789	0.193	0.123	5.34933e-13
RPL23	1.46621e-17	-0.110638	0.98	0.966	5.36647e-13
IVNS1ABP	1.47623e-17	0.299499	0.568	0.457	5.40316e-13
UQCRH	1.47758e-17	-0.178945	0.9	0.879	5.40809e-13
STXBP5	1.49559e-17	0.278447	0.542	0.446	5.47401e-13
CCNH	1.5208e-17	0.432089	0.661	0.581	5.56629e-13
YME1L1	1.53719e-17	0.274239	0.729	0.638	5.62625e-13
RAB43	1.5458e-17	0.402824	0.282	0.199	5.65778e-13
THOC1	1.57426e-17	0.444761	0.257	0.18	5.76194e-13
TCF3	1.63768e-17	0.512136	0.178	0.113	5.99409e-13
MGMT	1.6738e-17	0.358839	0.43	0.335	6.12627e-13
ANKRD27	1.69156e-17	0.371715	0.315	0.23	6.19129e-13
ATRX	1.70236e-17	0.206868	0.778	0.703	6.23079e-13
IGF1R	1.74313e-17	0.444021	0.339	0.256	6.38003e-13
TPRA1	1.77953e-17	0.472648	0.223	0.149	6.51326e-13
DAPK1	1.81498e-17	0.293914	0.698	0.618	6.643e-13
PLSCR1	1.82328e-17	0.258148	0.637	0.543	6.67337e-13
TEX2	1.91844e-17	0.401784	0.286	0.204	7.02169e-13
GAB3	1.95001e-17	0.292114	0.44	0.346	7.13722e-13
AP002812.2	2.02355e-17	0.835656	0.101	0.053	7.40638e-13
TCERG1	2.0654e-17	0.280722	0.497	0.396	7.55956e-13
VCL	2.15299e-17	0.25155	0.736	0.637	7.88015e-13
TBK1	2.21223e-17	0.295508	0.501	0.399	8.09698e-13
ARL4A	2.24285e-17	0.558443	0.34	0.256	8.20906e-13
MKRN2	2.27526e-17	0.477579	0.199	0.128	8.32767e-13
TCOF1	2.29798e-17	0.332769	0.338	0.248	8.41083e-13
ANO6	2.30479e-17	0.230187	0.72	0.628	8.43576e-13
CDK5RAP2	2.3371e-17	0.391289	0.244	0.167	8.55402e-13
RASA3	2.35102e-17	0.329461	0.491	0.395	8.60497e-13
ATXN7	2.41364e-17	0.271842	0.586	0.485	8.83417e-13
RNF149	2.41906e-17	0.209458	0.931	0.895	8.854e-13
PHLPP2	2.42981e-17	0.673896	0.109	0.059	8.89335e-13
SPRTN	2.49261e-17	0.571602	0.144	0.086	9.1232e-13
SPIN1	2.55432e-17	0.492502	0.228	0.156	9.34907e-13
POLR2J	2.6106e-17	-0.376063	0.527	0.57	9.55507e-13
TARBP1	2.65391e-17	0.57174	0.158	0.097	9.71358e-13
C2CD5	2.7443e-17	0.286131	0.484	0.393	1.00444e-12
OAT	2.77943e-17	0.451547	0.385	0.294	1.0173e-12
DNAJC15	2.83603e-17	0.259372	0.692	0.585	1.03801e-12
NIN	2.85488e-17	0.214164	0.818	0.755	1.04492e-12
TNKS	2.87273e-17	0.271388	0.59	0.496	1.05145e-12
ARL4C	2.88234e-17	0.766343	0.148	0.091	1.05497e-12
UST	2.88616e-17	1.08902	0.102	0.055	1.05636e-12
AHCYL2	2.94031e-17	0.366567	0.519	0.437	1.07618e-12
COPE	2.97624e-17	-0.225699	0.823	0.806	1.08933e-12
NIPBL	3.09631e-17	0.168983	0.905	0.864	1.13328e-12
PPP1R12A	3.16806e-17	0.17753	0.899	0.847	1.15954e-12
MCL1	3.576e-17	0.284321	0.919	0.895	1.30885e-12
TWF2	3.59963e-17	-0.300018	0.663	0.68	1.3175e-12
UBE2E1	3.70776e-17	0.273962	0.725	0.65	1.35708e-12
ANKRD13C	3.82088e-17	0.358247	0.324	0.239	1.39848e-12
AL450992.3	3.95325e-17	-0.718416	0.102	0.159	1.44693e-12
SLC35B2	3.98211e-17	0.666886	0.12	0.068	1.45749e-12
ITFG1	4.03489e-17	0.215552	0.81	0.741	1.47681e-12
LSP1	4.23885e-17	0.135447	0.911	0.823	1.55146e-12
C5AR1	4.23948e-17	-0.276071	0.71	0.757	1.55169e-12
RELCH	4.41179e-17	0.244964	0.62	0.523	1.61476e-12
PROSER2	4.74643e-17	0.727189	0.126	0.073	1.73724e-12
USP32	5.34351e-17	0.206006	0.852	0.8	1.95578e-12
CRK	5.346e-17	0.226241	0.53	0.42	1.95669e-12
AFF3	5.76111e-17	0.917414	0.159	0.101	2.10863e-12
SPTY2D1	5.82004e-17	0.357113	0.358	0.268	2.13019e-12
NFATC2IP	6.73685e-17	0.260749	0.402	0.305	2.46575e-12
LAMTOR5	6.79646e-17	-0.289016	0.663	0.677	2.48757e-12
SSR2	6.87707e-17	-0.262602	0.742	0.74	2.51707e-12
WDR37	6.90835e-17	0.264759	0.626	0.535	2.52852e-12
YBEY	6.90873e-17	0.545906	0.151	0.092	2.52867e-12
ANXA4	7.45889e-17	0.275937	0.585	0.485	2.73003e-12
SLC7A6	7.47216e-17	0.345994	0.31	0.225	2.73489e-12
GAPVD1	8.0009e-17	0.226882	0.62	0.525	2.92841e-12
DCTN4	8.06009e-17	0.252627	0.556	0.45	2.95007e-12
KLF3	8.08402e-17	0.301825	0.645	0.551	2.95883e-12
QPCT	8.15464e-17	-0.478016	0.424	0.477	2.98468e-12
MARCKSL1	8.30024e-17	0.377245	0.25	0.173	3.03797e-12
CCDC84	8.54558e-17	0.34979	0.263	0.181	3.12777e-12
USP38	8.58357e-17	0.42396	0.256	0.18	3.14167e-12
XKR6	8.6486e-17	0.654803	0.195	0.13	3.16547e-12
RNASEH2C	8.65259e-17	-0.368567	0.516	0.554	3.16693e-12
ADNP	8.71377e-17	0.263961	0.532	0.436	3.18933e-12
CYP2S1	8.78806e-17	0.720362	0.113	0.063	3.21652e-12
NRF1	8.9769e-17	0.269431	0.527	0.433	3.28564e-12
SEC24B	9.66868e-17	0.229922	0.67	0.571	3.53883e-12
ATP2C1	9.71722e-17	0.324976	0.409	0.32	3.5566e-12
KCNE1	9.92929e-17	0.448736	0.352	0.268	3.63422e-12
TANGO6	9.93286e-17	0.361251	0.464	0.375	3.63553e-12
IPO7	9.96012e-17	0.340573	0.437	0.35	3.6455e-12
JUNB	1.04089e-16	0.13438	0.985	0.975	3.80975e-12
TNFSF8	1.08524e-16	0.277948	0.332	0.244	3.97209e-12
EHBP1	1.09273e-16	0.414917	0.306	0.226	3.99949e-12
SNX10	1.10454e-16	-0.238316	0.798	0.809	4.04274e-12
KMT2E	1.12085e-16	0.162973	0.871	0.816	4.10244e-12
TMEM59	1.13859e-16	-0.271449	0.754	0.766	4.16735e-12
NR4A2	1.15288e-16	0.305685	0.648	0.564	4.21966e-12
PRKDC	1.1708e-16	0.251235	0.529	0.427	4.28526e-12
LRRC25	1.17408e-16	-0.301325	0.679	0.695	4.29726e-12
ZNF738	1.2248e-16	0.787304	0.111	0.062	4.48291e-12
RBBP7	1.2358e-16	0.297405	0.283	0.201	4.52315e-12
BRMS1L	1.24397e-16	0.742529	0.138	0.083	4.55306e-12
ITGB7	1.25224e-16	0.614327	0.12	0.068	4.58334e-12
EIF4G3	1.25718e-16	0.216229	0.858	0.799	4.60141e-12
AHNAK	1.2573e-16	0.101923	0.963	0.924	4.60184e-12
BORCS5	1.27709e-16	0.404142	0.305	0.223	4.67427e-12
ETFA	1.30151e-16	0.275242	0.562	0.474	4.76365e-12
AC027097.2	1.30515e-16	0.518718	0.311	0.237	4.77698e-12
FAM214A	1.31427e-16	0.346402	0.349	0.259	4.81035e-12
PLEKHA2	1.33084e-16	0.25528	0.581	0.486	4.87102e-12
PAM	1.34011e-16	0.485727	0.257	0.184	4.90493e-12
MIRLET7BHG	1.34778e-16	0.349812	0.289	0.206	4.93299e-12
DOCK4	1.35576e-16	0.496159	0.404	0.326	4.96223e-12
SH3KBP1	1.35927e-16	0.154734	0.957	0.935	4.97507e-12
SLTM	1.37393e-16	0.21181	0.792	0.718	5.02874e-12
AL133453.1	1.538e-16	-0.742783	0.113	0.172	5.62924e-12
NUP93	1.54144e-16	0.327401	0.381	0.289	5.64182e-12
NFKB2	1.57895e-16	0.285395	0.352	0.261	5.7791e-12
SLC40A1	1.58955e-16	-0.861525	0.147	0.206	5.81791e-12
CUX1	1.59096e-16	0.159966	0.967	0.948	5.82307e-12
MINDY2	1.6208e-16	0.340992	0.327	0.242	5.93229e-12
HSBP1	1.65659e-16	-0.281713	0.737	0.746	6.06328e-12
CAMTA1	1.66199e-16	0.227778	0.679	0.589	6.08306e-12
CCNI	1.67633e-16	-0.170286	0.921	0.903	6.13552e-12
CTTNBP2NL	1.68263e-16	0.604682	0.153	0.095	6.15859e-12
HBP1	1.70974e-16	0.236321	0.626	0.523	6.25782e-12
C11orf49	1.76528e-16	0.626822	0.173	0.112	6.46109e-12
ITGB1	1.76991e-16	0.209504	0.767	0.685	6.47803e-12
CARD19	1.7921e-16	0.229772	0.587	0.486	6.55925e-12
SEC63	1.87614e-16	0.259912	0.624	0.528	6.86687e-12
STMP1	1.90094e-16	-0.296144	0.667	0.683	6.95761e-12
ATP8A1	1.9113e-16	0.365631	0.34	0.257	6.99554e-12
RNF213	1.96993e-16	0.260293	0.845	0.794	7.21015e-12
SERPINB1	1.97351e-16	-0.143666	0.898	0.906	7.22326e-12
CALCOCO2	1.9838e-16	0.250271	0.626	0.525	7.26089e-12
VAPA	2.02883e-16	0.208298	0.853	0.789	7.42572e-12
SIRT1	2.10527e-16	0.362156	0.397	0.305	7.7055e-12
BDP1	2.14391e-16	0.260134	0.485	0.389	7.84693e-12
PGS1	2.19373e-16	0.214962	0.496	0.389	8.02926e-12
GNAS	2.25349e-16	0.144406	0.956	0.931	8.24801e-12
NOTCH2NLC	2.26523e-16	0.408202	0.286	0.204	8.29096e-12
TBCK	2.26929e-16	0.356213	0.433	0.344	8.30584e-12
TNK2	2.28538e-16	0.230648	0.536	0.431	8.36473e-12
BCAT1	2.28718e-16	0.812297	0.192	0.13	8.37129e-12
MARK4	2.29252e-16	0.282296	0.346	0.257	8.39084e-12
MTMR12	2.30205e-16	0.319761	0.33	0.242	8.42574e-12
RALGDS	2.33745e-16	0.42736	0.203	0.134	8.55532e-12
ZNF503	2.37391e-16	0.691467	0.118	0.068	8.68874e-12
ITM2B	2.37926e-16	-0.186664	0.984	0.985	8.70831e-12
CASS4	2.37964e-16	0.553081	0.132	0.078	8.70974e-12
MSR1	2.58564e-16	0.856008	0.166	0.108	9.46371e-12
ATXN2	2.69583e-16	0.237669	0.684	0.597	9.86701e-12
SUGP2	2.73219e-16	0.220326	0.4	0.301	1.00001e-11
TBC1D14	2.84331e-16	0.233155	0.595	0.495	1.04068e-11
RB1CC1	2.88921e-16	0.213417	0.727	0.642	1.05748e-11
HMGXB3	2.92434e-16	0.449918	0.219	0.148	1.07034e-11
DNMBP	3.1044e-16	0.408457	0.325	0.244	1.13624e-11
MAPKAP1	3.25715e-16	0.235175	0.695	0.607	1.19215e-11
RRM1	3.35825e-16	0.597006	0.134	0.08	1.22915e-11
EIF5	3.40917e-16	0.198771	0.836	0.762	1.24779e-11
NXT1	3.44158e-16	0.360493	0.25	0.174	1.25965e-11
DYM	3.5946e-16	0.197731	0.768	0.677	1.31566e-11
SMIM13	3.59574e-16	0.458423	0.188	0.123	1.31608e-11
WAC	3.66466e-16	0.178693	0.872	0.811	1.3413e-11
TIMM8B	3.79017e-16	-0.322434	0.544	0.579	1.38724e-11
TBC1D9	3.81686e-16	0.26117	0.636	0.551	1.39701e-11
RPL41	3.92913e-16	-0.0581894	1	0.999	1.4381e-11
SMARCA5	3.94785e-16	0.27992	0.56	0.465	1.44495e-11
SSBP3	3.98363e-16	0.326187	0.517	0.43	1.45805e-11
HLA-F	4.2247e-16	-0.264501	0.663	0.688	1.54628e-11
RPL27	4.30157e-16	-0.0870721	0.992	0.982	1.57442e-11
HEATR3	4.42808e-16	0.295636	0.347	0.255	1.62072e-11
DHX9	4.47745e-16	0.221152	0.605	0.501	1.63879e-11
NAA25	4.62913e-16	0.328057	0.383	0.291	1.69431e-11
KRAS	4.65331e-16	0.254804	0.624	0.525	1.70316e-11
PPP1CB	4.68841e-16	0.222551	0.86	0.803	1.71601e-11
ARIH2	4.76125e-16	0.265258	0.508	0.405	1.74267e-11
RABGAP1	4.93307e-16	0.228431	0.6	0.495	1.80555e-11
MTOR	5.31896e-16	0.336438	0.292	0.21	1.94679e-11
ITPK1	5.37757e-16	0.259193	0.625	0.53	1.96825e-11
SOCS4	5.50195e-16	0.416323	0.182	0.117	2.01377e-11
PCNX1	5.57943e-16	0.250618	0.796	0.718	2.04213e-11
ARHGDIB	5.59918e-16	-0.130334	0.967	0.95	2.04935e-11
MTREX	5.69985e-16	0.251956	0.461	0.358	2.0862e-11
FXYD5	5.72179e-16	-0.199767	0.867	0.85	2.09423e-11
LRRC8D	6.06001e-16	0.245459	0.692	0.612	2.21802e-11
CTSZ	6.12345e-16	-0.192381	0.884	0.876	2.24124e-11
RHBDF2	6.23483e-16	0.223004	0.563	0.459	2.28201e-11
TMEM62	6.35871e-16	0.367796	0.258	0.182	2.32735e-11
KCTD7	6.66096e-16	0.300258	0.26	0.182	2.43798e-11
USP33	6.75551e-16	0.249011	0.591	0.49	2.47259e-11
WSB1	6.90767e-16	0.198668	0.886	0.831	2.52828e-11
KIAA2026	6.94185e-16	0.259832	0.572	0.476	2.54079e-11
AF117829.1	7.01854e-16	0.451016	0.195	0.129	2.56886e-11
RNF7	7.06552e-16	-0.29543	0.648	0.671	2.58605e-11
YEATS2	7.09931e-16	0.28362	0.437	0.344	2.59842e-11
HLA-DRB5	7.15799e-16	0.605215	0.61	0.597	2.61989e-11
NCOA3	7.22729e-16	0.199322	0.85	0.792	2.64526e-11
TOP2B	7.25788e-16	0.250368	0.596	0.497	2.65646e-11
MED14	7.30359e-16	0.364126	0.321	0.238	2.67319e-11
ZNF326	7.97116e-16	0.250969	0.392	0.299	2.91752e-11
UTP18	8.1143e-16	0.292433	0.38	0.286	2.96991e-11
STK3	8.18797e-16	0.242174	0.721	0.647	2.99688e-11
NAPB	8.49613e-16	0.494498	0.197	0.131	3.10967e-11
RAPGEF6	8.50997e-16	0.265452	0.561	0.467	3.11473e-11
RAB2B	8.56948e-16	0.472822	0.168	0.106	3.13652e-11
ZNF410	8.71536e-16	0.297984	0.403	0.312	3.18991e-11
CCT8	8.79034e-16	-0.353489	0.533	0.569	3.21735e-11
KYNU	8.88589e-16	0.184894	0.854	0.789	3.25232e-11
POLB	9.19586e-16	0.364936	0.259	0.183	3.36578e-11
BTRC	9.21829e-16	0.302593	0.37	0.285	3.37399e-11
UBAP2	9.45677e-16	0.32535	0.324	0.241	3.46127e-11
ARSG	9.78518e-16	0.262669	0.426	0.33	3.58147e-11
CORO7	9.83668e-16	0.203906	0.562	0.46	3.60032e-11
NFATC3	1.00821e-15	0.212229	0.65	0.565	3.69014e-11
EXOC2	1.03969e-15	0.321562	0.391	0.303	3.80536e-11
PNISR	1.04248e-15	0.185696	0.756	0.673	3.81557e-11
IP6K1	1.04836e-15	0.249298	0.486	0.387	3.83711e-11
RALGAPA1	1.06945e-15	0.330566	0.436	0.349	3.91431e-11
TRIM22	1.07569e-15	0.302368	0.49	0.395	3.93715e-11
OAS2	1.08799e-15	0.35191	0.24	0.167	3.98215e-11
HNRNPA3	1.09945e-15	0.170359	0.846	0.769	4.02411e-11
TTF2	1.17081e-15	0.555793	0.175	0.115	4.28529e-11
KDSR	1.17424e-15	0.479403	0.199	0.134	4.29785e-11
TM6SF1	1.22027e-15	0.402517	0.22	0.149	4.46632e-11
LUC7L	1.31857e-15	0.246471	0.474	0.377	4.82608e-11
HLX	1.33526e-15	0.420617	0.237	0.164	4.88718e-11
SCAF8	1.34935e-15	0.252997	0.605	0.514	4.93875e-11
WWC2	1.35735e-15	0.462766	0.231	0.162	4.96805e-11
CERS6	1.38006e-15	0.216843	0.815	0.761	5.05115e-11
MBTPS1	1.38225e-15	0.22696	0.44	0.337	5.05919e-11
CDR2	1.38844e-15	0.277777	0.448	0.356	5.08184e-11
ACTR2	1.40605e-15	-0.141134	0.963	0.96	5.14628e-11
USP48	1.46573e-15	0.199948	0.628	0.525	5.36471e-11
SLC25A51	1.60341e-15	0.456433	0.186	0.124	5.86865e-11
TAF7	1.65079e-15	0.308877	0.375	0.288	6.04205e-11
GBF1	1.65608e-15	0.275647	0.6	0.512	6.06141e-11
XBP1	1.67819e-15	0.267895	0.569	0.47	6.14236e-11
TSC22D1	1.68597e-15	0.360894	0.266	0.191	6.17083e-11
NOP2	1.72505e-15	0.721962	0.127	0.076	6.31384e-11
MAPK8IP3	1.75382e-15	0.239235	0.438	0.341	6.41915e-11
CDK12	1.83052e-15	0.271736	0.525	0.424	6.69989e-11
VTI1A	1.90604e-15	0.206992	0.857	0.814	6.97631e-11
SRRM1	1.90887e-15	0.173447	0.78	0.682	6.98666e-11
PIM3	1.90954e-15	0.230569	0.346	0.252	6.98912e-11
KLF7	1.92075e-15	0.239853	0.651	0.556	7.03015e-11
SPCS1	1.99071e-15	-0.266584	0.691	0.695	7.28622e-11
FTX	2.12264e-15	0.221727	0.868	0.819	7.76906e-11
ATP2B1	2.14997e-15	0.205971	0.877	0.828	7.86912e-11
MXI1	2.15492e-15	0.330307	0.459	0.37	7.88721e-11
HK1	2.16381e-15	0.218563	0.761	0.676	7.91976e-11
MCTP1	2.21896e-15	0.206194	0.917	0.889	8.12161e-11
UBN2	2.22224e-15	0.303271	0.314	0.231	8.13364e-11
MARCH3	2.29441e-15	0.626564	0.13	0.078	8.39776e-11
MROH1	2.31957e-15	0.227216	0.323	0.236	8.48986e-11
GK5	2.32104e-15	0.392185	0.208	0.141	8.49522e-11
SEPTIN11	2.42838e-15	0.547352	0.168	0.109	8.88813e-11
CAMSAP1	2.47719e-15	0.344103	0.25	0.176	9.06678e-11
KANSL2	2.56977e-15	0.339394	0.24	0.166	9.40561e-11
IP6K2	2.65521e-15	0.296681	0.337	0.248	9.71833e-11
LINC02245	2.66018e-15	0.747021	0.125	0.076	9.73651e-11
MICU1	2.78165e-15	-0.269975	0.808	0.824	1.01811e-10
SNX13	2.81534e-15	0.211532	0.612	0.515	1.03044e-10
KIF9-AS1	2.91546e-15	0.504541	0.219	0.152	1.06709e-10
SELENOI	2.92478e-15	0.45349	0.224	0.155	1.0705e-10
IFIH1	2.97648e-15	0.338469	0.312	0.23	1.08942e-10
HECTD1	2.98037e-15	0.214884	0.655	0.559	1.09084e-10
ICE1	3.08435e-15	0.312305	0.377	0.29	1.1289e-10
U2AF1	3.10901e-15	0.520651	0.111	0.063	1.13793e-10
RABAC1	3.13e-15	-0.31896	0.698	0.703	1.14561e-10
SLC25A29	3.22964e-15	0.310505	0.22	0.15	1.18208e-10
NFKBIB	3.29918e-15	0.280348	0.299	0.215	1.20753e-10
SPINT2	3.30296e-15	0.244878	0.427	0.327	1.20892e-10
MCCC1	3.4283e-15	0.377623	0.224	0.156	1.25479e-10
PTPRJ	3.43714e-15	0.184011	0.939	0.919	1.25803e-10
MASTL	3.48836e-15	0.401438	0.179	0.117	1.27677e-10
ZNF736	3.54783e-15	0.479191	0.163	0.105	1.29854e-10
RPL31	3.58403e-15	-0.127024	0.951	0.924	1.31179e-10
NPIPB4	3.59494e-15	0.521178	0.143	0.088	1.31578e-10
SLC1A3	3.91166e-15	1.53469	0.113	0.067	1.43171e-10
E2F3	4.01995e-15	0.235731	0.601	0.504	1.47134e-10
ISCA1	4.04393e-15	0.254979	0.289	0.206	1.48012e-10
LINC-PINT	4.06154e-15	0.356817	0.207	0.139	1.48656e-10
CD53	4.15721e-15	0.138284	0.931	0.902	1.52158e-10
ELP4	4.15944e-15	0.341473	0.413	0.33	1.5224e-10
ZC3H12C	4.35499e-15	0.495142	0.161	0.104	1.59397e-10
YY1AP1	4.39061e-15	0.210167	0.53	0.431	1.60701e-10
LHPP	4.48587e-15	0.36973	0.256	0.182	1.64187e-10
SEC31A	4.52485e-15	0.223667	0.715	0.632	1.65614e-10
ERP29	4.61082e-15	-0.191866	0.86	0.852	1.68761e-10
SOS1	4.6197e-15	0.2377	0.7	0.622	1.69086e-10
EIF2AK4	4.65773e-15	0.271231	0.403	0.311	1.70478e-10
C1GALT1	4.80169e-15	0.278254	0.376	0.287	1.75746e-10
DDX10	4.86867e-15	0.410105	0.297	0.224	1.78198e-10
TRIM24	4.90435e-15	0.242304	0.4	0.308	1.79504e-10
ANKLE2	4.90651e-15	0.266106	0.345	0.258	1.79583e-10
KDM3A	4.93011e-15	0.364228	0.304	0.226	1.80447e-10
SNF8	4.96154e-15	-0.328404	0.533	0.568	1.81597e-10
TCF7L2	5.03831e-15	0.405018	0.577	0.502	1.84407e-10
PHF10	5.20635e-15	0.365048	0.249	0.175	1.90558e-10
FBXO42	5.36822e-15	0.23428	0.618	0.521	1.96482e-10
TUT7	5.40437e-15	0.226159	0.773	0.698	1.97805e-10
PRMT9	5.43548e-15	0.487966	0.217	0.15	1.98944e-10
SAMD4B	6.02813e-15	0.249119	0.407	0.311	2.20636e-10
ARL6IP5	6.02838e-15	-0.206671	0.838	0.83	2.20645e-10
CPQ	6.04281e-15	0.183207	0.843	0.786	2.21173e-10
HIST1H2BD	6.04302e-15	0.320804	0.171	0.11	2.21181e-10
CCSAP	6.04438e-15	0.462883	0.185	0.122	2.21231e-10
ZBED1	6.28006e-15	0.353896	0.217	0.148	2.29857e-10
U2SURP	6.31924e-15	0.184949	0.581	0.477	2.3129e-10
LAIR1	6.40502e-15	0.221819	0.472	0.373	2.3443e-10
CHD4	6.53364e-15	0.192307	0.656	0.553	2.39138e-10
DGLUCY	6.78596e-15	0.275363	0.518	0.429	2.48373e-10
ST3GAL5	7.07637e-15	0.257745	0.398	0.309	2.59002e-10
TBC1D23	7.09482e-15	0.237285	0.499	0.408	2.59677e-10
TNFSF13B	7.14044e-15	-0.199975	0.85	0.857	2.61347e-10
PURB	7.17604e-15	0.306303	0.283	0.202	2.6265e-10
MYOF	7.18237e-15	0.417082	0.471	0.398	2.62882e-10
KCNK6	7.23584e-15	0.209081	0.4	0.306	2.64839e-10
SLC25A28	7.25577e-15	0.322695	0.258	0.182	2.65568e-10
RYK	7.28133e-15	0.256233	0.361	0.272	2.66504e-10
GTF3C1	7.40984e-15	0.307562	0.279	0.201	2.71208e-10
CSNK1G1	7.45251e-15	0.22996	0.597	0.501	2.72769e-10
TMEM127	7.48312e-15	0.223477	0.488	0.385	2.7389e-10
FAM135A	7.57793e-15	0.414252	0.349	0.274	2.7736e-10
NBPF11	7.58806e-15	0.443036	0.178	0.116	2.77731e-10
TOR1AIP2	7.78024e-15	0.294387	0.41	0.32	2.84764e-10
PTPRC	7.83531e-15	0.09081	0.997	0.997	2.8678e-10
PAFAH1B2	7.8842e-15	0.246386	0.562	0.463	2.8857e-10
TENT5A	7.88987e-15	0.350693	0.515	0.429	2.88777e-10
SUZ12	8.1359e-15	0.239489	0.479	0.378	2.97782e-10
NBEAL1	8.1407e-15	0.337253	0.401	0.319	2.97958e-10
COPA	8.18106e-15	0.18855	0.725	0.634	2.99435e-10
MYO5A	8.32035e-15	0.219717	0.76	0.692	3.04533e-10
CD300LB	8.53147e-15	0.317176	0.449	0.359	3.1226e-10
PRKD2	8.57776e-15	0.34368	0.246	0.172	3.13955e-10
EEFSEC	8.64659e-15	0.320229	0.333	0.253	3.16474e-10
NUDT4	8.70243e-15	0.321602	0.383	0.299	3.18517e-10
PKD1	8.93015e-15	0.463615	0.145	0.091	3.26852e-10
IFI44	9.1131e-15	0.529254	0.271	0.2	3.33549e-10
FAM162A	9.11514e-15	0.405342	0.195	0.131	3.33623e-10
RTTN	9.29871e-15	0.623104	0.113	0.066	3.40342e-10
VPS50	9.34029e-15	0.270053	0.406	0.319	3.41864e-10
CAPN7	9.44676e-15	0.265235	0.462	0.366	3.45761e-10
AC011511.2	9.58043e-15	0.37666	0.167	0.107	3.50653e-10
KIF2A	1.01361e-14	0.27935	0.41	0.322	3.70993e-10
FRY	1.01731e-14	0.218232	0.864	0.807	3.72346e-10
TRIB1	1.01835e-14	0.331269	0.338	0.255	3.72726e-10
ZRANB1	1.03038e-14	0.328133	0.279	0.204	3.77129e-10
P4HA2	1.03859e-14	0.426637	0.158	0.101	3.80133e-10
TRIM62	1.06493e-14	0.458602	0.14	0.086	3.89773e-10
FGGY	1.11461e-14	0.482278	0.196	0.135	4.07958e-10
CTNNAL1	1.19486e-14	0.804474	0.109	0.064	4.3733e-10
RNF10	1.19976e-14	0.204089	0.551	0.451	4.39124e-10
ZNF75D	1.20332e-14	0.487954	0.172	0.113	4.40428e-10
CASP4	1.21283e-14	-0.317459	0.655	0.667	4.43908e-10
ACTR1B	1.27167e-14	0.35871	0.196	0.131	4.65443e-10
EWSR1	1.27765e-14	0.22128	0.648	0.556	4.67633e-10
RHOF	1.30418e-14	0.389131	0.157	0.099	4.77343e-10
MLH3	1.31905e-14	0.539501	0.163	0.106	4.82787e-10
TRIM8	1.3238e-14	0.1985	0.594	0.491	4.84522e-10
CTNNBL1	1.33168e-14	0.241185	0.514	0.416	4.8741e-10
KPNA6	1.34775e-14	0.278004	0.479	0.387	4.93291e-10
EIF3E	1.35171e-14	-0.165303	0.87	0.85	4.9474e-10
CTDP1	1.35938e-14	0.228643	0.336	0.25	4.97547e-10
LMO2	1.40197e-14	-0.302732	0.702	0.718	5.13136e-10
WASHC2A	1.40845e-14	0.300599	0.308	0.226	5.15508e-10
PACS1	1.42109e-14	0.226293	0.691	0.616	5.20131e-10
GGA1	1.43387e-14	0.215277	0.372	0.279	5.24809e-10
CERS4	1.43945e-14	-0.700522	0.102	0.154	5.26852e-10
MX2	1.45672e-14	0.29909	0.525	0.434	5.33174e-10
HSDL2	1.45709e-14	0.331201	0.301	0.222	5.33308e-10
SWAP70	1.45929e-14	0.294414	0.462	0.374	5.34114e-10
FGD6	1.46124e-14	0.312696	0.431	0.343	5.3483e-10
LMBR1L	1.46498e-14	0.332962	0.265	0.19	5.36198e-10
RAB35	1.46584e-14	0.274307	0.325	0.242	5.36511e-10
USP37	1.49089e-14	0.438368	0.219	0.153	5.4568e-10
CTIF	1.49233e-14	0.319829	0.349	0.266	5.46207e-10
GGA2	1.50055e-14	0.334665	0.411	0.321	5.49217e-10
NSUN2	1.52183e-14	0.329129	0.268	0.193	5.57005e-10
NCBP3	1.54291e-14	0.21816	0.351	0.263	5.6472e-10
C2orf74	1.61268e-14	0.468562	0.126	0.076	5.90256e-10
LGALS3	1.63308e-14	-0.177163	0.901	0.906	5.97725e-10
MLLT10	1.66025e-14	0.207128	0.706	0.616	6.07668e-10
HMBOX1	1.67394e-14	0.236003	0.575	0.482	6.12678e-10
IKZF1	1.69106e-14	0.230256	0.855	0.814	6.18947e-10
TMEM131	1.71818e-14	0.187458	0.775	0.699	6.28869e-10
TULP2	1.74113e-14	-0.799752	0.142	0.197	6.37272e-10
PCNT	1.7435e-14	0.409102	0.233	0.165	6.38139e-10
PTPN11	1.7853e-14	0.200792	0.424	0.328	6.53436e-10
PLAA	1.85953e-14	0.281692	0.411	0.323	6.80608e-10
ATF6	1.89107e-14	0.177916	0.719	0.639	6.9215e-10
PIP5K1A	1.95686e-14	0.220225	0.415	0.322	7.16231e-10
UBL3	1.96537e-14	0.245702	0.592	0.512	7.19346e-10
SF3B1	1.99723e-14	0.16123	0.779	0.69	7.31007e-10
IL4I1	2.04176e-14	0.634197	0.101	0.057	7.47304e-10
BCORL1	2.0796e-14	0.539163	0.138	0.086	7.61154e-10
UPK3BL1	2.09621e-14	0.266852	0.258	0.183	7.67235e-10
SUPT5H	2.12515e-14	0.262671	0.456	0.36	7.77825e-10
SEMA4D	2.1456e-14	0.190111	0.67	0.581	7.85312e-10
TMEM38B	2.15704e-14	0.518479	0.128	0.078	7.895e-10
PTMA	2.21163e-14	-0.0930254	0.997	0.994	8.0948e-10
LINC01278	2.26083e-14	0.743034	0.132	0.083	8.27486e-10
DIS3L	2.28907e-14	0.454203	0.196	0.133	8.37822e-10
EEF1B2	2.33931e-14	-0.142023	0.931	0.904	8.5621e-10
ZC3H12A	2.39619e-14	0.312944	0.147	0.092	8.7703e-10
FOXJ2	2.51861e-14	0.468104	0.18	0.12	9.21838e-10
PAX8-AS1	2.57762e-14	-0.889794	0.084	0.132	9.43435e-10
NRG1	2.62505e-14	0.51568	0.611	0.562	9.60796e-10
ABCF1	2.77783e-14	0.273937	0.405	0.318	1.01671e-09
COPS8	2.83259e-14	0.354061	0.245	0.173	1.03676e-09
FAM76B	2.86707e-14	0.277457	0.273	0.196	1.04938e-09
TCF20	2.88902e-14	0.267758	0.343	0.259	1.05741e-09
COG6	2.89967e-14	0.423006	0.171	0.113	1.06131e-09
PLA2G4A	2.91911e-14	0.295259	0.43	0.345	1.06842e-09
MAP3K7	3.04345e-14	0.244092	0.412	0.322	1.11393e-09
MAN1A2	3.189e-14	0.248921	0.551	0.455	1.1672e-09
CEPT1	3.41489e-14	0.242638	0.497	0.406	1.24988e-09
KTN1	3.42314e-14	0.187614	0.743	0.656	1.2529e-09
GPD2	3.48766e-14	0.229428	0.525	0.436	1.27652e-09
LINC00528	3.51314e-14	0.543326	0.125	0.075	1.28584e-09
LRRC8C	3.61813e-14	0.315543	0.56	0.479	1.32427e-09
NBPF9	3.72562e-14	0.416064	0.168	0.11	1.36362e-09
GPRIN3	3.75162e-14	0.546377	0.271	0.202	1.37313e-09
SPTAN1	3.77192e-14	0.259725	0.393	0.303	1.38056e-09
SRRM2	3.81242e-14	0.162978	0.856	0.792	1.39538e-09
PRKAR1A	3.86216e-14	-0.377503	0.588	0.604	1.41359e-09
PRKACB	3.8786e-14	0.556133	0.185	0.126	1.41961e-09
NTNG2	3.89609e-14	0.42107	0.108	0.063	1.42601e-09
ZNF276	4.07829e-14	0.306652	0.217	0.149	1.49269e-09
KDELR2	4.1558e-14	-0.435509	0.41	0.449	1.52106e-09
TSPOAP1	4.15891e-14	0.48095	0.116	0.069	1.5222e-09
POLD4	4.16805e-14	-0.332952	0.613	0.631	1.52555e-09
P4HA1	4.1956e-14	0.312276	0.429	0.348	1.53563e-09
ALDH1A1	4.27008e-14	-0.663019	0.175	0.23	1.56289e-09
SLC19A2	4.32081e-14	0.642503	0.145	0.093	1.58146e-09
NCF2	4.35075e-14	-0.159902	0.951	0.943	1.59242e-09
ODR4	4.35723e-14	0.309305	0.388	0.302	1.59479e-09
POM121C	4.36279e-14	0.315417	0.316	0.238	1.59682e-09
AKAP8	4.4223e-14	0.307979	0.351	0.268	1.61861e-09
HNRNPD	4.57275e-14	0.147293	0.832	0.754	1.67367e-09
OAS3	4.57502e-14	0.570376	0.141	0.09	1.6745e-09
EYA3	4.60397e-14	0.293521	0.459	0.373	1.6851e-09
UVSSA	4.60814e-14	0.323207	0.175	0.115	1.68663e-09
BABAM2	4.81564e-14	0.249842	0.734	0.675	1.76257e-09
HNRNPU	4.84845e-14	0.225678	0.919	0.88	1.77458e-09
SRGN	4.952e-14	0.153113	0.999	0.998	1.81248e-09
HUWE1	4.99317e-14	0.226375	0.535	0.444	1.82755e-09
DDB2	5.08043e-14	0.436908	0.166	0.109	1.85949e-09
CELF1	5.08616e-14	0.174435	0.861	0.825	1.86158e-09
SEC61G	5.13406e-14	-0.234393	0.714	0.713	1.87912e-09
RNF4	5.15645e-14	0.276884	0.387	0.301	1.88731e-09
BCAS2	5.19794e-14	0.290934	0.395	0.313	1.9025e-09
SCMH1	5.35811e-14	0.574848	0.185	0.128	1.96112e-09
LIMK2	5.38364e-14	0.308606	0.398	0.317	1.97046e-09
PRXL2C	5.40143e-14	0.336599	0.249	0.179	1.97698e-09
INPP5K	5.42391e-14	0.285204	0.282	0.206	1.9852e-09
KHDRBS1	5.48103e-14	0.206051	0.704	0.626	2.00611e-09
ZNF43	5.50799e-14	0.511588	0.134	0.084	2.01598e-09
NAA30	5.51709e-14	0.466591	0.13	0.08	2.01931e-09
SENP7	5.59425e-14	0.147759	0.533	0.426	2.04755e-09
WDR33	5.66088e-14	0.202407	0.627	0.528	2.07194e-09
UQCRQ	5.68586e-14	-0.244103	0.736	0.729	2.08108e-09
RAF1	5.71552e-14	0.171398	0.729	0.639	2.09194e-09
AKAP17A	5.8028e-14	0.268892	0.355	0.272	2.12388e-09
BCLAF3	5.8857e-14	0.46056	0.164	0.108	2.15422e-09
GLYR1	5.92547e-14	0.186605	0.568	0.467	2.16878e-09
RBX1	6.06949e-14	-0.201926	0.777	0.769	2.22149e-09
GTF2E2	6.10316e-14	0.26352	0.388	0.302	2.23382e-09
FOCAD	6.16524e-14	0.390686	0.247	0.18	2.25654e-09
OLA1	6.25157e-14	0.234737	0.601	0.511	2.28814e-09
MAP2K2	6.25574e-14	-0.30741	0.584	0.6	2.28966e-09
HIST1H2AC	6.39176e-14	-0.834536	0.256	0.306	2.33945e-09
PUM2	6.5069e-14	0.166056	0.798	0.736	2.38159e-09
STRADA	6.56625e-14	0.290978	0.363	0.28	2.40331e-09
ITPRID2	6.61669e-14	0.252531	0.44	0.351	2.42177e-09
RFC1	6.6631e-14	0.286908	0.368	0.28	2.43876e-09
ENGASE	6.86647e-14	0.439269	0.149	0.095	2.5132e-09
ZCCHC17	7.20237e-14	0.336629	0.356	0.278	2.63614e-09
ZFYVE27	7.37704e-14	0.416632	0.175	0.116	2.70007e-09
ARFGEF2	7.52793e-14	0.259985	0.556	0.466	2.7553e-09
SRP9	7.53189e-14	-0.355467	0.542	0.562	2.75675e-09
SUSD1	7.53216e-14	0.265801	0.636	0.557	2.75685e-09
OSBPL2	7.84152e-14	0.261274	0.243	0.172	2.87008e-09
SLAIN2	7.92052e-14	0.206658	0.508	0.411	2.89899e-09
USF1	7.98741e-14	0.321129	0.21	0.144	2.92347e-09
RNF111	8.11601e-14	0.200153	0.686	0.61	2.97054e-09
DHX15	8.40353e-14	0.21847	0.548	0.451	3.07578e-09
ZZEF1	8.50887e-14	0.206799	0.615	0.515	3.11433e-09
BCL2L13	9.28823e-14	-0.479268	0.385	0.434	3.39958e-09
PRKD3	9.45276e-14	0.285104	0.453	0.365	3.4598e-09
CRISPLD2	9.46799e-14	0.247207	0.49	0.394	3.46538e-09
BCL2	9.5511e-14	0.675815	0.128	0.08	3.4958e-09
GIGYF2	9.7084e-14	0.185245	0.669	0.573	3.55337e-09
SEH1L	9.74536e-14	0.397894	0.241	0.174	3.5669e-09
SNRK	9.88348e-14	0.237686	0.554	0.465	3.61745e-09
SP140L	1.00941e-13	0.29587	0.278	0.203	3.69455e-09
BIN3	1.01135e-13	0.243822	0.395	0.312	3.70165e-09
CNBP	1.03678e-13	-0.199344	0.849	0.844	3.79473e-09
TMED5	1.10753e-13	0.273799	0.63	0.549	4.05366e-09
ZC2HC1A	1.12955e-13	0.342109	0.197	0.135	4.13426e-09
ZNF277	1.13323e-13	0.238972	0.425	0.331	4.14772e-09
GPATCH8	1.13823e-13	0.210182	0.724	0.653	4.16603e-09
PRKCI	1.1609e-13	0.366397	0.27	0.2	4.249e-09
QSER1	1.1771e-13	0.271544	0.405	0.321	4.3083e-09
ADIPOR1	1.1829e-13	0.20804	0.518	0.418	4.32954e-09
ALMS1	1.18324e-13	0.452457	0.218	0.154	4.33078e-09
FRMD3	1.18952e-13	-0.615905	0.154	0.211	4.35376e-09
NAF1	1.20051e-13	0.723093	0.128	0.08	4.39398e-09
KCNQ1OT1	1.22664e-13	0.464923	0.131	0.081	4.48962e-09
SMDT1	1.24039e-13	-0.247779	0.697	0.699	4.53993e-09
LIN7A	1.24917e-13	-0.491584	0.267	0.33	4.5721e-09
RHBDD2	1.27594e-13	0.394825	0.139	0.087	4.67007e-09
SIK2	1.29876e-13	0.24954	0.48	0.395	4.75358e-09
TOX4	1.33894e-13	0.207965	0.429	0.331	4.90066e-09
TRPC4AP	1.34508e-13	0.217908	0.588	0.495	4.92312e-09
AC098829.1	1.37471e-13	0.613317	0.147	0.096	5.03159e-09
CMKLR1	1.40639e-13	0.682185	0.103	0.06	5.14754e-09
LRPPRC	1.43555e-13	0.281287	0.413	0.331	5.25425e-09
SZRD1	1.43972e-13	0.208441	0.488	0.39	5.26952e-09
ANXA2	1.45786e-13	0.157413	0.972	0.955	5.33591e-09
CD99	1.46786e-13	0.1821	0.833	0.748	5.37253e-09
RAB40C	1.47485e-13	0.316324	0.288	0.215	5.39809e-09
UBR3	1.48841e-13	0.214202	0.656	0.568	5.44772e-09
SCPEP1	1.50446e-13	-0.245397	0.74	0.745	5.50649e-09
PWWP2B	1.50915e-13	0.370955	0.176	0.118	5.52363e-09
SLC4A8	1.53332e-13	0.395577	0.194	0.134	5.6121e-09
CHST12	1.53731e-13	0.522869	0.135	0.085	5.62672e-09
DOP1B	1.54473e-13	0.267314	0.501	0.409	5.65387e-09
BOLA2	1.54871e-13	-0.726344	0.171	0.221	5.66844e-09
USP6NL	1.56224e-13	0.312015	0.367	0.29	5.71796e-09
TWF1	1.60667e-13	0.317052	0.174	0.115	5.88058e-09
NSD1	1.60834e-13	0.185425	0.749	0.659	5.88669e-09
TRIM37	1.67197e-13	0.358884	0.208	0.146	6.11957e-09
EIF4A1	1.6807e-13	-0.0925854	0.98	0.969	6.15153e-09
PRKRA	1.7007e-13	0.329702	0.226	0.16	6.22473e-09
MCM9	1.71987e-13	0.26019	0.405	0.323	6.29491e-09
NAPA	1.73177e-13	0.19147	0.617	0.521	6.33847e-09
EDEM1	1.73837e-13	0.258832	0.311	0.23	6.36262e-09
TUBGCP3	1.76866e-13	0.205154	0.483	0.391	6.47349e-09
CRYBG3	1.77525e-13	0.30013	0.371	0.293	6.49759e-09
ARFGEF1	1.7856e-13	0.170299	0.793	0.727	6.53548e-09
MTMR1	1.86178e-13	0.456427	0.178	0.12	6.8143e-09
MFN1	1.87208e-13	0.281037	0.257	0.185	6.852e-09
PSMD8	1.87575e-13	-0.268562	0.611	0.625	6.86544e-09
YTHDC2	1.93204e-13	0.256619	0.405	0.319	7.07146e-09
IKZF5	1.94381e-13	0.301321	0.222	0.156	7.11454e-09
MAFK	1.94748e-13	0.237729	0.192	0.129	7.12798e-09
RBPJ	1.97949e-13	0.175555	0.841	0.794	7.24514e-09
TFEB	2.01798e-13	0.230645	0.515	0.421	7.386e-09
R3HDM1	2.08323e-13	0.260041	0.518	0.436	7.62482e-09
ACBD3	2.13031e-13	0.227686	0.468	0.374	7.79714e-09
CD86	2.15145e-13	0.232011	0.681	0.599	7.87453e-09
HNRNPA2B1	2.19309e-13	0.106609	0.975	0.955	8.02693e-09
GON4L	2.21254e-13	0.269337	0.513	0.426	8.09812e-09
CLIP2	2.31439e-13	0.403084	0.264	0.197	8.47088e-09
EFL1	2.32673e-13	0.341013	0.222	0.158	8.51606e-09
SCAND1	2.32863e-13	-0.236678	0.734	0.729	8.52301e-09
SRCAP	2.34548e-13	0.286844	0.276	0.2	8.58468e-09
ZNHIT1	2.36052e-13	-0.286045	0.63	0.637	8.63972e-09
SNX4	2.46756e-13	0.25989	0.398	0.312	9.03152e-09
RHOC	2.47743e-13	0.572645	0.236	0.176	9.06763e-09
ARID1A	2.49168e-13	0.166581	0.8	0.734	9.11979e-09
AKAP8L	2.52152e-13	0.257064	0.441	0.354	9.22903e-09
TRIM44	2.53603e-13	0.183104	0.627	0.538	9.28211e-09
RPL38	2.60791e-13	-0.0945923	0.982	0.964	9.54521e-09
NCL	2.64238e-13	0.176896	0.689	0.6	9.67139e-09
DDX19B	2.66233e-13	0.353045	0.241	0.174	9.74438e-09
CAPZB	2.66337e-13	0.126782	0.937	0.898	9.74818e-09
MADD	2.6783e-13	0.250296	0.366	0.28	9.80284e-09
ELOA	2.70038e-13	0.285503	0.286	0.211	9.88367e-09
KIFAP3	2.70409e-13	0.500128	0.157	0.104	9.89725e-09
THBD	2.72744e-13	0.811852	0.1	0.059	9.98272e-09
DAZAP1	2.73149e-13	0.199227	0.398	0.307	9.99751e-09
RNF103	2.73287e-13	0.338989	0.195	0.132	1.00026e-08
PIK3CB	2.83427e-13	0.218449	0.735	0.657	1.03737e-08
ZNF160	2.84925e-13	0.31245	0.201	0.138	1.04285e-08
PSPC1	2.92528e-13	0.179385	0.636	0.544	1.07068e-08
YLPM1	2.94619e-13	0.221572	0.42	0.331	1.07833e-08
KIF27	2.95547e-13	0.51884	0.13	0.082	1.08173e-08
FAM20B	3.03734e-13	0.346475	0.265	0.195	1.1117e-08
ZNF426	3.06212e-13	0.446186	0.11	0.065	1.12077e-08
GMDS-DT	3.09305e-13	0.377775	0.381	0.309	1.13209e-08
AHI1	3.11788e-13	0.570004	0.123	0.077	1.14118e-08
ASCC3	3.1769e-13	0.225501	0.586	0.498	1.16278e-08
SMU1	3.19622e-13	0.2226	0.431	0.339	1.16985e-08
RPS14	3.21813e-13	-0.0603608	0.999	0.998	1.17787e-08
ZNF800	3.32593e-13	0.226282	0.467	0.375	1.21732e-08
RPS3A	3.35511e-13	-0.0778744	0.997	0.991	1.228e-08
GNPTAB	3.44236e-13	0.260704	0.464	0.376	1.25994e-08
SGSM2	3.50473e-13	0.28828	0.154	0.1	1.28277e-08
DDX58	3.52224e-13	0.359449	0.28	0.209	1.28918e-08
MIS18BP1	3.55538e-13	0.24553	0.75	0.688	1.3013e-08
SAFB2	3.60312e-13	0.214915	0.435	0.343	1.31878e-08
ZNF586	3.65963e-13	0.322808	0.23	0.164	1.33946e-08
TBC1D7	3.69516e-13	0.342364	0.181	0.122	1.35247e-08
VPS26A	3.70418e-13	0.248612	0.537	0.443	1.35577e-08
MAP3K20	3.7044e-13	0.251759	0.606	0.527	1.35585e-08
CASK	3.76475e-13	0.307017	0.434	0.354	1.37794e-08
ITGB2	3.80018e-13	0.154701	0.99	0.981	1.3909e-08
MARCH5	3.81395e-13	0.263992	0.349	0.267	1.39595e-08
REXO1	3.89951e-13	0.36293	0.183	0.125	1.42726e-08
TMEM181	3.94231e-13	0.309537	0.395	0.315	1.44292e-08
SRI	3.97126e-13	-0.406513	0.459	0.491	1.45352e-08
PADI2	4.08397e-13	-0.755729	0.13	0.181	1.49477e-08
SP100	4.15969e-13	0.15747	0.872	0.808	1.52249e-08
RHBDD1	4.34557e-13	0.348211	0.318	0.246	1.59052e-08
MIA3	4.39057e-13	0.239223	0.376	0.292	1.60699e-08
CDK14	4.43893e-13	0.284922	0.472	0.385	1.62469e-08
CLEC2B	4.4408e-13	0.316536	0.607	0.539	1.62538e-08
PSMB1	4.46723e-13	-0.20382	0.77	0.759	1.63505e-08
GOLGB1	4.47011e-13	0.229956	0.551	0.459	1.63611e-08
LRCH1	4.53566e-13	0.20697	0.485	0.399	1.6601e-08
AIG1	4.5604e-13	0.688616	0.12	0.075	1.66915e-08
MAPRE1	4.69751e-13	0.204805	0.562	0.467	1.71934e-08
KCMF1	4.70437e-13	0.209376	0.622	0.533	1.72185e-08
CDC27	4.83422e-13	0.237046	0.518	0.434	1.76937e-08
HBS1L	4.94807e-13	0.236921	0.338	0.257	1.81104e-08
DSTYK	5.07415e-13	0.255831	0.374	0.296	1.85719e-08
DENND6A	5.11326e-13	0.200569	0.508	0.411	1.87151e-08
CCDC91	5.12525e-13	0.256075	0.639	0.562	1.87589e-08
ANAPC4	5.20811e-13	0.331985	0.238	0.17	1.90622e-08
HAUS2	5.21897e-13	0.427691	0.183	0.124	1.9102e-08
ALCAM	5.25593e-13	0.339092	0.453	0.379	1.92372e-08
JMY	5.26033e-13	0.526643	0.218	0.157	1.92534e-08
AC106865.2	5.35569e-13	0.517277	0.16	0.106	1.96024e-08
CALM3	5.40956e-13	-0.275783	0.739	0.731	1.97995e-08
USP4	5.41186e-13	0.19304	0.704	0.615	1.9808e-08
PANX1	5.50931e-13	0.731576	0.104	0.062	2.01646e-08
HACD2	5.63596e-13	0.28295	0.297	0.222	2.06282e-08
CTSC	5.81192e-13	-0.25973	0.639	0.658	2.12722e-08
DCUN1D4	5.90149e-13	0.416544	0.18	0.124	2.16001e-08
OGA	6.03255e-13	0.168072	0.668	0.58	2.20797e-08
GCN1	6.15004e-13	0.340561	0.202	0.141	2.25098e-08
DDX39B	6.29074e-13	0.149433	0.664	0.566	2.30247e-08
ZC3H7A	6.37977e-13	0.185712	0.507	0.412	2.33506e-08
DCAF16	6.53045e-13	0.359759	0.176	0.119	2.39021e-08
DEGS1	6.58558e-13	0.251963	0.307	0.229	2.41039e-08
TPT1-AS1	6.63039e-13	0.333709	0.235	0.17	2.42679e-08
UCK2	6.67077e-13	0.529848	0.145	0.096	2.44157e-08
DTWD2	6.73958e-13	0.596426	0.129	0.082	2.46675e-08
CHCHD3	6.74969e-13	0.254405	0.612	0.528	2.47046e-08
NUS1	7.00522e-13	0.271954	0.384	0.302	2.56398e-08
CABIN1	7.09794e-13	0.232894	0.326	0.248	2.59792e-08
GSTP1	7.15819e-13	-0.108095	0.97	0.957	2.61997e-08
FBRS	7.17764e-13	0.257187	0.299	0.224	2.62709e-08
TAGLN2	7.30233e-13	0.146971	0.818	0.748	2.67273e-08
CHPT1	7.51769e-13	0.220349	0.562	0.475	2.75155e-08
CDC42BPA	7.60775e-13	0.726035	0.117	0.073	2.78451e-08
STAG2	7.68509e-13	0.157876	0.823	0.758	2.81282e-08
CEACAM4	7.85944e-13	0.331536	0.253	0.184	2.87663e-08
FAM133B	8.08168e-13	0.201692	0.558	0.47	2.95798e-08
TTC21B	8.16702e-13	0.26377	0.247	0.179	2.98921e-08
ZNF710	8.40044e-13	0.225595	0.65	0.578	3.07465e-08
FERMT3	8.44315e-13	-0.209607	0.775	0.777	3.09028e-08
APPBP2	8.49506e-13	0.223323	0.401	0.315	3.10928e-08
ACIN1	8.59643e-13	0.193788	0.514	0.421	3.14638e-08
CCDC93	8.6234e-13	0.251685	0.413	0.328	3.15625e-08
SMC6	8.69476e-13	0.31834	0.255	0.187	3.18237e-08
PKD2	8.70363e-13	0.367174	0.248	0.184	3.18562e-08
MAP3K5	9.06082e-13	0.178049	0.884	0.839	3.31635e-08
MPHOSPH6	9.24818e-13	0.330815	0.231	0.165	3.38493e-08
CEP104	9.43151e-13	0.264063	0.221	0.156	3.45203e-08
RNF115	9.94481e-13	0.222749	0.464	0.378	3.6399e-08
GPBP1	1.0283e-12	0.199502	0.69	0.616	3.76367e-08
TUT4	1.0285e-12	0.278758	0.408	0.328	3.76443e-08
RBM10	1.0298e-12	0.266594	0.295	0.22	3.76918e-08
AC074032.1	1.04705e-12	0.284384	0.22	0.156	3.83231e-08
GLMP	1.05566e-12	0.3641	0.23	0.165	3.86382e-08
CDC16	1.06315e-12	0.285208	0.283	0.209	3.89125e-08
ZC3H18	1.07986e-12	0.207866	0.393	0.306	3.95239e-08
STAU2	1.08159e-12	0.257569	0.47	0.387	3.95871e-08
KMT2D	1.10666e-12	0.198626	0.365	0.279	4.05049e-08
TBC1D9B	1.11791e-12	0.279935	0.334	0.255	4.09166e-08
CBFB	1.15653e-12	0.249896	0.472	0.386	4.233e-08
NDUFB4	1.21434e-12	-0.267839	0.648	0.657	4.44461e-08
WDR74	1.28897e-12	-0.277281	0.508	0.548	4.71776e-08
PLEKHA1	1.30738e-12	0.491536	0.144	0.095	4.78513e-08
DHRSX	1.32416e-12	0.228564	0.611	0.534	4.84657e-08
ZNF254	1.35258e-12	0.46176	0.173	0.118	4.95059e-08
HCK	1.39637e-12	0.1303	0.95	0.925	5.11086e-08
TNFRSF10D	1.43606e-12	0.363025	0.244	0.179	5.25613e-08
ZNF302	1.44528e-12	0.39966	0.18	0.124	5.28987e-08
VCPKMT	1.46168e-12	0.351274	0.201	0.141	5.34989e-08
KANSL3	1.4808e-12	0.275489	0.278	0.207	5.41987e-08
MED27	1.48206e-12	0.296399	0.391	0.315	5.42449e-08
BCL2L1	1.48811e-12	0.308385	0.216	0.154	5.44663e-08
IST1	1.49567e-12	0.165898	0.591	0.499	5.4743e-08
UBR1	1.5052e-12	0.244939	0.434	0.352	5.50919e-08
PRKAR2B	1.51745e-12	0.70582	0.165	0.113	5.55401e-08
IFFO2	1.52087e-12	0.313443	0.311	0.239	5.56652e-08
SGMS2	1.54328e-12	0.285269	0.56	0.483	5.64855e-08
NAA35	1.54947e-12	0.303284	0.279	0.209	5.67123e-08
XIST	1.56268e-12	-0.0515063	0.585	0.762	5.71956e-08
SLC2A9	1.61984e-12	0.277235	0.463	0.382	5.92878e-08
PRDX3	1.62662e-12	-0.399812	0.441	0.478	5.95358e-08
IL10RA	1.67785e-12	0.170972	0.743	0.669	6.14111e-08
RAP2A	1.70632e-12	0.345538	0.208	0.146	6.2453e-08
KAT6A	1.73986e-12	0.192118	0.711	0.638	6.36805e-08
SENP2	1.76543e-12	0.260658	0.392	0.309	6.46166e-08
NAP1L1	1.78883e-12	0.167773	0.814	0.741	6.5473e-08
CSNK1A1	1.83674e-12	0.148979	0.869	0.82	6.72266e-08
RBM26	1.92225e-12	0.204667	0.646	0.569	7.03565e-08
MFSD14A	1.95275e-12	0.233372	0.467	0.378	7.14727e-08
SECISBP2	1.97316e-12	0.245897	0.498	0.408	7.22195e-08
CDK16	1.97615e-12	0.295793	0.202	0.141	7.23291e-08
UBE3C	1.98397e-12	0.194809	0.643	0.554	7.26154e-08
UBA2	1.98978e-12	0.265311	0.475	0.394	7.28278e-08
ATG7	1.99644e-12	0.150771	0.96	0.951	7.30717e-08
CNTROB	2.00167e-12	0.516753	0.118	0.073	7.32633e-08
ATG101	2.01006e-12	0.269977	0.331	0.255	7.35702e-08
MDM2	2.05854e-12	0.244937	0.51	0.416	7.53447e-08
PITPNC1	2.06839e-12	0.232106	0.731	0.669	7.57052e-08
ZFAND2A	2.06928e-12	0.254434	0.246	0.178	7.57377e-08
ZNF266	2.07377e-12	0.254911	0.197	0.136	7.59021e-08
NADSYN1	2.07463e-12	0.277111	0.305	0.228	7.59334e-08
RPRD1B	2.10222e-12	0.268427	0.303	0.229	7.69433e-08
TASP1	2.11745e-12	0.43659	0.216	0.158	7.75008e-08
MTR	2.17158e-12	0.307539	0.265	0.196	7.94819e-08
TMEM38A	2.17514e-12	-0.869149	0.091	0.135	7.96124e-08
HP	2.18513e-12	-0.784428	0.094	0.139	7.9978e-08
PIP5K1B	2.21277e-12	0.359465	0.228	0.167	8.09895e-08
FBXO7	2.2214e-12	0.234465	0.413	0.33	8.13054e-08
AC104123.1	2.22601e-12	0.804328	0.106	0.065	8.14743e-08
MAN2C1	2.34604e-12	0.219262	0.324	0.244	8.58674e-08
TRPM7	2.37897e-12	0.193042	0.584	0.491	8.70726e-08
WASHC1	2.43299e-12	0.263432	0.293	0.217	8.90499e-08
SEPTIN2	2.52742e-12	0.184707	0.68	0.587	9.25063e-08
YWHAG	2.52773e-12	0.226305	0.621	0.542	9.25174e-08
PHF1	2.59624e-12	0.445572	0.101	0.06	9.50248e-08
GIMAP6	2.61562e-12	-0.639694	0.203	0.252	9.57343e-08
AGPAT3	2.67331e-12	0.201371	0.698	0.621	9.78457e-08
KANSL1L	2.70793e-12	0.255796	0.418	0.335	9.91129e-08
TG	2.77737e-12	0.38923	0.166	0.113	1.01655e-07
CUL2	2.81989e-12	0.279302	0.357	0.277	1.03211e-07
ANXA11	2.82068e-12	0.200709	0.755	0.675	1.0324e-07
IQCE	2.94004e-12	0.37613	0.182	0.126	1.07608e-07
ATR	2.94724e-12	0.239213	0.455	0.369	1.07872e-07
TWISTNB	2.9628e-12	0.527559	0.151	0.101	1.08441e-07
ERMAP	3.01886e-12	0.32542	0.19	0.132	1.10493e-07
RBM6	3.17393e-12	0.172239	0.828	0.762	1.16169e-07
TSPOAP1-AS1	3.17891e-12	0.419329	0.122	0.077	1.16351e-07
TAF15	3.188e-12	0.182225	0.681	0.603	1.16684e-07
DDX19A	3.19102e-12	0.316713	0.204	0.144	1.16794e-07
ZNF639	3.19207e-12	0.390274	0.142	0.093	1.16833e-07
PPA2	3.20336e-12	0.212735	0.454	0.367	1.17246e-07
HTATSF1	3.21276e-12	0.312098	0.232	0.167	1.1759e-07
KIDINS220	3.21644e-12	0.186001	0.673	0.595	1.17725e-07
BTBD19	3.22347e-12	0.396448	0.179	0.124	1.17982e-07
RUNX2	3.28974e-12	0.345593	0.315	0.247	1.20408e-07
ADAM10	3.33675e-12	0.159089	0.884	0.835	1.22128e-07
MTMR14	3.34785e-12	0.176515	0.643	0.556	1.22535e-07
NEK6	3.36771e-12	0.247373	0.416	0.333	1.23262e-07
DCAF8	3.41084e-12	0.191341	0.401	0.312	1.2484e-07
PIAS2	3.42915e-12	0.301401	0.298	0.228	1.2551e-07
F13A1	3.43051e-12	0.254231	0.643	0.569	1.2556e-07
GNE	3.43765e-12	0.479414	0.188	0.133	1.25821e-07
TES	3.51662e-12	0.233609	0.555	0.464	1.28712e-07
CXCL16	3.52476e-12	0.174558	0.307	0.231	1.2901e-07
LINC01138	3.53278e-12	0.286757	0.284	0.214	1.29303e-07
MYO15B	3.58375e-12	0.191325	0.443	0.356	1.31169e-07
MTMR3	3.58508e-12	0.178279	0.796	0.72	1.31217e-07
TAOK1	3.58632e-12	0.164078	0.809	0.729	1.31263e-07
DCAF6	3.64781e-12	0.246975	0.468	0.387	1.33514e-07
ELP1	3.66383e-12	0.431701	0.173	0.119	1.341e-07
ATP11C	3.6641e-12	0.237306	0.373	0.296	1.3411e-07
FAM160B1	3.67227e-12	0.280955	0.272	0.204	1.34409e-07
TMEM91	3.69459e-12	-0.473899	0.376	0.42	1.35226e-07
IPO9	3.69819e-12	0.301984	0.312	0.24	1.35358e-07
FBXO21	3.78555e-12	0.345596	0.2	0.141	1.38555e-07
TARS	3.79333e-12	0.256641	0.238	0.171	1.3884e-07
FMR1	3.87343e-12	0.291258	0.342	0.264	1.41772e-07
NRBP1	3.92182e-12	0.201815	0.484	0.39	1.43543e-07
XPNPEP1	3.93354e-12	0.346984	0.283	0.214	1.43972e-07
SRSF5	3.97008e-12	0.139666	0.893	0.84	1.45309e-07
SNX29	3.97309e-12	0.201136	0.809	0.755	1.45419e-07
ANKRD26	3.9798e-12	0.4301	0.177	0.123	1.45665e-07
MIR646HG	4.00918e-12	0.494307	0.254	0.196	1.4674e-07
PCBD1	4.04004e-12	0.325095	0.199	0.14	1.47869e-07
CBX4	4.0572e-12	0.195753	0.388	0.304	1.48498e-07
VAC14	4.06256e-12	0.223873	0.288	0.215	1.48694e-07
CLSTN1	4.06284e-12	0.230023	0.326	0.248	1.48704e-07
SYMPK	4.21295e-12	0.169287	0.421	0.334	1.54198e-07
SCML1	4.26996e-12	0.707328	0.105	0.065	1.56285e-07
SEC22C	4.27254e-12	0.339289	0.184	0.128	1.56379e-07
DNASE2	4.30811e-12	-0.531738	0.232	0.284	1.57681e-07
PEA15	4.33529e-12	0.226617	0.307	0.231	1.58676e-07
MAPK1IP1L	4.5087e-12	0.184003	0.548	0.454	1.65023e-07
MDN1	4.58237e-12	0.344807	0.217	0.158	1.67719e-07
APC	4.59971e-12	0.202441	0.61	0.533	1.68354e-07
FMNL1	4.60532e-12	0.149842	0.844	0.796	1.68559e-07
GTF3A	4.83401e-12	-0.282149	0.609	0.621	1.7693e-07
MIER1	4.86354e-12	0.155703	0.726	0.633	1.7801e-07
SELENOW	4.91739e-12	-0.321493	0.525	0.553	1.79981e-07
SLC35D1	4.96289e-12	0.497199	0.151	0.102	1.81647e-07
SFT2D2	4.96686e-12	0.255642	0.455	0.375	1.81792e-07
CFDP1	5.24984e-12	0.239105	0.505	0.42	1.92149e-07
UHRF1BP1L	5.254e-12	0.192879	0.625	0.539	1.92302e-07
AC011444.3	5.26571e-12	-0.883363	0.075	0.115	1.9273e-07
GTF2F2	5.33675e-12	0.21059	0.529	0.446	1.9533e-07
CAPRIN1	5.38982e-12	0.16725	0.62	0.521	1.97273e-07
PTPN12	5.46436e-12	0.160435	0.837	0.779	2.00001e-07
RUBCN	5.53628e-12	0.215424	0.289	0.215	2.02633e-07
IGLC3	5.63202e-12	-1.12092	0.067	0.106	2.06137e-07
ING2	5.67363e-12	0.271942	0.178	0.122	2.07661e-07
RPS6KB1	5.679e-12	0.254862	0.369	0.289	2.07857e-07
GRIPAP1	5.72327e-12	0.181742	0.387	0.299	2.09477e-07
TTC37	5.77044e-12	0.261878	0.418	0.337	2.11204e-07
IL15	5.8315e-12	0.174836	0.604	0.519	2.13439e-07
FAM193B	5.93753e-12	0.241348	0.254	0.185	2.17319e-07
TMCC1	5.96742e-12	0.25939	0.597	0.527	2.18414e-07
COX6C	6.08848e-12	-0.177154	0.807	0.79	2.22845e-07
UBTD2	6.14255e-12	0.339594	0.233	0.171	2.24824e-07
SLC25A3	6.17942e-12	-0.163468	0.857	0.839	2.26173e-07
PSMB3	6.21542e-12	-0.197349	0.83	0.811	2.27491e-07
GNB1	6.22401e-12	0.13883	0.918	0.88	2.27805e-07
FAM120B	6.22409e-12	0.218832	0.488	0.404	2.27808e-07
WASHC2C	6.48766e-12	0.229136	0.404	0.32	2.37455e-07
XPO7	6.49375e-12	0.256936	0.428	0.35	2.37678e-07
NDUFB5	6.51571e-12	-0.302193	0.56	0.577	2.38481e-07
ITPKC	6.51861e-12	0.533693	0.107	0.065	2.38588e-07
CDC42EP3	6.59314e-12	-0.295716	0.719	0.729	2.41315e-07
NPC2	6.6975e-12	-0.175565	0.882	0.868	2.45135e-07
TTL	6.79683e-12	0.314197	0.242	0.179	2.48771e-07
ADGRE5	6.84079e-12	-0.264446	0.887	0.875	2.5038e-07
TYW1	6.88124e-12	0.219367	0.416	0.335	2.5186e-07
PRPF39	6.97835e-12	0.416264	0.154	0.103	2.55415e-07
ARNT	7.12781e-12	0.182396	0.507	0.415	2.60885e-07
SRPK1	7.1748e-12	0.226825	0.321	0.247	2.62605e-07
KCNJ15	7.21422e-12	-0.951313	0.061	0.1	2.64048e-07
SNRPA	7.26716e-12	0.240289	0.308	0.234	2.65985e-07
DPM1	7.40731e-12	0.260975	0.348	0.273	2.71115e-07
PRDM15	7.64831e-12	0.427202	0.11	0.068	2.79936e-07
ZNF274	7.6779e-12	0.3673	0.148	0.099	2.81019e-07
NEMF	7.78365e-12	0.177595	0.673	0.583	2.84889e-07
PPM1L	7.83631e-12	0.265707	0.601	0.533	2.86817e-07
GLMN	7.96682e-12	0.500817	0.161	0.111	2.91594e-07
KATNBL1	7.98186e-12	0.303726	0.367	0.291	2.92144e-07
WAPL	7.99982e-12	0.174079	0.638	0.551	2.92801e-07
NEK1	8.084e-12	0.414969	0.246	0.184	2.95882e-07
FOSB	8.15747e-12	-0.103034	0.871	0.902	2.98571e-07
UBOX5	8.21535e-12	0.479214	0.118	0.075	3.0069e-07
RPL17	8.22478e-12	-0.0697395	0.997	0.991	3.01035e-07
ZHX3	8.26173e-12	0.489454	0.151	0.102	3.02388e-07
FBXO38	8.28906e-12	0.176278	0.374	0.29	3.03388e-07
DAGLB	8.29229e-12	0.249445	0.381	0.302	3.03506e-07
NDUFC2	8.29725e-12	-0.218277	0.734	0.727	3.03688e-07
TMEM131L	8.54082e-12	0.257748	0.765	0.716	3.12603e-07
WDR44	8.7409e-12	0.302251	0.378	0.304	3.19926e-07
FYTTD1	8.74802e-12	0.207078	0.37	0.287	3.20186e-07
HDX	8.79425e-12	0.642436	0.117	0.075	3.21878e-07
AL160272.1	8.90404e-12	0.489169	0.129	0.084	3.25897e-07
PKNOX1	8.97416e-12	0.22816	0.291	0.219	3.28463e-07
HERC2	9.42548e-12	0.311212	0.279	0.213	3.44982e-07
STK26	9.55555e-12	0.245459	0.267	0.199	3.49743e-07
CALU	9.73792e-12	0.296955	0.325	0.254	3.56417e-07
RAB11FIP3	9.97295e-12	0.502009	0.138	0.091	3.6502e-07
ATG5	1.0024e-11	0.246286	0.497	0.417	3.6689e-07
AP5Z1	1.0048e-11	0.216276	0.242	0.176	3.67767e-07
MON2	1.0182e-11	0.174502	0.695	0.614	3.7267e-07
GPI	1.01867e-11	0.257998	0.378	0.298	3.72843e-07
ZC3H13	1.03527e-11	0.19817	0.52	0.431	3.78917e-07
MS4A6A	1.03937e-11	-0.163395	0.941	0.937	3.80421e-07
PPP5C	1.05123e-11	0.397261	0.149	0.1	3.8476e-07
TLR8	1.06003e-11	-0.438376	0.436	0.465	3.87983e-07
ZNF236	1.06358e-11	0.234099	0.308	0.237	3.89281e-07
BZW2	1.06389e-11	0.346515	0.315	0.248	3.89393e-07
RAB11FIP1	1.07193e-11	-0.182885	0.879	0.885	3.92336e-07
XPO1	1.07738e-11	0.170465	0.603	0.514	3.9433e-07
PLB1	1.08642e-11	0.162131	0.248	0.181	3.97642e-07
VRK2	1.09074e-11	0.267135	0.411	0.334	3.9922e-07
FTO	1.10903e-11	0.211428	0.483	0.406	4.05915e-07
TMEM63A	1.11646e-11	0.20459	0.238	0.172	4.08635e-07
GTF2H2	1.12898e-11	0.240435	0.168	0.115	4.13219e-07
AFTPH	1.13266e-11	0.197514	0.735	0.651	4.14563e-07
SLC8B1	1.14413e-11	0.293235	0.269	0.201	4.18763e-07
USP39	1.15785e-11	0.248004	0.239	0.175	4.23787e-07
ZNF333	1.16119e-11	0.328319	0.173	0.119	4.25009e-07
GASK1B	1.16712e-11	-0.326319	0.57	0.589	4.27179e-07
PHKB	1.17353e-11	0.170113	0.738	0.66	4.29524e-07
RAPH1	1.17442e-11	0.42107	0.166	0.115	4.2985e-07
NUCKS1	1.17587e-11	0.204517	0.543	0.451	4.30378e-07
WDR20	1.17606e-11	0.220848	0.444	0.364	4.30448e-07
CHD8	1.18774e-11	0.247554	0.459	0.382	4.34725e-07
GSTO1	1.19637e-11	-0.136716	0.875	0.859	4.37883e-07
AC020911.2	1.1982e-11	-0.488536	0.199	0.253	4.38553e-07
KCTD15	1.19844e-11	0.422936	0.118	0.075	4.38641e-07
ZNF654	1.21154e-11	0.229549	0.403	0.324	4.43435e-07
U2AF1L4	1.21167e-11	0.276537	0.113	0.07	4.43482e-07
SNRPG	1.2452e-11	-0.299621	0.592	0.6	4.55755e-07
PSAP	1.24822e-11	0.0961812	0.995	0.991	4.56861e-07
CDC37	1.26797e-11	0.195191	0.648	0.563	4.64089e-07
RGL1	1.29776e-11	0.632221	0.114	0.072	4.74993e-07
TMEM65	1.308e-11	0.26179	0.477	0.401	4.78741e-07
MAP1LC3B2	1.34714e-11	0.401802	0.107	0.066	4.93065e-07
TRIM33	1.36918e-11	0.163446	0.648	0.564	5.01135e-07
TPR	1.37091e-11	0.143013	0.596	0.504	5.01765e-07
IMMP2L	1.40648e-11	0.445141	0.39	0.331	5.14786e-07
KPNA1	1.41189e-11	0.204313	0.552	0.468	5.16767e-07
SIRT5	1.43108e-11	0.508089	0.111	0.07	5.2379e-07
ISG20	1.45603e-11	0.353503	0.164	0.112	5.3292e-07
MTM1	1.48688e-11	0.207617	0.451	0.366	5.44212e-07
SDCBP	1.4878e-11	-0.131279	0.944	0.934	5.44551e-07
PRLR	1.48944e-11	0.617872	0.136	0.091	5.4515e-07
KCNE3	1.49151e-11	-0.336091	0.514	0.543	5.45906e-07
REV1	1.49855e-11	0.222601	0.361	0.283	5.48484e-07
CEP290	1.50051e-11	0.492253	0.143	0.097	5.49201e-07
ADAMTSL4	1.50245e-11	0.256085	0.242	0.176	5.49911e-07
TBC1D22B	1.51039e-11	0.385663	0.151	0.102	5.52817e-07
PARP10	1.51449e-11	0.316036	0.168	0.115	5.5432e-07
PRRC2A	1.51564e-11	0.20577	0.359	0.278	5.54741e-07
TAX1BP1	1.51629e-11	0.108548	0.842	0.779	5.54978e-07
CD151	1.53409e-11	-0.429963	0.359	0.399	5.61491e-07
EREG	1.58062e-11	0.775065	0.177	0.127	5.78521e-07
MICU2	1.62073e-11	0.188109	0.614	0.539	5.93203e-07
FBXW4	1.62682e-11	0.214319	0.346	0.27	5.95432e-07
ZFP36L2	1.65803e-11	-0.162452	0.91	0.901	6.06857e-07
ODF2	1.72992e-11	0.413084	0.169	0.117	6.33168e-07
ASL	1.75852e-11	0.256637	0.316	0.244	6.43637e-07
CDK10	1.77344e-11	0.390592	0.144	0.096	6.49098e-07
ADAT1	1.80859e-11	0.416854	0.135	0.089	6.61961e-07
RNF141	1.82544e-11	-0.523617	0.291	0.333	6.6813e-07
C5orf56	1.92449e-11	0.245419	0.299	0.228	7.04382e-07
AC087741.1	1.93775e-11	0.346712	0.141	0.094	7.09237e-07
RAB2A	1.94491e-11	0.134769	0.903	0.855	7.11857e-07
PTDSS1	1.97462e-11	0.200246	0.443	0.359	7.22731e-07
NELFA	1.98014e-11	0.311086	0.2	0.142	7.24751e-07
TFDP1	1.99364e-11	0.284671	0.309	0.241	7.29693e-07
HEATR5B	2.01767e-11	0.202519	0.455	0.375	7.38487e-07
CMTM4	2.02537e-11	0.374305	0.245	0.184	7.41305e-07
HERC3	2.02682e-11	0.164459	0.571	0.477	7.41836e-07
KIAA0355	2.05444e-11	0.275319	0.201	0.143	7.51946e-07
MT1X	2.07854e-11	0.360983	0.271	0.208	7.60768e-07
ZDHHC3	2.10806e-11	0.211128	0.426	0.343	7.71571e-07
TRAPPC2L	2.17376e-11	-0.449392	0.345	0.383	7.9562e-07
HIRA	2.17965e-11	0.343162	0.171	0.118	7.97775e-07
ARHGAP10	2.18168e-11	0.360301	0.352	0.288	7.98516e-07
PMAIP1	2.19294e-11	0.254289	0.306	0.233	8.02636e-07
PHF2	2.2442e-11	0.253636	0.274	0.204	8.21399e-07
IRS2	2.26225e-11	0.313901	0.7	0.632	8.28008e-07
CCDC47	2.34847e-11	0.192253	0.452	0.366	8.59564e-07
AP2B1	2.34916e-11	0.199102	0.527	0.44	8.59817e-07
SENP3	2.35497e-11	0.342506	0.129	0.084	8.61942e-07
MRE11	2.37588e-11	0.257157	0.277	0.21	8.69594e-07
ATP5MD	2.42162e-11	-0.18285	0.801	0.792	8.86338e-07
MPEG1	2.44667e-11	-0.150144	0.905	0.899	8.95505e-07
SPATS2	2.48068e-11	0.528729	0.175	0.125	9.07953e-07
DSC2	2.51244e-11	-0.785876	0.108	0.152	9.19579e-07
PPT1	2.56965e-11	-0.206214	0.762	0.758	9.40519e-07
KLHL22	2.57856e-11	0.313068	0.217	0.159	9.43779e-07
GRK5	2.58016e-11	0.311492	0.348	0.278	9.44366e-07
PPM1K	2.59095e-11	0.432582	0.152	0.103	9.48315e-07
EIF5A	2.60581e-11	-0.266766	0.593	0.604	9.53751e-07
NAV1	2.60777e-11	0.659063	0.154	0.107	9.54468e-07
RMC1	2.61092e-11	0.279706	0.264	0.199	9.55623e-07
POLA1	2.62502e-11	0.584593	0.126	0.083	9.60784e-07
DLG1	2.63573e-11	0.19623	0.616	0.541	9.64704e-07
ZNF699	2.75618e-11	0.436057	0.126	0.081	1.00879e-06
KIF20B	2.77849e-11	0.598817	0.105	0.065	1.01695e-06
PTPRA	2.79793e-11	0.163212	0.685	0.601	1.02407e-06
PLEKHA8	2.85212e-11	0.475059	0.139	0.092	1.04391e-06
OTUD5	2.85356e-11	0.201597	0.354	0.277	1.04443e-06
MRPS34	2.86204e-11	-0.327846	0.541	0.56	1.04754e-06
TTLL5	2.8685e-11	0.293559	0.31	0.241	1.0499e-06
ACO2	2.90692e-11	0.229126	0.449	0.364	1.06396e-06
UIMC1	2.91413e-11	0.171459	0.621	0.534	1.0666e-06
PCSK7	2.91654e-11	0.214261	0.39	0.308	1.06748e-06
PDGFC	2.93771e-11	0.30741	0.242	0.18	1.07523e-06
IFT74	2.94206e-11	0.394113	0.163	0.113	1.07682e-06
ANKIB1	3.05495e-11	0.297193	0.497	0.427	1.11814e-06
PCGF3	3.05709e-11	0.23237	0.328	0.252	1.11893e-06
MTURN	3.09758e-11	0.365736	0.161	0.11	1.13374e-06
DELE1	3.11457e-11	0.210184	0.345	0.266	1.13996e-06
ACAA2	3.16517e-11	0.289058	0.319	0.248	1.15848e-06
ANXA6	3.16945e-11	-0.381385	0.459	0.485	1.16005e-06
CYSLTR2	3.17317e-11	0.552996	0.116	0.075	1.16141e-06
TDRD9	3.18889e-11	-0.400558	0.164	0.217	1.16717e-06
ITGB3BP	3.2361e-11	0.367138	0.16	0.11	1.18444e-06
SPATA5L1	3.35138e-11	0.390503	0.176	0.124	1.22664e-06
NUP54	3.35489e-11	0.298236	0.291	0.225	1.22792e-06
NID1	3.35892e-11	0.537944	0.141	0.095	1.2294e-06
LNX2	3.39561e-11	0.441608	0.117	0.075	1.24283e-06
MSH6	3.45426e-11	0.359257	0.171	0.119	1.26429e-06
SRPK2	3.46882e-11	0.131323	0.906	0.866	1.26962e-06
PARP6	3.48262e-11	0.29382	0.225	0.165	1.27467e-06
PDE1B	3.60803e-11	0.327748	0.149	0.1	1.32057e-06
EIF4EBP1	3.63629e-11	-0.317623	0.51	0.537	1.33092e-06
IL1B	3.65173e-11	0.4121	0.319	0.255	1.33657e-06
SIRPB2	3.6629e-11	-0.233677	0.678	0.688	1.34066e-06
ATG13	3.68343e-11	0.18835	0.353	0.275	1.34817e-06
TCN2	3.69843e-11	0.388768	0.223	0.165	1.35366e-06
SBNO2	3.74442e-11	0.148457	0.423	0.334	1.3705e-06
PPP4R1	3.77299e-11	0.225046	0.452	0.373	1.38095e-06
C1orf52	3.81997e-11	0.238667	0.285	0.216	1.39815e-06
SLC2A3	3.83163e-11	0.200579	0.767	0.706	1.40241e-06
LINC00513	3.85165e-11	0.245117	0.196	0.14	1.40974e-06
DDX42	3.87474e-11	0.18385	0.413	0.328	1.41819e-06
BAHD1	3.95414e-11	0.496901	0.112	0.071	1.44726e-06
NF2	3.97672e-11	0.272935	0.222	0.163	1.45552e-06
DHX35	4.00611e-11	0.415346	0.166	0.116	1.46628e-06
FZR1	4.04178e-11	0.285897	0.159	0.108	1.47933e-06
CAB39	4.07649e-11	0.170733	0.854	0.805	1.49204e-06
RAP1GAP2	4.16708e-11	0.170185	0.837	0.781	1.52519e-06
ATF6B	4.19022e-11	0.190553	0.364	0.285	1.53366e-06
BICD2	4.26087e-11	0.141918	0.449	0.362	1.55952e-06
ARGLU1	4.27765e-11	0.169655	0.707	0.626	1.56566e-06
GRPEL1	4.30297e-11	0.180545	0.364	0.283	1.57493e-06
RNF130	4.33982e-11	0.102438	0.979	0.958	1.58842e-06
RBKS	4.42681e-11	0.265076	0.156	0.107	1.62026e-06
STS	4.45966e-11	0.452804	0.205	0.152	1.63228e-06
URGCP	4.7421e-11	0.342342	0.156	0.106	1.73566e-06
ATOX1	4.81533e-11	-0.299293	0.593	0.6	1.76246e-06
DEPDC5	4.92121e-11	0.256244	0.331	0.26	1.80121e-06
EPG5	4.96999e-11	0.210218	0.381	0.304	1.81907e-06
EPS15L1	5.04752e-11	0.178055	0.386	0.306	1.84744e-06
OSBPL1A	5.08515e-11	0.365034	0.29	0.226	1.86122e-06
NUP188	5.12619e-11	0.266826	0.165	0.113	1.87624e-06
CTDSPL2	5.1622e-11	0.220091	0.442	0.356	1.88942e-06
PER2	5.18215e-11	0.292648	0.165	0.114	1.89672e-06
TSTD2	5.20273e-11	0.363778	0.156	0.106	1.90425e-06
HIST1H1B	5.26865e-11	0.63001	0.105	0.066	1.92838e-06
ACYP2	5.28202e-11	0.286316	0.414	0.347	1.93327e-06
HPSE	5.28448e-11	-0.5095	0.291	0.334	1.93417e-06
CHD3	5.30001e-11	0.263011	0.305	0.235	1.93986e-06
PACS2	5.30209e-11	0.260856	0.255	0.191	1.94062e-06
SSBP2	5.4452e-11	0.169494	0.756	0.698	1.993e-06
BRD9	5.45196e-11	0.209857	0.304	0.231	1.99547e-06
DMTF1	5.47481e-11	0.235715	0.399	0.321	2.00383e-06
SCAI	5.5143e-11	0.433963	0.162	0.114	2.01829e-06
PDE7B	5.70721e-11	0.497966	0.236	0.181	2.0889e-06
KRTCAP2	5.70871e-11	-0.238288	0.708	0.703	2.08944e-06
SNX14	5.75143e-11	0.176323	0.605	0.519	2.10508e-06
TPMT	5.78324e-11	0.236904	0.348	0.273	2.11672e-06
TNRC6B	5.78427e-11	0.144415	0.89	0.849	2.1171e-06
RPS19BP1	5.81091e-11	-0.353522	0.469	0.498	2.12685e-06
OPN3	5.85438e-11	0.336179	0.193	0.138	2.14276e-06
COX19	6.06704e-11	0.180873	0.425	0.336	2.2206e-06
TRMT61B	6.07076e-11	0.477578	0.135	0.09	2.22196e-06
MTMR6	6.1037e-11	0.19825	0.577	0.493	2.23402e-06
SFXN5	6.14952e-11	0.208907	0.408	0.332	2.25078e-06
ITGAE	6.17056e-11	-0.412104	0.394	0.428	2.25849e-06
UBE2N	6.18235e-11	0.214566	0.562	0.477	2.2628e-06
FAM222B	6.22249e-11	0.278249	0.306	0.24	2.27749e-06
UBE2G2	6.38226e-11	0.177229	0.406	0.322	2.33597e-06
MPHOSPH9	6.38226e-11	0.328875	0.2	0.145	2.33597e-06
ARFGAP3	6.42721e-11	0.226217	0.425	0.346	2.35242e-06
TK2	6.53455e-11	0.169015	0.366	0.289	2.39171e-06
ANKMY1	6.6002e-11	0.288928	0.233	0.174	2.41574e-06
SIAH2	6.7326e-11	0.177997	0.406	0.325	2.4642e-06
NISCH	6.74903e-11	0.255803	0.319	0.246	2.47021e-06
GMDS	6.76476e-11	0.255205	0.574	0.507	2.47597e-06
ING1	6.82244e-11	0.236494	0.294	0.224	2.49708e-06
MCEMP1	6.96402e-11	-0.382769	0.368	0.414	2.5489e-06
TBCEL	6.97335e-11	0.465558	0.138	0.093	2.55232e-06
OSER1	7.09983e-11	0.178077	0.471	0.39	2.59861e-06
GOLIM4	7.12634e-11	0.332069	0.251	0.19	2.60831e-06
RFFL	7.1718e-11	0.193274	0.433	0.357	2.62495e-06
ARMCX3	7.20202e-11	0.210171	0.235	0.173	2.63601e-06
DNAJA3	7.20285e-11	0.47513	0.12	0.078	2.63631e-06
MAEA	7.22887e-11	0.182971	0.354	0.274	2.64584e-06
THUMPD3-AS1	7.23222e-11	0.144548	0.483	0.392	2.64707e-06
SMNDC1	7.29306e-11	0.192346	0.342	0.266	2.66933e-06
FAM168A	7.33517e-11	0.246919	0.585	0.522	2.68474e-06
TMEM219	7.34806e-11	-0.232539	0.724	0.715	2.68946e-06
ABI2	7.49617e-11	0.46667	0.147	0.101	2.74367e-06
L3MBTL3	7.52175e-11	0.333966	0.27	0.207	2.75304e-06
SOCS6	7.62127e-11	0.344164	0.195	0.141	2.78946e-06
FRAT1	7.65109e-11	-0.476074	0.321	0.362	2.80038e-06
FAM120AOS	7.68404e-11	0.209131	0.329	0.255	2.81244e-06
NFIC	7.78754e-11	0.16543	0.566	0.479	2.85032e-06
SUMF2	8.20776e-11	0.259122	0.35	0.277	3.00412e-06
IPO5	8.30767e-11	0.339074	0.217	0.158	3.04069e-06
CCDC14	8.34896e-11	0.388631	0.157	0.109	3.0558e-06
PPCDC	8.35958e-11	0.200279	0.273	0.206	3.05969e-06
WLS	8.41861e-11	-0.650261	0.16	0.206	3.08129e-06
AMMECR1L	8.46104e-11	0.404521	0.132	0.087	3.09683e-06
CCND2	8.59045e-11	0.524123	0.12	0.079	3.14419e-06
ZNF529	8.59394e-11	0.590811	0.107	0.068	3.14547e-06
TOR3A	8.69681e-11	0.291907	0.263	0.199	3.18312e-06
NPTN	8.78445e-11	0.191685	0.658	0.579	3.2152e-06
EIPR1	8.8691e-11	0.329759	0.237	0.179	3.24618e-06
MAFG	8.88785e-11	0.21628	0.304	0.234	3.25304e-06
SNX3	9.02277e-11	-0.19084	0.809	0.807	3.30242e-06
HELZ	9.05409e-11	0.142898	0.862	0.796	3.31389e-06
HELZ2	9.15585e-11	0.324523	0.144	0.097	3.35113e-06
LRIG2	9.2097e-11	0.224931	0.27	0.203	3.37084e-06
ADCK1	9.30445e-11	0.370387	0.127	0.084	3.40552e-06
APMAP	9.34318e-11	0.226334	0.286	0.218	3.4197e-06
DROSHA	9.37463e-11	0.300277	0.184	0.131	3.43121e-06
VPS13C	9.52719e-11	0.15043	0.847	0.809	3.48705e-06
SLC37A1	9.84454e-11	0.355294	0.148	0.101	3.6032e-06
MAP2K7	9.88931e-11	0.218822	0.251	0.186	3.61959e-06
PCSK5	9.92777e-11	0.19452	0.584	0.504	3.63366e-06
AP3S1	9.9989e-11	0.2004	0.54	0.455	3.6597e-06
CNOT6L	1.00541e-10	0.160631	0.505	0.419	3.67992e-06
JUND	1.01159e-10	0.122147	0.969	0.949	3.70253e-06
NIPAL2	1.02031e-10	0.531145	0.146	0.1	3.73445e-06
C22orf34	1.03705e-10	0.402334	0.348	0.287	3.7957e-06
ZFP91	1.03752e-10	0.183376	0.414	0.331	3.79741e-06
RBM19	1.05756e-10	0.39571	0.161	0.112	3.87076e-06
CDKN1B	1.07611e-10	0.196728	0.411	0.331	3.93865e-06
HLX-AS1	1.07838e-10	0.449431	0.112	0.072	3.94697e-06
RBM27	1.08176e-10	0.164284	0.526	0.434	3.95935e-06
LRRC37B	1.10843e-10	0.255168	0.177	0.124	4.05698e-06
TOM1L2	1.11091e-10	0.186088	0.334	0.261	4.06603e-06
FAM13A-AS1	1.11188e-10	0.252576	0.233	0.171	4.06958e-06
DGCR8	1.1202e-10	0.399986	0.111	0.071	4.10004e-06
MED17	1.15199e-10	0.336321	0.25	0.189	4.21639e-06
FAM89B	1.15565e-10	-0.30895	0.462	0.492	4.22979e-06
HS2ST1	1.16704e-10	0.195765	0.383	0.314	4.27149e-06
ASB13	1.17057e-10	0.392328	0.158	0.11	4.2844e-06
LONP2	1.17241e-10	0.208293	0.544	0.463	4.29115e-06
ZFAT	1.18049e-10	0.331069	0.204	0.149	4.32071e-06
STK39	1.18581e-10	0.234417	0.504	0.432	4.3402e-06
MCM3AP	1.19745e-10	0.180076	0.295	0.225	4.38279e-06
GTF2B	1.22654e-10	0.220511	0.545	0.459	4.48927e-06
XPO6	1.23302e-10	0.192821	0.59	0.505	4.51298e-06
WIPI1	1.23921e-10	0.357684	0.288	0.225	4.53562e-06
SLC12A2	1.24336e-10	0.555888	0.111	0.072	4.55083e-06
ZEB2	1.24567e-10	0.147398	0.992	0.991	4.55928e-06
ACVR1B	1.26756e-10	0.246927	0.289	0.223	4.63938e-06
SMARCC2	1.27523e-10	0.203614	0.321	0.249	4.66745e-06
CARS2	1.29391e-10	-0.347874	0.577	0.587	4.73583e-06
CORO1B	1.30401e-10	-0.406904	0.375	0.408	4.77282e-06
UBB	1.3105e-10	-0.16808	0.85	0.833	4.79656e-06
SAMD4A	1.3287e-10	0.455385	0.168	0.119	4.86316e-06
KIAA1328	1.33533e-10	0.349335	0.206	0.151	4.88743e-06
NXF1	1.34629e-10	0.170272	0.617	0.527	4.92757e-06
AL354740.1	1.35015e-10	0.460611	0.114	0.074	4.94169e-06
NFATC1	1.35048e-10	0.176766	0.237	0.175	4.94291e-06
PLXND1	1.36238e-10	0.18354	0.429	0.348	4.98646e-06
KCNK13	1.36261e-10	0.504988	0.171	0.124	4.98728e-06
RNF181	1.36271e-10	-0.278247	0.593	0.598	4.98765e-06
EMC1-AS1	1.37374e-10	0.327325	0.186	0.133	5.02802e-06
AKAP10	1.37892e-10	0.150981	0.648	0.561	5.04697e-06
RHOT1	1.38436e-10	0.149704	0.636	0.553	5.0669e-06
SLC18B1	1.38573e-10	0.420975	0.149	0.102	5.07191e-06
EEF1A1	1.3871e-10	-0.0562423	0.998	0.995	5.07691e-06
HIST2H2AC	1.38985e-10	0.219414	0.343	0.268	5.08698e-06
PPHLN1	1.41805e-10	0.181992	0.503	0.422	5.19019e-06
ETNK1	1.4691e-10	0.243564	0.547	0.466	5.37704e-06
CERT1	1.48643e-10	0.160027	0.814	0.745	5.44047e-06
SLC66A3	1.50541e-10	-0.450919	0.344	0.38	5.50995e-06
LEPR	1.52213e-10	0.503377	0.129	0.087	5.57115e-06
ANKRD50	1.52695e-10	0.254506	0.224	0.164	5.58879e-06
FAM234A	1.54155e-10	0.232871	0.218	0.158	5.64223e-06
SAMD1	1.55302e-10	0.335529	0.219	0.161	5.68422e-06
TNFRSF10A	1.58524e-10	0.277322	0.19	0.136	5.80213e-06
ABTB1	1.61443e-10	-0.481523	0.435	0.463	5.90897e-06
ARMC8	1.6383e-10	0.217087	0.477	0.399	5.99635e-06
RIOK1	1.63947e-10	0.34468	0.18	0.128	6.00061e-06
SRD5A3	1.6662e-10	-0.780361	0.1	0.139	6.09847e-06
NMD3	1.6973e-10	0.342996	0.239	0.179	6.21229e-06
DERL1	1.72828e-10	0.18522	0.402	0.321	6.32569e-06
GALNT1	1.73172e-10	0.185133	0.571	0.486	6.33828e-06
ZNF678	1.73854e-10	0.440628	0.101	0.063	6.36321e-06
SLC9A3R1	1.74142e-10	0.210191	0.327	0.253	6.37379e-06
GMPS	1.76382e-10	0.260991	0.318	0.25	6.45577e-06
ERCC5	1.77219e-10	0.150159	0.372	0.289	6.4864e-06
EPHB2	1.77337e-10	0.436703	0.163	0.115	6.49071e-06
SLF2	1.793e-10	0.222704	0.331	0.26	6.56256e-06
TBC1D4	1.82611e-10	0.421856	0.271	0.213	6.68374e-06
GRAMD4	1.88133e-10	0.200092	0.348	0.273	6.88587e-06
ZMYND11	1.91532e-10	0.409808	0.195	0.142	7.01026e-06
FAF2	1.93881e-10	0.218003	0.383	0.307	7.09626e-06
FBXW2	1.95294e-10	0.221348	0.329	0.257	7.14794e-06
CCT2	1.96393e-10	0.249924	0.38	0.303	7.18819e-06
LSM6	1.98486e-10	-0.384027	0.52	0.53	7.2648e-06
TERF2	1.9892e-10	0.248773	0.233	0.172	7.28067e-06
TOMM70	1.99629e-10	0.351686	0.194	0.141	7.3066e-06
MEAK7	2.00327e-10	0.551554	0.114	0.074	7.33216e-06
POLR1D	2.0089e-10	-0.225465	0.718	0.709	7.35276e-06
RAD54L2	2.02009e-10	0.256624	0.251	0.189	7.39371e-06
ZBTB40	2.08156e-10	0.26754	0.2	0.145	7.61871e-06
STX12	2.08898e-10	0.190801	0.698	0.633	7.64588e-06
PLK3	2.10018e-10	0.157409	0.349	0.27	7.68688e-06
CCDC18	2.13363e-10	0.289879	0.281	0.219	7.8093e-06
BICD1	2.16402e-10	0.210977	0.153	0.108	7.92053e-06
TIAM2	2.17438e-10	0.263747	0.297	0.231	7.95844e-06
USP11	2.17721e-10	0.387973	0.134	0.089	7.96882e-06
CXCR4	2.19161e-10	0.64171	0.433	0.373	8.02152e-06
USP49	2.19981e-10	0.34817	0.186	0.134	8.05152e-06
KHDRBS2	2.20689e-10	-0.596136	0.105	0.148	8.07744e-06
RAB5A	2.22685e-10	0.173714	0.496	0.408	8.15049e-06
AHR	2.22822e-10	0.226733	0.668	0.586	8.15551e-06
GOLGA1	2.23733e-10	0.289527	0.228	0.169	8.18885e-06
ATG16L2	2.24537e-10	0.147449	0.68	0.599	8.21828e-06
AC007780.1	2.30888e-10	0.338616	0.126	0.084	8.45072e-06
PPP6C	2.36467e-10	0.189992	0.492	0.409	8.65493e-06
GPATCH2L	2.39028e-10	0.180463	0.521	0.432	8.74866e-06
PPWD1	2.41278e-10	0.267734	0.255	0.193	8.83101e-06
FCGR1B	2.44152e-10	-0.732508	0.161	0.203	8.93622e-06
SASH3	2.49098e-10	0.206439	0.571	0.489	9.11725e-06
TNPO3	2.49192e-10	0.168334	0.57	0.491	9.12067e-06
NASP	2.50751e-10	0.186888	0.443	0.363	9.17775e-06
PITRM1	2.51138e-10	0.315099	0.171	0.12	9.19189e-06
LY96	2.54046e-10	-0.272225	0.645	0.653	9.29832e-06
OTUD1	2.54577e-10	0.208248	0.39	0.312	9.31776e-06
MORF4L2	2.59234e-10	0.21023	0.5	0.417	9.48821e-06
MED23	2.60612e-10	0.221937	0.336	0.266	9.53867e-06
STX18	2.61452e-10	0.244746	0.374	0.303	9.56942e-06
RFTN1	2.61948e-10	0.204214	0.337	0.266	9.58756e-06
PTRHD1	2.6233e-10	-0.356151	0.433	0.465	9.60155e-06
MSRB2	2.63206e-10	-0.399246	0.387	0.422	9.63361e-06
PLCXD1	2.63421e-10	0.558464	0.165	0.118	9.64148e-06
HIST1H4C	2.66506e-10	-0.387741	0.478	0.505	9.75437e-06
TAZ	2.74895e-10	0.233668	0.262	0.198	1.00614e-05
MRFAP1	2.75681e-10	-0.322662	0.543	0.563	1.00902e-05
LRRC41	2.88959e-10	0.248033	0.309	0.242	1.05762e-05
KMT5A	2.8996e-10	0.254508	0.209	0.152	1.06128e-05
DOCK7	2.94882e-10	0.338218	0.262	0.203	1.0793e-05
SLC25A26	2.97389e-10	0.297047	0.24	0.181	1.08847e-05
AC010894.3	3.01919e-10	-0.595109	0.211	0.252	1.10506e-05
NFRKB	3.07032e-10	0.351542	0.155	0.108	1.12377e-05
ZNF37A	3.08115e-10	0.3204	0.196	0.144	1.12773e-05
WDR4	3.08757e-10	0.409398	0.111	0.071	1.13008e-05
UXS1	3.08816e-10	0.256056	0.283	0.219	1.1303e-05
NAA16	3.15517e-10	0.205929	0.329	0.259	1.15482e-05
TNFRSF1A	3.17104e-10	-0.279367	0.662	0.656	1.16063e-05
SIRT2	3.1923e-10	0.21521	0.412	0.335	1.16841e-05
PVR	3.20434e-10	0.285083	0.151	0.103	1.17282e-05
NUP88	3.21934e-10	0.341106	0.257	0.198	1.17831e-05
NAB1	3.22225e-10	0.257089	0.188	0.134	1.17938e-05
ZHX1	3.29546e-10	0.244247	0.205	0.149	1.20617e-05
ADAR	3.31696e-10	0.142884	0.6	0.511	1.21404e-05
LMF1	3.32786e-10	0.298154	0.138	0.094	1.21803e-05
MICAL2	3.36734e-10	0.17398	0.744	0.684	1.23248e-05
YTHDF1	3.39126e-10	0.207577	0.251	0.189	1.24124e-05
SLC35F5	3.39699e-10	0.245963	0.372	0.302	1.24333e-05
ETFDH	3.46374e-10	0.337276	0.174	0.124	1.26776e-05
PPM1D	3.46632e-10	0.181697	0.416	0.34	1.26871e-05
TTYH2	3.53741e-10	0.259745	0.232	0.173	1.29473e-05
KRIT1	3.59962e-10	0.173705	0.366	0.292	1.3175e-05
CDK19	3.60248e-10	0.161775	0.703	0.641	1.31855e-05
PRCP	3.61748e-10	0.148699	0.585	0.495	1.32404e-05
OPA3	3.67668e-10	0.318576	0.21	0.156	1.3457e-05
MSANTD2	3.69783e-10	0.313199	0.143	0.098	1.35344e-05
KDM5A	3.7126e-10	0.150312	0.68	0.598	1.35885e-05
KLF16	3.76626e-10	0.188151	0.202	0.144	1.37849e-05
NCOA6	3.8012e-10	0.186708	0.533	0.458	1.39128e-05
YBX3	3.80487e-10	0.155739	0.795	0.718	1.39262e-05
LTBP4	3.80512e-10	0.409984	0.101	0.063	1.39271e-05
MTFR1	3.81463e-10	0.257267	0.205	0.15	1.39619e-05
BCL2L11	3.8993e-10	0.268019	0.422	0.348	1.42718e-05
SIL1	3.93033e-10	0.226904	0.521	0.447	1.43854e-05
SNX16	3.964e-10	0.329246	0.153	0.107	1.45086e-05
SEC24C	4.06353e-10	0.23342	0.317	0.248	1.48729e-05
AP2A1	4.06966e-10	0.180697	0.516	0.433	1.48954e-05
CMTR1	4.10526e-10	0.267069	0.157	0.109	1.50257e-05
NAA15	4.12054e-10	0.174299	0.439	0.361	1.50816e-05
DPP9	4.1492e-10	0.157348	0.283	0.216	1.51865e-05
CRIP1	4.16353e-10	0.100446	0.803	0.751	1.52389e-05
SMARCA4	4.18557e-10	0.15891	0.459	0.377	1.53196e-05
SMARCD2	4.21833e-10	0.168081	0.395	0.315	1.54395e-05
LARP4	4.31628e-10	0.2525	0.307	0.242	1.5798e-05
KIAA0825	4.41544e-10	0.306006	0.249	0.192	1.61609e-05
SAMHD1	4.46774e-10	0.113153	0.967	0.943	1.63524e-05
IGFLR1	4.4935e-10	-0.420934	0.385	0.418	1.64467e-05
CSF1R	4.50196e-10	0.1601	0.589	0.504	1.64776e-05
UPF3A	4.53724e-10	0.165373	0.324	0.251	1.66067e-05
DOCK11	4.6449e-10	0.130719	0.811	0.753	1.70008e-05
RIT1	4.72835e-10	0.180948	0.481	0.4	1.73062e-05
DNMT1	4.75516e-10	0.196861	0.335	0.263	1.74044e-05
CREG1	4.80682e-10	-0.265462	0.607	0.618	1.75934e-05
NOL10	4.93494e-10	0.181305	0.374	0.301	1.80624e-05
CAPN3	4.93659e-10	0.227042	0.205	0.15	1.80684e-05
PRKX	5.03733e-10	0.202525	0.508	0.433	1.84371e-05
RBM4	5.04601e-10	0.166363	0.591	0.502	1.84689e-05
SRC	5.10882e-10	0.406329	0.16	0.113	1.86988e-05
TP53BP1	5.17406e-10	0.321861	0.156	0.108	1.89376e-05
MFSD6	5.25344e-10	0.299984	0.235	0.178	1.92281e-05
GABPB1	5.26048e-10	0.457176	0.249	0.194	1.92539e-05
INIP	5.29031e-10	0.229851	0.26	0.198	1.93631e-05
SLF1	5.30451e-10	0.300009	0.185	0.133	1.9415e-05
BSG	5.35728e-10	-0.266925	0.659	0.651	1.96082e-05
ABCB7	5.3745e-10	0.229444	0.343	0.273	1.96712e-05
HSPA14.1	5.47056e-10	0.295207	0.182	0.13	2.00228e-05
DCUN1D2	5.49534e-10	0.207318	0.184	0.132	2.01135e-05
UBXN4	5.6811e-10	0.146818	0.73	0.657	2.07934e-05
GLG1	5.68186e-10	0.15352	0.797	0.739	2.07962e-05
BTN3A2	5.7898e-10	-0.500551	0.269	0.311	2.11912e-05
RALGAPB	5.89286e-10	0.186028	0.444	0.364	2.15684e-05
LARP1B	5.96574e-10	0.237638	0.229	0.171	2.18352e-05
DHRS4L2	5.97586e-10	-0.352918	0.439	0.47	2.18723e-05
RPGR	6.04063e-10	0.245091	0.306	0.241	2.21093e-05
TMOD3	6.04627e-10	0.139908	0.776	0.713	2.21299e-05
DNPEP	6.09017e-10	0.201224	0.252	0.189	2.22906e-05
LILRA2	6.1569e-10	-0.31285	0.606	0.609	2.25349e-05
EIF2B3	6.21694e-10	0.342732	0.264	0.206	2.27546e-05
EAF1	6.25687e-10	0.260877	0.297	0.231	2.29008e-05
BIRC2	6.32623e-10	0.174623	0.466	0.379	2.31546e-05
ANAPC1	6.36228e-10	0.335781	0.169	0.121	2.32866e-05
INO80	6.37949e-10	0.193164	0.544	0.469	2.33496e-05
UBXN2A	6.39118e-10	0.167707	0.418	0.339	2.33924e-05
AXIN1	6.72666e-10	0.248499	0.218	0.162	2.46203e-05
NAT9	6.76058e-10	0.277211	0.128	0.086	2.47444e-05
KDM6A	6.7648e-10	0.145077	0.876	0.843	2.47599e-05
PARP14	6.92128e-10	0.361741	0.546	0.492	2.53326e-05
TLE4	6.97941e-10	0.176918	0.878	0.846	2.55453e-05
SH2B2	6.98075e-10	0.174147	0.23	0.17	2.55502e-05
ASCC1	7.12857e-10	0.349632	0.204	0.151	2.60913e-05
MRPL57	7.20666e-10	-0.352846	0.463	0.485	2.63771e-05
LRCH3	7.32282e-10	0.233879	0.518	0.449	2.68023e-05
TP53INP2	7.35982e-10	0.330651	0.166	0.118	2.69377e-05
NUMA1	7.44104e-10	0.138592	0.465	0.378	2.72349e-05
TFCP2	7.47926e-10	0.194931	0.667	0.591	2.73748e-05
RNF168	7.58816e-10	0.295886	0.381	0.313	2.77734e-05
TMEM170A	7.5976e-10	0.221643	0.269	0.205	2.7808e-05
AC016831.5	7.62454e-10	0.327068	0.112	0.073	2.79066e-05
INPP1	7.72112e-10	0.331186	0.151	0.105	2.82601e-05
INPP5D	8.06888e-10	0.131373	0.865	0.814	2.95329e-05
SMIM3	8.09474e-10	0.323209	0.184	0.134	2.96275e-05
RECQL5	8.09572e-10	0.390744	0.101	0.064	2.96311e-05
UBE2K	8.2408e-10	0.131999	0.81	0.745	3.01621e-05
SMAD1	8.28284e-10	0.353858	0.181	0.132	3.0316e-05
EIF3B	8.32752e-10	0.162178	0.488	0.404	3.04796e-05
CTSH	8.61539e-10	0.148333	0.855	0.785	3.15332e-05
CD63	8.8419e-10	-0.109768	0.928	0.916	3.23622e-05
EIF4ENIF1	8.88499e-10	0.224307	0.224	0.167	3.25199e-05
PDCD5	8.89504e-10	-0.349515	0.375	0.412	3.25567e-05
TAF4	8.92124e-10	0.283211	0.23	0.174	3.26526e-05
MLLT6	9.00664e-10	0.1997	0.194	0.14	3.29652e-05
CBLB	9.03173e-10	0.29833	0.341	0.279	3.3057e-05
YARS	9.1662e-10	0.216978	0.301	0.237	3.35492e-05
CLK4	9.3112e-10	0.18723	0.224	0.167	3.40799e-05
TLR2	9.41121e-10	0.219697	0.842	0.796	3.4446e-05
PSMB6	9.47736e-10	-0.250701	0.598	0.605	3.46881e-05
NOTCH2NLA	9.51725e-10	0.208281	0.13	0.087	3.48341e-05
MSL1	9.6404e-10	0.119634	0.402	0.315	3.52848e-05
BOD1L1	9.74333e-10	0.11784	0.676	0.603	3.56616e-05
MTAP	9.888e-10	0.299052	0.28	0.218	3.61911e-05
RPL6	9.95285e-10	-0.0564448	0.996	0.988	3.64284e-05
RBMX	9.97418e-10	0.140708	0.614	0.515	3.65065e-05
TLE3	9.99195e-10	0.131478	0.473	0.392	3.65715e-05
HAUS6	1.00179e-09	0.246595	0.153	0.106	3.66666e-05
MAPRE2	1.00947e-09	0.271969	0.45	0.376	3.69477e-05
NDUFAF2	1.01873e-09	0.305282	0.332	0.269	3.72864e-05
TERF2IP	1.02947e-09	0.172706	0.559	0.479	3.76798e-05
RNMT	1.04489e-09	0.213636	0.41	0.338	3.82438e-05
NUAK2	1.06453e-09	0.27051	0.208	0.154	3.8963e-05
PPP3CA	1.06974e-09	0.157249	0.899	0.877	3.91537e-05
BCAP29	1.09521e-09	0.208365	0.299	0.232	4.00859e-05
RABL6	1.10604e-09	0.161619	0.477	0.392	4.04821e-05
TRAF3IP1	1.11091e-09	0.476367	0.103	0.066	4.06604e-05
NOTCH1	1.12206e-09	0.167782	0.339	0.264	4.10686e-05
LY75	1.1364e-09	0.234579	0.22	0.165	4.15935e-05
ASPSCR1	1.15105e-09	0.221815	0.226	0.168	4.21294e-05
ST3GAL6	1.17837e-09	0.20915	0.417	0.345	4.31294e-05
STRIP1	1.18521e-09	0.276677	0.2	0.146	4.33797e-05
TXN	1.18526e-09	-0.198155	0.807	0.79	4.33818e-05
NPEPPS	1.18562e-09	0.136951	0.684	0.604	4.33948e-05
TLE5	1.18617e-09	0.113413	0.65	0.554	4.3415e-05
EXOSC7	1.19276e-09	0.212126	0.228	0.17	4.36562e-05
RLIM	1.21258e-09	0.149212	0.446	0.365	4.43817e-05
VCP	1.21466e-09	0.154722	0.672	0.587	4.44579e-05
SRBD1	1.2152e-09	0.287674	0.396	0.332	4.44775e-05
SUFU	1.23056e-09	0.190923	0.495	0.417	4.50397e-05
PPP1R16B	1.23879e-09	0.378899	0.135	0.093	4.53411e-05
N4BP2L1	1.23932e-09	0.193123	0.39	0.316	4.53603e-05
ARFGAP1	1.24056e-09	0.29903	0.161	0.114	4.54056e-05
UBALD2	1.24714e-09	0.175379	0.51	0.423	4.56465e-05
SLC8A1-AS1	1.25633e-09	0.416487	0.141	0.098	4.59828e-05
PRKRIP1	1.28956e-09	0.203972	0.41	0.336	4.71991e-05
NEDD1	1.30108e-09	0.324812	0.169	0.121	4.7621e-05
GXYLT1	1.30715e-09	0.223182	0.228	0.172	4.7843e-05
FLVCR1	1.30811e-09	0.488986	0.142	0.099	4.78782e-05
ATG2B	1.36115e-09	0.26144	0.212	0.158	4.98193e-05
LAMTOR2	1.36416e-09	-0.223929	0.692	0.684	4.99298e-05
RSBN1	1.37705e-09	0.235576	0.291	0.227	5.04016e-05
HSPA5	1.38684e-09	0.22453	0.673	0.598	5.07599e-05
CENPC	1.4006e-09	0.273065	0.397	0.329	5.12633e-05
PIGL	1.40609e-09	0.423727	0.171	0.125	5.14643e-05
BTBD3	1.41354e-09	0.597622	0.106	0.07	5.17371e-05
GALNT11	1.41637e-09	0.175863	0.333	0.264	5.18407e-05
CCNT1	1.46405e-09	0.285494	0.253	0.195	5.35856e-05
YPEL3	1.48207e-09	-0.331595	0.62	0.618	5.42453e-05
RNH1	1.50681e-09	-0.155221	0.81	0.802	5.51506e-05
HOOK2	1.53662e-09	0.127696	0.503	0.418	5.62417e-05
SNRPF	1.57196e-09	0.141962	0.556	0.463	5.75354e-05
PTS	1.57634e-09	0.163764	0.387	0.314	5.76957e-05
GCC2	1.58865e-09	0.163905	0.395	0.322	5.81462e-05
STIMATE	1.58966e-09	0.235154	0.236	0.178	5.81832e-05
SERINC1	1.62769e-09	0.136843	0.627	0.541	5.9575e-05
ZNF407	1.64067e-09	0.201485	0.663	0.602	6.00502e-05
ST3GAL3	1.66654e-09	0.533749	0.16	0.117	6.0997e-05
TOP1MT	1.66783e-09	0.530995	0.116	0.078	6.10443e-05
PML	1.67635e-09	0.267519	0.244	0.186	6.13562e-05
ANGEL2	1.69496e-09	0.203295	0.226	0.169	6.20373e-05
LATS1	1.69599e-09	0.169439	0.369	0.296	6.20749e-05
PWWP2A	1.69908e-09	0.203505	0.386	0.309	6.21879e-05
DCUN1D1	1.70027e-09	0.164494	0.366	0.292	6.22316e-05
PHF21A	1.70605e-09	0.135801	0.908	0.89	6.24431e-05
TAP2	1.73562e-09	0.168906	0.233	0.174	6.35253e-05
SPECC1	1.75195e-09	0.175797	0.697	0.636	6.4123e-05
IFI27L2	1.75975e-09	-0.27599	0.537	0.554	6.44085e-05
HOTAIRM1	1.76009e-09	0.187232	0.351	0.28	6.4421e-05
PUM3	1.77773e-09	0.290726	0.257	0.199	6.50665e-05
GSN	1.78436e-09	0.18791	0.449	0.372	6.53094e-05
AKNAD1	1.80414e-09	0.404994	0.118	0.08	6.60333e-05
SNX8	1.82752e-09	0.244303	0.202	0.15	6.68891e-05
ADAM9	1.83591e-09	0.207995	0.514	0.44	6.71962e-05
NBDY	1.88057e-09	0.241502	0.364	0.295	6.88306e-05
RNF2	1.90228e-09	0.182832	0.323	0.256	6.96254e-05
MTIF2	1.91593e-09	0.281481	0.198	0.145	7.01251e-05
USP10	1.9809e-09	0.137788	0.621	0.535	7.2503e-05
NDUFB11	2.0196e-09	-0.184294	0.794	0.788	7.39192e-05
TBC1D12	2.062e-09	0.379037	0.413	0.356	7.54713e-05
TATDN2	2.0623e-09	0.299317	0.187	0.138	7.54824e-05
AC048341.1	2.06306e-09	0.359775	0.138	0.095	7.55102e-05
SMAD4	2.08186e-09	0.102866	0.448	0.362	7.61981e-05
NEU3	2.10732e-09	0.273211	0.169	0.122	7.713e-05
DIPK1A	2.12126e-09	0.621163	0.1	0.066	7.76402e-05
RHOA	2.14324e-09	-0.0737826	0.974	0.965	7.84447e-05
NDE1	2.1446e-09	0.123552	0.514	0.425	7.84947e-05
KANTR	2.15469e-09	0.460015	0.115	0.077	7.88639e-05
VPS37A	2.18232e-09	0.199288	0.298	0.233	7.98751e-05
ELAVL1	2.19753e-09	0.172688	0.381	0.305	8.04319e-05
GDI1	2.20546e-09	0.213028	0.202	0.148	8.07221e-05
WASF2	2.25964e-09	0.117142	0.879	0.838	8.27051e-05
SMCHD1	2.28343e-09	0.0875191	0.948	0.927	8.35758e-05
AL158152.1	2.32006e-09	0.224537	0.228	0.171	8.49166e-05
GBE1	2.39356e-09	0.280477	0.447	0.381	8.76065e-05
FLVCR2	2.42149e-09	0.335229	0.372	0.314	8.86289e-05
LAPTM4A	2.44384e-09	0.0925805	0.775	0.706	8.94468e-05
CEBPZ	2.44421e-09	0.187966	0.33	0.261	8.94605e-05
MRPL51	2.45557e-09	-0.267796	0.568	0.582	8.98765e-05
SLFN12	2.48369e-09	0.160154	0.196	0.142	9.09056e-05
FAM117B	2.48484e-09	0.223749	0.512	0.44	9.09476e-05
FYCO1	2.48704e-09	0.23938	0.195	0.143	9.1028e-05
PSMC5	2.53698e-09	-0.282335	0.472	0.502	9.2856e-05
COX7B	2.54137e-09	-0.171463	0.793	0.771	9.30168e-05
DOCK8	2.546e-09	0.10201	0.991	0.985	9.31861e-05
AC012181.1	2.60226e-09	0.298171	0.111	0.073	9.52452e-05
HERPUD2	2.63206e-09	0.162979	0.36	0.289	9.63361e-05
BAZ2B	2.66024e-09	0.109288	0.908	0.869	9.73676e-05
BTN2A2	2.67045e-09	0.347316	0.117	0.078	9.77413e-05
NSUN4	2.67667e-09	0.405746	0.175	0.129	9.79687e-05
STARD7-AS1	2.67749e-09	0.30527	0.113	0.075	9.79989e-05
NFX1	2.68868e-09	0.188815	0.366	0.295	9.84084e-05
CEP83	2.70973e-09	0.33819	0.169	0.123	9.91787e-05
CCDC88C	2.73549e-09	0.180351	0.6	0.53	0.000100122
IPPK	2.75508e-09	0.3015	0.128	0.087	0.000100839
MBNL1	2.76312e-09	0.105652	0.991	0.988	0.000101133
PREP	2.79179e-09	0.215032	0.385	0.32	0.000102182
PARVG	2.80054e-09	-0.263491	0.64	0.637	0.000102503
PGK1	2.82027e-09	-0.142572	0.864	0.853	0.000103225
KMT2A	2.82188e-09	0.135441	0.527	0.447	0.000103284
LRRK1	2.83668e-09	0.231081	0.463	0.393	0.000103825
ELK4	2.8831e-09	0.169752	0.256	0.194	0.000105524
AC083798.2	2.8952e-09	-0.828953	0.07	0.103	0.000105967
ARRDC2	2.90233e-09	0.175541	0.258	0.195	0.000106228
ZDHHC21	2.91452e-09	0.388345	0.166	0.121	0.000106674
TMTC2	2.93819e-09	0.241455	0.801	0.755	0.000107541
LINC01506	3.03591e-09	0.520555	0.119	0.081	0.000111117
AP002807.1	3.10262e-09	0.146837	0.121	0.081	0.000113559
RBM48	3.11214e-09	0.396843	0.108	0.071	0.000113908
CAMKK1	3.13263e-09	0.487764	0.108	0.072	0.000114657
LETM1	3.13907e-09	0.433092	0.143	0.1	0.000114893
RCC1L	3.15408e-09	0.255346	0.189	0.138	0.000115442
TNFRSF1B	3.16315e-09	0.116585	0.946	0.92	0.000115774
NT5C2	3.181e-09	0.121902	0.829	0.773	0.000116428
SLC9A6	3.20166e-09	0.229776	0.242	0.185	0.000117184
CCAR2	3.22752e-09	0.270104	0.189	0.139	0.000118131
UNK	3.26855e-09	0.306083	0.184	0.134	0.000119632
WDR91	3.27612e-09	0.346429	0.145	0.101	0.000119909
REST	3.29732e-09	0.172267	0.388	0.316	0.000120685
RFX3	3.2991e-09	0.231629	0.594	0.529	0.00012075
TAF1	3.5115e-09	0.197756	0.446	0.372	0.000128524
RUFY2	3.56348e-09	0.237439	0.231	0.175	0.000130427
NUMB	3.57776e-09	0.0813592	0.973	0.956	0.00013095
ARRB1	3.60337e-09	0.160976	0.78	0.73	0.000131887
PTPN4	3.65028e-09	0.239059	0.291	0.232	0.000133604
GIMAP5	3.65444e-09	-0.5982	0.168	0.208	0.000133756
NKRF	3.66892e-09	0.36558	0.103	0.067	0.000134286
RPS12	3.67681e-09	-0.0561132	0.999	0.995	0.000134575
VCAN	3.68998e-09	-0.0975224	0.995	0.998	0.000135057
RAB3GAP1	3.71197e-09	0.165618	0.571	0.495	0.000135862
MYSM1	3.71734e-09	0.168574	0.303	0.236	0.000136058
C1orf122	3.73119e-09	-0.49146	0.238	0.277	0.000136565
CATSPERG	3.75093e-09	0.323786	0.111	0.074	0.000137288
CUL5	3.78615e-09	0.179479	0.554	0.482	0.000138577
NLRC5	3.80577e-09	0.149937	0.509	0.424	0.000139295
NDUFB8	3.82957e-09	-0.199555	0.702	0.699	0.000140166
PVT1	3.90578e-09	0.262288	0.442	0.379	0.000142955
SMAD7	3.91291e-09	0.550591	0.116	0.079	0.000143216
MOB1A	3.9308e-09	-0.17086	0.816	0.799	0.000143871
MRPS24	3.98943e-09	-0.291193	0.524	0.538	0.000146017
MARVELD1	4.08574e-09	0.330478	0.213	0.162	0.000149542
CLEC4A	4.10206e-09	-0.295262	0.566	0.58	0.00015014
PSME2	4.11414e-09	-0.266908	0.689	0.676	0.000150581
PPIL4	4.12257e-09	0.160804	0.347	0.276	0.00015089
THAP2	4.168e-09	0.286869	0.113	0.075	0.000152553
ARPP19	4.24831e-09	0.146731	0.365	0.291	0.000155492
ACVR1	4.27136e-09	0.313939	0.272	0.216	0.000156336
ENOX2	4.34268e-09	0.302541	0.347	0.285	0.000158947
RELT	4.42977e-09	0.0968662	0.625	0.542	0.000162134
TNIK	4.5009e-09	-0.590618	0.082	0.118	0.000164737
AL645568.1	4.6294e-09	0.32084	0.168	0.122	0.000169441
SLC25A11	4.63443e-09	-0.395746	0.347	0.38	0.000169625
RAB21	4.69153e-09	0.129059	0.535	0.456	0.000171715
CUL4A	4.72422e-09	0.169293	0.482	0.407	0.000172911
DGCR2	4.74817e-09	0.118521	0.529	0.442	0.000173788
ZHX2	4.75286e-09	0.29864	0.222	0.169	0.000173959
PIGH	4.79108e-09	0.228903	0.128	0.087	0.000175358
SLC25A5	4.84435e-09	-0.184148	0.747	0.742	0.000177308
IFNGR1	4.87988e-09	0.134589	0.858	0.802	0.000178608
ZDHHC17	5.03267e-09	0.150126	0.415	0.343	0.000184201
GIMAP2	5.17187e-09	-0.405349	0.342	0.375	0.000189296
FAM3C	5.195e-09	0.359469	0.174	0.128	0.000190142
COX14	5.31177e-09	-0.260035	0.554	0.564	0.000194416
HLA-E	5.36583e-09	-0.10303	0.968	0.959	0.000196395
HMGXB4	5.36877e-09	0.225999	0.289	0.227	0.000196502
AHCYL1	5.37862e-09	0.13744	0.507	0.419	0.000196863
KANSL1-AS1	5.43362e-09	-0.675665	0.13	0.166	0.000198876
MDFIC	5.52767e-09	0.226029	0.516	0.455	0.000202318
ZNF516	5.57053e-09	0.130324	0.759	0.698	0.000203887
PPARA	5.58984e-09	0.218253	0.255	0.198	0.000204594
SOX4	5.60241e-09	0.284132	0.502	0.434	0.000205054
INVS	5.61419e-09	0.344893	0.329	0.275	0.000205485
ACBD5	5.63009e-09	0.125513	0.305	0.236	0.000206067
SRSF8	5.81684e-09	0.340406	0.135	0.094	0.000212902
ZMIZ2	5.88511e-09	0.154585	0.212	0.157	0.000215401
THUMPD1	5.88803e-09	0.164916	0.322	0.254	0.000215508
RANBP10	5.93411e-09	0.272564	0.223	0.169	0.000217194
MNAT1	5.95874e-09	0.295658	0.207	0.158	0.000218096
SPOPL	6.03518e-09	0.132221	0.701	0.626	0.000220894
NHSL1	6.16319e-09	0.420297	0.249	0.2	0.000225579
CORO1C	6.19994e-09	0.150689	0.69	0.623	0.000226924
AP4S1	6.22268e-09	0.425995	0.135	0.095	0.000227756
HNRNPM	6.28782e-09	0.134159	0.765	0.695	0.00023014
MVB12B	6.31516e-09	0.278831	0.216	0.165	0.000231141
BCL11A	6.38229e-09	0.349318	0.263	0.209	0.000233598
PEX13	6.39394e-09	0.35317	0.135	0.094	0.000234025
SURF1	6.42575e-09	-0.35688	0.443	0.462	0.000235189
RPS6KA5	6.44518e-09	0.215776	0.493	0.428	0.0002359
UBAP2L	6.52432e-09	0.161709	0.399	0.322	0.000238797
GAB1	6.5307e-09	0.211466	0.443	0.379	0.00023903
THAP9-AS1	6.53289e-09	0.2559	0.168	0.121	0.00023911
LIMD2	6.57132e-09	-0.179536	0.814	0.804	0.000240517
LMBRD1	6.76479e-09	0.152773	0.609	0.54	0.000247598
TANK	6.78777e-09	0.141371	0.827	0.772	0.000248439
CAAP1	6.80787e-09	0.265432	0.235	0.181	0.000249175
ZNF589	6.82656e-09	0.271453	0.149	0.106	0.000249859
CASP1	6.8274e-09	-0.200892	0.763	0.747	0.00024989
ZNF148	6.84742e-09	0.137986	0.765	0.699	0.000250622
RTN3	6.96183e-09	-0.145329	0.891	0.893	0.00025481
SLC10A7	6.99706e-09	0.244018	0.309	0.25	0.000256099
TMLHE	7.04216e-09	0.200274	0.277	0.216	0.00025775
LILRA1	7.12152e-09	-0.35035	0.484	0.499	0.000260655
TRIM26	7.18575e-09	0.174187	0.364	0.29	0.000263006
PPP4R2	7.20816e-09	0.147075	0.55	0.471	0.000263826
DUSP23	7.21674e-09	-0.475651	0.331	0.359	0.00026414
LYSMD3	7.22487e-09	0.231419	0.209	0.157	0.000264437
E4F1	7.25201e-09	0.217399	0.138	0.095	0.000265431
STX2	7.27134e-09	0.292043	0.177	0.13	0.000266138
NRROS	7.29387e-09	0.190957	0.198	0.146	0.000266963
THOC2	7.38224e-09	0.127467	0.605	0.529	0.000270197
GTF2H3	7.46955e-09	0.315358	0.165	0.119	0.000273393
PJA2	7.52283e-09	0.152998	0.663	0.591	0.000275343
PTPN2	7.73037e-09	0.112601	0.78	0.704	0.000282939
RNASE6	7.75867e-09	-0.268172	0.648	0.646	0.000283975
SH2D3C	7.7764e-09	0.14622	0.55	0.473	0.000284624
SLC22A18	7.81651e-09	0.250373	0.213	0.161	0.000286092
MYO18A	7.96996e-09	0.292072	0.162	0.117	0.000291709
LRSAM1	8.04155e-09	0.2202	0.23	0.176	0.000294329
AL450998.2	8.15855e-09	0.228827	0.223	0.169	0.000298611
BANP	8.19218e-09	0.140594	0.431	0.354	0.000299842
DRAM2	8.23267e-09	0.110675	0.528	0.439	0.000301324
PARP1	8.30332e-09	0.165994	0.311	0.243	0.00030391
Z93930.2	8.3578e-09	0.253388	0.255	0.199	0.000305904
SPPL2A	8.44087e-09	0.170444	0.622	0.554	0.000308944
MRPL36	8.50032e-09	-0.430875	0.283	0.321	0.00031112
VPS37C	8.51648e-09	0.253607	0.261	0.204	0.000311712
TUBGCP2	8.56656e-09	0.11361	0.564	0.476	0.000313545
IFIT3	9.4797e-09	0.39441	0.133	0.094	0.000346966
GATD1	9.49326e-09	0.365779	0.121	0.082	0.000347463
ATF2	9.49543e-09	0.13401	0.415	0.339	0.000347542
ITGA4	9.67231e-09	0.181601	0.731	0.685	0.000354016
SLFN5	9.6798e-09	0.228901	0.261	0.202	0.00035429
TM9SF4	9.756e-09	0.146969	0.584	0.5	0.000357079
ZNF490	9.82067e-09	0.233769	0.168	0.122	0.000359446
SEPTIN7	9.82175e-09	0.120546	0.835	0.777	0.000359486
HIF1A-AS3	9.93153e-09	0.319947	0.143	0.101	0.000363504
FIP1L1	1.00964e-08	0.187562	0.45	0.375	0.00036954
RARA	1.04132e-08	0.10393	0.581	0.491	0.000381134
AFG3L2	1.0561e-08	0.248019	0.277	0.219	0.000386541
CRTC1	1.06758e-08	0.192193	0.347	0.284	0.000390744
SMIM26	1.07399e-08	-0.263101	0.602	0.608	0.00039309
AREL1	1.08647e-08	0.175927	0.373	0.302	0.000397658
KIAA0100	1.08759e-08	0.144707	0.477	0.395	0.000398068
RFWD3	1.09228e-08	0.346735	0.152	0.11	0.000399786
PLCL2	1.10133e-08	0.153226	0.777	0.733	0.000403096
ZNF524	1.11486e-08	-0.364996	0.375	0.406	0.000408049
ATP5IF1	1.11783e-08	-0.183284	0.727	0.713	0.000409136
TMEM150B	1.14394e-08	0.317712	0.168	0.124	0.000418694
ATXN1L	1.15032e-08	0.267051	0.103	0.068	0.000421027
NSMF	1.15529e-08	0.313376	0.138	0.096	0.000422849
SCAF1	1.19394e-08	0.201855	0.151	0.108	0.000436993
CSAD	1.20077e-08	0.187651	0.235	0.179	0.000439495
KLF2	1.20519e-08	-0.096547	0.859	0.856	0.00044111
AL359762.1	1.20874e-08	0.308091	0.149	0.106	0.00044241
KIAA0556	1.20992e-08	0.21685	0.309	0.249	0.000442842
LINC00662	1.26774e-08	0.338964	0.144	0.103	0.000464006
ZNF251	1.28185e-08	0.408705	0.111	0.075	0.000469171
CXXC5	1.28652e-08	0.195892	0.242	0.185	0.000470877
BIN1	1.31404e-08	0.614748	0.134	0.096	0.00048095
C18orf32	1.31799e-08	-0.311812	0.536	0.542	0.000482398
UBE2D1	1.33161e-08	-0.17141	0.756	0.758	0.000487383
CHAF1A	1.34528e-08	0.371976	0.135	0.095	0.000492387
ARL6IP1	1.35197e-08	0.138367	0.511	0.429	0.000494835
PBRM1	1.35476e-08	0.151224	0.71	0.641	0.000495856
SURF6	1.37388e-08	0.265244	0.146	0.104	0.000502855
SLC25A12	1.38246e-08	0.263283	0.251	0.197	0.000505995
RTN1	1.38871e-08	0.203011	0.622	0.564	0.000508283
COG3	1.39627e-08	0.152376	0.291	0.227	0.00051105
SHPRH	1.40125e-08	0.194281	0.315	0.255	0.000512872
WDR25	1.41118e-08	0.255674	0.213	0.162	0.000516506
USF3	1.42541e-08	0.26082	0.283	0.226	0.000521715
MAP4K4	1.42761e-08	0.144389	0.847	0.81	0.00052252
MAN1C1	1.43886e-08	0.296465	0.174	0.129	0.000526638
HNRNPL	1.44054e-08	0.150033	0.539	0.456	0.000527251
FUOM	1.46306e-08	0.226444	0.278	0.219	0.000535496
PYGB	1.47704e-08	0.214789	0.217	0.163	0.000540612
DDX17	1.4916e-08	0.0899445	0.897	0.854	0.000545939
ZNF844	1.49907e-08	0.324229	0.124	0.086	0.000548674
PCNX4	1.504e-08	0.179386	0.328	0.265	0.000550481
KRI1	1.51729e-08	0.207829	0.172	0.125	0.000555342
POLR3B	1.52642e-08	0.319232	0.121	0.084	0.000558685
FBXO28	1.52674e-08	0.258498	0.327	0.266	0.000558804
EXOC1	1.57986e-08	0.148444	0.465	0.39	0.000578246
SIRPB1	1.58758e-08	0.11622	0.559	0.47	0.000581069
PRICKLE1	1.60829e-08	-0.475945	0.112	0.15	0.00058865
CBWD3	1.61656e-08	0.197249	0.11	0.073	0.000591678
RGS19	1.61683e-08	-0.209244	0.719	0.709	0.000591776
CRCP	1.65086e-08	0.147136	0.365	0.295	0.000604232
SFMBT1	1.65106e-08	0.364752	0.108	0.073	0.000604303
HDAC8	1.6596e-08	0.229179	0.476	0.414	0.000607431
PARP4	1.65996e-08	0.130605	0.704	0.632	0.000607562
ERP44	1.67977e-08	0.144708	0.72	0.646	0.000614812
MMS19	1.69582e-08	0.266245	0.239	0.186	0.000620689
PTAR1	1.69636e-08	0.141603	0.413	0.339	0.000620886
CDC73	1.69899e-08	0.174208	0.581	0.509	0.000621847
RNF34	1.69985e-08	0.155142	0.337	0.271	0.000622163
RIPK1	1.70521e-08	0.175334	0.47	0.398	0.000624124
UBXN7	1.70573e-08	0.152433	0.446	0.37	0.000624316
AMD1	1.7263e-08	0.167046	0.578	0.501	0.000631843
ATXN10	1.7287e-08	0.193677	0.556	0.489	0.000632721
DNM2	1.74653e-08	0.129958	0.728	0.652	0.000639248
FAM120A	1.75349e-08	0.101521	0.789	0.717	0.000641794
POLR3E	1.77394e-08	0.284183	0.131	0.091	0.00064928
UBTD1	1.78382e-08	0.257762	0.228	0.176	0.000652895
HPS4	1.80056e-08	0.30358	0.123	0.085	0.000659022
COMMD1	1.81988e-08	0.193347	0.613	0.545	0.000666094
NGDN	1.82235e-08	0.196468	0.183	0.135	0.000666997
STXBP3	1.82461e-08	0.101906	0.584	0.498	0.000667825
VAV3	1.8518e-08	0.157988	0.788	0.733	0.000677777
LSM8	1.85668e-08	-0.279498	0.518	0.533	0.000679564
USP16	1.88708e-08	0.105637	0.452	0.37	0.000690691
ERCC1	1.92974e-08	-0.231336	0.58	0.589	0.000706305
HMGA1P4	1.9415e-08	0.202688	0.191	0.143	0.000710609
TENT2	1.94859e-08	0.1401	0.784	0.726	0.000713203
EXOSC10	1.98572e-08	0.148071	0.202	0.15	0.000726794
LINC01473	2.01745e-08	0.562231	0.129	0.092	0.000738408
FBXO3	2.02794e-08	0.286357	0.203	0.154	0.000742245
CAMLG	2.03106e-08	0.146915	0.482	0.403	0.000743389
HEBP1	2.0374e-08	-0.407014	0.368	0.393	0.000745709
CCDC92	2.03758e-08	0.422839	0.13	0.091	0.000745775
SETD7	2.04438e-08	0.154913	0.434	0.362	0.000748265
RAB3GAP2	2.07209e-08	0.155545	0.514	0.436	0.000758404
SRRT	2.09826e-08	0.17184	0.249	0.192	0.000767985
BAZ1A	2.12436e-08	0.175506	0.837	0.789	0.000777537
SEC62	2.17846e-08	0.116971	0.738	0.653	0.000797337
GLIPR2	2.19766e-08	-0.140093	0.866	0.854	0.000804366
SRSF7	2.20685e-08	-0.271883	0.735	0.71	0.000807729
LAP3	2.26038e-08	0.14816	0.554	0.477	0.000827324
YPEL2	2.30538e-08	0.167264	0.504	0.428	0.000843791
CEP170	2.30679e-08	0.135978	0.711	0.641	0.000844309
AC011472.2	2.32132e-08	0.202734	0.294	0.235	0.000849625
ENY2	2.33499e-08	-0.203203	0.749	0.739	0.000854628
ARHGAP35	2.33681e-08	0.208854	0.332	0.271	0.000855297
EEF2K	2.35744e-08	0.388318	0.113	0.077	0.000862847
PRKN	2.38128e-08	0.705494	0.111	0.078	0.000871573
FUBP3	2.38848e-08	0.187752	0.308	0.244	0.000874206
RBM22	2.39623e-08	0.158962	0.296	0.234	0.000877043
IGF2R	2.42937e-08	0.126781	0.75	0.687	0.000889173
SFI1	2.43916e-08	0.230419	0.196	0.147	0.000892758
LRRC57	2.45288e-08	0.241084	0.168	0.122	0.000897777
MAN2A2	2.47654e-08	0.270938	0.204	0.155	0.000906439
RAB28	2.5013e-08	0.203875	0.302	0.243	0.0009155
DNAH1	2.51708e-08	0.192277	0.148	0.105	0.000921278
HS6ST1	2.52124e-08	0.193906	0.161	0.117	0.000922797
SDHA	2.53208e-08	0.180135	0.391	0.319	0.000926765
ZNHIT6	2.55666e-08	0.39388	0.122	0.086	0.000935763
RNF40	2.57712e-08	0.133002	0.272	0.211	0.000943251
SMYD4	2.59574e-08	0.394671	0.13	0.091	0.000950066
GLRX5	2.65313e-08	-0.461532	0.296	0.328	0.000971071
SCYL1	2.72463e-08	0.196396	0.236	0.181	0.000997243
PSMA3-AS1	2.75439e-08	0.137196	0.47	0.394	0.00100813
TBC1D10A	2.75804e-08	0.1841	0.194	0.145	0.00100947
STX16	2.79048e-08	0.123571	0.546	0.465	0.00102134
ZNF207	2.80721e-08	0.123384	0.774	0.699	0.00102747
ATF7IP2	2.95903e-08	0.494382	0.134	0.097	0.00108303
LARS2	3.00801e-08	0.288167	0.215	0.167	0.00110096
ZNF185	3.00957e-08	0.182016	0.148	0.106	0.00110153
SAP18	3.04799e-08	-0.193072	0.737	0.71	0.0011156
FSD1L	3.07812e-08	0.270432	0.144	0.104	0.00112662
SIGLEC10	3.08478e-08	0.178018	0.196	0.146	0.00112906
APPL2	3.09691e-08	0.208105	0.227	0.175	0.0011335
PTMS	3.10502e-08	0.360753	0.126	0.089	0.00113647
NHLRC3	3.12465e-08	0.173007	0.236	0.182	0.00114365
TRAM1	3.14836e-08	0.145489	0.609	0.527	0.00115233
ATXN1	3.15821e-08	0.142062	0.869	0.84	0.00115594
ZBTB24	3.16604e-08	0.181196	0.141	0.099	0.0011588
S1PR4	3.16796e-08	-0.325908	0.479	0.494	0.00115951
ADGRE1	3.17076e-08	-0.698472	0.155	0.19	0.00116053
CTBP1	3.18685e-08	0.129639	0.392	0.315	0.00116642
PCBP1	3.22439e-08	-0.118705	0.902	0.885	0.00118016
MYO19	3.25257e-08	0.286291	0.138	0.098	0.00119047
MATR3.1	3.26128e-08	0.327162	0.105	0.071	0.00119366
NFYA	3.27371e-08	0.309503	0.212	0.165	0.00119821
STIM2	3.27761e-08	0.174281	0.405	0.336	0.00119964
MGAT1	3.28614e-08	0.120234	0.791	0.707	0.00120276
OGT	3.29681e-08	0.142242	0.617	0.537	0.00120667
RPS27L	3.31597e-08	-0.222056	0.657	0.644	0.00121368
VPS51	3.33329e-08	0.193456	0.423	0.352	0.00122002
DGKH	3.42125e-08	0.440577	0.167	0.126	0.00125221
NBN	3.5131e-08	0.158814	0.415	0.343	0.00128583
SH2B1	3.55399e-08	0.195823	0.134	0.094	0.0013008
CRYBG1	3.61304e-08	0.18514	0.63	0.559	0.00132241
LPCAT1	3.61663e-08	0.161849	0.408	0.338	0.00132372
LNPEP	3.64035e-08	0.146163	0.594	0.519	0.0013324
MIA2	3.6523e-08	0.121701	0.499	0.42	0.00133678
HIBADH	3.68312e-08	0.372595	0.191	0.146	0.00134806
CCT4	3.82378e-08	0.159751	0.465	0.389	0.00139954
ACTR1A	3.82805e-08	0.0915846	0.412	0.331	0.0014011
GOLPH3	3.83049e-08	0.15598	0.629	0.555	0.001402
CERK	3.83251e-08	0.0825212	0.37	0.296	0.00140274
PRPF38B	3.91752e-08	0.111704	0.561	0.477	0.00143385
TMEM268	3.98272e-08	0.193336	0.198	0.149	0.00145771
CEMIP2	4.02478e-08	0.167706	0.579	0.505	0.00147311
NARS2	4.02784e-08	0.328124	0.175	0.132	0.00147423
GTPBP4	4.03728e-08	0.185646	0.265	0.207	0.00147768
CC2D2B	4.0622e-08	0.354792	0.126	0.09	0.00148681
ZSWIM8	4.08908e-08	0.186017	0.265	0.207	0.00149664
LILRB1	4.09942e-08	-0.295868	0.485	0.509	0.00150043
TBC1D25	4.1329e-08	0.380205	0.127	0.09	0.00151268
EEF1D	4.13808e-08	-0.103639	0.974	0.964	0.00151458
ANAPC10	4.14628e-08	0.272874	0.246	0.194	0.00151758
CIRBP	4.14713e-08	0.109413	0.733	0.659	0.00151789
CCDC69	4.16139e-08	0.10504	0.772	0.701	0.00152311
ANKRD28	4.17896e-08	0.198818	0.288	0.229	0.00152954
AL021155.5	4.20366e-08	-0.249355	0.445	0.477	0.00153858
TRABD	4.22694e-08	0.101709	0.512	0.425	0.0015471
PRPF6	4.23833e-08	0.109596	0.418	0.339	0.00155127
KLHDC10	4.2518e-08	0.222997	0.403	0.346	0.0015562
ABL1	4.27728e-08	0.253492	0.397	0.338	0.00156553
GCHFR	4.27811e-08	-0.443849	0.223	0.262	0.00156583
HELB	4.37851e-08	0.250953	0.189	0.142	0.00160258
EFR3A	4.38593e-08	0.169381	0.663	0.611	0.0016053
TRIM7	4.50698e-08	-0.606377	0.118	0.153	0.0016496
PPM1H	4.61741e-08	0.39183	0.159	0.119	0.00169002
USO1	4.66322e-08	0.115426	0.501	0.423	0.00170678
UBE2D2	4.76861e-08	0.120366	0.82	0.76	0.00174536
PSMD6-AS2	4.77304e-08	0.227025	0.136	0.097	0.00174698
SPPL2B	4.78791e-08	0.275599	0.121	0.084	0.00175242
WRNIP1	4.84651e-08	0.203396	0.232	0.18	0.00177387
RAE1	4.85549e-08	-0.480544	0.292	0.323	0.00177716
SPG11	4.87885e-08	0.11737	0.736	0.675	0.00178571
PRPF4B	4.88479e-08	0.116992	0.561	0.482	0.00178788
GRB2	4.89193e-08	0.0968027	0.968	0.961	0.0017905
SERAC1	4.91014e-08	0.303766	0.114	0.079	0.00179716
SLC15A3	5.02163e-08	0.161918	0.496	0.418	0.00183797
PPRC1	5.04933e-08	0.322616	0.107	0.072	0.00184811
MAU2	5.06171e-08	0.120936	0.362	0.29	0.00185264
PTGS2	5.09017e-08	0.595363	0.1	0.068	0.00186305
NFIX	5.10091e-08	0.392814	0.114	0.079	0.00186698
PPP1CA	5.16405e-08	-0.180631	0.767	0.749	0.00189009
CAPN15	5.19546e-08	0.231732	0.174	0.129	0.00190159
POLG2	5.20939e-08	0.164816	0.281	0.222	0.00190669
HYOU1	5.24994e-08	0.381087	0.136	0.098	0.00192153
C1orf43	5.25821e-08	-0.321455	0.522	0.522	0.00192456
ADM	5.396e-08	0.188855	0.226	0.175	0.00197499
TDRD3	5.45664e-08	0.236118	0.333	0.274	0.00199719
ATXN7L1	5.48826e-08	0.209682	0.542	0.483	0.00200876
NDUFS6	5.50597e-08	-0.174042	0.739	0.729	0.00201524
HDAC6	5.54631e-08	0.310799	0.115	0.08	0.00203001
RPS9	5.63153e-08	-0.0502527	0.998	0.995	0.00206119
NUDT19	5.64755e-08	0.188615	0.178	0.132	0.00206706
CD300E	5.6637e-08	-0.227349	0.676	0.689	0.00207297
FAM8A1	5.67826e-08	0.261829	0.138	0.099	0.0020783
NPHP4	5.724e-08	0.370326	0.129	0.092	0.00209504
PSMA4	5.82416e-08	-0.214064	0.669	0.67	0.0021317
MTMR9	5.83268e-08	0.165792	0.245	0.191	0.00213482
BTBD1	5.87041e-08	0.154096	0.371	0.304	0.00214863
PARG	5.87521e-08	0.18911	0.281	0.224	0.00215039
NBPF10	5.94759e-08	0.166954	0.25	0.193	0.00217688
ATP5F1D	5.96073e-08	-0.139014	0.842	0.826	0.00218169
SLC25A39	5.96646e-08	0.27305	0.183	0.138	0.00218378
NUB1	6.06188e-08	0.13911	0.381	0.311	0.00221871
MOV10	6.06876e-08	0.348313	0.112	0.077	0.00222123
CPEB3	6.11314e-08	0.171569	0.524	0.457	0.00223747
SGPP1	6.15454e-08	0.390939	0.166	0.126	0.00225262
IGBP1	6.18786e-08	-0.239138	0.547	0.56	0.00226482
LUCAT1	6.20043e-08	-0.421898	0.314	0.355	0.00226942
APLP2	6.20825e-08	0.0909805	0.976	0.959	0.00227228
C21orf91	6.224e-08	0.23672	0.165	0.121	0.00227805
BST2	6.2313e-08	-0.156188	0.789	0.758	0.00228072
VMA21	6.30598e-08	-0.299045	0.499	0.506	0.00230805
COX10	6.37517e-08	0.296438	0.185	0.14	0.00233338
PAK2	6.40406e-08	0.110386	0.885	0.84	0.00234395
NOP10	6.53004e-08	0.11517	0.854	0.807	0.00239006
PHF8	6.56074e-08	0.198364	0.27	0.213	0.0024013
VPS53	6.59097e-08	0.139837	0.575	0.502	0.00241236
NOL8	6.67027e-08	0.173486	0.245	0.189	0.00244139
ZNF687	6.69162e-08	0.272322	0.13	0.092	0.0024492
CA5B	6.69904e-08	0.169833	0.521	0.448	0.00245191
METTL15	6.71311e-08	0.282241	0.315	0.262	0.00245707
MCPH1	6.71689e-08	0.167968	0.346	0.285	0.00245845
ZNF440	6.71823e-08	0.306598	0.111	0.077	0.00245894
ZNF318	6.76096e-08	0.188451	0.243	0.189	0.00247458
DNAJB14	6.76859e-08	0.091291	0.499	0.418	0.00247737
LEMD2	6.83714e-08	0.195989	0.204	0.155	0.00250246
FBXO25	6.89646e-08	0.23501	0.135	0.097	0.00252417
EPM2AIP1	6.93586e-08	0.139149	0.245	0.19	0.0025386
EVA1B	6.97552e-08	-0.44501	0.269	0.304	0.00255311
SMG7	6.97969e-08	0.104546	0.584	0.511	0.00255464
BAG3	6.99483e-08	0.467617	0.107	0.074	0.00256018
PLXNB2	7.06643e-08	0.101131	0.611	0.525	0.00258638
ASB3	7.12545e-08	0.146621	0.377	0.31	0.00260799
CEP135	7.13107e-08	0.164511	0.251	0.196	0.00261004
UBASH3B	7.16137e-08	0.311071	0.41	0.354	0.00262113
HECW2	7.17926e-08	-0.428008	0.138	0.176	0.00262768
RSL24D1	7.26284e-08	-0.243869	0.629	0.621	0.00265827
PDPK1	7.31245e-08	0.12548	0.417	0.344	0.00267643
PSMA6	7.33118e-08	-0.186011	0.698	0.696	0.00268328
MMS22L	7.4434e-08	0.38924	0.104	0.072	0.00272436
NAT10	7.48572e-08	0.319004	0.14	0.101	0.00273985
DDX52	7.48706e-08	0.145544	0.304	0.242	0.00274034
GIMAP8	7.48859e-08	-0.36953	0.43	0.45	0.0027409
SOCS7	7.5586e-08	0.260908	0.143	0.103	0.00276652
SLC16A3	7.58023e-08	0.142705	0.728	0.655	0.00277444
NFE2	7.65238e-08	-0.346502	0.445	0.468	0.00280085
D2HGDH	7.8663e-08	0.211894	0.179	0.134	0.00287914
FAM131A	7.87608e-08	0.209313	0.112	0.076	0.00288272
RPS11	7.97448e-08	0.0786592	0.991	0.979	0.00291874
PHF3	7.99768e-08	0.116796	0.627	0.545	0.00292723
EDRF1	8.01166e-08	0.249699	0.193	0.146	0.00293235
ECI2	8.03536e-08	0.213666	0.198	0.15	0.00294102
STX3	8.17884e-08	0.142346	0.345	0.281	0.00299354
AUH	8.2628e-08	0.186342	0.299	0.241	0.00302427
FIBP	8.2746e-08	-0.305643	0.423	0.447	0.00302859
LPIN1	8.37766e-08	0.263321	0.191	0.146	0.00306631
RSRP1	8.40619e-08	-0.184235	0.799	0.798	0.00307675
CRAMP1	8.58389e-08	0.135952	0.185	0.138	0.00314179
WDR59	8.66189e-08	0.262709	0.23	0.181	0.00317034
LYZ	8.67149e-08	-0.118975	1	1	0.00317385
TSC1	8.68201e-08	0.132135	0.191	0.142	0.0031777
SZT2	8.68943e-08	0.15186	0.231	0.177	0.00318042
AC009120.2	8.69315e-08	0.193317	0.251	0.198	0.00318178
CRYZL1	8.73942e-08	0.204683	0.281	0.224	0.00319872
ZMYND8	8.7397e-08	0.140369	0.461	0.39	0.00319882
BBC3	8.75621e-08	0.0714819	0.242	0.187	0.00320486
DNAJC5	8.76869e-08	0.139913	0.727	0.66	0.00320943
PSMD5	8.76995e-08	0.176546	0.231	0.181	0.00320989
GOLGA3	8.78476e-08	0.157817	0.279	0.22	0.00321531
AL592183.1	8.84008e-08	0.2068	0.173	0.129	0.00323556
PFKP	8.84167e-08	0.374886	0.15	0.11	0.00323614
NAA50	8.86647e-08	0.159883	0.499	0.43	0.00324521
COPS4	8.88655e-08	0.183266	0.271	0.214	0.00325257
AGK	9.03649e-08	0.416391	0.124	0.089	0.00330745
ACP5	9.03863e-08	-0.763645	0.089	0.12	0.00330823
MTA1	9.16458e-08	0.245367	0.177	0.132	0.00335433
RSRC1	9.22363e-08	0.175152	0.668	0.603	0.00337594
SND1	9.23328e-08	0.121983	0.809	0.753	0.00337947
CYP51A1	9.3246e-08	0.191858	0.334	0.272	0.0034129
GATAD1	9.35004e-08	0.139005	0.321	0.254	0.00342221
TAF1D	9.48746e-08	0.121998	0.508	0.425	0.00347251
NSUN6	9.54092e-08	0.186359	0.27	0.214	0.00349207
NDUFAF6	9.74675e-08	0.256796	0.165	0.122	0.00356741
ATP5PO	9.8285e-08	-0.169684	0.737	0.72	0.00359733
APLF	9.82865e-08	0.411696	0.114	0.08	0.00359738
TMEM223	9.89996e-08	0.276616	0.15	0.11	0.00362348
CC2D1B	9.97756e-08	0.317166	0.132	0.094	0.00365189
BTBD10	1.00499e-07	0.16047	0.334	0.275	0.00367836
CASP8	1.00728e-07	0.11013	0.421	0.35	0.00368673
RPAP2	1.02039e-07	0.226096	0.264	0.212	0.00373472
GPATCH2	1.02259e-07	0.240953	0.299	0.246	0.00374279
PHC3	1.02403e-07	0.150178	0.626	0.554	0.00374804
GARS	1.0375e-07	0.131229	0.332	0.269	0.00379735
TNFRSF10C	1.05622e-07	0.275022	0.125	0.09	0.00386586
ERCC6	1.05788e-07	0.207371	0.159	0.116	0.00387193
EPC2	1.07498e-07	0.117892	0.502	0.43	0.00393452
TMEM135	1.07547e-07	0.288563	0.286	0.236	0.00393633
AFG1L	1.07635e-07	0.393325	0.131	0.096	0.00393957
RXRA	1.09605e-07	0.122585	0.79	0.732	0.00401165
TRAP1	1.10557e-07	0.265397	0.144	0.105	0.00404648
STARD7	1.11507e-07	0.133775	0.431	0.36	0.00408128
PRCC	1.11839e-07	0.141106	0.273	0.216	0.00409342
IL15RA	1.12674e-07	0.268198	0.176	0.133	0.004124
FLYWCH1	1.12829e-07	0.292843	0.148	0.109	0.00412965
DHX34	1.14058e-07	0.161933	0.388	0.322	0.00417464
TCP11L1	1.14435e-07	0.125586	0.235	0.181	0.00418842
PIGU	1.14773e-07	0.438767	0.116	0.082	0.00420079
C2orf69	1.14872e-07	0.229728	0.113	0.078	0.00420444
CLASRP	1.15456e-07	0.109152	0.44	0.367	0.00422579
CDCA4	1.15892e-07	0.300165	0.106	0.072	0.00424175
SF3B6	1.16108e-07	-0.220636	0.631	0.621	0.00424967
RNF145	1.16248e-07	0.133693	0.44	0.368	0.00425479
SNRNP48	1.16464e-07	0.186289	0.161	0.118	0.0042627
RNPC3	1.17816e-07	0.156946	0.323	0.261	0.00431218
IRF2BPL	1.18009e-07	0.14964	0.18	0.134	0.00431925
BMS1	1.18669e-07	0.217639	0.211	0.162	0.00434342
PRPF3	1.19026e-07	0.105035	0.3	0.239	0.00435646
RNF13	1.19975e-07	0.0913494	0.869	0.829	0.00439121
EBLN3P	1.21198e-07	0.148955	0.224	0.172	0.00443597
ELK1	1.22229e-07	0.318645	0.133	0.095	0.00447372
MCUR1	1.26141e-07	0.303481	0.195	0.149	0.0046169
TBCA	1.26775e-07	-0.151343	0.795	0.783	0.00464008
BAG4	1.2755e-07	0.173957	0.363	0.298	0.00466847
ESYT1	1.27869e-07	0.215883	0.195	0.149	0.00468015
CPSF7	1.28658e-07	0.156307	0.375	0.306	0.00470901
DSTN	1.29224e-07	0.184346	0.385	0.322	0.00472972
AC139887.2	1.29271e-07	0.231892	0.196	0.149	0.00473144
AC092821.3	1.29552e-07	0.262497	0.167	0.123	0.00474172
SLC41A3	1.30149e-07	0.39282	0.11	0.077	0.00476359
CEP250	1.31704e-07	0.245332	0.127	0.091	0.00482051
SMPDL3A	1.32938e-07	-0.555219	0.095	0.129	0.00486568
KIAA1586	1.3331e-07	0.372491	0.101	0.069	0.00487929
SPATA5	1.34557e-07	0.406099	0.182	0.142	0.00492492
CSPP1	1.35949e-07	0.162983	0.269	0.214	0.00497586
RALA	1.3642e-07	0.182967	0.414	0.349	0.00499311
ANAPC15	1.37125e-07	-0.332301	0.397	0.425	0.0050189
ZRANB2	1.37224e-07	0.125661	0.548	0.47	0.00502255
SEMA4A	1.38657e-07	0.111229	0.448	0.374	0.00507498
RNASE1	1.39188e-07	-0.890549	0.108	0.14	0.00509443
TRAPPC11	1.40528e-07	0.14137	0.433	0.362	0.00514346
CDK9	1.4163e-07	0.216156	0.205	0.157	0.0051838
GYPC	1.42771e-07	0.219941	0.266	0.212	0.00522558
SYNGR1	1.48388e-07	0.230716	0.252	0.2	0.00543116
STK38L	1.48559e-07	0.134832	0.539	0.466	0.00543741
AL118516.1	1.51322e-07	0.295123	0.105	0.071	0.00553854
TCEA1	1.51632e-07	0.14584	0.586	0.508	0.00554987
ANKMY2	1.51707e-07	0.381186	0.111	0.078	0.00555261
SYT11	1.53767e-07	0.313311	0.137	0.1	0.00562803
MFSD2A	1.5704e-07	0.303171	0.112	0.078	0.00574783
TRPM2	1.57552e-07	0.161465	0.295	0.237	0.00576657
AL390728.6	1.58971e-07	0.198174	0.14	0.101	0.00581849
NUBPL	1.60843e-07	0.434436	0.162	0.124	0.00588701
RANGAP1	1.62783e-07	0.252493	0.157	0.116	0.00595801
SLC38A9	1.64049e-07	0.215408	0.349	0.295	0.00600437
ZNF26	1.65387e-07	0.397076	0.124	0.089	0.00605334
PNPT1	1.68365e-07	0.306962	0.194	0.149	0.00616233
ZNF652	1.6947e-07	0.160224	0.604	0.54	0.00620276
ZNF512	1.7002e-07	0.242698	0.18	0.137	0.0062229
POR	1.71445e-07	0.152162	0.418	0.345	0.00627508
ZBTB44	1.71496e-07	0.165345	0.348	0.286	0.00627694
CNDP2	1.71517e-07	0.109147	0.403	0.334	0.0062777
MAPK9	1.72077e-07	0.184547	0.21	0.161	0.00629818
PPP2R5A	1.72799e-07	0.126994	0.674	0.606	0.00632463
ZNF638	1.73819e-07	0.117733	0.747	0.687	0.00636196
BMF	1.76458e-07	0.15846	0.197	0.149	0.00645853
PRPF8	1.76534e-07	0.137929	0.479	0.404	0.00646131
KCTD20	1.79604e-07	0.127805	0.532	0.457	0.00657369
CNST	1.81201e-07	0.158187	0.356	0.295	0.00663214
PHKA2	1.83402e-07	0.187216	0.291	0.233	0.00671271
CCDC59	1.86718e-07	0.130381	0.407	0.336	0.00683405
HPS3	1.88602e-07	0.140972	0.271	0.214	0.00690303
PDCD6	1.8928e-07	-0.262819	0.592	0.588	0.00692785
HEXA	1.9027e-07	0.13825	0.477	0.399	0.00696406
UBAC1	1.91027e-07	0.123289	0.405	0.335	0.00699177
FAS	1.93576e-07	0.239361	0.182	0.139	0.00708508
G2E3	1.94512e-07	0.147385	0.255	0.201	0.00711934
ZDHHC20	1.96396e-07	0.124685	0.894	0.827	0.00718831
MRS2	1.99322e-07	0.295642	0.128	0.092	0.00729537
KMT5B	2.00223e-07	0.107067	0.504	0.431	0.00732837
MTPAP	2.00403e-07	0.176845	0.129	0.092	0.00733494
VAPB	2.00587e-07	0.150807	0.24	0.188	0.0073417
SLC35E2B	2.00783e-07	0.146822	0.168	0.124	0.00734887
TIMM17A	2.008e-07	0.110245	0.362	0.298	0.00734948
TUBA1C	2.06176e-07	0.109947	0.465	0.391	0.00754624
KLHL20	2.0726e-07	0.175671	0.255	0.202	0.00758594
SLC50A1	2.08912e-07	0.172893	0.183	0.137	0.00764637
ARHGEF9	2.11437e-07	0.313688	0.1	0.069	0.00773881
SRSF6	2.12657e-07	0.152245	0.431	0.356	0.00778347
FCHO2	2.13401e-07	0.139217	0.453	0.387	0.00781068
CAND1	2.13644e-07	0.14939	0.319	0.256	0.00781959
CLCN7	2.15966e-07	0.131991	0.349	0.282	0.00790456
STOM	2.1604e-07	0.160848	0.25	0.197	0.00790729
BRAT1	2.16156e-07	0.145667	0.265	0.21	0.00791151
AOPEP	2.19099e-07	0.311789	0.326	0.279	0.00801923
HACE1	2.19106e-07	0.304769	0.122	0.088	0.0080195
NOM1	2.1913e-07	0.252734	0.146	0.108	0.00802037
EFCAB13	2.19348e-07	0.302218	0.15	0.111	0.00802837
EIF4G1	2.20924e-07	0.11341	0.559	0.485	0.00808605
PPP6R2	2.23324e-07	0.118696	0.646	0.571	0.00817388
TMCO4	2.23958e-07	0.298387	0.176	0.135	0.00819707
RPRD2	2.2401e-07	0.199345	0.469	0.405	0.00819897
RPL12	2.33252e-07	-0.0605348	0.996	0.987	0.00853725
DDX60	2.34999e-07	0.334562	0.157	0.118	0.00860119
MIOS	2.35293e-07	0.217126	0.24	0.19	0.00861197
SYF2	2.35392e-07	-0.175801	0.705	0.692	0.00861558
NCAPH2	2.37049e-07	0.152791	0.105	0.072	0.00867622
POLG	2.38708e-07	0.131852	0.257	0.202	0.00873694
ARAP2	2.4129e-07	0.144399	0.382	0.315	0.00883145
PIK3C3	2.42252e-07	0.174821	0.498	0.428	0.00886668
BRPF1	2.43425e-07	0.202456	0.135	0.098	0.0089096
IQGAP1	2.446e-07	0.0799052	0.977	0.961	0.00895262
RIPOR1	2.45098e-07	0.133263	0.361	0.295	0.00897084
ZNF782	2.45398e-07	0.268747	0.131	0.095	0.00898181
HSP90AB1	2.45962e-07	0.13503	0.755	0.685	0.00900244
CERS5	2.468e-07	0.175298	0.267	0.212	0.00903314
ADAM28	2.47449e-07	0.37724	0.104	0.072	0.00905687
ADCY9	2.48586e-07	0.288747	0.386	0.335	0.0090985
UCP2	2.54335e-07	0.145903	0.678	0.612	0.00930891
GAPT	2.55407e-07	-0.386002	0.381	0.406	0.00934816
DIPK2A	2.5553e-07	0.233642	0.341	0.283	0.00935267
TNFAIP2	2.57228e-07	0.160399	0.768	0.713	0.00941479
C9orf16	2.58376e-07	-0.240714	0.601	0.601	0.00945681
KLHDC2	2.58644e-07	0.150636	0.211	0.161	0.00946665
ERVK13-1	2.59151e-07	0.178919	0.109	0.075	0.00948517
NOTCH2	2.60518e-07	0.115999	0.873	0.848	0.00953524
MTHFS	2.67104e-07	0.139718	0.382	0.319	0.00977628
VAMP2	2.67191e-07	0.081527	0.52	0.438	0.00977947
PEX14	2.6928e-07	0.202516	0.386	0.328	0.00985593
SBDS	2.70672e-07	0.158702	0.321	0.261	0.00990686
WRN	2.73518e-07	0.375207	0.18	0.14	0.010011
SLC35E4	2.74271e-07	0.424775	0.104	0.073	0.0100386
TTI1	2.75811e-07	0.202305	0.135	0.098	0.0100949
CCNJ	2.76284e-07	0.214019	0.111	0.077	0.0101123
NDUFV1	2.76738e-07	0.135655	0.389	0.315	0.0101289
RTRAF	2.77021e-07	-0.196974	0.655	0.651	0.0101392
CMSS1	2.77421e-07	0.436028	0.141	0.105	0.0101539
RNF114	2.7752e-07	0.083373	0.513	0.432	0.0101575
ROMO1	2.79504e-07	-0.266829	0.508	0.522	0.0102301
ERBIN	2.83051e-07	0.106792	0.862	0.813	0.01036
ADIPOR2	2.87891e-07	0.173762	0.463	0.401	0.0105371
NVL	2.88326e-07	0.234589	0.23	0.182	0.010553
LTN1	2.93547e-07	0.105243	0.316	0.256	0.0107441
WTAP	2.96768e-07	0.128942	0.723	0.647	0.010862
HUS1	2.97666e-07	0.157149	0.196	0.15	0.0108949
EML3	3.02219e-07	0.122013	0.177	0.133	0.0110615
ABCD4	3.04142e-07	0.231459	0.122	0.087	0.0111319
CEP57	3.05491e-07	0.128118	0.329	0.266	0.0111813
PRMT7	3.05921e-07	0.205661	0.132	0.095	0.011197
TOMM6	3.09154e-07	-0.135169	0.817	0.796	0.0113153
ZNF587	3.10271e-07	0.14758	0.127	0.091	0.0113562
HNRNPR	3.14139e-07	0.114433	0.622	0.548	0.0114978
SCAP	3.14665e-07	0.171779	0.233	0.182	0.0115171
NRGN	3.16846e-07	0.224249	0.643	0.572	0.0115969
RNF31	3.17235e-07	0.177856	0.217	0.168	0.0116111
NT5C3A	3.1738e-07	0.162099	0.448	0.385	0.0116164
MSN	3.23551e-07	-0.111254	0.936	0.925	0.0118423
CBFA2T3	3.24457e-07	0.159223	0.353	0.292	0.0118754
CLOCK	3.258e-07	0.243152	0.289	0.239	0.0119246
RBM42	3.26255e-07	0.177932	0.294	0.237	0.0119413
OXR1	3.26747e-07	0.1457	0.637	0.569	0.0119593
C1orf35	3.27035e-07	0.0640176	0.241	0.186	0.0119698
SORT1	3.28859e-07	0.13835	0.559	0.489	0.0120366
ZDHHC13	3.34387e-07	0.31955	0.122	0.088	0.0122389
MRTFB	3.37206e-07	0.456253	0.114	0.082	0.0123421
ATG4D	3.44601e-07	0.272487	0.113	0.08	0.0126128
RPS29	3.44768e-07	-0.0483297	0.994	0.989	0.0126188
EFTUD2	3.46083e-07	0.0850063	0.445	0.37	0.012667
DGKG	3.57046e-07	0.191878	0.506	0.444	0.0130682
SERBP1	3.57053e-07	-0.181637	0.756	0.734	0.0130685
PIGN	3.59507e-07	0.180572	0.284	0.232	0.0131583
ORAI2	3.6695e-07	-0.460787	0.237	0.271	0.0134307
CIZ1	3.70712e-07	0.219842	0.195	0.149	0.0135684
AC023424.3	3.73326e-07	0.228629	0.192	0.148	0.0136641
MVD	3.76843e-07	0.148946	0.196	0.15	0.0137928
RGS18	3.78683e-07	-0.223194	0.648	0.643	0.0138602
SRXN1	3.7953e-07	0.376004	0.109	0.076	0.0138912
SMAP1	3.79858e-07	0.123932	0.621	0.555	0.0139032
ZCWPW1	3.80024e-07	0.167791	0.123	0.088	0.0139093
COTL1	3.85619e-07	-0.0433118	0.996	0.996	0.014114
PTBP1	3.87503e-07	0.0946035	0.492	0.412	0.014183
EEF1AKMT2	3.93782e-07	0.18876	0.233	0.185	0.0144128
ZMAT1	3.96704e-07	0.148382	0.126	0.09	0.0145198
VPS13A	3.97977e-07	0.317756	0.145	0.109	0.0145664
CBLL1	4.02514e-07	0.18224	0.199	0.153	0.0147324
EZH1	4.04662e-07	0.0886309	0.306	0.245	0.014811
FAM111A	4.1162e-07	0.127432	0.382	0.313	0.0150657
WARS	4.15318e-07	0.172762	0.634	0.575	0.0152011
RAB33B	4.20857e-07	0.205982	0.141	0.104	0.0154038
FXN	4.22559e-07	0.252331	0.149	0.11	0.0154661
TRIM11	4.26593e-07	0.178662	0.148	0.109	0.0156137
LPAR6	4.28235e-07	0.081048	0.425	0.354	0.0156738
COPS9	4.29018e-07	-0.170693	0.782	0.758	0.0157025
SART3	4.29719e-07	0.176165	0.214	0.166	0.0157281
ALS2	4.34111e-07	0.204326	0.124	0.089	0.0158889
BCOR	4.38385e-07	0.177297	0.21	0.163	0.0160453
ATG10	4.40337e-07	0.301091	0.286	0.239	0.0161168
IBTK	4.42361e-07	0.114527	0.445	0.376	0.0161909
PBX2	4.49996e-07	0.0844984	0.311	0.25	0.0164703
WBP1L	4.51221e-07	0.14805	0.466	0.392	0.0165151
EIF1AX	4.5421e-07	-0.156244	0.647	0.665	0.0166246
DNAJB1	4.57321e-07	0.136945	0.301	0.24	0.0167384
G6PD	4.60324e-07	-0.315498	0.45	0.465	0.0168483
COG7	4.64558e-07	0.199995	0.173	0.132	0.0170033
MYD88	4.6479e-07	-0.288887	0.523	0.531	0.0170118
UNKL	4.65201e-07	0.166132	0.233	0.182	0.0170268
RNF185	4.68988e-07	0.220578	0.249	0.2	0.0171654
PCMTD1	4.74911e-07	0.142477	0.613	0.54	0.0173822
RC3H2	4.76249e-07	0.183127	0.406	0.341	0.0174312
SMARCD1	4.79491e-07	0.178558	0.136	0.099	0.0175498
CIAO2B	4.8434e-07	-0.238558	0.594	0.588	0.0177273
COA1	4.8804e-07	0.173295	0.464	0.404	0.0178628
SENP6	4.89839e-07	0.0876345	0.804	0.748	0.0179286
NRDE2	4.90595e-07	0.166806	0.211	0.165	0.0179563
NCKAP1L	4.91107e-07	0.089187	0.823	0.766	0.017975
EAF2	4.94996e-07	0.144399	0.357	0.295	0.0181174
NSMCE2	4.96236e-07	0.174136	0.694	0.649	0.0181627
ITPRIPL2	4.96672e-07	0.160318	0.259	0.207	0.0181787
NUP155	4.97908e-07	0.255702	0.138	0.102	0.0182239
NUCB1	5.00253e-07	0.139488	0.55	0.468	0.0183098
HSPB1	5.01632e-07	0.29715	0.146	0.109	0.0183602
TNPO1	5.06401e-07	0.159397	0.506	0.439	0.0185348
MARK2	5.07344e-07	0.0901442	0.602	0.521	0.0185693
RNASET2	5.08091e-07	-0.126588	0.893	0.874	0.0185966
LYL1	5.08306e-07	-0.275775	0.534	0.53	0.0186045
RIF1	5.08972e-07	0.116237	0.41	0.344	0.0186289
HACD4	5.14944e-07	-0.286067	0.553	0.556	0.0188475
BX284668.5	5.15617e-07	-0.476743	0.255	0.284	0.0188721
IL4R	5.1634e-07	0.147967	0.427	0.358	0.0188985
CASD1	5.18281e-07	0.26941	0.153	0.115	0.0189696
DHX37	5.19438e-07	0.327874	0.111	0.078	0.0190119
APPL1	5.22292e-07	0.158021	0.449	0.392	0.0191164
SMYD3	5.38386e-07	0.35037	0.382	0.337	0.0197055
SARAF	5.50214e-07	0.0986704	0.87	0.818	0.0201384
ARAF	5.56827e-07	0.109026	0.255	0.2	0.0203804
DMXL2	5.62258e-07	-0.100667	0.915	0.923	0.0205792
SUN1	5.65304e-07	0.134793	0.296	0.239	0.0206907
RNF169	5.68505e-07	0.109747	0.498	0.43	0.0208078
CNOT2	5.69605e-07	0.116044	0.722	0.661	0.0208481
WWP2	5.69794e-07	0.110411	0.746	0.687	0.020855
KDM6B	5.75791e-07	0.0871104	0.538	0.456	0.0210745
ARSD	5.8259e-07	-0.415788	0.269	0.3	0.0213234
FTSJ1	5.84678e-07	0.270918	0.124	0.089	0.0213998
UBE2E2	5.97084e-07	0.153461	0.823	0.796	0.0218539
SNAP29	5.99572e-07	0.0953078	0.389	0.318	0.021945
UBALD1	6.05429e-07	0.198541	0.124	0.089	0.0221593
UBE2R2	6.08606e-07	0.100229	0.884	0.856	0.0222756
ZDHHC5	6.13132e-07	0.133911	0.255	0.201	0.0224412
PIK3R6	6.1591e-07	0.309331	0.163	0.125	0.0225429
GANC	6.24543e-07	0.158885	0.303	0.247	0.0228589
CBR1	6.27401e-07	-0.421303	0.285	0.313	0.0229635
PSMD1	6.51922e-07	0.116451	0.535	0.464	0.023861
COMMD8	6.57397e-07	-0.372078	0.36	0.381	0.0240614
NUP210	6.58128e-07	0.123146	0.432	0.364	0.0240881
LFNG	6.61923e-07	0.123333	0.574	0.498	0.024227
MEMO1	6.65611e-07	0.119645	0.16	0.12	0.024362
PMS1	6.65673e-07	0.297702	0.162	0.123	0.0243643
SIGLEC5	6.70071e-07	0.0308726	0.295	0.234	0.0245253
CHCHD1	6.74168e-07	-0.336476	0.424	0.444	0.0246752
DCLRE1C	6.74253e-07	0.18248	0.289	0.236	0.0246783
FAM219B	6.77317e-07	0.205433	0.123	0.088	0.0247905
PSMD14	6.82174e-07	0.217386	0.278	0.227	0.0249682
GRAMD1A	6.82515e-07	0.0780382	0.344	0.279	0.0249807
FXR1	6.85523e-07	0.100327	0.597	0.517	0.0250908
EMD	6.85844e-07	0.13129	0.217	0.168	0.0251026
AC103591.3	6.8806e-07	0.172827	0.388	0.333	0.0251837
CLMN	7.00058e-07	-0.196134	0.526	0.56	0.0256228
ZNF33B	7.03223e-07	0.171683	0.161	0.121	0.0257387
MED21	7.09534e-07	0.198896	0.177	0.135	0.0259697
LONRF3	7.12347e-07	0.214941	0.211	0.167	0.0260726
MAVS	7.29144e-07	0.099507	0.324	0.261	0.0266874
RPS6KA2	7.37318e-07	0.243167	0.28	0.231	0.0269866
CREB1	7.45028e-07	-0.223732	0.684	0.682	0.0272688
ANGEL1	7.53371e-07	0.313593	0.108	0.077	0.0275741
OGDH	7.56899e-07	0.108252	0.743	0.673	0.0277033
STYXL1	7.62743e-07	0.146384	0.295	0.241	0.0279172
SLC25A6	7.6805e-07	-0.0969769	0.95	0.909	0.0281114
ANKRD44-IT1	7.8846e-07	0.0926726	0.103	0.072	0.0288584
GBP3	7.91683e-07	0.0982365	0.113	0.08	0.0289764
AC007566.1	7.94344e-07	0.292103	0.113	0.081	0.0290738
EEA1	8.03053e-07	0.162809	0.585	0.526	0.0293925
MPP7	8.03599e-07	0.155272	0.721	0.673	0.0294125
LMAN2	8.03643e-07	-0.223674	0.62	0.618	0.0294141
LONP1	8.05201e-07	0.21473	0.195	0.151	0.0294712
DCTN1	8.1209e-07	0.122212	0.218	0.17	0.0297233
RAD50	8.15146e-07	0.184545	0.321	0.266	0.0298352
USP31	8.27062e-07	0.381187	0.104	0.074	0.0302713
STK11IP	8.30504e-07	0.22359	0.125	0.091	0.0303973
GPBAR1	8.37129e-07	-0.337222	0.321	0.351	0.0306398
KIAA0753	8.442e-07	0.177374	0.122	0.088	0.0308986
UHRF2	8.47675e-07	0.14657	0.395	0.33	0.0310258
SLC3A2	8.49123e-07	0.132804	0.496	0.42	0.0310788
ISG15	8.50558e-07	0.319354	0.403	0.346	0.0311313
SFXN3	8.53278e-07	0.168707	0.202	0.157	0.0312308
RUBCNL	8.54022e-07	-0.730763	0.084	0.111	0.0312581
FBXL3	8.73226e-07	0.10655	0.322	0.262	0.031961
MORC3	8.75039e-07	0.139807	0.489	0.424	0.0320273
RBM14	8.7619e-07	0.123441	0.312	0.251	0.0320694
RPL34	8.80961e-07	-0.0316527	1	0.996	0.032244
RXRB	8.8406e-07	0.172899	0.14	0.104	0.0323575
ERCC6L2	8.88612e-07	0.169342	0.306	0.252	0.0325241
AL022311.1	8.9111e-07	0.219677	0.105	0.074	0.0326155
XRCC1	9.00327e-07	0.197461	0.188	0.145	0.0329529
SNHG17	9.01303e-07	0.076226	0.158	0.118	0.0329886
NCOA5	9.11837e-07	0.171746	0.215	0.168	0.0333741
MON1B	9.21152e-07	0.113127	0.3	0.242	0.0337151
KCTD5	9.2695e-07	0.150938	0.176	0.134	0.0339273
ABCB10	9.27234e-07	0.135703	0.237	0.189	0.0339377
DYNC1LI1	9.27703e-07	0.113147	0.528	0.457	0.0339549
ZNRD1	9.30837e-07	-0.443493	0.251	0.281	0.0340696
VPS35L	9.44556e-07	0.157452	0.408	0.346	0.0345717
MARCH8	9.45445e-07	0.221473	0.228	0.181	0.0346042
CRTC3	9.46614e-07	0.13526	0.55	0.484	0.034647
ZNF362	9.59631e-07	0.219504	0.222	0.176	0.0351234
ABL2	9.62898e-07	0.243277	0.325	0.275	0.035243
SLC25A16	9.64611e-07	0.207358	0.245	0.197	0.0353057
ING5	9.68726e-07	0.193552	0.189	0.146	0.0354563
BRAP	9.72309e-07	0.144742	0.242	0.193	0.0355875
CHORDC1	9.81579e-07	0.0855214	0.26	0.206	0.0359268
PTK2	9.89702e-07	-0.276761	0.3	0.341	0.0362241
AKAP11	1.00091e-06	0.173661	0.239	0.19	0.0366343
MBP	1.00889e-06	0.106122	0.88	0.856	0.0369263
FRMD4B	1.0105e-06	-0.153035	0.707	0.732	0.0369854
MT-CYB	1.01295e-06	0.0054869	1	1	0.0370751
DUSP18	1.02125e-06	0.117339	0.289	0.234	0.0373787
DAPK3	1.03463e-06	0.185094	0.159	0.12	0.0378686
SAT2	1.04645e-06	-0.241306	0.63	0.625	0.0383012
NSF	1.0511e-06	0.124157	0.457	0.388	0.0384715
JUN	1.05415e-06	0.223391	0.932	0.929	0.0385831
LRMP	1.05961e-06	0.129876	0.538	0.479	0.0387829
GTF3C5	1.06274e-06	0.143	0.138	0.101	0.0388973
FES	1.06588e-06	0.0602849	0.583	0.5	0.0390122
WDR13	1.0676e-06	0.0710877	0.27	0.212	0.039075
C16orf70	1.09035e-06	0.198319	0.325	0.27	0.039908
SCYL2	1.09861e-06	0.108112	0.4	0.334	0.0402102
GBA2	1.13464e-06	0.209146	0.145	0.108	0.0415289
RC3H1	1.13803e-06	0.086406	0.766	0.703	0.0416532
AC012368.1	1.13935e-06	0.151137	0.12	0.086	0.0417014
ZNF335	1.14624e-06	0.115984	0.212	0.165	0.0419535
RCAN3	1.14967e-06	0.24618	0.158	0.12	0.0420789
MORF4L1	1.15169e-06	0.0945931	0.887	0.84	0.0421529
PLEKHA3	1.16307e-06	0.13721	0.258	0.207	0.0425696
AC008440.1	1.16829e-06	-0.666643	0.112	0.142	0.0427607
CASP7	1.16944e-06	0.173077	0.152	0.113	0.0428028
ZNF789	1.17378e-06	0.262325	0.128	0.093	0.0429616
MIER2	1.20365e-06	0.0864478	0.168	0.126	0.0440547
PYROXD1	1.2092e-06	0.12048	0.254	0.204	0.0442578
GINM1	1.21861e-06	0.0970119	0.413	0.345	0.0446023
CLK3	1.22403e-06	0.141971	0.245	0.195	0.0448006
ELP2	1.23264e-06	0.164379	0.252	0.202	0.0451158
KLHL6	1.2355e-06	0.203484	0.241	0.193	0.0452205
MCUB	1.23958e-06	0.120512	0.692	0.626	0.0453699
TBC1D2	1.25349e-06	0.166047	0.486	0.423	0.045879
TWSG1	1.26384e-06	0.43948	0.115	0.084	0.0462577
TPD52L2	1.28412e-06	0.0844956	0.554	0.476	0.0469999
CCNY	1.29858e-06	0.0871184	0.941	0.918	0.0475295
ACVR2A	1.30649e-06	0.210338	0.324	0.272	0.047819
PRKCA	1.30812e-06	0.24222	0.453	0.406	0.0478784
FAM117A	1.32493e-06	0.151755	0.199	0.156	0.0484937
FPR2	1.33576e-06	-0.472411	0.235	0.267	0.04889
STX17	1.33678e-06	0.198243	0.189	0.147	0.0489273
CUL9	1.33925e-06	0.192269	0.13	0.095	0.0490178
IL6R	1.33975e-06	0.0978304	0.75	0.671	0.0490363
PTPN9	1.3932e-06	0.167817	0.402	0.344	0.0509926
SLC16A6	1.3946e-06	0.187878	0.346	0.289	0.0510437
LINC01504	1.4014e-06	0.118418	0.296	0.24	0.0512928
RCSD1	1.40261e-06	-0.154042	0.847	0.848	0.0513368
PPIB	1.41725e-06	-0.143766	0.803	0.776	0.0518728
CHST15	1.41858e-06	0.102296	0.728	0.661	0.0519214
IARS	1.42933e-06	0.259613	0.136	0.101	0.0523147
PCBD2	1.43627e-06	0.130997	0.36	0.299	0.0525691
CDC26	1.44536e-06	-0.441696	0.281	0.306	0.0529015
CXorf56	1.45862e-06	0.236451	0.109	0.078	0.053387
BCL2A1	1.4598e-06	0.0948122	0.424	0.36	0.0534303
ERI3	1.48138e-06	0.178767	0.241	0.193	0.0542201
ZRANB3	1.49216e-06	0.336109	0.117	0.086	0.0546146
GPR107	1.5251e-06	0.0993879	0.429	0.363	0.0558203
ZFP90	1.54531e-06	0.212418	0.128	0.094	0.0565597
CNN2	1.54531e-06	0.090389	0.593	0.51	0.05656
TMEM208	1.55084e-06	-0.402556	0.357	0.374	0.0567622
ZADH2	1.55179e-06	0.0902839	0.252	0.201	0.0567972
STX11	1.58305e-06	0.132199	0.846	0.801	0.0579411
ADCY7	1.58424e-06	0.129792	0.63	0.554	0.0579848
SLC25A43	1.61977e-06	0.27251	0.211	0.17	0.0592851
LSM3	1.63153e-06	-0.255433	0.497	0.51	0.0597155
NR2C2	1.63668e-06	0.137155	0.378	0.319	0.0599041
MRPL52	1.64138e-06	-0.265213	0.527	0.533	0.0600763
EPB41	1.65878e-06	0.131209	0.66	0.601	0.0607128
PIKFYVE	1.65888e-06	0.100561	0.542	0.465	0.0607168
AC005670.3	1.67227e-06	0.216245	0.182	0.141	0.0612068
MBTD1	1.68249e-06	0.181868	0.43	0.371	0.0615806
VARS	1.69368e-06	0.209817	0.133	0.099	0.0619903
DDB1	1.69981e-06	0.153823	0.351	0.29	0.0622147
MAPK14	1.70595e-06	0.099058	0.844	0.803	0.0624394
HNRNPC	1.70648e-06	0.0906156	0.913	0.869	0.0624589
FCER1G	1.70978e-06	0.0773643	0.989	0.983	0.0625796
NAE1	1.71264e-06	0.227161	0.117	0.085	0.0626843
DCAF12	1.72037e-06	-0.428506	0.268	0.295	0.0629672
IPO11	1.72052e-06	0.19657	0.152	0.115	0.0629727
VENTX	1.72275e-06	0.237634	0.14	0.105	0.0630545
RARS2	1.72412e-06	0.123937	0.382	0.324	0.0631047
DNAJC11	1.73116e-06	0.207277	0.203	0.16	0.0633623
GALK2	1.73575e-06	0.154466	0.301	0.248	0.0635301
BEX4	1.73642e-06	0.305217	0.122	0.09	0.0635548
UMAD1	1.73933e-06	0.183503	0.398	0.342	0.0636611
AARS	1.74864e-06	0.318596	0.1	0.071	0.064002
MTFR1L	1.76548e-06	0.131064	0.181	0.139	0.0646183
POT1	1.76852e-06	0.220973	0.163	0.124	0.0647295
RUFY1	1.77963e-06	0.0720593	0.462	0.391	0.0651363
P4HB	1.80996e-06	0.127226	0.788	0.735	0.0662464
PLD2	1.81572e-06	0.136151	0.151	0.113	0.0664572
SNHG16	1.83053e-06	0.138959	0.316	0.26	0.0669992
ERLEC1	1.83058e-06	0.0961441	0.23	0.182	0.067001
LRRC58	1.83889e-06	0.161159	0.317	0.263	0.0673051
LSG1	1.86085e-06	0.103204	0.197	0.153	0.0681091
NUP107	1.87586e-06	0.123945	0.213	0.168	0.0686585
DGKE	1.88514e-06	0.247396	0.112	0.081	0.068998
C11orf24	1.90008e-06	0.21611	0.102	0.072	0.0695447
MLF2	1.90741e-06	0.0639056	0.437	0.367	0.0698131
INTS3	1.92165e-06	0.110157	0.226	0.178	0.0703344
ZBTB17	1.93784e-06	0.165987	0.181	0.139	0.0709268
UFL1	1.96718e-06	0.143842	0.336	0.279	0.0720007
DNAJA2	1.97074e-06	0.123403	0.426	0.357	0.072131
BFAR	1.97371e-06	0.11383	0.327	0.265	0.0722398
KCTD10	2.00535e-06	0.339731	0.123	0.091	0.0733978
MRPS27	2.01292e-06	0.212472	0.217	0.174	0.0736748
ZNF746	2.01731e-06	0.152489	0.228	0.179	0.0738357
SART1	2.02083e-06	0.0605859	0.312	0.249	0.0739645
MRPL48	2.02167e-06	0.182528	0.192	0.15	0.0739953
ANTXR2	2.02618e-06	0.145457	0.747	0.694	0.0741602
NT5C3B	2.0601e-06	-0.568292	0.094	0.124	0.0754017
NUP42	2.06844e-06	0.108763	0.32	0.261	0.0757071
CALR	2.08081e-06	0.134864	0.615	0.547	0.0761597
ATP8B4	2.0949e-06	0.149266	0.543	0.481	0.0766755
PLEKHM3	2.1024e-06	0.132827	0.387	0.329	0.07695
GTF2F1	2.11978e-06	0.103719	0.311	0.253	0.077586
WDR82	2.12521e-06	0.0769404	0.486	0.41	0.0777848
HADHA	2.14565e-06	-0.167094	0.716	0.693	0.078533
PIK3R2	2.16581e-06	0.250202	0.106	0.076	0.0792707
RARS	2.17049e-06	0.133692	0.347	0.287	0.079442
NSD3	2.18038e-06	0.0911672	0.699	0.634	0.0798043
AC008105.3	2.20869e-06	0.0811266	0.415	0.347	0.0808404
ASXL2	2.20894e-06	0.147017	0.592	0.53	0.0808496
SLU7	2.21581e-06	0.0955263	0.401	0.335	0.081101
RPL7	2.22616e-06	-0.0479528	0.99	0.977	0.0814797
DBP	2.2483e-06	0.142146	0.12	0.087	0.0822899
CHN2	2.25222e-06	0.21401	0.136	0.101	0.0824337
IPCEF1	2.27678e-06	0.184401	0.661	0.616	0.0833323
CAMK2G	2.29222e-06	0.0829918	0.391	0.325	0.0838976
UAP1L1	2.33104e-06	-0.676718	0.095	0.123	0.0853182
BOLA1	2.3348e-06	0.305634	0.144	0.109	0.0854561
PRDM4	2.33664e-06	0.307082	0.14	0.106	0.0855234
CDC5L	2.33954e-06	0.0486123	0.471	0.395	0.0856293
ANAPC13	2.35817e-06	-0.402744	0.207	0.238	0.0863113
GPALPP1	2.36781e-06	0.193777	0.202	0.159	0.0866642
SQLE	2.36828e-06	-0.4436	0.14	0.173	0.0866814
ANXA7	2.37242e-06	0.10069	0.603	0.519	0.086833
ALDH3B1	2.45428e-06	0.100726	0.365	0.3	0.0898292
PRPF40A	2.46189e-06	0.0858207	0.731	0.658	0.0901075
PLD1	2.46509e-06	0.240419	0.404	0.356	0.0902247
MAPKBP1	2.51085e-06	0.257286	0.138	0.104	0.0918997
LINS1	2.52384e-06	0.234491	0.104	0.074	0.0923751
NCEH1	2.53486e-06	0.175272	0.321	0.27	0.0927786
DNASE1L1	2.57911e-06	0.112418	0.25	0.199	0.094398
METTL7A	2.58425e-06	0.150356	0.575	0.503	0.094586
RNF220	2.59543e-06	0.169592	0.25	0.2	0.0949952
CYB5D2	2.6193e-06	-0.584614	0.142	0.172	0.0958691
SUPT4H1	2.62625e-06	-0.267946	0.568	0.557	0.0961232
LINC01176	2.62728e-06	0.234957	0.103	0.074	0.096161
BUD23	2.65456e-06	0.144541	0.306	0.249	0.0971596
DNTTIP2	2.67594e-06	0.138799	0.322	0.265	0.0979421
ZFP64	2.67943e-06	0.280148	0.128	0.095	0.0980698
RASAL3	2.68562e-06	0.0902078	0.206	0.161	0.0982963
RAB11FIP2	2.6914e-06	0.143817	0.241	0.194	0.0985079
CWF19L2	2.69309e-06	0.17494	0.285	0.233	0.0985696
KCNC3	2.70053e-06	0.0770601	0.109	0.078	0.0988422
UBC	2.76414e-06	-0.0451739	0.992	0.988	0.10117
MINDY3	2.79775e-06	0.094987	0.308	0.251	0.102401
TMEM205	2.83633e-06	-0.272358	0.513	0.514	0.103813
ROCK2	2.85463e-06	0.135313	0.515	0.451	0.104482
SLC30A7	2.86419e-06	0.136612	0.439	0.377	0.104832
GUSB	2.89487e-06	0.0981993	0.475	0.402	0.105955
NCK1	2.89613e-06	0.143267	0.419	0.362	0.106001
UNC13D	2.89752e-06	0.0447067	0.381	0.312	0.106052
SLX4IP	2.89762e-06	0.23128	0.332	0.283	0.106056
RDX	2.90446e-06	0.115663	0.41	0.348	0.106306
CASC3	2.92649e-06	0.167561	0.301	0.248	0.107113
ZYX	2.94985e-06	-0.197244	0.753	0.732	0.107968
TOPORS	2.98004e-06	0.136834	0.192	0.15	0.109072
EIF2D	2.99749e-06	0.196762	0.184	0.143	0.109711
DNAJC7	3.004e-06	0.0929847	0.704	0.628	0.109949
HMGCR	3.00426e-06	-0.459784	0.224	0.254	0.109959
CHERP	3.00495e-06	0.17995	0.153	0.116	0.109984
TUBGCP6	3.00703e-06	0.190189	0.116	0.084	0.11006
ZCCHC24	3.01571e-06	0.16767	0.138	0.104	0.110378
ZER1	3.02204e-06	0.157797	0.231	0.185	0.11061
TANGO2	3.02471e-06	0.0958248	0.355	0.291	0.110707
CNOT6	3.0256e-06	0.130558	0.329	0.272	0.11074
FTSJ3	3.03599e-06	0.125395	0.134	0.099	0.11112
ARL8A	3.06278e-06	0.0746202	0.45	0.376	0.112101
DCTN3	3.07576e-06	-0.274636	0.483	0.489	0.112576
ATF7IP	3.0807e-06	-0.197919	0.642	0.654	0.112757
PATL1	3.09366e-06	0.136164	0.274	0.222	0.113231
KIAA0232	3.1355e-06	0.102756	0.658	0.588	0.114762
KPNA5	3.16237e-06	0.202647	0.119	0.088	0.115746
ABHD16A	3.17672e-06	0.121545	0.287	0.233	0.116271
IMPDH2	3.17804e-06	0.241467	0.171	0.132	0.116319
P2RX1	3.2065e-06	0.129498	0.49	0.426	0.117361
GID8	3.21707e-06	0.105144	0.335	0.275	0.117748
SOGA1	3.2431e-06	0.126735	0.264	0.214	0.118701
RINT1	3.24556e-06	0.254338	0.105	0.076	0.118791
RECK	3.27765e-06	0.331503	0.14	0.107	0.119965
PTPN23	3.35081e-06	0.195398	0.139	0.105	0.122643
CPD	3.35465e-06	0.180006	0.572	0.508	0.122784
BUD31	3.35973e-06	-0.274346	0.531	0.527	0.122969
LARS	3.36739e-06	0.115099	0.379	0.315	0.12325
TMTC4	3.3717e-06	0.253393	0.156	0.12	0.123408
SNRNP200	3.37617e-06	0.108385	0.378	0.313	0.123571
SCAMP4	3.39951e-06	0.130254	0.213	0.168	0.124425
CTCF	3.40011e-06	0.108148	0.448	0.382	0.124448
AC040970.1	3.44703e-06	0.1754	0.158	0.12	0.126165
MRPS35	3.44996e-06	0.135305	0.269	0.217	0.126272
SLC11A2	3.49018e-06	0.171436	0.285	0.236	0.127744
NHLRC2	3.50339e-06	0.199337	0.163	0.125	0.128227
RCN1	3.52042e-06	0.248793	0.163	0.125	0.128851
TREM1	3.55364e-06	-0.205268	0.578	0.579	0.130067
AC118549.1	3.62482e-06	0.128921	0.389	0.333	0.132672
MOAP1	3.63373e-06	0.158603	0.115	0.083	0.132998
NIPA2	3.66733e-06	0.111692	0.352	0.293	0.134228
TMX2	3.68638e-06	0.0836389	0.295	0.238	0.134925
VEZF1	3.7813e-06	0.0351506	0.292	0.237	0.138399
ABI3	3.86001e-06	0.142312	0.293	0.24	0.14128
CYSLTR1	3.92387e-06	-0.492952	0.218	0.247	0.143618
ISCA2	3.93533e-06	-0.493563	0.185	0.215	0.144037
CAMSAP2	3.95146e-06	0.304474	0.166	0.13	0.144627
PPIL2	3.97089e-06	0.181927	0.29	0.237	0.145339
RBSN	3.97631e-06	0.178819	0.189	0.149	0.145537
CYP20A1	3.99798e-06	0.0964167	0.426	0.36	0.14633
CEP128	4.06403e-06	0.408905	0.121	0.091	0.148748
CBL	4.08742e-06	0.1074	0.772	0.724	0.149604
TCEAL4	4.1012e-06	0.228867	0.178	0.139	0.150108
SEC24A	4.11027e-06	0.19006	0.261	0.214	0.15044
ATP6V1B2	4.11678e-06	-0.199446	0.682	0.672	0.150678
RCC1	4.11832e-06	0.235536	0.125	0.093	0.150735
METTL25	4.12247e-06	0.18915	0.244	0.198	0.150887
LAMP2	4.14726e-06	-0.203872	0.643	0.634	0.151794
TMEM259	4.18239e-06	0.075884	0.363	0.299	0.15308
KIAA1958	4.18868e-06	0.326012	0.235	0.194	0.15331
SRP54	4.27854e-06	0.106022	0.449	0.379	0.156599
MBD3	4.29437e-06	0.101284	0.297	0.242	0.157178
ADGRE2	4.30195e-06	0.153574	0.702	0.653	0.157456
PDLIM5	4.30838e-06	0.132377	0.658	0.599	0.157691
PAIP1	4.36437e-06	0.0683766	0.256	0.206	0.15974
ZNF561	4.36547e-06	0.186026	0.118	0.086	0.159781
ZNF398	4.37796e-06	0.169099	0.143	0.108	0.160238
TOR1AIP1	4.47395e-06	0.122467	0.436	0.37	0.163751
TRAPPC6B	4.49979e-06	0.100888	0.19	0.149	0.164697
C8orf76	4.52131e-06	0.0837533	0.275	0.222	0.165484
PMPCB	4.5285e-06	0.126121	0.317	0.261	0.165748
EXOSC9	4.53249e-06	0.186409	0.146	0.11	0.165894
SUDS3	4.55623e-06	0.140646	0.243	0.195	0.166763
MAX	4.58382e-06	0.0774077	0.589	0.512	0.167772
MTDH	4.60244e-06	0.100254	0.912	0.864	0.168454
ANO10	4.61249e-06	0.235657	0.42	0.371	0.168822
EXOSC6	4.62753e-06	0.122992	0.187	0.144	0.169372
ABCE1	4.6453e-06	0.175336	0.207	0.164	0.170023
NSMCE3	4.67311e-06	0.15922	0.163	0.126	0.171041
IL2RG	4.76007e-06	-0.00135171	0.147	0.111	0.174223
CHFR	4.76666e-06	0.0892118	0.449	0.381	0.174465
VWA8	4.78149e-06	0.221537	0.349	0.301	0.175007
TMEM175	4.78846e-06	0.145116	0.142	0.108	0.175262
PKN2	4.79979e-06	0.0738374	0.855	0.809	0.175677
TAB2	4.81808e-06	0.093545	0.648	0.579	0.176346
AC242426.2	4.82643e-06	0.317952	0.102	0.074	0.176652
TGFBR1	4.88761e-06	0.126946	0.337	0.283	0.178891
LNPK	4.9363e-06	0.134195	0.226	0.181	0.180674
YARS2	4.97072e-06	0.252737	0.122	0.09	0.181933
PGRMC2	4.98662e-06	0.19281	0.186	0.145	0.182515
G3BP1	5.06679e-06	0.166154	0.39	0.333	0.18545
SEL1L	5.07754e-06	0.094145	0.473	0.405	0.185843
MFSD12	5.09474e-06	0.0840075	0.355	0.295	0.186472
MARS	5.10597e-06	0.128139	0.362	0.304	0.186884
KDM5B	5.10777e-06	0.226871	0.326	0.278	0.18695
ENC1	5.14171e-06	0.199821	0.138	0.104	0.188192
DHDDS	5.18406e-06	0.134619	0.19	0.15	0.189742
CISD1	5.20088e-06	-0.444637	0.14	0.171	0.190357
PARP11	5.23329e-06	0.170661	0.207	0.164	0.191544
SLC25A46	5.26091e-06	0.12328	0.278	0.226	0.192555
SYNGR2	5.26307e-06	0.0663882	0.548	0.465	0.192634
PSMA2	5.26652e-06	-0.183177	0.682	0.667	0.19276
TMEM165	5.28809e-06	0.0852308	0.824	0.763	0.193549
UBA5	5.30264e-06	0.208907	0.118	0.087	0.194082
ME1	5.37637e-06	-0.388936	0.147	0.181	0.19678
PPP2R1B	5.39256e-06	0.147486	0.133	0.1	0.197373
TBC1D20	5.45387e-06	0.201862	0.182	0.143	0.199617
ZNF655	5.47884e-06	0.07601	0.485	0.414	0.200531
RAP2C-AS1	5.59975e-06	0.393903	0.122	0.092	0.204956
SLC35B4	5.62508e-06	0.2861	0.11	0.08	0.205884
DDX54	5.70444e-06	0.0711154	0.259	0.206	0.208788
HAUS4	5.73741e-06	-0.395595	0.311	0.328	0.209995
VGLL4	5.77486e-06	0.164463	0.277	0.229	0.211366
TAF13	5.87722e-06	0.0747022	0.333	0.276	0.215112
ARHGAP27	5.90373e-06	0.0749245	0.478	0.407	0.216082
P2RY13	5.9216e-06	-0.232484	0.526	0.537	0.216736
RAC2	5.92249e-06	-0.168647	0.803	0.781	0.216769
MTX2	5.93871e-06	0.239154	0.17	0.134	0.217363
ZNF445	5.95273e-06	0.136475	0.202	0.16	0.217876
DHX32	5.99469e-06	0.210122	0.19	0.152	0.219412
WDR41	5.99845e-06	0.157434	0.303	0.254	0.219549
WDR3	6.05535e-06	0.28573	0.1	0.072	0.221632
COG4	6.07721e-06	0.130862	0.248	0.2	0.222432
MRPL41	6.07722e-06	-0.280861	0.471	0.478	0.222433
GUF1	6.07964e-06	0.148571	0.131	0.097	0.222521
PPP6R1	6.13635e-06	0.0770652	0.401	0.332	0.224596
CCDC57	6.18277e-06	0.145524	0.308	0.257	0.226296
ST3GAL4	6.20869e-06	0.0365081	0.132	0.098	0.227244
THG1L	6.22738e-06	0.219473	0.147	0.112	0.227928
LRPAP1	6.23278e-06	-0.192971	0.661	0.645	0.228126
SYNRG	6.27298e-06	0.0903819	0.456	0.389	0.229597
RELA	6.2982e-06	0.103605	0.283	0.232	0.23052
SP4	6.36395e-06	0.164692	0.117	0.087	0.232927
RPSA	6.40016e-06	-0.0681319	0.939	0.91	0.234252
EMSY	6.45977e-06	0.106965	0.294	0.244	0.236434
ARMCX6	6.48122e-06	0.180418	0.139	0.105	0.237219
NOC2L	6.48501e-06	0.0767636	0.195	0.152	0.237358
PPA1	6.50624e-06	-0.272289	0.444	0.459	0.238135
TXNDC15	6.5158e-06	0.0854044	0.298	0.242	0.238485
FAM228B	6.54341e-06	0.13197	0.326	0.271	0.239495
CORO2A	6.58681e-06	0.233078	0.125	0.094	0.241084
AC253572.2	6.60247e-06	0.3701	0.476	0.448	0.241657
ANKRD40	6.60811e-06	0.0630543	0.163	0.125	0.241864
SLBP	6.62631e-06	0.125196	0.36	0.302	0.24253
SLIRP	6.71516e-06	-0.232253	0.552	0.555	0.245782
ZFHX2-AS1	6.76319e-06	0.186954	0.107	0.078	0.24754
TARSL2	6.77629e-06	0.261178	0.125	0.094	0.248019
TANC2	6.80002e-06	0.262603	0.289	0.245	0.248887
CD164	6.80135e-06	0.128554	0.805	0.752	0.248936
ZKSCAN5	6.85828e-06	0.229636	0.104	0.076	0.25102
RBM5	6.87462e-06	0.0543616	0.585	0.499	0.251618
THEMIS2	6.92494e-06	-0.154734	0.777	0.755	0.25346
LAS1L	6.97056e-06	0.214821	0.119	0.089	0.255129
CCNL2	6.97186e-06	0.0863734	0.303	0.248	0.255177
TBP	7.00704e-06	0.117343	0.128	0.095	0.256464
CPSF1	7.22683e-06	0.238291	0.163	0.127	0.264509
LRRC28	7.23224e-06	0.189333	0.209	0.169	0.264707
SEC11C	7.2674e-06	-0.403445	0.298	0.319	0.265994
SETD9	7.2923e-06	0.167811	0.118	0.087	0.266905
CHROMR	7.30117e-06	0.213755	0.12	0.089	0.26723
ADAMTSL4-AS1	7.36115e-06	0.15139	0.89	0.858	0.269426
SEC14L1	7.41189e-06	0.0962681	0.644	0.567	0.271283
DIAPH2	7.45746e-06	0.0920224	0.954	0.942	0.27295
SMARCB1	7.47067e-06	0.109789	0.321	0.263	0.273434
HSPD1	7.5206e-06	0.110355	0.473	0.412	0.275262
CSK	7.54455e-06	-0.210994	0.69	0.683	0.276138
ZC3H7B	7.57673e-06	0.159892	0.199	0.158	0.277316
RALGAPA2	7.62983e-06	0.148224	0.741	0.69	0.27926
MYNN	7.71669e-06	0.175971	0.107	0.078	0.282439
TDP1	7.72311e-06	0.229628	0.141	0.107	0.282674
GARS-DT	7.768e-06	0.102804	0.569	0.504	0.284317
TRAPPC6A	7.80629e-06	0.127369	0.262	0.212	0.285718
GPR137B	7.82304e-06	0.125011	0.207	0.164	0.286331
VPS29	7.82718e-06	-0.157503	0.703	0.689	0.286483
KCNMB1	7.8337e-06	0.213785	0.109	0.08	0.286721
UPRT	7.83832e-06	0.21398	0.109	0.08	0.28689
BAG1	7.85153e-06	0.0768656	0.561	0.484	0.287374
WDR12	7.87368e-06	0.261372	0.164	0.129	0.288185
CDK8	7.88298e-06	0.19678	0.344	0.296	0.288525
PAXBP1	7.89244e-06	0.103511	0.352	0.292	0.288871
SCCPDH	7.96056e-06	-0.575594	0.123	0.151	0.291365
TTC27	8.12942e-06	0.244347	0.168	0.133	0.297545
STAT2	8.15272e-06	0.0979481	0.549	0.482	0.298398
SLC39A4	8.16922e-06	-0.63504	0.08	0.106	0.299002
IDE	8.17453e-06	0.117277	0.306	0.253	0.299196
CSE1L	8.27591e-06	0.117057	0.315	0.261	0.302907
ATP6V1H	8.28652e-06	0.151833	0.381	0.327	0.303295
TXNDC16	8.31063e-06	0.195112	0.193	0.154	0.304178
PABPN1	8.31401e-06	0.069512	0.514	0.443	0.304301
TRMT112	8.37194e-06	-0.227888	0.626	0.614	0.306422
WDFY3	8.40024e-06	0.0943666	0.894	0.856	0.307457
ACTN4	8.4178e-06	0.0943974	0.726	0.658	0.3081
WDR49	8.47851e-06	0.20357	0.181	0.144	0.310322
NEK3	8.48162e-06	0.121271	0.122	0.091	0.310436
CASC4	8.525e-06	0.10709	0.552	0.486	0.312024
FUT11	8.63112e-06	0.178899	0.182	0.144	0.315908
ANAPC16	8.73687e-06	-0.156224	0.672	0.664	0.319778
FO393401.1	8.86643e-06	0.116691	0.189	0.15	0.32452
ALKBH7	8.92015e-06	-0.229912	0.528	0.538	0.326486
ZNF264	8.98778e-06	0.107882	0.156	0.12	0.328962
MED25	9.03761e-06	0.0819223	0.217	0.172	0.330786
ZNF565	9.15999e-06	0.245854	0.111	0.082	0.335265
XXYLT1	9.16393e-06	0.226478	0.256	0.214	0.335409
TIMP1	9.26465e-06	0.00241952	0.87	0.863	0.339095
CD300LF	9.35769e-06	0.0860242	0.475	0.404	0.342501
AP1M1	9.36002e-06	0.072814	0.317	0.26	0.342586
NUP205	9.44122e-06	0.145253	0.183	0.145	0.345558
RIN1	9.45551e-06	-0.513972	0.123	0.151	0.346081
NEK7	9.63097e-06	0.0868804	0.686	0.63	0.352503
AC068282.1	9.70129e-06	0.224039	0.151	0.117	0.355077
PRMT2	9.78937e-06	0.0654869	0.541	0.469	0.358301
MICAL1	9.85183e-06	0.0355672	0.299	0.244	0.360587
PLEKHJ1	9.88921e-06	-0.326829	0.332	0.352	0.361955
SMAD2	9.94732e-06	0.0814902	0.624	0.549	0.364082
GYS1	9.94983e-06	0.145043	0.181	0.143	0.364174
ZC3H6	1.00948e-05	0.138679	0.234	0.191	0.36948
FAM122B	1.02051e-05	0.0707783	0.135	0.102	0.373516
PPIF	1.02329e-05	0.0800283	0.307	0.252	0.374536
EMC6	1.02784e-05	-0.321192	0.379	0.395	0.376199
AAR2	1.03573e-05	0.280703	0.148	0.115	0.379088
HNRNPUL2	1.04442e-05	0.065679	0.371	0.309	0.382268
TTC32	1.04502e-05	0.075837	0.122	0.091	0.382487
GADD45A	1.04824e-05	0.305725	0.121	0.091	0.383666
SPART	1.06385e-05	0.153079	0.311	0.258	0.389378
RBL1	1.07739e-05	0.323378	0.108	0.081	0.394335
COX20	1.07779e-05	0.143885	0.305	0.254	0.394482
BNIP2	1.08521e-05	0.0940164	0.737	0.675	0.397198
CARNMT1	1.08718e-05	0.187008	0.129	0.098	0.397919
UTP23	1.08886e-05	0.176861	0.201	0.161	0.398533
HSPA4	1.09333e-05	0.0935226	0.423	0.359	0.400169
POLR2B	1.0957e-05	0.0563226	0.412	0.346	0.401037
TPCN2	1.09987e-05	0.122839	0.252	0.205	0.402564
PRKAA1	1.10531e-05	0.0861892	0.279	0.229	0.404555
C9orf72	1.1084e-05	0.0865917	0.867	0.827	0.405686
CDK2AP1	1.11181e-05	0.0734757	0.263	0.213	0.406934
ZC3H14	1.13656e-05	0.107018	0.214	0.171	0.415992
IFT88	1.14779e-05	0.252934	0.183	0.147	0.420103
GORASP2	1.15501e-05	0.128051	0.291	0.242	0.422746
PHRF1	1.16269e-05	0.0798491	0.212	0.168	0.425557
SETDB2	1.16387e-05	0.225034	0.194	0.155	0.425987
CUTA	1.16512e-05	-0.260319	0.529	0.529	0.426445
ACOX3	1.16924e-05	0.222707	0.129	0.098	0.427952
ZFR	1.1737e-05	0.115448	0.707	0.643	0.429586
STARD3	1.19651e-05	0.0994421	0.24	0.193	0.437934
RSAD1	1.19682e-05	0.186806	0.117	0.087	0.438048
KLF6	1.21816e-05	-0.0641701	0.944	0.934	0.445858
MIR29B2CHG	1.21947e-05	0.0862144	0.381	0.32	0.44634
CCDC126	1.22268e-05	0.205248	0.206	0.166	0.447511
OFD1	1.22471e-05	0.150692	0.152	0.117	0.448256
PTCH2	1.2278e-05	-0.258389	0.258	0.29	0.449388
MTF1	1.23486e-05	0.0804952	0.386	0.326	0.451972
LANCL2	1.23489e-05	0.213489	0.169	0.133	0.451982
ATL3	1.24002e-05	0.131092	0.293	0.243	0.453858
PNKP	1.24145e-05	0.0757503	0.298	0.243	0.454383
PTGIR	1.25331e-05	0.320444	0.162	0.128	0.458723
GET3	1.26196e-05	-0.317175	0.325	0.347	0.461891
SASH1	1.27175e-05	-0.256693	0.203	0.24	0.465474
MED29	1.27497e-05	0.0591479	0.331	0.274	0.466651
TSNARE1	1.27817e-05	0.234286	0.135	0.104	0.467822
TRANK1	1.28117e-05	0.0552328	0.228	0.183	0.468923
ST7L	1.28485e-05	0.109746	0.194	0.154	0.470269
SLC39A6	1.29018e-05	0.168108	0.163	0.128	0.472219
SYVN1	1.29462e-05	0.127197	0.125	0.093	0.473844
RNPEPL1	1.29659e-05	-0.224524	0.589	0.58	0.474566
PRR14	1.30465e-05	0.093464	0.199	0.157	0.477516
TMEM179B	1.31048e-05	-0.287982	0.414	0.432	0.479647
LACTB	1.31861e-05	0.0922604	0.669	0.606	0.482626
PEAK1	1.32624e-05	0.206335	0.358	0.312	0.485418
AC092944.1	1.33651e-05	0.250967	0.179	0.142	0.489175
ATAD1	1.34623e-05	0.0914549	0.187	0.147	0.492733
DCAF13	1.34669e-05	0.249205	0.21	0.169	0.492903
JAK3	1.34865e-05	0.096216	0.336	0.28	0.49362
SMC3	1.35618e-05	0.0740687	0.37	0.307	0.496376
ZFP36	1.36468e-05	0.140864	0.878	0.835	0.499485
DHRS7B	1.36994e-05	0.195042	0.366	0.316	0.501411
METTL8	1.37001e-05	0.361319	0.153	0.121	0.501437
INPP5B	1.37103e-05	0.107727	0.236	0.192	0.50181
RRAGD	1.39035e-05	0.144609	0.187	0.149	0.508882
HTATIP2	1.39726e-05	-0.388303	0.284	0.309	0.511411
AP3D1	1.39814e-05	0.0660438	0.448	0.379	0.511732
ITGAM	1.40383e-05	-0.146702	0.789	0.774	0.513815
POLR1A	1.40997e-05	0.232289	0.123	0.093	0.516063
WDR55	1.41654e-05	0.127204	0.127	0.096	0.518468
SENP1	1.42441e-05	0.219449	0.148	0.115	0.521348
SMAD5	1.42865e-05	0.127272	0.207	0.166	0.5229
PPP4R3B	1.43559e-05	0.106914	0.59	0.528	0.525441
MORC2	1.43841e-05	0.189395	0.142	0.11	0.526473
COQ8B	1.44325e-05	0.126122	0.151	0.117	0.528245
NDFIP1	1.44467e-05	0.0904108	0.743	0.676	0.528762
CPB2-AS1	1.45459e-05	0.0716882	0.324	0.271	0.532393
CARF	1.46603e-05	0.207338	0.13	0.099	0.536582
TMEM43	1.4804e-05	0.119186	0.283	0.234	0.54184
UBE2M	1.48084e-05	-0.285087	0.398	0.413	0.542001
GSTK1	1.48105e-05	-0.172162	0.722	0.7	0.542079
PPIP5K2	1.49149e-05	0.0990318	0.543	0.476	0.5459
SPG21	1.50526e-05	-0.272794	0.559	0.55	0.550939
XRCC5	1.55639e-05	-0.130133	0.805	0.786	0.569655
PDE4D	1.56092e-05	-0.236565	0.521	0.552	0.571311
DICER1	1.56176e-05	0.0860283	0.724	0.658	0.571621
CD33	1.56213e-05	-0.187093	0.599	0.596	0.571755
PTCD3	1.56414e-05	0.148945	0.228	0.186	0.57249
ATP6AP2	1.56685e-05	-0.168331	0.757	0.741	0.573482
POGK	1.58601e-05	0.0903631	0.228	0.184	0.580497
