## Supplementary material for "Intracerebral hemorrhage induces monocyte TNF signaling that is suppressed by Siponimod (BAF312): a single-cell transcriptomics study in patients": Supp Table 9 - DEG by Clinical Characteristics (part 2 of 3)

### Sheet: mRS_D90 Mono D7 (continued)
Gene	p_val	avg_log2FC	pct.1	pct.2	p_val_adj
ACTR10	1.59158e-05	0.0754708	0.398	0.337	0.582535
ISCU	1.60168e-05	-0.290379	0.464	0.468	0.586231
CAT	1.62842e-05	-0.205064	0.605	0.611	0.596018
FUT4	1.631e-05	0.0609002	0.13	0.098	0.596963
TRG-AS1	1.63641e-05	0.290385	0.232	0.194	0.598943
CPVL	1.66426e-05	0.0696854	0.911	0.88	0.609137
TRIM65	1.6812e-05	0.241503	0.1	0.073	0.615337
MLH1	1.68711e-05	0.0926811	0.202	0.161	0.6175
EDC4	1.69247e-05	0.129271	0.157	0.121	0.619461
ZNF224	1.69966e-05	0.217738	0.106	0.078	0.622093
DDX56	1.71289e-05	0.110675	0.176	0.138	0.626936
AKR1A1	1.72325e-05	-0.238939	0.481	0.487	0.630728
EDF1	1.72765e-05	-0.115868	0.846	0.825	0.632338
CCDC149	1.73857e-05	0.103434	0.379	0.323	0.636334
METTL17	1.73876e-05	0.127078	0.115	0.085	0.636404
CHCHD5	1.74315e-05	-0.279399	0.405	0.419	0.63801
DECR1	1.75004e-05	0.0659041	0.701	0.631	0.640532
XRCC6	1.75107e-05	0.101347	0.715	0.652	0.640908
CUL4B	1.75331e-05	0.107285	0.191	0.151	0.641729
PSIP1	1.77897e-05	0.086755	0.358	0.299	0.65112
FEM1A	1.7876e-05	0.251015	0.103	0.076	0.654279
COX17	1.81042e-05	-0.242631	0.546	0.541	0.662631
EXT2	1.81584e-05	0.156539	0.293	0.245	0.664617
DENND1C	1.82128e-05	0.0554639	0.199	0.158	0.666607
RAD9A	1.82288e-05	0.176898	0.118	0.088	0.667191
IRF2BP2	1.83619e-05	0.0679546	0.637	0.561	0.672062
POGLUT1	1.8503e-05	0.170029	0.186	0.149	0.67723
MEF2C	1.85154e-05	0.0920769	0.834	0.785	0.677681
RCAN1	1.86272e-05	0.150288	0.195	0.155	0.681776
KHNYN	1.87938e-05	0.128222	0.184	0.145	0.687871
GTF2IRD2B	1.89224e-05	0.204919	0.107	0.079	0.692578
KCTD13	1.89995e-05	0.116918	0.159	0.123	0.6954
GOLGA2	1.94924e-05	0.0739344	0.247	0.199	0.713443
SF3B3	1.95919e-05	0.113446	0.287	0.238	0.717084
LAPTM5	1.97051e-05	0.0700984	0.992	0.979	0.721225
MIIP	1.98338e-05	-0.438801	0.231	0.256	0.725937
CEP295	1.98811e-05	0.162468	0.18	0.143	0.727667
CHST13	1.98901e-05	0.0619686	0.145	0.112	0.727997
TRIP11	1.99956e-05	0.0611494	0.378	0.32	0.731859
ADPRH	2.00617e-05	0.21331	0.11	0.082	0.734279
ZNF668	2.00639e-05	0.308817	0.104	0.077	0.734359
ZSCAN16-AS1	2.03715e-05	-0.400649	0.321	0.34	0.745616
CHMP5	2.04175e-05	-0.29436	0.416	0.431	0.7473
CEP164	2.06215e-05	0.0106328	0.211	0.167	0.754766
RPL22L1	2.07878e-05	-0.232294	0.499	0.507	0.760853
ZNF12	2.09405e-05	0.132626	0.138	0.105	0.766443
MED8	2.10092e-05	-0.41785	0.219	0.245	0.768958
SLC27A4	2.10388e-05	-0.524858	0.175	0.201	0.770041
GART	2.12862e-05	0.113977	0.22	0.178	0.779095
BLOC1S4	2.13565e-05	-0.499872	0.175	0.2	0.781669
ZNF136	2.13824e-05	0.174699	0.133	0.102	0.782618
FAM76A	2.14424e-05	0.215379	0.174	0.139	0.784815
NPLOC4	2.16105e-05	0.0619203	0.49	0.422	0.790968
CSNK1G2	2.16731e-05	0.0509184	0.49	0.415	0.793257
TUBA4A	2.18166e-05	0.085277	0.445	0.38	0.79851
MTRR	2.18192e-05	0.148534	0.149	0.116	0.798606
TMEM14B	2.2276e-05	-0.209327	0.535	0.541	0.815324
P3H1	2.23008e-05	0.118162	0.142	0.11	0.81623
RO60	2.24702e-05	0.103237	0.325	0.272	0.822431
MRPL1	2.25589e-05	0.200956	0.189	0.152	0.825678
HAT1	2.26414e-05	0.0893403	0.343	0.288	0.828699
FAR2	2.27446e-05	0.123646	0.444	0.391	0.832476
PLEC	2.28168e-05	0.0819865	0.653	0.58	0.835117
KARS	2.30562e-05	0.0693912	0.405	0.344	0.843881
POLR2F	2.35015e-05	-0.330791	0.347	0.366	0.860179
PDHX	2.36979e-05	0.142779	0.178	0.141	0.867368
ANKRD13D	2.37123e-05	0.0918164	0.692	0.619	0.867895
BMT2	2.38914e-05	0.0941197	0.331	0.28	0.874449
TIAM1	2.3973e-05	0.166414	0.677	0.64	0.877436
TUG1	2.40483e-05	0.0554549	0.354	0.295	0.880191
PIK3R4	2.40714e-05	0.123897	0.209	0.169	0.881039
ZNF346	2.412e-05	0.198863	0.138	0.107	0.882815
AC068587.4	2.416e-05	0.348295	0.173	0.141	0.884281
GFM2	2.42853e-05	0.147157	0.171	0.135	0.888865
ATP13A1	2.43554e-05	0.121377	0.189	0.151	0.89143
PYGL	2.445e-05	-0.251742	0.652	0.639	0.894893
INTS7	2.4626e-05	0.149959	0.158	0.125	0.901336
IKBKB	2.46642e-05	0.100264	0.453	0.394	0.902735
AMDHD2	2.46857e-05	0.0941899	0.144	0.111	0.90352
YY1	2.48263e-05	0.123337	0.745	0.698	0.908669
SUCLG2	2.50519e-05	0.125378	0.524	0.468	0.916924
TMEM71	2.5146e-05	-0.258483	0.571	0.568	0.92037
UPF1	2.52159e-05	0.0418995	0.279	0.227	0.922928
R3HDM2	2.52173e-05	0.0870042	0.825	0.779	0.92298
SNX19	2.52332e-05	0.157321	0.23	0.186	0.923562
ACAP3	2.53632e-05	0.0593441	0.212	0.169	0.928318
TRIM52	2.56606e-05	0.120705	0.139	0.106	0.939203
SCAF11	2.57533e-05	0.0808343	0.856	0.816	0.942598
PDE12	2.57992e-05	0.197593	0.146	0.113	0.944278
KIF22	2.59041e-05	0.0384881	0.29	0.238	0.948117
BROX	2.60625e-05	0.0431271	0.391	0.326	0.953912
NUDCD3	2.63035e-05	0.0547097	0.291	0.243	0.962734
FAM192A	2.6311e-05	0.0814383	0.474	0.407	0.963009
IMP3	2.6408e-05	-0.328504	0.315	0.335	0.966558
PIGG	2.64205e-05	0.139131	0.163	0.128	0.967017
GRHPR	2.65117e-05	0.0689446	0.379	0.319	0.970353
ABRACL	2.65289e-05	-0.159482	0.694	0.683	0.970984
NOL9	2.65646e-05	0.0300453	0.17	0.133	0.972289
ZNF75A	2.69007e-05	0.261959	0.121	0.092	0.984591
AKNA	2.70005e-05	0.06151	0.703	0.625	0.988245
RAB13	2.70201e-05	-0.495031	0.179	0.205	0.988963
SEPSECS	2.70338e-05	0.156267	0.139	0.107	0.989463
MBD6	2.70789e-05	0.0945087	0.243	0.197	0.991115
SEM1	2.72969e-05	-0.178638	0.725	0.701	0.999095
OSTM1	2.74938e-05	-0.314244	0.331	0.354	1
YWHAE	2.77424e-05	0.0805022	0.767	0.698	1
CALHM2	2.7764e-05	0.0725891	0.239	0.193	1
AMMECR1	2.78482e-05	0.195493	0.175	0.141	1
FH	2.82905e-05	0.171734	0.168	0.133	1
CCNYL1	2.83068e-05	0.119371	0.275	0.229	1
SLC35B3	2.83557e-05	0.13108	0.182	0.144	1
ACOT9	2.86374e-05	0.0730904	0.414	0.352	1
CIC	2.8717e-05	0.102231	0.255	0.21	1
POLD3	2.87866e-05	0.0831792	0.293	0.243	1
GNS	2.90714e-05	-0.143738	0.689	0.676	1
Z83843.1	2.91869e-05	0.208778	0.144	0.111	1
MAFB	2.92679e-05	0.0945498	0.634	0.577	1
ZNF354A	2.9375e-05	0.252699	0.12	0.091	1
RSPRY1	2.9521e-05	0.0951446	0.298	0.25	1
XAB2	2.96127e-05	0.143469	0.196	0.156	1
NDUFB9	2.98341e-05	-0.211902	0.622	0.602	1
KMO	2.99414e-05	0.199417	0.121	0.092	1
DPH6	2.9945e-05	0.32772	0.135	0.106	1
CDIP1	3.00702e-05	0.262382	0.118	0.09	1
RPIA	3.00765e-05	0.164686	0.185	0.147	1
YJU2	3.01569e-05	0.169	0.166	0.131	1
TNPO2	3.0178e-05	0.125813	0.104	0.077	1
UBE2B	3.0847e-05	0.0712482	0.768	0.704	1
FBXL12	3.08962e-05	0.129351	0.159	0.124	1
RFLNB	3.09044e-05	-0.426168	0.355	0.37	1
LAT2	3.10008e-05	-0.198862	0.664	0.652	1
ZC3H3	3.10183e-05	0.048952	0.313	0.26	1
CYBRD1	3.11114e-05	0.161159	0.276	0.233	1
AP4E1	3.11927e-05	0.0705354	0.265	0.219	1
KIAA1143	3.14233e-05	0.139083	0.258	0.213	1
UTP3	3.14626e-05	0.0751882	0.252	0.206	1
PEX26	3.14849e-05	0.115497	0.184	0.146	1
DLG4	3.19122e-05	0.14867	0.128	0.098	1
C3orf62	3.19756e-05	0.198279	0.151	0.118	1
NIPSNAP2	3.20076e-05	0.106265	0.509	0.447	1
HGS	3.20398e-05	0.064385	0.271	0.222	1
GABPB1-AS1	3.23969e-05	0.183193	0.299	0.253	1
JAK2	3.25117e-05	0.102979	0.874	0.836	1
TJAP1	3.26293e-05	0.0918182	0.152	0.119	1
LINC02328	3.27409e-05	0.270765	0.177	0.144	1
FAM110A	3.27981e-05	0.033615	0.302	0.249	1
TAF3	3.28651e-05	0.201398	0.474	0.428	1
MAST3	3.29819e-05	0.0728156	0.346	0.29	1
TARDBP	3.3447e-05	0.0914562	0.353	0.296	1
SATB1	3.35999e-05	0.0946289	0.193	0.155	1
SMARCE1	3.37124e-05	0.0855936	0.421	0.36	1
MTA2	3.37736e-05	0.240155	0.115	0.088	1
HSP90B1	3.40749e-05	0.0945194	0.722	0.642	1
WIPF1	3.40813e-05	-0.14902	0.841	0.825	1
DENND1A	3.42059e-05	0.0875896	0.968	0.954	1
TADA2A	3.43574e-05	0.0861248	0.149	0.116	1
TGS1	3.50816e-05	0.0802838	0.267	0.221	1
SGPL1	3.51418e-05	0.0986669	0.257	0.212	1
XPA	3.55937e-05	0.0901961	0.256	0.21	1
RCE1	3.56931e-05	0.131901	0.105	0.078	1
BLMH	3.58101e-05	0.130731	0.152	0.119	1
SRFBP1	3.60414e-05	0.132249	0.226	0.185	1
CAPN10	3.60568e-05	0.0405039	0.114	0.086	1
HEATR5A	3.61192e-05	0.0372075	0.438	0.373	1
AL163541.1	3.62286e-05	0.862699	0.172	0.146	1
AIMP1	3.62714e-05	0.0674047	0.476	0.407	1
FADS1	3.67744e-05	-0.265969	0.239	0.27	1
PPTC7	3.68601e-05	0.0989533	0.414	0.355	1
MYO1G	3.6947e-05	0.0666023	0.771	0.696	1
SRF	3.69788e-05	0.114734	0.142	0.109	1
ESD	3.7232e-05	-0.235699	0.483	0.483	1
SGSH	3.72746e-05	0.090359	0.153	0.119	1
PPP2R5E	3.74916e-05	0.136222	0.67	0.622	1
DDX27	3.76877e-05	0.113126	0.313	0.263	1
APOBR	3.77947e-05	0.0458448	0.496	0.425	1
TRIM28	3.78698e-05	0.0294131	0.342	0.284	1
ABHD13	3.79226e-05	0.0176323	0.261	0.214	1
QDPR	3.81959e-05	0.218285	0.143	0.111	1
INTS10	3.85658e-05	0.0541785	0.338	0.282	1
VRK3	3.87614e-05	0.060677	0.273	0.225	1
NPM1	3.88688e-05	0.0778691	0.794	0.725	1
NOP14	3.89463e-05	0.110678	0.15	0.116	1
ADAM15	3.91575e-05	0.083492	0.394	0.331	1
FMC1	3.93047e-05	-0.451635	0.162	0.188	1
ARHGAP45	3.94293e-05	0.0594238	0.681	0.604	1
TBC1D5	3.98136e-05	0.111495	0.91	0.885	1
SRSF10	4.00322e-05	0.111228	0.543	0.476	1
HAUS1	4.0191e-05	0.13632	0.226	0.185	1
ME2	4.06635e-05	0.0884065	0.555	0.49	1
TMEM248	4.07447e-05	0.0980217	0.462	0.398	1
EID2	4.08331e-05	0.162766	0.125	0.095	1
CD300A	4.09115e-05	0.0505614	0.46	0.395	1
GBP4	4.12067e-05	0.0671267	0.105	0.078	1
URI1	4.12318e-05	0.142218	0.453	0.396	1
LGALS8	4.14747e-05	0.0728316	0.434	0.369	1
HLA-DMB	4.14978e-05	0.0875894	0.626	0.568	1
CYTH4	4.19886e-05	0.070683	0.616	0.55	1
TCF25	4.25946e-05	0.0756418	0.81	0.75	1
RWDD3	4.29834e-05	-0.526902	0.141	0.166	1
RNPEP	4.32074e-05	0.0480375	0.596	0.515	1
SHFL	4.32385e-05	0.0382948	0.221	0.179	1
SEC23B	4.33485e-05	0.109058	0.375	0.323	1
LINC00482	4.36399e-05	-0.492993	0.135	0.162	1
ARL13B	4.4285e-05	0.206132	0.133	0.103	1
ZNF316	4.42928e-05	0.052558	0.175	0.138	1
TAPBP	4.42999e-05	0.0585187	0.758	0.682	1
DEF6	4.43242e-05	0.0333248	0.427	0.357	1
LCMT1	4.43971e-05	0.0950519	0.253	0.208	1
ZNF76	4.44188e-05	0.144605	0.124	0.095	1
OSTC	4.49542e-05	-0.239949	0.504	0.505	1
AGPAT4	4.50432e-05	0.174106	0.478	0.42	1
MBOAT1	4.52573e-05	0.125656	0.477	0.42	1
TIGAR	4.60354e-05	0.166456	0.337	0.287	1
ZKSCAN1	4.62972e-05	0.0941548	0.37	0.312	1
PSMB10	4.64098e-05	-0.15614	0.736	0.716	1
SHQ1	4.7751e-05	0.132912	0.165	0.131	1
CCDC82	4.78203e-05	0.0722372	0.259	0.213	1
RPS16	4.79003e-05	-0.041821	0.991	0.981	1
CKAP4	4.80686e-05	0.0467921	0.494	0.423	1
PDLIM2	4.84247e-05	-0.284335	0.388	0.401	1
CR1	4.902e-05	-0.338809	0.495	0.505	1
TUBB	4.91104e-05	0.0341304	0.48	0.402	1
PAXX	4.93084e-05	-0.352848	0.37	0.38	1
ERH	4.95252e-05	-0.199066	0.583	0.578	1
ACSS2	4.96999e-05	0.116055	0.349	0.298	1
RNF24	4.97346e-05	0.095865	0.761	0.708	1
SNHG30	4.99395e-05	0.0601117	0.137	0.106	1
PPP3CB	5.0485e-05	0.0568749	0.475	0.414	1
GOSR2	5.07682e-05	0.105786	0.272	0.226	1
TOMM20	5.11575e-05	-0.154126	0.709	0.685	1
MRPL9	5.15883e-05	0.180012	0.158	0.125	1
GLRX3	5.18405e-05	0.0867219	0.367	0.311	1
FXYD6	5.22613e-05	-0.522489	0.102	0.126	1
RASA1	5.22956e-05	0.0886331	0.582	0.524	1
SNRPE	5.23534e-05	-0.227665	0.538	0.53	1
TRNT1	5.24468e-05	0.123828	0.182	0.146	1
MBOAT7	5.24627e-05	0.0385463	0.596	0.52	1
TAF11	5.24695e-05	0.0292491	0.336	0.28	1
CENPX	5.26579e-05	-0.351262	0.252	0.276	1
ERVK3-1	5.27299e-05	0.0856027	0.226	0.184	1
MAT2A	5.2835e-05	0.0963335	0.454	0.394	1
RELL1	5.33139e-05	0.08928	0.587	0.525	1
NTPCR	5.3687e-05	0.138124	0.142	0.11	1
PIK3CG	5.38696e-05	0.0644413	0.327	0.274	1
SRP72	5.3927e-05	0.0919999	0.523	0.454	1
CLCN6	5.41818e-05	0.0812422	0.254	0.209	1
U2AF2	5.47172e-05	0.0357414	0.262	0.214	1
AC113414.1	5.54026e-05	0.38373	0.107	0.082	1
CLEC10A	5.57088e-05	0.199862	0.152	0.121	1
RBM17	5.64586e-05	0.0724374	0.503	0.434	1
NUCB2	5.66016e-05	0.123921	0.263	0.219	1
PHYH	5.70351e-05	0.206452	0.126	0.098	1
ELP5	5.72842e-05	0.0555263	0.167	0.131	1
SPTBN1	5.7584e-05	0.283539	0.129	0.101	1
PEBP1	5.79026e-05	0.110537	0.315	0.265	1
NUDT3	5.83704e-05	0.0713834	0.349	0.294	1
RAC1	5.8845e-05	-0.0734734	0.958	0.947	1
HELQ	5.90378e-05	0.105846	0.175	0.14	1
SETD1B	5.90699e-05	-0.0170275	0.263	0.214	1
APTX	5.97946e-05	0.0359347	0.312	0.261	1
SSBP1	5.98184e-05	-0.181607	0.627	0.612	1
ATMIN	5.98876e-05	0.102096	0.185	0.147	1
LPAR1	6.19663e-05	-0.240373	0.304	0.336	1
MRPS25	6.19945e-05	0.0713648	0.247	0.201	1
AGPS	6.2203e-05	0.0935777	0.536	0.476	1
UBE2A	6.34866e-05	0.0619328	0.442	0.376	1
CCDC130	6.35021e-05	0.11472	0.223	0.181	1
LRRC23	6.43866e-05	0.0755402	0.241	0.2	1
MIGA1	6.44165e-05	0.0909188	0.292	0.246	1
POLA2	6.44614e-05	0.205832	0.111	0.085	1
AC079781.5	6.56455e-05	0.0862692	0.244	0.202	1
PRH1	6.59957e-05	0.259329	0.147	0.117	1
CKAP2	6.60428e-05	0.106851	0.182	0.148	1
SNAPC5	6.62772e-05	-0.467308	0.159	0.184	1
VPS4A	6.667e-05	0.113161	0.264	0.218	1
ARHGAP12	6.67187e-05	0.107184	0.259	0.216	1
SUMO3	6.68115e-05	-0.265267	0.52	0.52	1
MRPS12	6.69297e-05	-0.254954	0.341	0.359	1
PIAS4	6.70554e-05	0.157753	0.146	0.115	1
DCTN5	6.72163e-05	0.0749635	0.233	0.19	1
RPRD1A	6.75603e-05	0.0824518	0.402	0.349	1
LILRB2	6.77082e-05	-0.147965	0.77	0.747	1
VAMP3	6.84606e-05	0.0467853	0.469	0.399	1
PICALM	6.86894e-05	0.0521499	0.989	0.983	1
NME4	6.87041e-05	0.147597	0.159	0.126	1
SIDT2	6.8997e-05	0.0815941	0.379	0.323	1
RBIS	6.94775e-05	-0.174273	0.628	0.615	1
KMT2B	6.95548e-05	-0.0306414	0.232	0.187	1
CD36	7.09084e-05	-0.0856217	0.939	0.929	1
ILF3-DT	7.09378e-05	0.0464184	0.278	0.229	1
NAGLU	7.14338e-05	0.111434	0.162	0.128	1
ATG14	7.16415e-05	0.108869	0.221	0.183	1
N4BP2	7.18113e-05	0.18397	0.206	0.17	1
AL157392.3	7.19312e-05	0.126143	0.116	0.089	1
TECPR2	7.23422e-05	0.0714526	0.292	0.244	1
SCARB1	7.26329e-05	0.15903	0.15	0.119	1
UGGT2	7.27315e-05	0.137784	0.296	0.253	1
DALRD3	7.29515e-05	0.10327	0.207	0.168	1
MZT2B	7.30606e-05	-0.157314	0.657	0.643	1
CSNK1G3	7.32563e-05	0.13039	0.4	0.347	1
NDUFS4	7.39317e-05	0.102157	0.539	0.485	1
NPAT	7.55784e-05	0.10636	0.199	0.161	1
WAS	7.60335e-05	-0.166687	0.768	0.746	1
C14orf119	7.61374e-05	-0.336317	0.297	0.316	1
WDR75	7.64242e-05	0.146292	0.184	0.148	1
DRG1	7.64686e-05	0.0659749	0.247	0.203	1
IREB2	7.65081e-05	0.0393213	0.423	0.36	1
METTL16	7.70775e-05	0.124256	0.276	0.234	1
RPE	7.76133e-05	0.0805902	0.197	0.159	1
AQR	7.77849e-05	0.0777728	0.409	0.355	1
EMC3	7.78383e-05	0.0460618	0.501	0.427	1
CDK11A	7.81182e-05	0.0628925	0.318	0.265	1
ANKFY1	7.82549e-05	0.125601	0.473	0.416	1
NPC1	7.85832e-05	0.0767459	0.321	0.272	1
CRYL1	7.87697e-05	0.12972	0.262	0.218	1
PPIL3	7.89361e-05	0.119065	0.144	0.113	1
SAP30	7.89899e-05	0.362535	0.398	0.356	1
FAM149B1	7.94716e-05	0.177939	0.155	0.123	1
SARNP	7.97374e-05	0.0835912	0.613	0.54	1
DERA	7.98887e-05	0.160501	0.417	0.367	1
FEM1B	7.99255e-05	0.0530911	0.229	0.187	1
CREB3L2	8.02834e-05	0.108901	0.311	0.262	1
TCP1	8.03337e-05	0.105318	0.421	0.362	1
CRTC2	8.04799e-05	0.0730431	0.194	0.156	1
MEF2B	8.08495e-05	0.0979711	0.184	0.148	1
MRPS18C	8.11683e-05	-0.346995	0.363	0.375	1
COPG2	8.12863e-05	0.164222	0.131	0.103	1
ENTPD1-AS1	8.13898e-05	0.163262	0.309	0.264	1
UBE2J2	8.19014e-05	0.0385795	0.392	0.332	1
SPTLC1	8.20006e-05	0.0461025	0.468	0.401	1
VPS35	8.20722e-05	0.0792137	0.579	0.514	1
DAG1	8.21531e-05	0.237383	0.129	0.1	1
TRIM56	8.29929e-05	0.0797217	0.345	0.295	1
EGLN1	8.32513e-05	0.143956	0.38	0.332	1
COQ8A	8.39809e-05	0.0491148	0.226	0.184	1
NUP50-DT	8.44013e-05	0.0633141	0.335	0.284	1
GTDC1	8.46442e-05	0.147722	0.349	0.305	1
SERTAD3	8.47898e-05	0.0159231	0.253	0.206	1
ZNF267	8.55333e-05	0.00334328	0.387	0.326	1
PWP1	8.55343e-05	0.174952	0.181	0.147	1
EIF2S2	8.56798e-05	-0.158777	0.652	0.64	1
CNOT1	8.60939e-05	0.0613447	0.571	0.502	1
MAP2K5	8.6119e-05	0.128069	0.545	0.497	1
GTPBP2	8.62116e-05	0.0694604	0.183	0.146	1
MIEN1	8.63043e-05	-0.31624	0.365	0.38	1
TKFC	8.76856e-05	0.234051	0.107	0.081	1
HPS5	8.89848e-05	0.114936	0.263	0.219	1
PIK3CA	8.92135e-05	0.0957376	0.503	0.45	1
EXOG	8.94188e-05	0.160134	0.105	0.079	1
SLC15A2	8.94869e-05	0.148084	0.177	0.143	1
CYCS	8.95221e-05	0.131427	0.537	0.476	1
AFMID	8.96652e-05	0.201948	0.1	0.075	1
CHRAC1	9.0012e-05	0.0577193	0.266	0.22	1
FCGR2B	9.03511e-05	0.21803	0.118	0.091	1
LRCH4	9.0432e-05	0.00926028	0.422	0.359	1
CISD3	9.10186e-05	-0.332412	0.272	0.294	1
GMEB1	9.28473e-05	0.071813	0.245	0.202	1
RNF139	9.39402e-05	0.0865419	0.313	0.263	1
ASF1A	9.43669e-05	0.135482	0.104	0.078	1
EIF1B	9.47283e-05	-0.235089	0.517	0.517	1
AKIRIN1	9.50359e-05	0.0643994	0.416	0.356	1
ARL16	9.57614e-05	0.0219605	0.135	0.105	1
UBE2L6	9.5808e-05	-0.287385	0.437	0.442	1
TMEM267	9.66735e-05	0.208961	0.131	0.103	1
VPS36	9.71661e-05	0.0785375	0.522	0.453	1
CREBZF	9.72999e-05	-0.0371573	0.224	0.18	1
AMPD2	9.80011e-05	0.0653656	0.33	0.275	1
MRPS28	9.89086e-05	0.0853416	0.33	0.282	1
RFNG	9.89409e-05	0.0679739	0.18	0.144	1
VDR	9.99024e-05	0.0928667	0.244	0.201	1
GALNT6	0.000100396	0.152911	0.206	0.169	1
DNAJC21	0.000100936	0.094594	0.402	0.347	1
CEP120	0.000102259	0.133532	0.154	0.123	1
PTPA	0.000102994	0.0949888	0.244	0.201	1
SLC35A3	0.000103001	0.0735282	0.262	0.218	1
CIAO2A	0.000103755	-0.338812	0.364	0.376	1
TEX10	0.000103974	0.054501	0.157	0.124	1
TXLNA	0.000104071	0.0691591	0.193	0.156	1
DDX3X	0.000105711	-0.135455	0.845	0.836	1
RIC8B	0.000105873	0.170404	0.151	0.121	1
BET1L	0.000106169	0.0585998	0.139	0.108	1
NDST2	0.000106243	0.0415982	0.269	0.223	1
SET	0.000107839	0.0713645	0.738	0.675	1
ADD3	0.000107946	0.100602	0.757	0.702	1
VHL	0.000108003	0.0738616	0.291	0.243	1
PLAGL2	0.000108195	0.0609278	0.272	0.226	1
KEAP1	0.000108562	0.0792214	0.172	0.138	1
TRAF3IP2-AS1	0.00010866	0.136522	0.233	0.194	1
PEAK3	0.000109007	0.0392419	0.15	0.117	1
IVD	0.000109505	0.134743	0.193	0.158	1
DTNA	0.000109742	0.348733	0.141	0.115	1
APBB1IP	0.000110894	-0.123335	0.909	0.909	1
NADK2	0.000110911	0.141857	0.105	0.079	1
ENOPH1	0.000111168	0.223134	0.166	0.134	1
DOK2	0.00011183	-0.160958	0.686	0.669	1
DISC1	0.000111954	0.115739	0.819	0.789	1
PTOV1	0.000112142	0.0689708	0.236	0.193	1
RNF126	0.000112574	0.0496087	0.305	0.255	1
CNOT11	0.000112768	0.0606659	0.227	0.186	1
LAMTOR5-AS1	0.000113458	0.0514464	0.189	0.152	1
PLCB3	0.000113523	0.199602	0.108	0.083	1
PON2	0.00011354	0.208257	0.109	0.083	1
RTL8C	0.000113967	0.0907623	0.178	0.144	1
MAPKAPK5	0.000114936	0.0448701	0.245	0.201	1
DNAJC17	0.000115459	0.090612	0.187	0.151	1
CCDC66	0.000115673	0.0647789	0.225	0.184	1
TRIP4	0.000115809	0.0777512	0.343	0.295	1
PDK3	0.000116864	0.114077	0.362	0.311	1
NAA38	0.00011711	-0.167613	0.676	0.665	1
LETMD1	0.00011802	0.0468828	0.262	0.216	1
HAL	0.000118693	-0.470726	0.176	0.2	1
CTDSP1	0.00012041	0.0796532	0.576	0.504	1
ZMYM1	0.000121183	0.0728561	0.106	0.08	1
TIMM13	0.000121218	-0.239037	0.486	0.484	1
COMMD10	0.000121579	0.128755	0.632	0.585	1
VSIR	0.000121779	0.0601592	0.971	0.951	1
HNRNPF	0.000123039	-0.12861	0.743	0.725	1
ALKBH5	0.000123747	0.0471365	0.4	0.341	1
AATF	0.000124299	0.0769017	0.528	0.466	1
UBE3B	0.000124359	0.141195	0.201	0.164	1
CCDC174	0.000124711	0.0700651	0.23	0.188	1
NAP1L4	0.000125218	0.0647473	0.481	0.422	1
IFIT2	0.0001261	0.16238	0.127	0.1	1
SIGIRR	0.000126424	-0.340203	0.387	0.396	1
TRIM41	0.000127014	0.100873	0.132	0.103	1
FHL3	0.000127646	0.138812	0.248	0.206	1
BTN2A1	0.000128099	-0.00233981	0.236	0.192	1
ZCCHC10	0.00012841	0.077837	0.357	0.306	1
DCP2	0.000128886	0.0388088	0.587	0.516	1
ABCC4	0.000129257	0.29393	0.125	0.099	1
IER2	0.000129467	0.134826	0.966	0.964	1
DNAJB11	0.000129749	0.0880473	0.339	0.286	1
RPS6KA4	0.000130188	0.0755637	0.4	0.341	1
TPST2	0.000130979	0.0631637	0.516	0.446	1
AIDA	0.00013159	0.0756493	0.214	0.175	1
SLC30A9	0.000132052	0.0446162	0.401	0.346	1
AC005261.1	0.000132688	0.177832	0.102	0.077	1
STAT5A	0.000132735	0.0315971	0.425	0.36	1
ZBTB8OS	0.000133075	-0.25714	0.452	0.456	1
JADE1	0.000134188	0.0956166	0.197	0.161	1
DHX40	0.000134227	0.0628844	0.24	0.197	1
TMEM154	0.000134918	-0.242415	0.64	0.632	1
PSME3	0.000135079	0.0444723	0.264	0.22	1
IDI1	0.000135266	0.0790071	0.511	0.449	1
PAK1IP1	0.000137539	0.191873	0.139	0.11	1
POMP	0.000138415	-0.146326	0.78	0.749	1
FBXO22	0.000138448	0.0707554	0.159	0.127	1
MGA	0.000138465	0.0497646	0.342	0.292	1
SERGEF	0.000139058	0.136416	0.281	0.238	1
SERPINB6	0.000139504	0.0640022	0.628	0.554	1
TMEM50A	0.000139996	-0.151236	0.722	0.703	1
ALOX12-AS1	0.000140399	0.0364855	0.204	0.164	1
ZNF25	0.000140713	0.0857186	0.121	0.094	1
ALYREF	0.000140736	0.0223174	0.284	0.235	1
GNPTG	0.000141129	0.101564	0.29	0.242	1
CHP1	0.000141816	0.0769247	0.702	0.635	1
ASCL2	0.000141916	-0.421993	0.19	0.213	1
TM7SF3	0.000142303	0.0664239	0.345	0.297	1
RTN4	0.000144133	0.0994087	0.935	0.911	1
PLA2G7	0.000144625	0.0946938	0.178	0.144	1
MAGOH	0.000148357	0.0772444	0.448	0.384	1
TMEM245	0.000148676	0.0566433	0.319	0.271	1
HIBCH	0.000149097	0.175771	0.226	0.191	1
LIX1L	0.000149112	0.134881	0.158	0.126	1
MTRNR2L12	0.000149338	-0.12178	0.978	0.94	1
NUDT5	0.000149351	-0.377625	0.265	0.282	1
BLVRA	0.000151571	-0.205218	0.615	0.61	1
MTG1	0.000151696	0.0454629	0.208	0.168	1
UPF2	0.000152012	0.0428603	0.561	0.498	1
MTX1	0.000152406	-0.353484	0.312	0.33	1
RSL1D1	0.000152782	0.0571235	0.621	0.551	1
MEFV	0.000152999	0.0586314	0.378	0.322	1
ODF2L	0.000153127	0.298882	0.115	0.09	1
DNAJC16	0.000153319	0.113114	0.179	0.145	1
SUPT7L	0.000153853	0.0674813	0.129	0.1	1
GMPR2	0.00015463	-0.354747	0.24	0.261	1
LILRA6	0.000154841	-0.364216	0.388	0.394	1
EFCAB2	0.00015678	0.145106	0.435	0.384	1
ATXN3	0.000157041	0.0879003	0.513	0.457	1
GNL2	0.000157499	0.101448	0.26	0.218	1
HIST2H2BE	0.000157779	-0.0666838	0.13	0.101	1
SF3A2	0.000158754	0.0602646	0.23	0.189	1
SNHG6	0.000158912	-0.1329	0.753	0.724	1
CARS	0.000159075	0.0558393	0.316	0.266	1
TMEM138	0.00015994	0.122117	0.131	0.103	1
UXT	0.000159965	-0.157042	0.663	0.65	1
PTGS1	0.00016166	0.118794	0.128	0.1	1
NUP133	0.00016215	0.121482	0.236	0.197	1
AC093849.4	0.000162336	0.23194	0.13	0.103	1
RCN3	0.000162662	-0.00535478	0.117	0.09	1
ABHD18	0.000164527	0.0876467	0.375	0.324	1
PRKAG1	0.000164963	0.0586033	0.295	0.246	1
PXN	0.000166887	0.0380516	0.522	0.454	1
ZNF467	0.000167223	-0.26269	0.485	0.484	1
ANP32E	0.000167339	0.0715766	0.303	0.255	1
CROCC	0.000167574	0.129504	0.647	0.587	1
OSTF1	0.000169154	-0.14213	0.751	0.739	1
GPATCH3	0.00016964	0.230551	0.11	0.085	1
FARS2	0.000170016	0.131924	0.423	0.378	1
SERTAD1	0.000173885	0.0641747	0.365	0.31	1
FCAR	0.000174723	0.147906	0.514	0.459	1
ACSF3	0.000175791	0.0876703	0.245	0.203	1
SMARCAL1	0.000176466	0.159579	0.184	0.151	1
HSDL1	0.00017726	0.0964583	0.118	0.091	1
DPP8	0.000179109	0.0757467	0.463	0.409	1
AQP9	0.000179773	-0.203738	0.394	0.424	1
KLHL42	0.00018027	0.145913	0.123	0.096	1
MTMR4	0.000180893	0.0939209	0.145	0.115	1
RNF214	0.000180917	0.108106	0.169	0.137	1
GRINA	0.000181917	0.0718096	0.612	0.551	1
CLEC12B	0.000182581	-0.0524977	0.131	0.102	1
PYCR2	0.000182759	0.134227	0.138	0.109	1
FBXL20	0.000183666	0.10238	0.673	0.626	1
PCMTD2	0.000184035	0.0206459	0.208	0.168	1
NNT	0.000185018	0.135812	0.397	0.348	1
GHITM	0.000186264	-0.160568	0.608	0.597	1
SLC35C2	0.000186696	0.0269057	0.298	0.25	1
TRMT1	0.000187084	-0.355175	0.375	0.385	1
LDB1	0.000192957	0.0904128	0.121	0.094	1
MS4A4A	0.00019327	-0.51779	0.169	0.191	1
SPN	0.000193787	0.0531511	0.36	0.307	1
KIAA1191	0.000193847	0.138772	0.129	0.101	1
TRPV2	0.000195115	0.0681267	0.226	0.186	1
IQSEC2	0.000196159	0.0758914	0.259	0.219	1
CNEP1R1	0.000197935	0.0252071	0.165	0.132	1
TRIAP1	0.000198638	-0.497536	0.155	0.176	1
EMC1	0.00019931	0.113281	0.129	0.101	1
SAE1	0.000199732	0.11281	0.331	0.282	1
DYRK2	0.000200241	0.199272	0.105	0.081	1
GSR	0.000201131	0.0511649	0.404	0.346	1
CYFIP1	0.000201814	0.0657693	0.589	0.529	1
CCNB1IP1	0.000203554	0.217908	0.102	0.079	1
PHF20L1	0.000204844	0.0600118	0.668	0.603	1
ZNF384	0.000205008	0.0737702	0.147	0.118	1
DPAGT1	0.00020612	0.179965	0.106	0.081	1
PLXNC1	0.000206312	0.0785661	0.791	0.747	1
SUGP1	0.000206626	0.0584802	0.192	0.157	1
RAB4B	0.000207537	0.0593813	0.334	0.285	1
ST3GAL2	0.000208206	0.106277	0.363	0.312	1
ACAD10	0.000208759	0.0804702	0.2	0.165	1
STRAP	0.0002093	0.101912	0.481	0.421	1
PPP3CB-AS1	0.000212656	0.133996	0.11	0.085	1
CNTLN	0.000213219	0.0828917	0.449	0.396	1
PAQR3	0.000213305	0.196526	0.106	0.082	1
SKP1	0.000213557	0.104715	0.841	0.798	1
EIF3D	0.000213741	-0.189577	0.64	0.621	1
RAB5C	0.000214869	-0.153398	0.719	0.698	1
CSNK2A2	0.000215734	0.128784	0.298	0.254	1
SDAD1	0.000217083	0.0217598	0.24	0.196	1
AC104162.2	0.000217934	0.107612	0.181	0.147	1
HIKESHI	0.000218158	-0.301083	0.32	0.337	1
KIF1C	0.000218789	0.0756602	0.144	0.114	1
NUP85	0.000219273	0.0218626	0.186	0.151	1
TBL2	0.000219276	0.151069	0.123	0.097	1
OSGIN2	0.000219439	0.080912	0.201	0.165	1
HDDC3	0.000222972	0.172288	0.156	0.126	1
EMC10	0.000223425	0.061158	0.459	0.399	1
CCM2	0.000223629	0.066856	0.648	0.593	1
THAP4	0.000224444	0.125229	0.121	0.095	1
TBC1D16	0.000224606	0.234696	0.102	0.079	1
WWP1	0.000224779	0.0697829	0.491	0.435	1
EMC2	0.000225031	-0.00590357	0.202	0.164	1
ZNF701	0.000225067	-0.0166049	0.117	0.09	1
TGIF1	0.000226104	0.0510083	0.294	0.249	1
ABHD17B	0.000227433	0.248948	0.196	0.165	1
CNOT10	0.00023082	0.054065	0.307	0.26	1
UBE4B	0.000234958	0.0674978	0.603	0.54	1
ANKRA2	0.000237661	0.0680196	0.134	0.105	1
TRAM2	0.000238634	0.193441	0.146	0.118	1
ELAC2	0.000238961	0.062364	0.153	0.122	1
CBX3	0.000239963	0.0620601	0.649	0.581	1
NHEJ1	0.000248913	0.131289	0.154	0.125	1
ATP13A2	0.000249123	0.0887301	0.152	0.122	1
SDF2L1	0.000251475	-0.278486	0.294	0.314	1
PCYT1A	0.000252168	0.101879	0.478	0.421	1
ALDH3A2	0.000252193	0.0769835	0.235	0.195	1
DENND10	0.000252255	-0.216025	0.518	0.522	1
ITPKB	0.000253462	0.0925296	0.281	0.238	1
NUDT2	0.000254411	0.0885664	0.193	0.157	1
TIMM23	0.000256383	0.105069	0.163	0.132	1
NECAP2	0.000256421	0.0350092	0.415	0.356	1
MDP1	0.000259492	0.0718602	0.193	0.158	1
ZNF121	0.000259963	0.0979539	0.146	0.116	1
SLC44A1	0.000261596	0.127825	0.469	0.421	1
HM13	0.00026346	0.0747514	0.809	0.748	1
HNRNPUL1	0.000263699	0.0627446	0.569	0.502	1
CD244	0.000265999	0.0281348	0.24	0.198	1
UHMK1	0.000266075	0.079938	0.363	0.312	1
PNRC2	0.000270129	0.0623196	0.503	0.438	1
PDSS2	0.000271116	0.120903	0.548	0.501	1
DUS3L	0.000271148	0.154717	0.103	0.079	1
ADPRHL2	0.000271676	0.0748819	0.199	0.162	1
NABP1	0.000271963	0.12181	0.594	0.548	1
EXTL3	0.000273965	0.100128	0.211	0.175	1
RAVER1	0.000274581	0.0670441	0.196	0.161	1
SETD1A	0.000275763	0.0523729	0.127	0.1	1
PFDN4	0.000277873	0.0824138	0.301	0.255	1
ERCC8	0.000278091	0.155802	0.175	0.144	1
SUB1	0.000279424	-0.105615	0.896	0.871	1
LEMD3	0.000283019	0.025695	0.325	0.275	1
AP1S1	0.00028363	-0.408273	0.155	0.177	1
COPS5	0.000285658	-0.352185	0.34	0.35	1
AARSD1	0.000286061	0.0637559	0.1	0.076	1
PRMT3	0.000286074	0.0823459	0.267	0.228	1
TSC2	0.000286118	0.0389337	0.213	0.175	1
CEBPZOS	0.000287443	0.0314391	0.223	0.185	1
TOGARAM1	0.000289629	0.218295	0.168	0.138	1
CALM2	0.000289649	-0.0184576	0.965	0.955	1
UPF3B	0.000289946	0.0433751	0.229	0.191	1
NOL11	0.000290077	0.0797065	0.141	0.112	1
DHRS7	0.000291751	-0.214054	0.554	0.545	1
NPHP3	0.000294738	0.00908094	0.215	0.177	1
SEC23A	0.000295899	0.0497229	0.347	0.3	1
EIF2AK1	0.000296402	0.0764858	0.342	0.292	1
TERF1	0.000298043	0.0618089	0.214	0.176	1
SLC16A1	0.000298234	0.328208	0.161	0.132	1
PFKL	0.000299017	0.0364393	0.428	0.367	1
ICE2	0.000299138	0.0467337	0.255	0.214	1
BCCIP	0.000304112	0.0643053	0.232	0.193	1
AC007032.1	0.000304138	0.128801	0.108	0.084	1
INTS9	0.000304755	0.0721426	0.209	0.174	1
NOD1	0.000305539	0.0658758	0.143	0.115	1
PPP1R14B	0.000306081	-0.289622	0.358	0.37	1
WDR11	0.000309717	0.0365753	0.436	0.378	1
ATP6V0A2	0.000310162	0.13934	0.144	0.116	1
DNASE1	0.000310422	0.040332	0.166	0.134	1
USF2	0.000311725	0.0732137	0.496	0.428	1
LEO1	0.000312192	0.117403	0.142	0.113	1
ARHGEF18	0.000314289	0.100888	0.541	0.483	1
RFX5	0.000314471	0.131986	0.108	0.084	1
CNPY2	0.000315249	-0.291373	0.423	0.427	1
PCCB	0.000317315	0.0718546	0.13	0.103	1
UBE4A	0.000318438	0.0289579	0.361	0.308	1
SWT1	0.000319677	0.18656	0.127	0.102	1
FAM174C	0.00032045	-0.269506	0.421	0.424	1
GIT2	0.000320706	0.0506461	0.731	0.682	1
PRKAG2-AS1	0.000320839	0.153558	0.115	0.09	1
PPM1M	0.000321244	-0.364696	0.246	0.266	1
ATF4	0.000323129	0.0411656	0.643	0.567	1
MTF2	0.000323946	0.027861	0.393	0.338	1
PSMB8-AS1	0.000324015	-0.301696	0.345	0.36	1
RER1	0.000326208	-0.211212	0.538	0.534	1
PIEZO1	0.000328879	0.0857495	0.358	0.308	1
SNHG14	0.000329749	0.151593	0.113	0.089	1
AC091271.1	0.000329766	0.094568	0.152	0.122	1
TBC1D2B	0.000329843	-0.031856	0.362	0.307	1
ADAM8	0.000331985	0.0162251	0.374	0.318	1
ZNF780B	0.000333166	0.196412	0.121	0.096	1
MAPK1	0.000338941	0.0628217	0.871	0.823	1
TP53INP1	0.00033997	-0.000704755	0.207	0.171	1
SNHG25	0.000343737	-0.378442	0.367	0.37	1
RNF14	0.000349504	0.0927174	0.143	0.115	1
METTL2B	0.000349873	0.183295	0.137	0.11	1
SDHAF3	0.000351851	-0.613867	0.12	0.141	1
TMEM141	0.000352943	-0.312254	0.287	0.306	1
LIN52	0.00035324	0.114158	0.18	0.15	1
HDAC3	0.000353611	0.0232019	0.275	0.23	1
ARPIN	0.000353632	-0.110453	0.145	0.114	1
PNPLA6	0.000354307	0.0615392	0.433	0.375	1
AC027097.1	0.000354651	0.153265	0.117	0.092	1
TMEM242	0.000355385	0.0938658	0.259	0.218	1
MXD4	0.000356445	0.0970721	0.457	0.402	1
TTC17	0.000358198	0.0984502	0.699	0.649	1
ORMDL2	0.000358292	-0.33083	0.247	0.266	1
IDH3A	0.000358768	0.0645925	0.229	0.191	1
PPME1	0.000361121	0.131955	0.124	0.098	1
TP53I13	0.000361177	0.0369467	0.132	0.104	1
CUEDC1	0.000362127	0.151098	0.282	0.244	1
GNL3L	0.000362896	0.037342	0.323	0.271	1
FHOD1	0.000364495	0.0378479	0.247	0.206	1
ZNF718	0.00036464	0.0518695	0.149	0.121	1
RAN	0.000364901	-0.179663	0.612	0.597	1
ABCA7	0.000364916	0.00494956	0.298	0.251	1
CPNE1	0.000364982	0.01991	0.457	0.392	1
ALKBH3	0.000370275	0.133508	0.132	0.105	1
ZNF385A	0.000371098	-0.196509	0.602	0.586	1
AC119396.1	0.000374044	0.0758445	0.24	0.203	1
CCDC125	0.000374212	0.075088	0.133	0.106	1
PPP1CC	0.000379052	-0.244112	0.524	0.517	1
COPS7B	0.000379089	0.0560036	0.101	0.078	1
STUB1	0.000381236	-0.204916	0.485	0.487	1
MPDU1	0.000382558	0.0597833	0.274	0.231	1
FPR1	0.000382947	0.0904047	0.862	0.811	1
AK3	0.000383393	0.0855881	0.121	0.095	1
DCAKD	0.000384527	0.134216	0.11	0.086	1
SLC6A6	0.00038458	0.0513084	0.62	0.551	1
ZNF414	0.000387196	0.177265	0.109	0.085	1
UGGT1	0.000390939	0.038723	0.421	0.368	1
QARS	0.000392314	0.0713829	0.359	0.305	1
HIST1H2BC	0.000393815	0.00375385	0.155	0.125	1
CACNB4	0.000394892	-0.374978	0.079	0.1	1
POLDIP3	0.000396773	0.00424911	0.287	0.241	1
SLC16A5	0.000396815	0.0301779	0.193	0.158	1
LINC00910	0.000400652	-0.105163	0.627	0.647	1
PRR12	0.00040346	0.089741	0.199	0.164	1
NR1H2	0.00040483	0.0312308	0.403	0.346	1
PSMB5	0.000405745	-0.332555	0.274	0.292	1
NENF	0.000406486	0.0835917	0.294	0.249	1
SPNS1	0.000406531	0.0181838	0.305	0.256	1
FAM50A	0.000412369	0.0624264	0.441	0.383	1
KHSRP	0.000414316	0.0299769	0.303	0.256	1
BARD1	0.000414373	0.156845	0.129	0.104	1
LTB4R	0.000414718	-0.255788	0.401	0.411	1
ARFGAP2	0.000418582	0.0174658	0.321	0.27	1
HMGN3	0.000420343	0.0365194	0.628	0.559	1
GPN3	0.000420565	-0.492743	0.172	0.191	1
ZNF91	0.000421823	0.119516	0.182	0.151	1
TASOR	0.000422691	0.0531816	0.481	0.422	1
BCL7B	0.000423298	0.0065984	0.279	0.234	1
HNRNPAB	0.000424461	0.0556684	0.443	0.384	1
RCOR3	0.000425775	0.0594512	0.481	0.421	1
IK	0.000426781	0.0513673	0.495	0.432	1
AC046134.2	0.000427593	0.282711	0.11	0.087	1
PITHD1	0.00042799	0.12373	0.247	0.209	1
IDH1	0.000428118	-0.333503	0.301	0.316	1
RUSC2	0.000429507	0.172358	0.334	0.298	1
SNX17	0.000435697	-0.17738	0.555	0.552	1
PUDP	0.00043769	0.140069	0.407	0.364	1
TTLL4	0.000440236	0.0201937	0.209	0.172	1
EIF4EBP2	0.000442182	0.0790654	0.561	0.5	1
PRR5L	0.00044882	0.189636	0.101	0.079	1
GDI2	0.000449589	-0.109091	0.83	0.805	1
APIP	0.000450041	0.164498	0.242	0.204	1
CPED1	0.000451048	0.198406	0.365	0.329	1
AC015912.3	0.000453594	0.135422	0.121	0.097	1
STX7	0.000458525	-0.13356	0.711	0.699	1
ZSCAN5A	0.000459986	0.14149	0.153	0.126	1
MRPS9	0.000460245	0.16829	0.173	0.144	1
SEC23IP	0.000460694	0.0382209	0.273	0.23	1
TSPAN31	0.000468108	0.124532	0.118	0.094	1
ELMOD3	0.000468831	0.049968	0.215	0.18	1
RING1	0.000474675	0.0308502	0.172	0.14	1
SAMD9L	0.000480018	0.164645	0.216	0.182	1
N4BP2L2	0.000480904	0.0584976	0.851	0.82	1
POLM	0.000481126	0.0192877	0.125	0.098	1
HDAC1	0.000481259	0.0344913	0.381	0.326	1
COPG1	0.000482061	0.0643532	0.274	0.232	1
FXR2	0.000485349	0.00518553	0.12	0.094	1
ZPR1	0.000490737	0.0916742	0.204	0.169	1
MBOAT2	0.000490742	0.0789914	0.115	0.091	1
CIDEB	0.000492175	0.0443292	0.159	0.129	1
TIMP2	0.000492193	0.0649051	0.896	0.85	1
PAPSS1	0.000495323	0.0918571	0.44	0.396	1
HDAC2	0.000498139	0.0376244	0.415	0.36	1
OPHN1	0.000500703	0.183488	0.142	0.116	1
ABRAXAS1	0.000500727	0.151131	0.153	0.124	1
ELP3	0.000502424	0.105401	0.252	0.215	1
ASB7	0.000505843	0.108013	0.115	0.091	1
RHOU	0.000509648	0.143144	0.186	0.155	1
LINC00937	0.000510227	-0.268946	0.379	0.396	1
WWC3	0.000513965	0.00274295	0.262	0.22	1
ARHGEF1	0.000515644	0.0179983	0.56	0.489	1
VSTM1	0.000519611	-0.00429248	0.264	0.221	1
TMEM107	0.000520322	-0.156935	0.345	0.364	1
B3GNTL1	0.000522352	0.00946824	0.29	0.245	1
DCAF15	0.000525945	0.0525866	0.185	0.152	1
DDI2	0.000530371	0.040233	0.243	0.204	1
DANCR	0.00053187	0.0685575	0.159	0.129	1
SKAP2	0.000535082	0.0644722	0.916	0.886	1
POC5	0.000536051	0.123763	0.109	0.086	1
RAD21	0.000537448	0.03741	0.547	0.483	1
PHPT1	0.000540875	-0.205317	0.508	0.502	1
SF3B2	0.000542429	0.0449871	0.626	0.561	1
NHSL2	0.000542434	-0.276804	0.408	0.416	1
NDUFA12	0.000545667	-0.200249	0.554	0.545	1
EIF3F	0.000547013	-0.0857857	0.814	0.792	1
METTL14	0.000548426	0.0131983	0.17	0.139	1
DHX29	0.000554966	0.0777534	0.339	0.293	1
CCDC32	0.000557609	0.0569493	0.247	0.209	1
TAOK2	0.000558128	0.0119158	0.102	0.079	1
DYNLL2	0.00055959	0.0309454	0.304	0.259	1
COMMD2	0.000562858	0.0697655	0.186	0.153	1
SLC36A4	0.000564303	0.118566	0.485	0.435	1
YWHAH	0.000565508	-0.212391	0.51	0.505	1
C7orf26	0.000566806	0.0923119	0.124	0.098	1
MCTP2	0.000571595	-0.230685	0.394	0.415	1
MTHFD2	0.000581894	0.056848	0.363	0.313	1
TAF8	0.000585662	0.115545	0.209	0.176	1
PLCB2	0.000593424	0.0280542	0.525	0.458	1
TOMM22	0.000593743	-0.250965	0.414	0.419	1
CHUK	0.000594065	0.0252162	0.235	0.197	1
YPEL5	0.00059599	0.087656	0.828	0.777	1
BLOC1S6	0.000600547	0.0897923	0.507	0.442	1
IFT43	0.000601159	0.133272	0.109	0.086	1
WASHC5	0.000601379	0.0601033	0.342	0.295	1
NME1	0.000602375	0.193249	0.162	0.134	1
INTS1	0.000603741	0.0241044	0.233	0.194	1
GTF3C6	0.000604345	-0.23617	0.442	0.441	1
SNAPC2	0.000604518	0.0373906	0.159	0.128	1
ARL8B	0.000605325	0.114597	0.697	0.655	1
AL390957.1	0.000606983	-0.55186	0.09	0.11	1
HCG18	0.00060789	0.0739778	0.121	0.096	1
S100Z	0.000610592	0.0688585	0.621	0.568	1
LINC00174	0.000613318	0.0874049	0.137	0.112	1
ARMH4	0.000614751	0.107446	0.184	0.153	1
ZDHHC18	0.000615372	-0.0260595	0.122	0.096	1
CMPK1	0.000615896	0.0716117	0.462	0.405	1
TAX1BP3	0.000617783	0.067047	0.261	0.222	1
FAM20C	0.0006204	0.0825568	0.299	0.256	1
ECI1	0.000626278	0.0632329	0.331	0.284	1
IMPA2	0.000633216	0.0678154	0.522	0.465	1
TP53I3	0.000644213	-0.496556	0.147	0.167	1
MBD5	0.000646198	0.128267	0.641	0.602	1
ZFYVE1	0.000650817	0.00322309	0.185	0.151	1
TGFB1	0.000650993	0.132406	0.899	0.862	1
RPL13	0.000652274	-0.0230963	0.998	0.996	1
PA2G4	0.000656263	0.0550943	0.498	0.44	1
THUMPD2	0.000659416	0.0936678	0.18	0.15	1
MILR1	0.00066345	0.047436	0.294	0.251	1
PLPP5	0.000671566	0.0285643	0.108	0.084	1
RBL2	0.000675614	0.0496872	0.547	0.484	1
ZNF41	0.00068052	0.155301	0.111	0.087	1
ZBTB25	0.000680647	0.0318366	0.135	0.108	1
FAM98B	0.000695322	0.0936905	0.121	0.096	1
ATP5MC1	0.000697242	0.0615101	0.501	0.439	1
PHLDA2	0.000700119	-0.00363138	0.14	0.112	1
CWC25	0.000700877	-0.0177512	0.39	0.334	1
SNHG29	0.000704138	-0.0995249	0.838	0.795	1
MTPN	0.000704794	-0.0841101	0.876	0.848	1
DNAJC24	0.000706378	0.262811	0.101	0.08	1
UNC93B1	0.000706428	0.0559138	0.605	0.545	1
SCAMP1	0.000710306	0.106676	0.352	0.305	1
XRN2	0.000712909	0.0595806	0.851	0.811	1
DTD1	0.000714436	0.111111	0.258	0.221	1
ADGRB3	0.000717781	0.793907	0.143	0.122	1
PYURF	0.00071794	-0.275712	0.383	0.389	1
LSM12	0.000718963	0.0372805	0.418	0.362	1
PLEKHO1	0.000721563	-0.111209	0.795	0.771	1
DLD	0.000727633	0.0788834	0.329	0.284	1
PRPSAP2	0.000734678	0.0856698	0.264	0.227	1
SIMC1	0.000735635	0.131139	0.237	0.203	1
NIBAN1	0.000736415	-0.155355	0.637	0.645	1
PSD4	0.0007374	0.0156354	0.235	0.196	1
GDE1	0.000738391	-0.339976	0.268	0.284	1
GOLM1	0.000741863	0.0398637	0.198	0.164	1
MT-ND6	0.000744865	0.0812956	0.254	0.215	1
C1orf174	0.000748415	0.0782573	0.135	0.108	1
LINC02785	0.000750153	-0.342875	0.292	0.311	1
CACNA2D4	0.000751184	-0.434781	0.157	0.177	1
MED4	0.000755995	0.027641	0.485	0.425	1
LYPLA1	0.000756531	-0.192682	0.566	0.56	1
MED24	0.00076233	0.132686	0.129	0.104	1
GRB10	0.000767287	0.264662	0.2	0.172	1
KLHL36	0.000772546	-0.00535986	0.194	0.16	1
ERICH1	0.000776693	0.0418565	0.706	0.652	1
ITGAL	0.000778389	0.11104	0.743	0.697	1
CYB5A	0.000779163	0.154625	0.112	0.089	1
ALG8	0.000780003	0.107858	0.149	0.122	1
OXNAD1	0.000780612	0.188233	0.15	0.124	1
RBM28	0.000781798	0.117504	0.163	0.134	1
PUS1	0.000785115	0.224035	0.115	0.092	1
MRPL24	0.000790099	0.167776	0.14	0.115	1
PCMT1	0.000793102	-0.168329	0.64	0.628	1
GPR35	0.000793359	0.10592	0.128	0.103	1
ATPAF1	0.000794961	0.102211	0.145	0.118	1
SLC2A4RG	0.000796101	0.139395	0.139	0.113	1
STK25	0.000804052	0.00170698	0.23	0.191	1
SAMD9	0.000809504	0.138469	0.263	0.226	1
CCDC146	0.000811701	0.252567	0.166	0.14	1
VIRMA	0.000815208	0.0187408	0.288	0.244	1
NIT2	0.000819235	0.138693	0.131	0.106	1
ZNF280D	0.00082139	0.0732718	0.398	0.348	1
ASCC2	0.000823246	0.0752368	0.292	0.251	1
MS4A7	0.000826591	-0.00213168	0.565	0.503	1
INSIG2	0.00082898	0.0648323	0.169	0.139	1
EPHB6	0.00083346	0.193409	0.125	0.101	1
FAH	0.000834707	0.0499833	0.108	0.085	1
DNPH1	0.000839491	0.166738	0.154	0.128	1
SUN2	0.000840467	0.0589367	0.547	0.485	1
SLC4A2	0.000840921	0.0234291	0.166	0.135	1
WSB2	0.00084157	0.0905574	0.228	0.192	1
XPC	0.00084379	0.0480876	0.322	0.276	1
MAPKAPK3	0.000844885	-0.170168	0.573	0.565	1
RCN2	0.000850263	0.0921894	0.158	0.129	1
SUPT20H	0.000850984	-0.017509	0.358	0.309	1
CST3	0.00085666	-0.00162172	0.998	0.997	1
TPGS2	0.000864493	0.0469075	0.215	0.181	1
LTO1	0.000872612	0.156745	0.11	0.088	1
LINC00623	0.000876403	0.0772294	0.277	0.237	1
NCOA4	0.000876408	0.04419	0.821	0.765	1
LDAH	0.000877944	0.272136	0.117	0.094	1
MIF	0.000878014	0.0905181	0.791	0.726	1
PROSER1	0.000879385	0.0828226	0.163	0.134	1
SACM1L	0.000880731	0.0695397	0.353	0.306	1
NRDC	0.000885985	0.0387542	0.652	0.593	1
KIZ	0.000887433	0.0733902	0.157	0.129	1
PDCD11	0.000889269	0.115379	0.137	0.112	1
ERGIC2	0.00088974	0.0652266	0.228	0.191	1
CCS	0.000893285	0.00512438	0.304	0.256	1
RPL27A	0.000894191	-0.0287262	0.982	0.968	1
ARAP3	0.000897098	0.0653092	0.138	0.112	1
RMND1	0.000905755	0.152073	0.127	0.102	1
MKNK1	0.000916817	0.0259977	0.417	0.364	1
DDX39A	0.000917355	0.0520865	0.402	0.349	1
LCLAT1	0.000917907	0.22816	0.112	0.09	1
CACYBP	0.000919286	0.0150163	0.348	0.298	1
CD99L2	0.000921673	0.104584	0.225	0.191	1
ST14	0.000926993	0.0965398	0.223	0.188	1
NUP58	0.000928906	0.0855678	0.488	0.436	1
MCFD2	0.000941205	-0.00248391	0.243	0.204	1
ARID3A	0.00094562	0.0457326	0.493	0.439	1
FAM91A1	0.00095713	0.0393536	0.503	0.443	1
CARHSP1	0.000963074	-0.318415	0.345	0.356	1
MIATNB	0.000965437	0.12703	0.205	0.173	1
CBWD1	0.00096567	0.0111602	0.245	0.206	1
AAMP	0.000971524	0.0462868	0.322	0.276	1
CBR4	0.000976209	0.0631785	0.291	0.252	1
ABCD1	0.000978098	0.158735	0.16	0.132	1
PIGT	0.000982432	-0.0130883	0.298	0.252	1
MOB4	0.000984104	0.0594555	0.377	0.329	1
CDK5RAP1	0.000985881	0.0471562	0.214	0.179	1
TRIOBP	0.000989265	-0.227095	0.504	0.494	1
MCCC2	0.000990397	0.0848538	0.151	0.124	1
AC007384.1	0.000991913	-0.45061	0.188	0.207	1
ZBTB37	0.00100224	0.0932434	0.118	0.094	1
HNRNPA1	0.00100736	0.0705865	0.856	0.804	1
ZNF141	0.00101092	0.170474	0.138	0.113	1
PSMB9	0.00101953	-0.171589	0.699	0.679	1
LINC01003	0.00102278	-0.529304	0.121	0.14	1
CLK2	0.00102551	-0.0347653	0.145	0.117	1
PPP1R12C	0.00102657	0.0187613	0.336	0.287	1
ANAPC7	0.00102707	0.000347033	0.203	0.17	1
P2RY8	0.0010298	0.163306	0.566	0.524	1
SPCS2	0.00103974	-0.228021	0.572	0.554	1
IFT52	0.0010428	0.106428	0.14	0.114	1
SNCA	0.00104581	-0.268947	0.197	0.22	1
TMED10	0.00104675	0.0497134	0.625	0.558	1
ISOC2	0.00104987	0.0728096	0.114	0.091	1
MAP3K12	0.00105123	-0.450632	0.114	0.133	1
THAP12	0.00105191	0.0763421	0.284	0.244	1
ABCC5	0.00105912	-0.0134723	0.176	0.145	1
SUPT16H	0.00106263	0.0270617	0.359	0.308	1
NELFB	0.00106333	0.00756163	0.277	0.236	1
TRAF3IP3	0.0010772	-0.177391	0.66	0.643	1
CMTM3	0.00107756	0.0254814	0.446	0.387	1
MRPS7	0.00108278	-0.284809	0.3	0.313	1
SLC16A7	0.00108332	0.119509	0.38	0.338	1
SLC43A3	0.00108366	0.0143644	0.332	0.282	1
CEBPG	0.00108544	0.015463	0.355	0.304	1
ZNF804A	0.0010887	0.244245	0.407	0.378	1
EIF6	0.00109412	-0.258526	0.458	0.456	1
SNW1	0.0010943	0.0253593	0.529	0.465	1
UFSP2	0.00109519	0.0598325	0.123	0.099	1
VAT1	0.00109872	-0.546048	0.082	0.1	1
MT-CO3	0.00110319	0.0287916	1	1	1
LZIC	0.00110444	-0.348883	0.307	0.316	1
NONO	0.00110565	0.0263322	0.536	0.473	1
TFE3	0.00110609	0.0230942	0.323	0.275	1
MTA3	0.00111111	0.256223	0.122	0.1	1
UNC119	0.00111781	-0.335946	0.291	0.304	1
FDPS	0.00112884	-0.285943	0.379	0.385	1
GLI4	0.00114321	0.0679107	0.115	0.092	1
ECHDC3	0.0011473	0.369844	0.131	0.109	1
ARRDC3	0.00115472	0.149856	0.378	0.333	1
ITPA	0.00115896	0.0733482	0.37	0.321	1
STAT6	0.00116277	0.0339748	0.653	0.589	1
WDR18	0.00116435	0.0383552	0.174	0.145	1
TRAPPC8	0.00116625	0.0552175	0.512	0.464	1
SLC35A4	0.00117321	0.0687684	0.183	0.152	1
PRIM2	0.00117837	0.18946	0.258	0.229	1
NOLC1	0.00117842	0.0586557	0.202	0.169	1
ADRB2	0.00118309	-0.0687772	0.116	0.091	1
NCK2	0.00118381	0.0602874	0.279	0.241	1
SIKE1	0.00119325	0.059264	0.168	0.139	1
R3HCC1	0.00119506	0.100888	0.165	0.136	1
TMEM168	0.00119635	-0.015783	0.216	0.179	1
GPR65	0.00119675	-0.334669	0.319	0.327	1
GSDMD	0.00120532	-0.278552	0.344	0.353	1
EBAG9	0.00120968	0.0831981	0.156	0.129	1
MRPL45	0.00121298	0.0714431	0.157	0.129	1
FAM98A	0.00122229	0.171263	0.103	0.082	1
USP1	0.00122491	0.0197283	0.262	0.223	1
KAT5	0.00123285	0.0297732	0.225	0.189	1
RNF20	0.0012354	0.0246689	0.206	0.171	1
KIAA0586	0.00123665	0.0486026	0.186	0.155	1
DPYD-AS1	0.00123756	0.0614727	0.26	0.224	1
ABRAXAS2	0.00123963	-0.0229486	0.205	0.17	1
WDFY1	0.00124212	0.0610709	0.504	0.452	1
DHTKD1	0.00124284	-0.0134126	0.154	0.126	1
ATP23	0.00124395	0.057848	0.106	0.084	1
SPATA1	0.00124474	0.202145	0.108	0.087	1
DNAJC27	0.00125425	0.0719075	0.105	0.084	1
CHMP3	0.00125446	-0.179469	0.596	0.584	1
R3HDM4	0.00126107	-0.0703593	0.355	0.302	1
ZNF593	0.00126866	-0.0323846	0.211	0.175	1
PPIH	0.001276	0.0459019	0.16	0.132	1
PPP2R5D	0.00127826	0.0963464	0.103	0.082	1
DYNLT3	0.00128696	0.0554859	0.161	0.133	1
LTV1	0.00129256	-0.0256209	0.184	0.152	1
PSMD11	0.00129774	0.0269787	0.393	0.343	1
PHKG2	0.00129915	0.00638352	0.253	0.213	1
RP2	0.00130307	0.0593107	0.569	0.515	1
NDUFV3	0.00130542	0.0427603	0.492	0.43	1
ARHGAP26-AS1	0.00133072	-0.439221	0.093	0.112	1
PSMD3	0.0013394	0.0271175	0.286	0.242	1
EIF4E2	0.00134544	-0.178548	0.595	0.582	1
AL512603.2	0.0013463	0.158682	0.445	0.403	1
KLHL18	0.00135275	-0.221164	0.473	0.475	1
FAM241A	0.00136911	0.0570922	0.272	0.232	1
POLR3C	0.00138072	0.0721885	0.186	0.156	1
CCT3	0.00138117	0.0355451	0.441	0.386	1
RASAL2	0.00138465	0.293178	0.112	0.091	1
METTL6	0.0013884	0.0779879	0.177	0.148	1
SERPINB8	0.00138856	-0.311378	0.296	0.309	1
TMEM164	0.00139168	0.0726091	0.577	0.53	1
TUSC2	0.00139369	-0.389271	0.246	0.259	1
PLEKHA5	0.00140066	0.382579	0.102	0.083	1
SLC12A7	0.00140255	-0.0021507	0.254	0.214	1
ACPP	0.00140371	-0.333492	0.339	0.347	1
TAB1	0.00140613	0.121345	0.152	0.126	1
CNPPD1	0.00140859	0.00609669	0.264	0.224	1
FAM210A	0.00141583	0.216311	0.13	0.107	1
RPS6	0.00142385	0.0585389	0.994	0.981	1
PGPEP1	0.00142789	0.0605831	0.246	0.211	1
ACSS1	0.00142808	-0.101821	0.158	0.128	1
SLC2A6	0.00143504	0.0277119	0.333	0.286	1
VPS39	0.00145473	0.0370769	0.344	0.297	1
CYHR1	0.00145602	-0.393217	0.229	0.245	1
IRF1	0.00145615	-0.178794	0.668	0.666	1
SNRPD2	0.00145788	-0.140626	0.638	0.618	1
RANBP3	0.00145877	-0.0147637	0.206	0.172	1
CEBPA	0.00146043	0.0282779	0.557	0.494	1
MPST	0.00146088	-0.288599	0.314	0.324	1
WBP4	0.00146654	0.0371485	0.297	0.253	1
NDUFA8	0.0014685	-0.343523	0.24	0.255	1
CLEC7A	0.00147583	-0.0699848	0.908	0.903	1
PINX1	0.00148201	0.0897354	0.15	0.124	1
LIAS	0.00148652	0.0910293	0.109	0.087	1
ITGAV	0.00149086	0.05635	0.264	0.229	1
TMEM161B	0.00149556	0.133607	0.173	0.146	1
NOC4L	0.00149896	0.0538937	0.132	0.107	1
OAS1	0.0014999	0.00425325	0.459	0.403	1
ANO5	0.00150105	-0.367912	0.116	0.137	1
ZFP36L1	0.00151598	-0.175378	0.78	0.76	1
TTLL3	0.00151855	0.0312124	0.251	0.214	1
DENND4B	0.00152126	0.0266704	0.409	0.358	1
PMVK	0.00152156	-0.329216	0.224	0.241	1
MARCH2	0.0015338	0.0267114	0.423	0.369	1
MRPL43	0.00153704	-0.309069	0.334	0.34	1
OTUD6B	0.00154236	0.106882	0.117	0.095	1
IFI35	0.00154608	-0.303569	0.275	0.291	1
SBF1	0.00154718	0.055217	0.128	0.104	1
INTS4	0.00155139	0.0150511	0.245	0.208	1
MLX	0.00155596	0.0520892	0.383	0.333	1
PYM1	0.00156202	-0.00460121	0.261	0.22	1
TCEANC2	0.00157463	0.0672814	0.134	0.11	1
FBXO30	0.00158033	0.0647034	0.114	0.092	1
PRPF18	0.00158884	0.0386916	0.272	0.233	1
TBRG1	0.00159218	0.0114647	0.492	0.431	1
ACAD9	0.0015947	0.105482	0.142	0.116	1
TIMM22	0.00160078	-0.508262	0.092	0.109	1
ACO1	0.00160386	0.132838	0.121	0.098	1
HDAC10	0.0016043	0.00601856	0.158	0.13	1
FIS1	0.00160493	-0.155081	0.656	0.639	1
KATNA1	0.00160971	-0.0126131	0.212	0.179	1
ARL6IP6	0.00161269	0.0226708	0.288	0.249	1
ERLIN2	0.00161276	0.0681477	0.222	0.188	1
DCXR	0.00161402	-0.378412	0.295	0.306	1
UBE2I	0.00161949	-0.158017	0.674	0.647	1
VPS26C	0.00162455	0.0890265	0.301	0.263	1
ZEB2-AS1	0.00162985	0.0751761	0.124	0.1	1
ARHGEF6	0.00163065	0.0691718	0.528	0.477	1
PRDX6	0.00163668	-0.158069	0.649	0.63	1
TIAL1	0.00164252	0.018559	0.484	0.422	1
B3GALT6	0.00167621	0.148057	0.125	0.102	1
ORC2	0.0016871	0.0926119	0.241	0.21	1
ARRDC3-AS1	0.00168802	0.220974	0.145	0.121	1
MTCH1	0.0017023	0.0806378	0.537	0.485	1
RDH11	0.00171411	0.0122841	0.316	0.271	1
ISY1	0.00172008	0.0594181	0.304	0.262	1
HMOX1	0.00172061	-0.255954	0.495	0.487	1
ABHD3	0.0017252	0.0813033	0.588	0.544	1
EHBP1L1	0.00172555	0.0248979	0.762	0.701	1
CC2D1A	0.00172763	0.028982	0.162	0.135	1
CDS2	0.001756	-0.00978665	0.429	0.376	1
NSMCE4A	0.00176074	0.0390922	0.186	0.155	1
PRKCSH	0.00176118	0.0193003	0.437	0.383	1
HECTD3	0.00176971	0.0122223	0.101	0.08	1
MTIF3	0.0017708	-0.267382	0.454	0.449	1
CCP110	0.00177189	-0.00944256	0.112	0.09	1
LIPE-AS1	0.00177383	0.131767	0.173	0.146	1
CCDC170	0.00177713	0.0332656	0.191	0.162	1
POP7	0.00177805	-0.383387	0.153	0.171	1
EIF4A2	0.00177915	0.0600409	0.611	0.544	1
RNF121	0.00178507	0.052342	0.181	0.152	1
MGAT4B	0.00178866	0.0664491	0.261	0.224	1
NUDT9	0.00179951	0.0503599	0.103	0.082	1
ARHGAP9	0.00181077	-0.278019	0.456	0.447	1
POLR2E	0.00181585	-0.172241	0.537	0.529	1
PPIA	0.00182487	-0.0755902	0.908	0.876	1
CAPNS1	0.00183986	0.0592517	0.832	0.763	1
RRP1B	0.00184333	0.0434331	0.177	0.147	1
PLD3	0.00184374	0.0339041	0.638	0.571	1
TPM1	0.00184564	0.188964	0.119	0.097	1
DHX38	0.00185612	0.0556969	0.194	0.163	1
TECPR1	0.00186338	0.0423246	0.264	0.226	1
LPXN	0.00186896	0.0651584	0.503	0.453	1
IL27RA	0.00188017	0.0521458	0.446	0.398	1
EIF4E3	0.00188087	-0.169032	0.511	0.51	1
TMEM87A	0.00188338	0.0792311	0.466	0.425	1
NCAPD2	0.0018909	0.0824123	0.141	0.116	1
ZFYVE16	0.00189281	0.0190692	0.524	0.464	1
NDUFA10	0.00191757	0.0411431	0.562	0.496	1
TFB1M	0.00191959	0.182209	0.13	0.108	1
SSR3	0.00192031	-0.181985	0.607	0.592	1
TTC14	0.00192074	0.0250353	0.365	0.317	1
MRPL28	0.00193578	-0.27597	0.362	0.369	1
MMGT1	0.00193677	0.0247556	0.22	0.185	1
CAST	0.00194452	0.0498726	0.971	0.946	1
PTPN6	0.00194516	-0.117827	0.834	0.808	1
AC114760.2	0.00194564	0.0219354	0.166	0.139	1
CWC22	0.00195149	-0.032824	0.246	0.207	1
DDA1	0.00195796	0.0824937	0.243	0.208	1
BRCC3	0.00196651	0.0898707	0.187	0.157	1
PISD	0.0019669	0.00691826	0.427	0.378	1
TSEN34	0.00197301	-0.0254648	0.438	0.378	1
TBL3	0.00197439	0.00194137	0.118	0.095	1
CCNDBP1	0.00198483	-0.278154	0.399	0.403	1
CDKL5	0.00198648	0.0441952	0.189	0.16	1
AKT2	0.00199155	-0.0160428	0.265	0.226	1
PALLD	0.00200611	0.0194694	0.174	0.144	1
MAN2B2	0.00201679	0.04226	0.205	0.174	1
POP5	0.00201809	0.0241576	0.212	0.179	1
PCYOX1L	0.00202252	0.0801843	0.1	0.08	1
TMEM94	0.00202275	0.109623	0.126	0.103	1
ATF7	0.00203326	0.0633324	0.533	0.48	1
LMAN1	0.00203382	0.122656	0.126	0.104	1
CCDC71L	0.00203754	0.189666	0.113	0.091	1
HCFC1R1	0.0020436	-0.353848	0.235	0.249	1
PES1	0.00204865	0.0840843	0.204	0.173	1
CD81	0.00205019	-0.34487	0.286	0.297	1
TOPBP1	0.00205179	0.0613281	0.267	0.23	1
UBE2W	0.00205761	0.0565865	0.755	0.706	1
IFNAR1	0.00207483	0.0341146	0.533	0.467	1
PRR34-AS1	0.00207627	-0.461289	0.099	0.117	1
GOLGA7	0.00210383	0.0133039	0.429	0.369	1
ZNF585A	0.002105	0.0153962	0.135	0.11	1
ZGPAT	0.00210672	0.0596109	0.271	0.232	1
TCEA2	0.0021257	0.0416698	0.126	0.102	1
PACC1	0.00213291	0.0394009	0.173	0.145	1
VPS25	0.00213448	-0.378593	0.234	0.248	1
NAGPA	0.00213636	-0.0228966	0.205	0.172	1
ABCC3	0.00213651	0.20142	0.236	0.207	1
PAPOLG	0.00216754	0.0161026	0.206	0.173	1
IQCG	0.00216952	0.0250591	0.142	0.116	1
VPS41	0.00218057	0.0689739	0.587	0.533	1
LSM14B	0.00218324	0.0823947	0.156	0.13	1
ARHGAP30	0.00218466	0.0298156	0.783	0.716	1
SSH2	0.00218554	0.0703598	0.979	0.972	1
RHOT2	0.002188	0.0527545	0.189	0.158	1
ZNRF1	0.00218834	0.141977	0.209	0.181	1
MTCH2	0.00218915	0.0411944	0.423	0.374	1
IL10RB	0.002191	-0.175207	0.624	0.61	1
CREB3	0.00219338	0.117658	0.144	0.119	1
PCIF1	0.00220951	-0.044506	0.165	0.136	1
NSRP1	0.00222545	0.0685882	0.507	0.459	1
ESF1	0.00222879	0.122336	0.221	0.192	1
MRRF	0.00222966	0.0924823	0.195	0.167	1
SH3GLB1	0.00223423	0.0570521	0.738	0.672	1
PPP1R18	0.0022449	-0.191297	0.62	0.603	1
RAB39A	0.00224549	0.131594	0.109	0.089	1
KLHL28	0.00224781	0.0907685	0.223	0.191	1
GPR162	0.00225323	0.065702	0.105	0.084	1
NDUFC1	0.00225636	-0.197087	0.544	0.53	1
KYAT3	0.00225759	0.0220355	0.256	0.219	1
CYSTM1	0.00226167	0.0697403	0.413	0.363	1
ZNF706	0.00227091	-0.140657	0.661	0.641	1
KBTBD11	0.00227645	0.0820183	0.14	0.116	1
RALBP1	0.00228	0.025134	0.512	0.446	1
RNF217	0.00228547	0.00401971	0.293	0.254	1
KIF13A	0.00229147	0.0740282	0.852	0.827	1
ATPAF2	0.00229999	0.0834002	0.275	0.238	1
MOSPD2	0.00231356	-0.304106	0.324	0.334	1
FARSA	0.00232712	-0.00479219	0.205	0.172	1
DBT	0.00233593	0.166691	0.128	0.106	1
DPY19L1	0.00234047	0.0693992	0.2	0.171	1
GNG2	0.00236468	0.0413608	0.596	0.553	1
CLDND1	0.00236604	-0.0251901	0.251	0.213	1
TMCO1	0.00237911	-0.267981	0.446	0.441	1
DDX21	0.00238211	0.0446014	0.737	0.677	1
HSD17B10	0.00238279	-0.223628	0.413	0.41	1
MFHAS1	0.00238383	0.183628	0.171	0.146	1
LYST	0.00239391	0.0477136	0.974	0.963	1
CRLF3	0.00240355	-0.18879	0.606	0.603	1
ESRRA	0.00240623	-0.00525485	0.36	0.308	1
PELI2	0.00240807	0.0761826	0.788	0.765	1
TMEM160	0.00243404	-0.202738	0.531	0.517	1
ACAT1	0.00243698	0.110287	0.176	0.149	1
SLC31A2	0.00245766	-0.244559	0.439	0.433	1
PPP2R1A	0.00246217	0.0289667	0.454	0.399	1
METAP1	0.00248687	0.0147701	0.201	0.171	1
CDC42SE1	0.00248873	0.00984174	0.618	0.544	1
HERPUD1	0.00250123	0.113281	0.717	0.671	1
RGS14	0.00252551	-0.347881	0.313	0.318	1
SMIM27	0.00252654	0.041548	0.141	0.117	1
IKBKG	0.00253419	-0.00454519	0.221	0.187	1
KLHL8	0.00253428	0.06949	0.42	0.373	1
GATC	0.00254817	0.0513379	0.166	0.137	1
KIAA1841	0.00255112	0.0671201	0.153	0.128	1
COA3	0.00256552	-0.27804	0.349	0.355	1
C8orf33	0.00258634	0.0487416	0.142	0.118	1
LLPH	0.00258864	-0.268178	0.405	0.411	1
IGFBP7	0.00259267	0.106831	0.449	0.403	1
ALG2	0.0026136	-0.0223984	0.135	0.111	1
PSMC2	0.0026243	0.0598709	0.285	0.246	1
RBM12B	0.00264461	-0.0193995	0.141	0.116	1
RSBN1L	0.00264511	0.0319853	0.57	0.516	1
KLHL7	0.00264619	0.0617361	0.169	0.142	1
SNRPB	0.00265148	-0.151316	0.661	0.636	1
NUP43	0.00265735	0.074048	0.123	0.101	1
ALDH16A1	0.00266731	0.0315332	0.204	0.173	1
VAV1	0.00267655	0.0322163	0.651	0.6	1
ZCCHC14	0.0026836	0.0767208	0.122	0.099	1
MHENCR	0.00269407	-0.0434007	0.158	0.131	1
NEK4	0.0026993	0.0572022	0.302	0.263	1
KMT2E-AS1	0.00270479	-0.345251	0.244	0.255	1
TYK2	0.00272404	-0.000238246	0.476	0.415	1
PARP8	0.00272663	0.0718412	0.877	0.844	1
DIS3	0.00273476	0.0315602	0.253	0.218	1
CSNK2A1	0.00273861	0.0425079	0.489	0.431	1
KLHDC4	0.00274846	0.00467159	0.155	0.128	1
SUCLA2	0.00274949	0.0845678	0.308	0.27	1
PRDM10	0.00275533	0.091842	0.186	0.157	1
NBEAL2	0.00276001	-0.258553	0.429	0.431	1
ERI1	0.0027763	0.0491325	0.117	0.096	1
ACAP1	0.00278284	-0.294808	0.328	0.339	1
PLGRKT	0.00278358	0.00101638	0.12	0.098	1
SIRPA	0.00280593	0.0206098	0.733	0.666	1
GMPPA	0.00280634	0.0507588	0.141	0.116	1
PHF14	0.00281228	0.0620243	0.543	0.497	1
TSNAX	0.00282765	-0.0163479	0.454	0.393	1
ALDH1A2	0.00282969	-0.00140661	0.148	0.123	1
PLXNA2	0.00283586	0.0173124	0.126	0.104	1
FGFR1OP	0.00284366	-0.0229725	0.138	0.114	1
UCKL1	0.00284677	-0.00775393	0.127	0.103	1
ZDHHC2	0.00285739	0.0880927	0.308	0.269	1
PGP	0.00286101	-0.255802	0.42	0.417	1
RDH14	0.00287584	0.130206	0.105	0.085	1
COA4	0.00288685	-0.260831	0.305	0.315	1
REPIN1	0.00288878	-0.010645	0.199	0.166	1
PDCD7	0.00289101	0.0164467	0.267	0.231	1
M6PR	0.0029055	-0.15998	0.622	0.598	1
TELO2	0.00290977	0.0128661	0.107	0.086	1
HMOX2	0.00291755	0.0197357	0.232	0.198	1
CASP10	0.00295843	-0.034667	0.273	0.233	1
GPR155	0.00296619	0.00282274	0.244	0.211	1
COQ4	0.00296981	0.0298184	0.154	0.129	1
TOR1B	0.00298203	-0.0127982	0.165	0.137	1
LPCAT3	0.00299067	0.0684453	0.308	0.27	1
HLCS	0.00299768	0.328718	0.124	0.105	1
HNRNPA0	0.00299889	0.0403206	0.472	0.42	1
ABHD5	0.0030021	0.125759	0.527	0.476	1
GANAB	0.00302397	-0.0272273	0.343	0.294	1
A1BG	0.00302689	-0.274217	0.317	0.33	1
CPSF2	0.00304105	-0.33922	0.324	0.329	1
ULK2	0.0030433	0.0591728	0.296	0.261	1
ZNF641	0.00304584	-0.46776	0.153	0.169	1
AL161785.1	0.00305293	-0.36086	0.156	0.175	1
MYOSLID	0.00306381	0.118749	0.179	0.152	1
SERPINB9	0.00310484	0.0953473	0.383	0.341	1
ANKUB1	0.00310508	-0.309191	0.208	0.225	1
TNIP2	0.0031126	0.055181	0.234	0.2	1
TMUB2	0.00312487	-0.0189083	0.279	0.238	1
GGCX	0.00313997	-0.00059674	0.171	0.143	1
RSU1	0.00314316	0.108851	0.496	0.45	1
SELPLG	0.00315956	0.0104196	0.591	0.523	1
MOSMO	0.00315995	0.0923229	0.283	0.25	1
SLC19A1	0.00318513	-0.0739293	0.262	0.224	1
CLPX	0.00318686	0.0409303	0.301	0.263	1
ABHD15-AS1	0.00320633	-0.363628	0.267	0.28	1
NDUFAF7	0.00321365	0.0373635	0.129	0.107	1
CARM1	0.00323129	0.0964679	0.17	0.143	1
DGCR6L	0.00324344	-0.035234	0.247	0.208	1
CBX5	0.00325157	0.0364364	0.142	0.117	1
MEPCE	0.0032554	-0.0259708	0.326	0.278	1
FAM219A	0.00328382	0.0146928	0.139	0.115	1
CDK5	0.00329592	-0.426089	0.129	0.147	1
ZBTB48	0.00330423	0.00274947	0.19	0.16	1
ETHE1	0.00330845	-0.0210942	0.421	0.367	1
METAP2	0.00331493	0.0484196	0.456	0.404	1
HMGB1	0.00332148	-0.0716605	0.958	0.938	1
GAA	0.00332278	-0.179695	0.513	0.506	1
DAZAP2	0.00332358	-0.100468	0.913	0.885	1
CRELD2	0.00332552	0.0488998	0.175	0.148	1
ING3	0.00333035	0.00980427	0.268	0.23	1
AIFM1	0.00336904	0.051228	0.179	0.151	1
TMEM106A	0.0033871	0.0140173	0.23	0.195	1
SPAST	0.00339047	0.0347696	0.465	0.411	1
TXN2	0.00339242	-0.241496	0.433	0.429	1
ERAP1	0.00339424	-0.0163661	0.256	0.218	1
NUDT22	0.00340413	-0.292324	0.291	0.301	1
OGG1	0.00340723	0.0551856	0.175	0.149	1
TAB3	0.00341721	0.070658	0.204	0.175	1
CLPTM1	0.00342433	-9.27049e-05	0.296	0.254	1
AHCY	0.00342643	0.0266773	0.157	0.13	1
ADI1	0.00343205	-0.240532	0.449	0.446	1
SMG9	0.00343628	-0.0278816	0.162	0.135	1
RAD17	0.00344244	0.0534384	0.13	0.108	1
ISG20L2	0.00346614	0.069176	0.175	0.146	1
RBM41	0.00347372	0.112269	0.17	0.144	1
EXOSC8	0.0034876	0.0572902	0.15	0.126	1
AKT1	0.00349309	-0.0266973	0.331	0.284	1
IRF7	0.00352539	0.0294026	0.356	0.31	1
NEDD4	0.00352915	0.170045	0.112	0.093	1
NINJ1	0.00353456	-0.223367	0.567	0.556	1
LPIN2	0.00353964	0.0644824	0.395	0.351	1
LINC01001	0.00356702	-0.0886327	0.126	0.103	1
CD300C	0.00358274	-0.396177	0.182	0.197	1
SGTA	0.003589	0.0660693	0.175	0.148	1
AC131568.1	0.00360317	0.0581149	0.169	0.144	1
RBM15	0.0036091	0.000234255	0.107	0.087	1
TMX3	0.00361249	-0.015515	0.283	0.243	1
AP002336.2	0.00361616	0.0557799	0.188	0.16	1
RBM38	0.00361951	0.0324996	0.209	0.177	1
AC138150.1	0.00362166	-0.0524828	0.184	0.154	1
SEPTIN10	0.00362685	0.150838	0.118	0.097	1
AGA	0.00362859	-0.441563	0.111	0.128	1
HVCN1	0.00364376	-0.23605	0.495	0.495	1
SIN3B	0.00364654	0.0319555	0.304	0.263	1
COPS7A	0.00366446	-0.0552884	0.219	0.184	1
ORC4	0.00369163	0.0309109	0.303	0.265	1
EXOC3	0.00369515	-0.00366771	0.329	0.284	1
RAB37	0.00370818	0.0838893	0.127	0.105	1
HSPH1	0.00372262	0.0568835	0.213	0.183	1
PIGM	0.0037343	-0.460748	0.117	0.133	1
CCDC88B	0.00374441	-0.0551752	0.473	0.409	1
DHX36	0.00374825	0.0489628	0.482	0.432	1
MTLN	0.0037581	-0.309206	0.251	0.265	1
STAM	0.00375882	-0.0264662	0.249	0.214	1
FAM78A	0.0037666	0.000858746	0.347	0.302	1
AC127502.2	0.00377708	-0.0551204	0.163	0.135	1
PAK1	0.00380704	0.0408349	0.774	0.731	1
SEMA3C	0.00382348	0.130538	0.256	0.227	1
TMC6	0.003845	0.0287345	0.314	0.273	1
VPS11	0.00385843	0.0448921	0.162	0.135	1
CCDC200	0.00386303	0.0999958	0.488	0.516	1
EIF4B	0.00386697	0.047086	0.827	0.772	1
CSDE1	0.00387176	0.0562819	0.868	0.82	1
RIPOR2	0.0038745	0.0452245	0.964	0.952	1
MED31	0.00388516	-0.44414	0.16	0.176	1
MPHOSPH10	0.00392739	-0.021329	0.203	0.171	1
XPO5	0.00394677	0.115209	0.147	0.123	1
MBNL3	0.00395118	0.108217	0.215	0.186	1
RMDN1	0.00398029	-0.0174615	0.286	0.246	1
MLYCD	0.00398185	0.0623798	0.158	0.134	1
BLZF1	0.00402549	0.0589031	0.143	0.119	1
GRSF1	0.00404021	0.00490846	0.399	0.347	1
TOP3A	0.00405709	0.00987154	0.311	0.271	1
ATXN7L3	0.00407514	-0.0138819	0.204	0.173	1
ZNF598	0.00409355	0.0210133	0.119	0.097	1
TBL1XR1	0.00410264	0.0946352	0.677	0.635	1
CCDC25	0.00411475	0.0225879	0.164	0.138	1
WIPF2	0.00411581	0.0160488	0.411	0.364	1
EED	0.00411936	0.0285773	0.167	0.141	1
MFSD11	0.00412587	0.0782369	0.296	0.26	1
GLUD1	0.0041534	0.0285992	0.511	0.461	1
SRPRB	0.0041668	0.0920351	0.148	0.124	1
ADA2	0.00418421	0.0733288	0.807	0.761	1
ERCC3	0.00419667	0.0539064	0.142	0.119	1
ZNF862	0.0042049	0.117448	0.122	0.101	1
H3F3B	0.00421064	-0.0467292	0.992	0.989	1
CDK5RAP3	0.00423104	-0.000586146	0.333	0.288	1
STN1	0.00423741	0.0486068	0.181	0.153	1
TLR6	0.00428876	0.00687194	0.196	0.166	1
VPS26B	0.00429279	-0.0124762	0.24	0.205	1
RPF1	0.00431458	0.00953343	0.296	0.258	1
VDAC1	0.00432711	0.0547666	0.533	0.481	1
RPP25L	0.00433019	-0.361471	0.184	0.2	1
MZF1	0.00433195	0.0352517	0.149	0.124	1
SECTM1	0.00433272	-0.0113231	0.43	0.377	1
NOL12	0.00437061	-0.332617	0.212	0.226	1
MCTS1	0.00444613	-0.2955	0.36	0.365	1
PSMG1	0.00445698	0.117847	0.121	0.1	1
TRMT10B	0.00445876	-0.0137117	0.152	0.128	1
RPLP0	0.0044835	0.0421976	0.941	0.899	1
SNX27	0.00449933	0.0314527	0.674	0.624	1
CXXC1	0.00451391	0.00038631	0.176	0.148	1
SLC30A5	0.00452792	-0.00954471	0.285	0.247	1
YTHDF2	0.00452877	-0.00174904	0.486	0.428	1
SLC44A2	0.00453653	0.0586469	0.242	0.21	1
RPF2	0.00454006	0.0338884	0.189	0.16	1
HIPK3	0.0045406	0.0838507	0.887	0.86	1
AC124248.1	0.00458679	-0.361681	0.109	0.126	1
NUDT16	0.00459248	0.122784	0.512	0.462	1
RRM2B	0.00460901	0.018604	0.223	0.191	1
ENG	0.00461074	0.0746003	0.199	0.172	1
PLEKHF2	0.00464512	-0.0425535	0.293	0.252	1
ACSL5	0.00466967	-0.423278	0.235	0.246	1
ANP32A	0.00467153	-0.08631	0.846	0.815	1
UQCRC2	0.00471748	-0.175774	0.505	0.5	1
MRPL30	0.00473496	0.0747293	0.119	0.098	1
TSEN15	0.00473757	0.157061	0.138	0.117	1
VPS52	0.00475846	-0.0438257	0.102	0.082	1
SIGLEC9	0.00477086	-0.204789	0.547	0.533	1
DNAJB12	0.00477497	-0.000528044	0.412	0.358	1
GAR1	0.00478283	0.0491638	0.142	0.119	1
NUP62	0.00478874	-0.0251794	0.293	0.252	1
PIGA	0.00479527	0.00468576	0.235	0.201	1
ZNF562	0.00481207	0.0984575	0.144	0.121	1
FOPNL	0.00482645	-0.0185296	0.159	0.134	1
RECQL	0.00483357	0.0205599	0.32	0.279	1
CPSF4	0.00486768	0.114734	0.11	0.09	1
CLCN3	0.00487504	0.0699591	0.318	0.282	1
RAP2B	0.00489987	0.0467265	0.501	0.449	1
PDHA1	0.00490388	-0.0415681	0.25	0.213	1
URM1	0.00491566	0.0248858	0.273	0.235	1
TEP1	0.00492393	0.00795415	0.304	0.262	1
GLO1	0.00492534	0.0304443	0.254	0.22	1
GCFC2	0.00495179	0.084061	0.107	0.088	1
TEX264	0.00496232	-0.238631	0.338	0.344	1
CAMK2D	0.00496666	0.12254	0.575	0.545	1
RETREG2	0.00497092	-0.0223914	0.27	0.23	1
GCDH	0.00499615	0.0396445	0.131	0.109	1
PLBD2	0.005008	0.0908443	0.192	0.166	1
HSPBAP1	0.0050131	-0.0201392	0.439	0.391	1
SERINC3	0.00503275	0.0179184	0.5	0.442	1
CLN6	0.00507388	-0.0944163	0.158	0.131	1
ARMC2	0.00508157	0.0639041	0.158	0.135	1
TMEM14C	0.0050849	-0.262954	0.443	0.435	1
LSM7	0.00509105	-0.147632	0.627	0.599	1
ASGR2	0.00511377	-0.26957	0.424	0.423	1
RBM15B	0.00512131	0.0557963	0.187	0.158	1
ATG3	0.00512823	-0.123147	0.719	0.693	1
LYRM4	0.00512939	0.0953499	0.224	0.195	1
ATP5F1B	0.00513739	-0.101456	0.789	0.75	1
RPAP3	0.00516133	-0.00805733	0.238	0.206	1
NOB1	0.0051879	0.0774781	0.163	0.138	1
AGPAT5	0.00521844	0.139743	0.119	0.1	1
RESF1	0.00523304	-0.181838	0.595	0.583	1
SNX12	0.00528046	0.0396042	0.122	0.101	1
LMTK2	0.00528932	0.087893	0.312	0.28	1
NUP160	0.00530876	0.124594	0.267	0.237	1
AL499604.1	0.00532554	-0.029615	0.189	0.159	1
VTA1	0.00536388	0.0338054	0.327	0.288	1
CCDC77	0.00542886	0.0264471	0.101	0.082	1
ZNF532	0.00546051	0.21659	0.136	0.116	1
ZFX	0.00547992	0.108012	0.502	0.464	1
HPRT1	0.00548684	0.0899962	0.24	0.208	1
FAM126B	0.00552442	0.0217341	0.449	0.4	1
DCTD	0.00553035	0.00794934	0.179	0.151	1
KLHL12	0.00554628	0.000908348	0.131	0.109	1
HDLBP	0.00558361	0.0718244	0.664	0.611	1
PRPF19	0.00560055	0.0492087	0.166	0.141	1
AC008569.1	0.00562682	-0.359017	0.149	0.166	1
ATP6AP1	0.00565907	0.0121135	0.57	0.502	1
TRMT13	0.00570082	0.00997018	0.11	0.091	1
TMEM50B	0.00570892	0.0440303	0.205	0.177	1
FLI1	0.005725	0.0584337	0.845	0.818	1
ADARB1	0.005736	0.0435205	0.129	0.108	1
EXOSC3	0.00579884	-0.444197	0.148	0.164	1
TMEM120A	0.00583207	0.0312014	0.218	0.187	1
TMBIM1	0.00584172	0.0295401	0.355	0.311	1
CHCHD10	0.00593128	0.0610256	0.517	0.464	1
TM2D3	0.00594347	-0.00943037	0.296	0.259	1
SLC39A7	0.00596926	-0.00256268	0.122	0.101	1
PRDX4	0.00599357	-0.396743	0.2	0.212	1
SSRP1	0.0060249	0.00585621	0.191	0.162	1
SP140	0.00605645	0.013041	0.11	0.091	1
SCARB2	0.00607927	0.0534834	0.452	0.406	1
OGFOD3	0.00609941	0.0312816	0.153	0.129	1
MED12	0.00610362	-0.0456536	0.119	0.098	1
WDR5	0.00610898	-0.0116564	0.148	0.125	1
MED16	0.00613832	-0.0316931	0.198	0.168	1
RPP21	0.00617062	-0.301781	0.255	0.266	1
ZNF169	0.00618549	0.0483333	0.189	0.164	1
C2CD2L	0.00618889	-0.00493995	0.161	0.136	1
DCAF11	0.0062313	-0.0116293	0.257	0.221	1
MRPL23	0.0062344	0.00379766	0.383	0.337	1
UQCC2	0.00625399	0.0414543	0.249	0.217	1
SF3B4	0.00628514	-0.0357955	0.234	0.201	1
DPP3	0.00629873	0.134103	0.118	0.099	1
DAXX	0.00630405	0.00817956	0.187	0.16	1
TXNIP	0.0063094	0.0880037	0.988	0.98	1
BECN1	0.00632837	0.000772894	0.336	0.289	1
DCAF10	0.00633681	0.0490192	0.294	0.262	1
GEMIN6	0.00635935	-0.348515	0.121	0.137	1
YKT6	0.00644248	-0.0184865	0.178	0.15	1
GIT1	0.00646255	-0.00904791	0.165	0.139	1
Z94721.1	0.00646996	0.0682105	0.119	0.1	1
CBWD5	0.00649369	-0.0186891	0.18	0.153	1
CIAO1	0.00651707	-0.00253804	0.412	0.361	1
HSPA13	0.00654646	0.0890616	0.105	0.087	1
TLR4	0.00655745	-0.167651	0.542	0.536	1
GALNT10	0.00656039	0.0441084	0.362	0.323	1
RPA1	0.00658836	0.107393	0.174	0.15	1
ATP10D	0.00672041	0.00604776	0.344	0.306	1
TGOLN2	0.00672669	-0.111791	0.75	0.717	1
TMEM134	0.00674054	-0.0613155	0.208	0.177	1
POU2F2	0.0067459	-0.095106	0.885	0.88	1
NDUFA7	0.00683407	-0.183783	0.474	0.471	1
SCAMP2	0.00683658	-0.183396	0.486	0.476	1
CLN3	0.00684576	0.00132848	0.374	0.326	1
MFSD4B	0.00686077	0.0569123	0.273	0.24	1
UQCC3	0.00687438	-0.357113	0.204	0.218	1
RFX1	0.00688799	-0.0517941	0.286	0.248	1
FBH1	0.00693704	-0.0522467	0.318	0.274	1
MAN1B1	0.00694203	0.0676055	0.226	0.197	1
GTPBP10	0.0069573	0.00982506	0.136	0.115	1
ARRDC4	0.00705008	-0.340091	0.197	0.212	1
AC026979.2	0.00714137	0.0846547	0.14	0.118	1
TNS3	0.00723387	0.102916	0.696	0.675	1
PIP4K2B	0.00727341	0.058576	0.168	0.143	1
NAA60	0.0072945	0.00589706	0.216	0.185	1
CCDC50	0.00729988	0.0165436	0.25	0.219	1
CSF3R	0.00735997	-0.0885615	0.946	0.946	1
ITFG2	0.0073652	0.0113976	0.221	0.191	1
IRAK4	0.0073978	-0.0231028	0.335	0.292	1
OARD1	0.00739824	0.080238	0.228	0.199	1
SH3BGRL	0.00741854	-0.0713523	0.926	0.914	1
PSMA5	0.00743704	-0.166691	0.565	0.546	1
STX6	0.00745374	-0.0153531	0.347	0.304	1
HMG20A	0.00748473	0.0194636	0.188	0.162	1
RNFT1	0.00750682	-0.0510942	0.24	0.206	1
TSTD1	0.00756416	-0.316153	0.091	0.107	1
RAB14	0.00760833	-0.188429	0.546	0.528	1
HIF1AN	0.00761018	-0.0454862	0.132	0.11	1
NR6A1	0.00763364	0.0599472	0.319	0.284	1
CCDC137	0.00766244	0.00684573	0.118	0.098	1
CNOT8	0.00768511	0.0283488	0.507	0.453	1
FGD5-AS1	0.00771791	-0.0135852	0.376	0.329	1
PAM16	0.00775359	-0.0122557	0.3	0.263	1
TAF12	0.00777181	-0.303982	0.322	0.325	1
SMIM29	0.00778819	0.126804	0.168	0.145	1
PPIG	0.00784939	0.00871434	0.642	0.582	1
KRR1	0.00792029	0.074724	0.165	0.141	1
ORC3	0.00793676	0.0866083	0.152	0.13	1
ZNF81	0.00794019	0.0695097	0.13	0.11	1
BMP2K	0.00794503	-0.107604	0.755	0.759	1
TRERF1	0.00798273	0.107086	0.556	0.532	1
EHMT2	0.00806297	0.0326027	0.14	0.119	1
TAGAP	0.00819189	0.0981157	0.428	0.388	1
YRDC	0.00819238	-0.00934358	0.103	0.084	1
TOLLIP	0.00819787	-0.255216	0.452	0.441	1
TRMT2B	0.0082031	0.0298332	0.12	0.101	1
SYNE1	0.00821724	-0.379272	0.35	0.351	1
CETN2	0.0082194	0.0841286	0.106	0.088	1
SLC38A7	0.00822343	0.0810348	0.108	0.089	1
DTWD1	0.00824648	0.025084	0.194	0.167	1
GTF3C3	0.00828076	0.0379167	0.149	0.126	1
RILP	0.0082956	-0.360624	0.161	0.175	1
KCTD18	0.00830312	0.0631427	0.113	0.094	1
ECHDC1	0.008339	-0.178764	0.614	0.602	1
KCTD2	0.00835008	-0.000676822	0.105	0.086	1
RAB10	0.00838538	0.064863	0.891	0.871	1
COMMD9	0.0084711	-0.183568	0.46	0.456	1
BMI1	0.00850918	0.0601678	0.112	0.093	1
DESI2	0.00851194	-0.0118293	0.269	0.235	1
MDH2	0.00854835	-0.137349	0.593	0.574	1
PIM1	0.00855075	-0.487741	0.157	0.171	1
COPB1	0.00856355	0.00976426	0.507	0.456	1
ZUP1	0.00857704	-0.000113937	0.103	0.085	1
TPPP3	0.00861741	0.102606	0.138	0.117	1
PEX6	0.00862006	-0.386635	0.153	0.168	1
TEPSIN	0.00864501	0.0174587	0.124	0.103	1
ZDHHC6	0.00869458	-0.0440605	0.215	0.186	1
RAB5B	0.00872294	-0.0346017	0.257	0.222	1
USP28	0.00875568	0.0290877	0.136	0.115	1
PPCS	0.00877154	-0.21085	0.48	0.464	1
PDIA4	0.00879889	0.0445693	0.249	0.219	1
CD44	0.00882427	-0.046011	0.976	0.968	1
HEATR1	0.00886688	0.0765073	0.143	0.122	1
UBTF	0.00887374	-0.0302312	0.283	0.245	1
SHMT2	0.00888932	0.00703339	0.175	0.149	1
GDAP2	0.00890564	0.022952	0.422	0.379	1
VPS4B	0.00890869	0.0296424	0.532	0.481	1
DPY19L3	0.00892643	0.102079	0.116	0.098	1
RTCB	0.00894493	0.073962	0.358	0.322	1
OOEP	0.00895507	-0.0323496	0.136	0.114	1
MYCBP	0.00899866	-0.302765	0.257	0.268	1
PEX11B	0.00900288	0.0827978	0.103	0.085	1
BEST1	0.00910575	0.0315409	0.17	0.146	1
PIP4P1	0.0091309	-0.0379895	0.169	0.143	1
CBWD2	0.00913579	-0.0525884	0.244	0.211	1
CLCN5	0.00915934	0.00880477	0.24	0.21	1
ARHGEF2	0.00921751	0.00440353	0.552	0.489	1
APOOL	0.00924508	0.00549443	0.148	0.126	1
PRIMPOL	0.00925444	-0.0295849	0.104	0.086	1
VNN1	0.00930149	-0.0148322	0.171	0.189	1
H2AFJ	0.00932223	-0.157221	0.634	0.605	1
ST6GAL1	0.00950831	0.124313	0.474	0.441	1
NME3	0.00952594	-0.236097	0.423	0.415	1
PMS2	0.00957224	0.0682492	0.116	0.097	1
NAA10	0.00957865	-0.274481	0.347	0.345	1
LRIF1	0.00970623	0.0270568	0.14	0.119	1
DRG2	0.00975351	-0.0211352	0.192	0.164	1
SLC12A9	0.00978454	-0.0169197	0.385	0.337	1
VRK1	0.00990526	-0.0186966	0.169	0.146	1
MYADM	0.00990853	-0.149248	0.755	0.728	1
C5orf22	0.00992687	-0.0787575	0.102	0.084	1
AATBC	0.0100048	0.00572184	0.149	0.126	1
TMUB1	0.0100274	0.0225183	0.185	0.16	1
MPHOSPH8	0.0100316	0.0404145	0.564	0.51	1
ATG4C	0.0100396	0.0517265	0.318	0.284	1
S100A10	0.0100707	0.000728997	0.986	0.976	1
ARL15	0.0100758	0.081063	0.901	0.879	1
ZC3H4	0.0101032	0.0319227	0.28	0.245	1
MKRN1	0.0101069	-0.0124978	0.584	0.517	1
TRIM38	0.0101399	0.0537343	0.663	0.61	1
SNUPN	0.0101505	-0.354383	0.181	0.195	1
LRRC47	0.0101626	-0.00361064	0.189	0.163	1
AVEN	0.0101938	0.133181	0.135	0.116	1
GFM1	0.0102412	-0.0393686	0.221	0.192	1
FAM160A2	0.0102618	-0.0021141	0.287	0.251	1
PIGK	0.0103231	0.030327	0.122	0.103	1
MEAF6	0.01034	-0.044717	0.374	0.325	1
AC010642.2	0.0103459	-0.334569	0.188	0.202	1
EIF5B	0.0103902	0.0282383	0.45	0.404	1
POLR2D	0.0103934	0.061413	0.125	0.105	1
MPG	0.0104172	-0.211066	0.424	0.42	1
DFFA	0.010455	-0.0245801	0.18	0.154	1
PSMB4	0.0104826	-0.140893	0.653	0.63	1
BRWD3	0.010507	0.015679	0.47	0.426	1
RBBP5	0.0105378	0.0303053	0.175	0.15	1
GCNT2	0.0105779	-0.160217	0.394	0.411	1
DUSP11	0.0105919	0.0127966	0.129	0.108	1
POLR2I	0.0106228	-0.257635	0.299	0.307	1
RANGRF	0.0106281	0.0689039	0.109	0.091	1
POC1B	0.0106395	0.0434437	0.25	0.22	1
HNRNPH3	0.0106665	-0.00276739	0.583	0.523	1
OSBPL11	0.0107	-0.12233	0.649	0.64	1
STAB1	0.0107135	-0.173671	0.49	0.483	1
SLC35F1	0.0107173	-0.236868	0.267	0.283	1
ZNF33A	0.0107674	0.00432983	0.4	0.358	1
FASTKD2	0.0107749	0.0289762	0.163	0.139	1
UROD	0.0108361	0.0122227	0.202	0.175	1
RAB3IP	0.010842	-0.0414828	0.131	0.111	1
USP5	0.0108982	0.0561971	0.128	0.108	1
BAP1	0.0109012	-0.0658321	0.141	0.119	1
PACRGL	0.0109795	0.0407995	0.118	0.1	1
DHX30	0.010988	0.0158272	0.265	0.231	1
PSMC6	0.0110187	0.0355024	0.526	0.468	1
SLC24A4	0.011045	-0.203501	0.534	0.532	1
UBE2S	0.0110787	-0.0312074	0.375	0.331	1
DHX57	0.0111098	0.0460117	0.391	0.351	1
PEPD	0.0111336	-0.201848	0.456	0.451	1
AGPAT2	0.0111498	-0.192449	0.482	0.472	1
CD82	0.0111618	-0.387767	0.199	0.212	1
NAPRT	0.0111683	-0.00336903	0.482	0.425	1
PPP2CB	0.0111865	-0.00433897	0.322	0.283	1
CWF19L1	0.0112062	-0.0283476	0.256	0.224	1
USP19	0.0112278	-0.0126901	0.125	0.105	1
ATF1	0.0112313	0.0334331	0.305	0.271	1
SARS	0.0112341	0.00607485	0.385	0.339	1
TTC33	0.0112951	-0.0185219	0.151	0.129	1
MED19	0.0113089	0.0901262	0.124	0.105	1
VIM	0.0113334	-0.00752039	0.999	0.996	1
MED1	0.01137	-0.0148293	0.249	0.216	1
MPV17	0.0114194	0.0134646	0.221	0.191	1
MCM5	0.0114381	-0.0527266	0.158	0.134	1
POLK	0.0114458	0.0355914	0.578	0.536	1
UBA7	0.0115156	-0.085314	0.191	0.162	1
IRF2	0.011529	-0.205369	0.555	0.541	1
ZNF720	0.0115359	0.079068	0.102	0.085	1
MGST2	0.0115775	-0.182132	0.488	0.479	1
SPAG7	0.0115899	-0.235509	0.422	0.419	1
SLC37A3	0.0116388	-0.0364816	0.163	0.141	1
AC084198.2	0.0116462	0.00872559	0.104	0.087	1
PIP4P2	0.0116553	0.00106761	0.357	0.318	1
NPEPL1	0.0116674	-0.043564	0.388	0.336	1
ZFYVE26	0.0117048	-0.055353	0.194	0.166	1
OSBPL8	0.0117746	0.0439881	0.945	0.934	1
LPAR2	0.0119325	-0.0741851	0.103	0.086	1
LINC02256	0.0119364	0.0807646	0.173	0.15	1
ESS2	0.0119451	0.00659787	0.102	0.085	1
CCT5	0.011977	-0.173223	0.557	0.537	1
CPSF3	0.0120307	0.0102703	0.246	0.215	1
RPP30	0.0120384	-0.0295338	0.196	0.169	1
BORCS8	0.0120679	-0.35947	0.182	0.196	1
TRAPPC12	0.0121102	-0.0476701	0.408	0.359	1
KDM7A	0.0121308	0.0713739	0.786	0.754	1
LYRM2	0.012251	-0.304995	0.233	0.243	1
HEIH	0.0122717	-0.303648	0.224	0.236	1
NCBP2	0.0122963	-0.0768152	0.247	0.212	1
SCP2	0.0123137	0.0403942	0.622	0.562	1
LITAF	0.0123174	0.0894577	0.572	0.627	1
G6PC3	0.0123352	0.0974409	0.115	0.097	1
FAM177A1	0.012452	-0.00268678	0.354	0.312	1
FAM32A	0.0125419	-0.221337	0.408	0.405	1
MANBAL	0.0125723	0.0221182	0.13	0.109	1
MCRIP2	0.0125811	-0.292764	0.241	0.251	1
AL035587.1	0.0125975	-0.030552	0.223	0.194	1
OXLD1	0.0126689	-0.00786398	0.213	0.185	1
F5	0.0127028	-0.293633	0.297	0.308	1
GOLGA5	0.0128029	-0.0601541	0.198	0.17	1
RIOK2	0.0128457	0.0812127	0.114	0.096	1
TESK2	0.0129265	0.00770284	0.236	0.208	1
C2orf68	0.0129974	-0.00522213	0.219	0.189	1
PLPBP	0.013053	-0.278272	0.28	0.289	1
TMEM209	0.0131339	-0.0596747	0.105	0.088	1
SMCR8	0.0131993	0.0243295	0.205	0.178	1
CARD8-AS1	0.0132398	-0.406284	0.19	0.2	1
TIMM17B	0.0132698	-0.289727	0.306	0.309	1
IRF3	0.013322	-0.0403943	0.346	0.302	1
U62317.4	0.0133478	-0.0680892	0.162	0.139	1
PPP1R9B	0.0133806	-0.0518477	0.431	0.378	1
DDX55	0.013414	-0.0428813	0.149	0.127	1
CALCRL	0.0135074	0.269588	0.142	0.125	1
GPATCH11	0.0135114	0.0275933	0.14	0.12	1
BRD3	0.0136538	-0.00394673	0.334	0.295	1
CYTH2	0.0136546	-0.0216687	0.171	0.146	1
TMEM159	0.013655	0.0129466	0.103	0.086	1
SDR39U1	0.0137207	0.0345629	0.114	0.096	1
THYN1	0.0137351	-0.0775389	0.204	0.175	1
DVL3	0.0137838	-0.0780955	0.161	0.137	1
AC073332.1	0.0137932	0.247137	0.154	0.134	1
AL645465.1	0.0138373	-0.0151143	0.12	0.102	1
PRRG4	0.0139119	-0.356405	0.196	0.208	1
SMIM15	0.0139325	-0.341322	0.193	0.205	1
EHD1	0.0139815	0.0129849	0.329	0.293	1
ZFYVE19	0.0139935	0.0210159	0.107	0.09	1
LCP1	0.0140454	0.0356945	0.991	0.987	1
ZNF564	0.0140657	-0.0726036	0.1	0.083	1
PUM1	0.0140805	0.0400792	0.817	0.772	1
CPM	0.0140911	0.261073	0.237	0.215	1
TBCB	0.0141517	-0.235858	0.446	0.437	1
HCFC2	0.0142235	0.0589321	0.153	0.132	1
LEPROT	0.014227	-0.182478	0.467	0.459	1
CLNS1A	0.0142388	0.0170733	0.534	0.483	1
NEDD4L	0.0142661	-0.146429	0.15	0.168	1
TBC1D10B	0.0143075	-0.0309646	0.253	0.22	1
USB1	0.014364	0.0119701	0.267	0.234	1
SLC7A6OS	0.0144222	0.00466961	0.203	0.176	1
ZC3H8	0.0145899	0.0831456	0.137	0.118	1
CDC123	0.0146196	0.0183564	0.352	0.312	1
CALCOCO1	0.0146458	-0.0885201	0.2	0.171	1
TRMO	0.0147101	0.0234106	0.151	0.129	1
SPATS2L	0.0147105	0.173352	0.142	0.124	1
QTRT2	0.0147166	-0.00522589	0.206	0.179	1
SLC38A2	0.0147305	-0.143395	0.759	0.743	1
COX16	0.0147872	-0.167198	0.477	0.47	1
NXPE3	0.0147915	-0.0485194	0.209	0.181	1
POLL	0.0148436	0.00662421	0.144	0.123	1
ABCB8	0.0148753	0.0012037	0.102	0.085	1
ELMOD2	0.0149651	-0.0404065	0.132	0.112	1
ARMC10	0.015018	-0.244513	0.257	0.266	1
DUS2	0.0150211	-0.0128868	0.281	0.248	1
PPP1R21	0.0150658	0.0292833	0.559	0.515	1
WDTC1	0.0151205	-0.0771722	0.315	0.275	1
KDM5C	0.0152101	-0.0161035	0.309	0.271	1
PAICS	0.0153041	0.0455195	0.107	0.09	1
TCEAL8	0.0153241	-0.0317186	0.175	0.15	1
TMED4	0.0155091	-0.0175645	0.295	0.257	1
PPIE	0.0156122	-0.0136756	0.181	0.155	1
SLC31A1	0.015643	-0.0286083	0.283	0.249	1
CPNE2	0.0156438	-0.0126737	0.243	0.213	1
CUEDC2	0.0157043	-0.244527	0.313	0.316	1
CDK7	0.0157226	0.0407644	0.147	0.127	1
FAAP100	0.0157232	-0.0497255	0.121	0.102	1
LYSMD2	0.0157511	-0.313117	0.346	0.344	1
ARL17B	0.0157961	0.0478072	0.249	0.222	1
C5orf15	0.0158036	-0.00483672	0.272	0.238	1
DUSP7	0.0158321	-0.011963	0.139	0.119	1
ICK	0.015863	-0.0497786	0.127	0.108	1
DTNB	0.015948	0.0287223	0.142	0.122	1
ARMC7	0.0159704	0.0399521	0.109	0.092	1
CGAS	0.0159968	-0.0170583	0.289	0.256	1
LRP8	0.0159974	0.103135	0.107	0.091	1
ZNF350	0.016036	0.0279547	0.122	0.104	1
LYAR	0.0160422	-0.320499	0.27	0.275	1
GTF3C2	0.0160906	-0.0254589	0.258	0.224	1
IFT57	0.0161464	0.0773414	0.135	0.117	1
PPP1R15B	0.0162375	-0.0514819	0.446	0.388	1
BUB3	0.0162858	-0.0536338	0.284	0.248	1
CHAMP1	0.0163907	-0.0156185	0.125	0.106	1
TMF1	0.0164492	0.000479449	0.452	0.404	1
CCNG1	0.0165045	0.0276433	0.178	0.154	1
EXOC5	0.0166043	0.00631324	0.318	0.282	1
CDC40	0.0166127	0.0238108	0.582	0.531	1
CATSPER1	0.0166637	-0.325149	0.207	0.219	1
C9orf85	0.0166868	-0.0254014	0.21	0.184	1
ZNF787	0.0166899	0.00213228	0.361	0.323	1
GPR108	0.016759	-0.311256	0.294	0.299	1
PAPOLA	0.0167976	0.0306886	0.72	0.665	1
PIN1	0.0168463	-0.234848	0.364	0.362	1
PAF1	0.0169044	-0.0753918	0.156	0.132	1
CHID1	0.0169959	0.0342202	0.194	0.17	1
PRORP	0.0171734	0.0980147	0.337	0.309	1
PLOD1	0.0171738	0.0151345	0.233	0.205	1
B3GNT8	0.0171847	-0.304661	0.102	0.116	1
RFT1	0.0171936	0.00269757	0.116	0.098	1
C15orf39	0.0172238	-0.0545576	0.361	0.317	1
ABCC10	0.0172707	-0.0209346	0.129	0.109	1
TGFBR2	0.0173013	0.0337487	0.77	0.74	1
ACADM	0.0173094	-0.0102584	0.216	0.188	1
TBL1X	0.0173559	0.0484243	0.85	0.824	1
MLLT3	0.0173602	0.139589	0.135	0.117	1
WDR36	0.0173653	0.0198231	0.15	0.128	1
CDC37L1	0.017524	-0.00944826	0.113	0.096	1
PURA	0.0176457	0.00421279	0.234	0.204	1
COMMD5	0.0178138	-0.291475	0.268	0.274	1
AC018755.4	0.0178423	-0.440501	0.135	0.148	1
SMIM10L1	0.0178661	-0.0192668	0.227	0.197	1
RBM7	0.0178971	-0.00507	0.198	0.172	1
DDX50	0.0179103	0.0100134	0.293	0.26	1
HSF1	0.017962	0.00879495	0.366	0.325	1
SYTL1	0.017968	-0.00375312	0.21	0.183	1
ACSL4	0.0180163	0.0539875	0.641	0.592	1
MRPS26	0.018102	-0.280891	0.218	0.228	1
MERTK	0.0181031	0.240244	0.168	0.15	1
MR1	0.0181343	-0.0213585	0.252	0.221	1
VIPAS39	0.0181745	-0.0166027	0.123	0.104	1
THOC5	0.0184643	-0.0403977	0.145	0.124	1
FBXW5	0.0184748	-0.206065	0.442	0.431	1
KLHL21	0.0184889	-0.0412892	0.125	0.106	1
TMC8	0.018505	-0.0381701	0.287	0.251	1
KRT10	0.0185196	-0.139993	0.523	0.514	1
TSHZ3	0.0185697	-0.130029	0.294	0.316	1
PSMA3	0.0185733	0.016274	0.444	0.397	1
ATP2B4	0.0186083	0.000951173	0.409	0.371	1
PRKACA	0.0189585	0.00560283	0.62	0.565	1
PHF5A	0.0189654	-0.154158	0.198	0.169	1
ZNF592	0.0189761	-0.0296861	0.425	0.376	1
QRSL1	0.0190518	-0.0301712	0.117	0.099	1
PDIA5	0.0190723	0.0234166	0.112	0.095	1
PTER	0.0191918	0.011343	0.179	0.155	1
PRR13	0.0191939	-0.086982	0.811	0.784	1
GABPA	0.0192006	0.0180034	0.222	0.193	1
DHRS4	0.0192965	-0.343711	0.184	0.195	1
OGFRL1	0.019297	-0.0885873	0.836	0.821	1
ABCF2	0.0194031	0.08698	0.155	0.135	1
FGD3	0.0194058	0.00540607	0.667	0.612	1
PPP4C	0.0194497	-0.146796	0.628	0.608	1
DCTN2	0.0194498	-0.0171026	0.434	0.384	1
SEPHS1	0.0194774	0.00876783	0.146	0.125	1
TMEM87B	0.0195302	-0.0175675	0.329	0.294	1
EMG1	0.0196968	-0.0172694	0.17	0.147	1
TMA16	0.0198367	-0.0513107	0.201	0.174	1
UBA3	0.0199157	-0.204277	0.464	0.459	1
KCTD6	0.0199205	-0.0108229	0.108	0.091	1
C22orf39	0.0199608	0.0601965	0.214	0.189	1
EIF1AD	0.0200394	0.0130062	0.115	0.098	1
ZNF317	0.0200661	-0.0649164	0.121	0.102	1
MRPL55	0.0201022	-0.0649316	0.33	0.288	1
RAP2C	0.0201617	0.000938861	0.227	0.198	1
PATL2	0.0201979	-0.0975039	0.176	0.152	1
SHTN1	0.020272	-0.131442	0.613	0.601	1
MRPL16	0.0202967	-0.0433447	0.29	0.251	1
GCNT1	0.0202968	-0.25026	0.215	0.227	1
PGRMC1	0.0203291	-0.0592065	0.2	0.174	1
RAB9A	0.0203351	-0.262567	0.262	0.272	1
AC027644.3	0.0204215	0.0122117	0.215	0.189	1
GPAT3	0.0204437	0.0900691	0.313	0.285	1
DHX16	0.0204474	-0.0458961	0.146	0.125	1
SPAG1	0.0204738	-0.0151193	0.105	0.089	1
STT3A	0.0205971	0.00625105	0.158	0.136	1
RRAGA	0.0206011	-0.32191	0.22	0.228	1
MARCKS	0.0206148	-0.0934958	0.454	0.466	1
NUDCD2	0.0206954	-0.018264	0.218	0.189	1
LPGAT1	0.0207739	-0.106488	0.748	0.73	1
HPS1	0.0208687	-0.0493354	0.393	0.346	1
GPN2	0.0208831	-0.0937019	0.14	0.12	1
CCT6A	0.0208939	-0.00220876	0.494	0.437	1
LIPN	0.0209051	-0.40571	0.106	0.119	1
SMYD2	0.0209203	-0.013225	0.115	0.098	1
PIK3AP1	0.0209429	0.0127562	0.755	0.712	1
ELP6	0.0210276	0.0745874	0.122	0.104	1
SVIL	0.0210388	-0.0891366	0.64	0.636	1
AP5B1	0.0212253	-0.00357245	0.354	0.314	1
ARL14EP	0.0212331	-0.0387738	0.229	0.2	1
LMNB1	0.0212442	-0.316741	0.315	0.319	1
TAPT1-AS1	0.0212515	-0.0226153	0.135	0.116	1
LYPLAL1	0.021254	-0.0213902	0.311	0.277	1
PSMD7	0.0212665	-0.159324	0.579	0.556	1
SNAPC3	0.0215039	-0.017914	0.339	0.302	1
ATIC	0.0215617	-0.0700185	0.128	0.108	1
XRCC4	0.0216012	0.0461807	0.522	0.484	1
SIPA1	0.0216054	-0.248529	0.429	0.417	1
ENTPD6	0.0216114	-0.0381759	0.162	0.14	1
BAG5	0.0216907	0.0502929	0.174	0.152	1
RASSF2	0.0218925	0.0300693	0.788	0.732	1
CHMP2B	0.0219807	-0.0196725	0.366	0.325	1
POLR2M	0.0221028	0.0962487	0.119	0.101	1
CCDC97	0.0222433	0.000233378	0.166	0.144	1
EXD3	0.0222709	0.0725555	0.117	0.101	1
PECAM1	0.0222973	0.0436988	0.91	0.889	1
TCTN3	0.0223117	0.00231014	0.111	0.094	1
CHMP1B	0.0223782	0.0112331	0.526	0.472	1
TOR4A	0.0225116	-0.318538	0.196	0.206	1
CYB5B	0.0227709	-0.0616512	0.249	0.219	1
ARMC1	0.0228052	-0.00345527	0.159	0.138	1
WASHC3	0.022862	-0.0433154	0.336	0.295	1
TAMM41	0.0230197	-0.0146242	0.152	0.131	1
ILF2	0.0230915	0.00293194	0.466	0.414	1
NEK9	0.0232014	-0.00603344	0.311	0.275	1
HEXD	0.0232893	0.0337386	0.196	0.172	1
METTL5	0.0233274	-0.274251	0.216	0.226	1
ERO1A	0.0234177	0.019602	0.485	0.436	1
EID1	0.0234194	-0.0985439	0.779	0.741	1
CEP162	0.0235125	-0.0439708	0.168	0.146	1
DNAJC13	0.0236264	0.0279211	0.564	0.516	1
CGRRF1	0.0236389	-0.126188	0.105	0.088	1
TIMM50	0.0237073	-0.0544809	0.145	0.124	1
SLC35D2	0.0237721	-0.0362073	0.202	0.175	1
SMIM7	0.0238625	-0.177112	0.567	0.549	1
GLE1	0.0239765	-0.0552201	0.219	0.192	1
RHOG	0.0239795	-0.0875071	0.814	0.783	1
BATF	0.0240695	-0.283568	0.211	0.222	1
CTSB	0.0240989	-0.0226586	0.928	0.899	1
WDR73	0.0241117	0.0197727	0.137	0.118	1
HNRNPLL	0.0242352	0.0412867	0.19	0.166	1
TGFBRAP1	0.02431	0.0139552	0.151	0.13	1
HIPK1	0.0244097	0.0137718	0.627	0.576	1
ABHD2	0.0244451	0.00298772	0.637	0.581	1
PSENEN	0.0244808	-0.267133	0.301	0.306	1
CCDC117	0.0246302	-0.0617913	0.156	0.134	1
ZNF766	0.0246709	-0.0193796	0.161	0.14	1
BTF3L4	0.0247171	-0.182878	0.489	0.476	1
COX5A	0.0247174	-0.0921351	0.733	0.695	1
POLR3K	0.0248228	-0.348697	0.143	0.155	1
ZNF511	0.0250112	-0.256848	0.293	0.297	1
SP110	0.0251615	0.00771772	0.612	0.562	1
BAIAP2	0.0252047	-0.0801314	0.144	0.124	1
TXNL4A	0.0252255	-0.120848	0.584	0.57	1
TMEM9B	0.0254133	-0.0217792	0.356	0.315	1
SUMO1	0.0255947	-0.124326	0.621	0.6	1
RBFOX2	0.0256099	-0.433522	0.125	0.136	1
ZRSR2	0.025784	-0.0517956	0.365	0.323	1
DRAM1	0.0258101	0.0613031	0.399	0.368	1
MLST8	0.0258608	-0.0123708	0.113	0.097	1
ABAT	0.0258895	-0.192592	0.3	0.312	1
TMEM106B	0.0259601	-0.0242744	0.136	0.117	1
RPLP2	0.0260032	0.0292641	0.997	0.991	1
TXNDC12	0.026037	-0.213194	0.418	0.411	1
PPID	0.0260746	-0.0206565	0.213	0.186	1
C18orf21	0.0260759	-0.353786	0.148	0.159	1
LDHA	0.0260777	-0.0672029	0.731	0.706	1
CYBC1	0.0261153	-0.221025	0.436	0.422	1
SEC13	0.0261396	-0.0145788	0.377	0.334	1
MMP17	0.0261464	-0.273747	0.125	0.139	1
DUSP3	0.0261581	0.0018936	0.343	0.305	1
RPL36	0.026373	-0.0167445	0.992	0.979	1
CEP44	0.0263801	0.0871187	0.144	0.125	1
WDR81	0.0264022	-0.0693103	0.175	0.151	1
RPA2	0.0264031	-0.307562	0.235	0.242	1
INTS11	0.0264169	-0.00169476	0.258	0.228	1
FCGR3A	0.0264898	-0.0477422	0.186	0.2	1
RPL35	0.0265329	-0.0119931	0.985	0.964	1
UBE2L3	0.0266639	-0.101903	0.693	0.667	1
TMEM69	0.0271668	-0.0896011	0.114	0.096	1
STIP1	0.0272667	0.00196103	0.28	0.246	1
PRPSAP1	0.0273428	-0.0158014	0.26	0.229	1
RRP8	0.0274123	-0.0221675	0.127	0.109	1
TCF4	0.0274155	0.124418	0.329	0.303	1
SNHG3	0.0274212	-0.0752092	0.187	0.162	1
IRF8	0.027512	0.0166707	0.419	0.378	1
CRBN	0.0275469	0.011733	0.44	0.397	1
LINC02062	0.0276431	-0.0574312	0.196	0.171	1
MIEF1	0.0277314	-0.0663535	0.13	0.112	1
RNF170	0.0277558	-0.0466259	0.171	0.149	1
EIF2B2	0.0277754	0.0350414	0.137	0.119	1
CAMK1	0.0280599	0.0125485	0.334	0.3	1
RFX3-AS1	0.0280618	0.0800148	0.126	0.11	1
NELFCD	0.0280924	-0.0200706	0.208	0.182	1
SOD1	0.0283748	0.0231029	0.529	0.475	1
NHP2	0.0284114	-0.215306	0.329	0.332	1
CRACR2A	0.0286472	-0.0371974	0.199	0.175	1
H2AFV	0.0286759	0.0319114	0.722	0.666	1
MRPL4	0.0288266	0.0192265	0.274	0.242	1
AC097376.3	0.028946	0.0752213	0.139	0.122	1
PBDC1	0.0291263	-0.0830954	0.194	0.169	1
SP2	0.0292048	-0.0559623	0.145	0.125	1
AL590764.1	0.029277	-0.0120488	0.136	0.118	1
DUSP28	0.0295479	0.031976	0.12	0.104	1
ENO1	0.0295716	0.0376281	0.939	0.896	1
SMARCAD1	0.0296224	0.0247739	0.186	0.164	1
FPGT	0.0297344	-0.375812	0.157	0.168	1
IWS1	0.0300299	-0.00911322	0.428	0.384	1
EIF2B5	0.0300541	-0.0529679	0.165	0.143	1
FADS2	0.0301432	0.102411	0.124	0.108	1
TATDN1	0.030246	0.0199669	0.228	0.202	1
ACAA1	0.0302916	0.0137077	0.553	0.495	1
PUS7L	0.0303676	0.0158287	0.159	0.139	1
VTI1B	0.0303891	-0.194127	0.477	0.466	1
MTRF1L	0.0306786	-0.0643974	0.166	0.144	1
PARL	0.0307835	-0.185503	0.554	0.539	1
ARHGEF3	0.030784	-5.32327e-05	0.506	0.468	1
MRPL14	0.0310002	-0.179304	0.387	0.383	1
PSMD9	0.0310627	-0.140799	0.503	0.495	1
GMIP	0.0311939	-0.0446655	0.431	0.379	1
BZW1	0.0312505	0.016785	0.66	0.607	1
DKC1	0.0313242	-0.0627594	0.187	0.161	1
RPL37A	0.0314032	-0.0254425	0.994	0.985	1
GALT	0.0314051	0.0545033	0.117	0.101	1
TTC13	0.0314814	0.00618125	0.296	0.265	1
SNN	0.0315506	-0.0698026	0.28	0.247	1
ZNF195	0.0317685	-0.0690771	0.132	0.113	1
MAML2	0.0318601	0.0646632	0.856	0.841	1
ATP5PB	0.0320678	-0.0985118	0.724	0.691	1
CTNNBIP1	0.032134	-0.202595	0.386	0.384	1
TNFAIP8	0.0321422	0.0766834	0.726	0.702	1
MAP7D3	0.0321991	0.078709	0.135	0.117	1
METTL23	0.0322186	-0.277444	0.233	0.241	1
SNRPN	0.0322289	-0.363886	0.112	0.123	1
APEX1	0.0322358	-0.014281	0.423	0.375	1
AC015871.1	0.0324754	-0.0770425	0.274	0.242	1
SEC61A1	0.0325951	-0.023895	0.426	0.382	1
FARSB	0.0326093	-0.0206973	0.153	0.134	1
CISD2	0.032644	-0.0489529	0.246	0.218	1
FNTB	0.0328331	0.00363617	0.222	0.2	1
C11orf71	0.0328461	-0.103433	0.109	0.093	1
BTK	0.0329573	-0.00843516	0.437	0.388	1
CWC27	0.0330206	0.0549981	0.401	0.368	1
TM2D1	0.0330665	-0.033297	0.407	0.364	1
AKR1B1	0.0333016	0.0288862	0.181	0.159	1
TMEM251	0.0333228	-0.40949	0.138	0.149	1
TRMT6	0.0333477	0.0368685	0.184	0.163	1
PTPRO	0.0333621	0.0399574	0.149	0.13	1
SGSM3	0.0333921	-0.0919285	0.177	0.154	1
B4GALT7	0.0334024	0.044345	0.13	0.112	1
MAGOHB	0.0335124	0.0106197	0.122	0.105	1
LBR	0.0336083	-0.01563	0.609	0.554	1
SDCCAG8	0.033631	0.00733039	0.667	0.63	1
LPCAT2	0.0336466	0.0283003	0.493	0.452	1
APOBEC3C	0.0336586	0.0482437	0.268	0.239	1
RMDN2	0.0336673	0.0422105	0.148	0.131	1
SEPTIN1	0.0341036	-0.374338	0.114	0.126	1
Z93241.1	0.0342003	0.0486819	0.336	0.304	1
RIC8A	0.0342563	-0.0271161	0.238	0.211	1
DTX3L	0.0342904	-0.0304456	0.296	0.261	1
DGKZ	0.0343504	0.0261241	0.571	0.529	1
HCST	0.0344778	-0.0615921	0.909	0.873	1
SNRNP27	0.0345985	-0.299915	0.186	0.196	1
EGLN2	0.0346901	-0.262224	0.333	0.333	1
ARCN1	0.0346945	0.00202375	0.378	0.337	1
AC023509.6	0.03471	-0.470292	0.092	0.103	1
NDUFS7	0.0347419	-0.130276	0.541	0.526	1
TSPYL1	0.0348623	-0.0389449	0.225	0.198	1
SELENOT	0.0349045	-0.120276	0.647	0.617	1
SLC25A40	0.0349119	-0.313629	0.27	0.276	1
TMEM39B	0.0349792	0.000642174	0.161	0.141	1
CHMP1A	0.0350084	-0.0408294	0.286	0.254	1
RASGRP4	0.0351624	-0.0206081	0.337	0.302	1
ORAI3	0.0352881	-0.257423	0.32	0.319	1
SMIM25	0.0353449	-0.101411	0.569	0.554	1
DMAC2	0.0353484	-0.0480244	0.129	0.111	1
BIN2	0.0353936	-0.0986536	0.835	0.795	1
HADHB	0.0355164	0.0364461	0.693	0.638	1
TAP1	0.0356781	-0.0571983	0.343	0.304	1
ACLY	0.0358465	-0.018845	0.342	0.304	1
ANKAR	0.0358826	0.158709	0.109	0.095	1
TOMM5	0.0359365	-0.152724	0.424	0.421	1
PEX19	0.0360752	0.060446	0.107	0.092	1
TRAPPC13	0.0360989	-0.0330852	0.165	0.144	1
CREBL2	0.0362661	-0.0387637	0.188	0.166	1
PARP9	0.0363247	-0.00131376	0.346	0.313	1
MAGED2	0.0364294	-0.0545848	0.111	0.095	1
UTP14A	0.0367325	-0.02482	0.122	0.105	1
COG2	0.0368594	-0.0927666	0.209	0.183	1
HARS	0.0369703	-0.0318125	0.179	0.157	1
CRLS1	0.0369704	0.0729735	0.37	0.335	1
H6PD	0.0370058	0.0115163	0.21	0.186	1
ECHS1	0.0370654	-0.0187047	0.398	0.354	1
IMPAD1	0.0371496	-0.00198103	0.235	0.209	1
FEZ2	0.0372143	-0.0129445	0.526	0.482	1
RRP15	0.037321	0.00811123	0.101	0.086	1
CENPB	0.0373258	-0.0768534	0.261	0.229	1
CAPN2	0.037346	0.0332777	0.723	0.673	1
ACACA	0.0373717	-0.228686	0.271	0.281	1
TP53	0.0374278	-0.0465582	0.225	0.198	1
PPP2R3C	0.0375532	-0.191565	0.513	0.504	1
TRIM5	0.0377014	0.0202574	0.133	0.116	1
SETDB1	0.0377393	-0.011793	0.293	0.261	1
DNMT3A	0.0377678	-0.0162247	0.159	0.14	1
C15orf61	0.03782	-0.290727	0.166	0.178	1
BANF1	0.0380483	-0.183106	0.474	0.456	1
TUBA1B	0.0380507	-0.0715793	0.692	0.672	1
GNPAT	0.0383773	-0.0541325	0.288	0.255	1
FAAP20	0.0384648	-0.0604963	0.437	0.39	1
CTSO	0.0384869	-0.0530375	0.171	0.149	1
RPL26L1	0.0385045	-0.295165	0.279	0.28	1
HDGFL2	0.0385466	-0.0642696	0.149	0.129	1
BLCAP	0.0386446	-0.0343325	0.332	0.298	1
MPND	0.0387114	-0.062753	0.148	0.129	1
INAFM2	0.0387415	-0.0863556	0.112	0.096	1
MOGS	0.038774	-0.114284	0.199	0.172	1
RUNDC1	0.0388339	-0.0723095	0.131	0.113	1
CD2BP2	0.0388852	-0.249146	0.278	0.283	1
MRTO4	0.038893	0.0113336	0.112	0.096	1
STARD4	0.0391307	0.0331452	0.133	0.116	1
LMBRD2	0.0391804	0.0756999	0.118	0.103	1
TFIP11	0.0393798	-0.0725973	0.153	0.132	1
ATP8B1	0.0393821	0.0388231	0.106	0.092	1
PTDSS2	0.0394148	-0.0681043	0.103	0.088	1
DCUN1D5	0.0394601	-0.286781	0.175	0.186	1
CPAMD8	0.0395146	-0.420387	0.111	0.122	1
RGCC	0.0395631	-0.261823	0.204	0.218	1
TSG101	0.0397836	0.0305356	0.483	0.441	1
STXBP1	0.0398098	-0.0535996	0.108	0.093	1
RNF8	0.039859	0.0496936	0.12	0.104	1
TRAPPC4	0.0398984	-0.0993542	0.207	0.18	1
SH3GLB2	0.0399018	-0.0442006	0.154	0.135	1
MED6	0.0399213	-0.0710652	0.174	0.152	1
ICAM2	0.0399796	-0.0578244	0.321	0.283	1
MTO1	0.0400029	-0.0735127	0.196	0.171	1
TUFM	0.0400516	0.0301137	0.587	0.539	1
TTC31	0.0400611	-0.0533994	0.101	0.086	1
RRNAD1	0.0402119	-0.0885043	0.138	0.121	1
CSRP1	0.040235	-0.315182	0.255	0.259	1
NDUFA9	0.0403365	-0.0326788	0.317	0.28	1
SLC25A19	0.0404699	0.128627	0.101	0.088	1
NSL1	0.0404913	-0.0125192	0.392	0.356	1
COX15	0.0407638	-0.00946472	0.174	0.154	1
RCBTB1	0.0408522	-0.0250004	0.159	0.139	1
UQCC1	0.040899	0.0255877	0.203	0.181	1
SNRPD1	0.0411997	-0.154324	0.454	0.447	1
SERINC5	0.0413157	0.0437038	0.588	0.549	1
SS18L2	0.0415611	-0.285758	0.264	0.268	1
UQCRC1	0.0417772	-0.0105602	0.587	0.528	1
SH3RF3	0.0418954	0.10035	0.116	0.102	1
CAPZA2	0.0420919	-0.0589575	0.846	0.824	1
RMND5B	0.0421155	-0.100796	0.17	0.149	1
NBR1	0.042157	-0.207636	0.446	0.433	1
SCRN3	0.0422023	-0.0555082	0.113	0.098	1
ATP6V1A	0.0422269	-0.113489	0.646	0.635	1
THAP5	0.042847	0.0579915	0.13	0.114	1
PHF6	0.042924	-0.0101188	0.193	0.171	1
SNAPC1	0.0429884	0.130295	0.142	0.126	1
ARHGEF11	0.0431231	0.00869994	0.448	0.41	1
CCDC159	0.0431673	-0.0598837	0.265	0.234	1
TSFM	0.0431782	-0.45379	0.12	0.13	1
INTS12	0.0432641	0.137901	0.115	0.101	1
RNASEH1	0.0432794	-0.00636367	0.176	0.156	1
FASTKD1	0.0432944	-0.00559782	0.174	0.154	1
NREP	0.0437468	0.0424531	0.112	0.097	1
BLOC1S2	0.0437874	-0.249366	0.423	0.412	1
MGME1	0.0438342	-0.169736	0.205	0.179	1
AGPAT1	0.0439745	-0.0887523	0.155	0.134	1
CSGALNACT1	0.0439846	0.288075	0.28	0.264	1
ATP5PD	0.0440621	-0.0599203	0.796	0.761	1
C1orf131	0.04429	-0.360069	0.161	0.17	1
UBXN11	0.0443866	-0.0705245	0.472	0.421	1
TBRG4	0.0444394	-0.0710225	0.181	0.158	1
TMEM230	0.0445122	-0.140877	0.497	0.482	1
SRSF1	0.0445127	-0.220686	0.385	0.382	1
AL139246.5	0.0447116	0.0302137	0.147	0.129	1
PSMD4	0.0448887	-0.156222	0.566	0.537	1
IGHMBP2	0.0453476	-0.0172347	0.105	0.091	1
RUVBL1	0.0457942	0.0404263	0.149	0.131	1
GNB2	0.0458902	-0.070138	0.865	0.817	1
SNX15	0.0461163	0.00431733	0.139	0.121	1
RTF2	0.0461264	-0.00526856	0.627	0.576	1
C11orf21	0.0464403	-0.0847857	0.241	0.214	1
SELENON	0.0464949	-0.047744	0.164	0.144	1
PQBP1	0.0465053	-0.0330199	0.347	0.308	1
ALAD	0.0466375	-0.0664649	0.121	0.105	1
BICRAL	0.0467819	0.00702469	0.56	0.519	1
MYDGF	0.0468947	-0.120428	0.565	0.547	1
ZNF146	0.0472528	-0.053431	0.197	0.173	1
PSMC4	0.0473247	-0.0378514	0.348	0.311	1
MBD1	0.0473565	-0.0918126	0.184	0.161	1
TLR1	0.0475083	-0.21436	0.444	0.436	1
RPS19	0.0476974	0.00700379	0.997	0.987	1
OCIAD1	0.0477327	0.012477	0.574	0.521	1
ABT1	0.0477876	-0.31794	0.163	0.173	1
NFYC	0.0478292	-0.0277728	0.491	0.445	1
OSCAR	0.0479794	-0.00780115	0.77	0.691	1
DDX1	0.0480457	-0.00727313	0.255	0.228	1
ZNF697	0.0482913	-0.0925469	0.104	0.09	1
TTC9C	0.0483134	-0.375661	0.164	0.173	1
COIL	0.0484654	0.0250391	0.135	0.119	1
AC010210.1	0.0484916	-0.0425304	0.148	0.13	1
SLFN11	0.0487292	-0.23604	0.353	0.347	1
CDV3	0.0488204	-0.0694388	0.789	0.761	1
INKA2	0.0490252	-0.0379943	0.142	0.124	1
SSBP4	0.0491288	-0.0320994	0.453	0.406	1
CAPZA1	0.049285	0.0317126	0.878	0.839	1
TCP11L2	0.0493708	-0.035263	0.239	0.215	1
SDHD	0.0495398	-0.17383	0.441	0.434	1
IAH1	0.0495555	-0.0366047	0.377	0.337	1
PPP1R8	0.0496984	-0.383475	0.119	0.129	1
MZT2A	0.0499176	-0.0219027	0.259	0.231	1
TSPAN3	0.0499767	-0.0209462	0.187	0.165	1
FAM214B	0.0500563	-0.0817513	0.32	0.284	1
BTBD2	0.0500908	0.0271169	0.238	0.214	1
CLPTM1L	0.0501637	-0.0678879	0.33	0.292	1
STRN4	0.0501739	-0.0981474	0.251	0.222	1
FASTK	0.0504457	-0.0601895	0.224	0.199	1
ILK	0.0506933	-0.161007	0.434	0.424	1
RPL36A	0.0508979	0.0471376	0.983	0.957	1
PDCL	0.0509142	-0.0371423	0.131	0.114	1
UQCRFS1	0.0510721	-0.129256	0.617	0.582	1
CXorf38	0.0512494	-0.0419423	0.396	0.354	1
FAM174B	0.0512715	-0.0704626	0.117	0.101	1
AP5M1	0.0514125	-0.0862899	0.188	0.165	1
CCDC28A	0.0515725	-0.064238	0.256	0.227	1
ZNF32	0.0515846	0.0234143	0.127	0.111	1
TECR	0.0516298	-0.0944973	0.283	0.25	1
COX18	0.0517615	-0.0295835	0.124	0.108	1
YIF1B	0.0519186	-0.069816	0.267	0.236	1
CMAS	0.0521173	-0.0395746	0.215	0.19	1
SRSF2	0.0521354	-0.00458734	0.676	0.614	1
JPX	0.0521508	0.0182185	0.487	0.453	1
AP002381.2	0.052477	-0.06765	0.339	0.305	1
NUBP2	0.0526112	-0.00743435	0.257	0.23	1
GPAA1	0.0527339	-0.0617113	0.256	0.228	1
MRPL21	0.0527816	-0.0385236	0.346	0.307	1
TRIT1	0.0529471	-0.0237839	0.224	0.2	1
C4orf33	0.0530492	-0.0433409	0.202	0.18	1
DCAF7	0.0530574	0.018293	0.513	0.472	1
MSL3	0.0531918	0.032425	0.476	0.43	1
TXNRD1	0.0532876	-0.133159	0.484	0.473	1
AP1B1	0.0537918	-0.018088	0.494	0.447	1
SMUG1	0.0540028	-0.354738	0.13	0.14	1
UCHL3	0.0541794	0.000887342	0.346	0.31	1
FBN2	0.0543262	0.00615769	0.348	0.32	1
GAS2L1	0.0543362	-0.0131232	0.116	0.101	1
EIF4H	0.0543428	-0.0104216	0.64	0.581	1
PIGB	0.0543454	-0.250653	0.18	0.192	1
NCLN	0.0548579	-0.0801492	0.273	0.243	1
AHSA1	0.0550851	-0.228878	0.243	0.248	1
HORMAD1	0.0552445	-0.0850964	0.122	0.106	1
WARS2	0.0553746	0.0609042	0.147	0.131	1
CPNE3	0.0554609	-0.18242	0.359	0.358	1
IRF5	0.0555314	-0.0341105	0.375	0.333	1
TNFRSF14	0.0555395	-0.0427632	0.472	0.42	1
DDAH2	0.0558357	-0.0195459	0.288	0.259	1
OXA1L	0.0558744	-0.0319903	0.485	0.429	1
ODF3B	0.0560767	-0.0448402	0.434	0.385	1
SYNJ2BP	0.0562373	-0.0202004	0.119	0.104	1
NDUFS5	0.0562728	-0.0448972	0.819	0.789	1
FLII	0.0565291	-0.0627159	0.518	0.461	1
ARHGAP4	0.0566874	-0.0124272	0.618	0.563	1
SURF2	0.0566896	-0.34172	0.168	0.177	1
PAFAH1B3	0.0567812	-0.38116	0.112	0.122	1
CNNM2	0.0568105	0.115714	0.156	0.14	1
SEC22A	0.0568782	0.0945485	0.189	0.173	1
LINC01184	0.056928	0.0434564	0.117	0.103	1
ZNF688	0.0571602	0.0277168	0.159	0.141	1
MED28	0.0571657	-0.190314	0.413	0.404	1
DHRS4-AS1	0.0572778	-0.366531	0.115	0.125	1
AP3M1	0.0576815	-0.0422312	0.23	0.205	1
NUDT16L1	0.0577678	-0.317928	0.202	0.208	1
CASP8AP2	0.0579378	-0.0467312	0.183	0.161	1
TYW3	0.0579806	-0.0665005	0.182	0.161	1
UCHL5	0.0579867	-0.0570911	0.223	0.198	1
GSK3A	0.0580609	-0.0688749	0.28	0.249	1
FGFR1OP2	0.0584493	-0.219327	0.408	0.4	1
RENBP	0.0587565	-0.0419831	0.196	0.174	1
NINJ2	0.058868	-0.061797	0.215	0.193	1
CCDC43	0.0589091	0.0300518	0.172	0.152	1
COX11	0.0591051	-0.119167	0.105	0.091	1
ZBTB34	0.0592532	-0.119057	0.127	0.11	1
POLR2K	0.0593818	-0.197799	0.277	0.28	1
SMIM20	0.0598775	-0.298458	0.166	0.175	1
LASP1	0.0599308	-0.0178016	0.594	0.542	1
RNASE2	0.0599723	-0.24468	0.436	0.428	1
MED30	0.0600084	-0.094077	0.214	0.188	1
TRIM13	0.0602574	-0.0663586	0.234	0.209	1
DPM2	0.0604711	-0.0102639	0.186	0.165	1
PSMB2	0.060603	-0.135216	0.555	0.529	1
CDKN2D	0.0610749	-0.000225592	0.558	0.505	1
LAMP1	0.0610755	-0.115379	0.609	0.586	1
ZFAND1	0.0611808	-0.342232	0.15	0.158	1
PNPLA2	0.0612401	-0.0243395	0.473	0.424	1
TCAIM	0.0613483	0.0376326	0.221	0.2	1
S1PR3	0.0614293	0.0837125	0.282	0.26	1
SEC31B	0.0614336	-0.148158	0.1	0.086	1
PHF11	0.0616294	-0.0361556	0.389	0.347	1
PSMC3	0.0618567	-0.000618398	0.321	0.288	1
SHARPIN	0.0619332	-0.0400691	0.269	0.24	1
SOD2	0.0621732	-0.00319608	0.879	0.852	1
MOB3B	0.0624761	-0.142453	0.345	0.355	1
DEK	0.0626447	0.0342528	0.8	0.743	1
METTL22	0.0626856	-0.0931993	0.279	0.249	1
APAF1	0.0630197	0.00666461	0.656	0.604	1
SCYL3	0.0632608	-0.0739782	0.115	0.101	1
CES2	0.0633489	-0.0826002	0.174	0.154	1
UTP6	0.063457	-0.0455435	0.335	0.301	1
TMED8	0.0635233	0.0168581	0.221	0.202	1
STAMBP	0.0636759	-0.06512	0.255	0.228	1
SRA1	0.0636793	-0.00221374	0.524	0.474	1
TMED2	0.0638751	-0.172549	0.412	0.405	1
OAZ2	0.0639915	-0.193661	0.471	0.449	1
OS9	0.0640185	-0.00382557	0.724	0.666	1
HLA-B	0.0641236	0.0320827	1	0.999	1
TRAK2	0.0642332	-0.0369541	0.239	0.213	1
CHMP4A	0.0642475	-0.151707	0.58	0.55	1
MAP3K7CL	0.0643322	0.0187741	0.202	0.183	1
LENG8	0.0644784	-0.0669321	0.546	0.489	1
MICOS13	0.0646276	-0.162536	0.454	0.442	1
MIB2	0.0647139	-0.179037	0.128	0.111	1
FAM114A1	0.0648121	-0.0515507	0.122	0.108	1
CHCHD7	0.0649784	-0.260337	0.279	0.281	1
GPN1	0.0652927	-0.0643769	0.135	0.118	1
ZNF263	0.0653328	-0.0878491	0.154	0.135	1
MTHFD2L	0.0653806	-0.054452	0.171	0.152	1
TTC1	0.0661155	-0.181803	0.449	0.437	1
HINT2	0.0663554	-0.255169	0.224	0.231	1
GADD45GIP1	0.0666299	-0.114099	0.456	0.444	1
IPMK	0.066682	0.00633762	0.628	0.583	1
MRPS14	0.0667032	-0.260667	0.197	0.204	1
CTC1	0.0667773	0.070352	0.134	0.119	1
ZSWIM7	0.0670551	-0.190483	0.404	0.396	1
RBM12	0.0671783	-0.0910045	0.184	0.163	1
PMPCA	0.0672229	-0.0449417	0.182	0.161	1
CPEB4	0.0677266	-0.00585572	0.646	0.604	1
DENND6B	0.0678729	-0.017401	0.187	0.167	1
DLEU2	0.0679547	-0.0259883	0.946	0.94	1
FOXRED1	0.0680282	-0.0479663	0.127	0.111	1
ZNF322	0.0682014	-0.453798	0.111	0.12	1
C2CD3	0.0682907	-0.0497315	0.154	0.136	1
MARCH7	0.0683112	-0.0239003	0.64	0.594	1
ZFYVE21	0.0683582	-0.0479734	0.126	0.111	1
NMRK1	0.0684318	-0.0759471	0.126	0.111	1
CTU1	0.0684901	-0.266492	0.156	0.165	1
SIAH2-AS1	0.0684989	0.00196648	0.11	0.097	1
HAX1	0.0687515	-0.272438	0.272	0.275	1
MRPL40	0.0690672	-0.213866	0.234	0.24	1
ZYG11B	0.0692952	-0.0244411	0.395	0.361	1
AP000282.1	0.06932	-0.226636	0.112	0.124	1
MAPK3	0.0694368	-0.239329	0.263	0.268	1
TRAPPC3	0.069921	-0.061376	0.353	0.311	1
COPZ1	0.0699501	-0.214975	0.414	0.4	1
FBXO46	0.0699956	-0.222091	0.12	0.104	1
HRH2	0.0700856	-0.132915	0.62	0.6	1
STAT5B	0.0705148	-0.0237364	0.55	0.504	1
TTC28-AS1	0.0709811	-0.0871626	0.163	0.145	1
SLC25A44	0.0713457	-0.0434497	0.138	0.122	1
RAB30-DT	0.0715026	-0.102057	0.217	0.193	1
RNF44	0.0716732	-0.11423	0.318	0.28	1
SNX1	0.0725076	0.00719816	0.59	0.55	1
LINC01637	0.0726979	-0.408344	0.103	0.112	1
SSU72	0.072721	-0.127318	0.631	0.603	1
VPS8	0.0727795	0.0403242	0.718	0.685	1
DHRS1	0.0731162	-0.0782874	0.13	0.115	1
GGCT	0.073126	-0.00917332	0.179	0.16	1
RABGGTB	0.0731708	-0.0214169	0.186	0.166	1
UNC45A	0.0732324	-0.0583791	0.163	0.145	1
COQ7	0.0732488	-0.226705	0.245	0.25	1
GOPC	0.0733379	-0.098459	0.268	0.238	1
MTERF4	0.0733395	-0.0715468	0.206	0.184	1
SCAMP3	0.0738055	-0.0788355	0.166	0.147	1
PRMT1	0.0738164	-0.045417	0.288	0.256	1
TMEM199	0.0738912	-0.342292	0.172	0.179	1
RPL22	0.0739287	-0.00311618	0.992	0.977	1
FAM204A	0.074011	-0.018684	0.551	0.501	1
SHROOM1	0.0741277	-0.0672649	0.192	0.171	1
DAP3	0.0742879	-0.0168205	0.412	0.375	1
BID	0.0744686	-0.0779994	0.763	0.748	1
GSKIP	0.0746367	-0.356228	0.092	0.101	1
SMIM4	0.0746833	-0.271724	0.242	0.247	1
LINC00324	0.0746904	-0.400625	0.122	0.13	1
RUVBL2	0.0752769	-0.0596741	0.129	0.114	1
TAGLN	0.0755462	-0.0600751	0.104	0.091	1
PCNA	0.0760051	-0.392275	0.117	0.126	1
BNIP3L	0.0761463	0.0631268	0.814	0.772	1
AC068724.3	0.0764851	-0.452337	0.134	0.141	1
IL17RA	0.0767106	0.0175511	0.903	0.882	1
PLA2G15	0.0768487	-0.0361672	0.167	0.149	1
TLR5	0.0768912	-0.0512539	0.29	0.26	1
SMARCD3	0.076912	-0.163471	0.445	0.437	1
FAM3A	0.0769889	-0.0400031	0.122	0.108	1
PGM2	0.0772438	-0.263501	0.274	0.275	1
RPL7L1	0.0773334	-0.186893	0.317	0.316	1
NRAS	0.0773711	-0.06061	0.201	0.179	1
SLC25A17	0.0774957	0.00637129	0.107	0.094	1
DHPS	0.0775852	-0.297652	0.267	0.267	1
PSMA1	0.0777563	-0.0838412	0.679	0.653	1
SCO2	0.077786	-0.107695	0.461	0.413	1
C1orf162	0.0778311	0.0659522	0.896	0.86	1
UBR5-AS1	0.078009	-0.0335033	0.183	0.164	1
DPH3	0.07832	-0.221883	0.315	0.313	1
TINF2	0.0785577	-0.262529	0.25	0.253	1
MPLKIP	0.078908	-0.171465	0.35	0.347	1
FUT7	0.0789961	-0.323125	0.117	0.126	1
YIPF4	0.0790462	-0.0153548	0.521	0.478	1
MANF	0.0791238	-0.00500356	0.235	0.211	1
ADH5	0.0791736	-0.0732454	0.284	0.254	1
RBBP4	0.0793096	-0.0228255	0.479	0.437	1
PDCD6IP	0.0796736	0.000488275	0.711	0.649	1
ARF1	0.0800692	0.0168976	0.883	0.839	1
DNAJB9	0.0801049	-0.229866	0.216	0.224	1
IKBKE	0.0801711	-0.0213711	0.227	0.206	1
SLC1A5	0.0806381	-0.0194701	0.223	0.2	1
SLC35A1	0.0807192	-0.181376	0.446	0.44	1
CALM1	0.0807504	-0.0393741	0.954	0.935	1
EPDR1	0.0810339	-0.0191172	0.163	0.147	1
PLCG2	0.0811669	0.0244179	0.813	0.772	1
STK11	0.0817539	-0.0522782	0.363	0.325	1
TRNAU1AP	0.0820669	-0.0868427	0.263	0.234	1
CYTIP	0.0822626	0.0101729	0.748	0.692	1
TMEM192	0.0824166	-0.0362149	0.242	0.218	1
INTS2	0.082423	-0.0544737	0.103	0.091	1
TICAM2	0.0831044	-0.125145	0.222	0.197	1
TIMM9	0.0831902	-0.063587	0.2	0.177	1
FCGR2A	0.0835757	-0.0389005	0.744	0.707	1
RETN	0.083915	-0.277392	0.291	0.297	1
RRAGB	0.0848282	-0.141648	0.122	0.107	1
CYTOR	0.0853332	-0.200893	0.369	0.365	1
AC020916.1	0.0854892	-0.0554921	0.854	0.822	1
RBCK1	0.085529	-0.0524403	0.443	0.395	1
NDUFA2	0.0856434	-0.108567	0.69	0.653	1
SLC5A3	0.0858052	-0.0198028	0.109	0.096	1
CD1D	0.0858896	-0.0190826	0.452	0.404	1
ODC1	0.0860506	0.040133	0.209	0.189	1
TNFSF13	0.0860721	0.00059602	0.671	0.611	1
CCDC90B	0.0863083	-0.111251	0.232	0.205	1
PEX16	0.0865512	-0.257471	0.231	0.235	1
MRPS17	0.0866272	-0.0731575	0.122	0.108	1
UTP11	0.0867043	-0.0272551	0.183	0.164	1
GBGT1	0.0868141	-0.325558	0.168	0.175	1
MRPS36	0.0869062	-0.175565	0.414	0.406	1
ZFPM1	0.0873158	-0.036403	0.19	0.171	1
BRMS1	0.0874695	-0.268528	0.303	0.301	1
LINC01410	0.0876462	-0.122106	0.186	0.165	1
PDLIM7	0.0879858	-0.100986	0.262	0.234	1
BASP1	0.0884128	0.0206724	0.514	0.471	1
YIPF1	0.0884477	-0.0431601	0.209	0.188	1
RBMX2	0.0889916	-0.299631	0.194	0.199	1
DTYMK	0.0893371	-0.410935	0.1	0.108	1
DERL2	0.0893503	-0.112346	0.263	0.233	1
PINK1	0.0894157	-0.0740163	0.213	0.19	1
DMAC2L	0.0898799	-0.0352333	0.206	0.185	1
MRPL42	0.0903017	-0.262253	0.186	0.193	1
PDCL3	0.0903188	-0.0335767	0.187	0.168	1
BUD13	0.0903614	-0.0665271	0.106	0.092	1
PHF19	0.0907238	0.0112733	0.187	0.168	1
RPS17	0.0912546	0.0355866	0.967	0.942	1
LDLR	0.0913016	-0.179282	0.469	0.458	1
AC079793.1	0.091714	-0.099521	0.123	0.109	1
VKORC1	0.0917362	-0.228678	0.344	0.339	1
AGGF1	0.0919365	-0.085718	0.298	0.267	1
LHFPL2	0.0920691	-0.239781	0.153	0.162	1
SLA	0.0921655	0.0737435	0.69	0.661	1
TXNRD2	0.0922132	-0.0324686	0.331	0.299	1
DMAC1	0.0923209	-0.0521349	0.216	0.193	1
ELOF1	0.0926568	-0.288554	0.245	0.246	1
HIST1H2BN	0.0926834	-0.0919618	0.121	0.107	1
DTX2	0.0928655	-0.123289	0.164	0.145	1
ZDHHC7	0.0930909	-0.00736458	0.63	0.581	1
REXO2	0.0932675	0.0431367	0.117	0.104	1
NACC1	0.0936441	-0.0692934	0.145	0.129	1
IMPA1	0.0939789	-0.0869742	0.137	0.121	1
HMGCS1	0.0941084	0.0178807	0.245	0.223	1
ACAT2	0.0942042	0.0144268	0.152	0.136	1
IMPACT	0.0949672	-0.0614542	0.14	0.124	1
NUBP1	0.0953169	-0.0571833	0.291	0.264	1
SLC39A9	0.0954481	-0.0102153	0.284	0.261	1
VPS18	0.0956424	-0.0150531	0.176	0.159	1
MRPL27	0.0957971	-0.210867	0.33	0.324	1
GK	0.0959288	-0.0959424	0.434	0.39	1
RSPH3	0.0959958	0.00463129	0.145	0.13	1
DPYSL2	0.0960933	0.0210989	0.699	0.646	1
DENND2D	0.0960988	-0.0258391	0.14	0.126	1
MGAT2	0.0961883	-0.0847947	0.198	0.176	1
ALDH2	0.0965914	-0.0848887	0.791	0.762	1
TMEM128	0.0977044	-0.0595914	0.102	0.09	1
ARMH1	0.0978654	-0.239855	0.234	0.238	1
ZDHHC24	0.0979983	-0.0230347	0.191	0.171	1
MIR222HG	0.098231	0.12335	0.22	0.204	1
NOP56	0.0987106	-0.0325981	0.287	0.259	1
CSTF3	0.0991575	-0.0201888	0.229	0.208	1
ECSIT	0.0993412	-0.0582616	0.201	0.18	1
TMEM109	0.0994399	-0.0731098	0.187	0.167	1
SNHG8	0.0995437	0.0194616	0.465	0.427	1
TLNRD1	0.0997308	-0.104689	0.178	0.158	1
PKN1	0.0998039	0.0101947	0.602	0.554	1
TBPL1	0.1001	-0.366367	0.165	0.17	1
DNAJC4	0.100215	-0.206177	0.37	0.363	1
IDH3G	0.100249	-0.136071	0.5	0.484	1
TEFM	0.100366	-0.0486399	0.13	0.116	1
RABEPK	0.100755	-0.0335202	0.127	0.113	1
PLIN3	0.101226	-0.0117753	0.63	0.576	1
AC025682.1	0.101505	-0.16725	0.125	0.11	1
TGFBI	0.101553	-0.0961743	0.777	0.743	1
TPRG1	0.101938	0.16785	0.113	0.102	1
ZMPSTE24	0.102015	-0.282196	0.214	0.218	1
DDX49	0.102511	-0.0504007	0.243	0.219	1
SREBF1	0.10276	-0.0130196	0.19	0.171	1
ADAMTS2	0.103258	0.628053	0.223	0.22	1
CHURC1	0.103266	-0.115514	0.643	0.612	1
GTPBP8	0.103274	-0.00210648	0.103	0.091	1
ARHGEF40	0.10444	-0.0590046	0.415	0.373	1
SIRT7	0.104519	-0.111731	0.367	0.327	1
EFCAB14	0.104562	-0.0480115	0.433	0.392	1
BAG6	0.104968	-0.037808	0.392	0.352	1
TBC1D17	0.106122	-0.143464	0.102	0.09	1
NOP53	0.106701	0.00701039	0.774	0.7	1
ARSA	0.106892	-0.289588	0.17	0.177	1
NLRP12	0.107173	-0.121774	0.558	0.541	1
DUS1L	0.107186	-0.0695944	0.24	0.214	1
FKBP8	0.10722	-0.0888088	0.672	0.642	1
PDE4DIP	0.1077	-0.163181	0.135	0.119	1
RABL3	0.10784	-0.054097	0.14	0.126	1
WDR61	0.10808	-0.125028	0.283	0.251	1
GPR160	0.108698	0.0201169	0.128	0.116	1
ZMAT2	0.109207	-0.17876	0.468	0.449	1
CANT1	0.109395	-0.0627538	0.224	0.2	1
CYP1B1-AS1	0.10941	-0.230658	0.228	0.234	1
USP3-AS1	0.109463	-0.197086	0.292	0.293	1
DNAJC8	0.10965	0.00948634	0.597	0.544	1
SVBP	0.109884	-0.231614	0.306	0.302	1
USP15	0.110208	-0.0414214	0.987	0.983	1
POLR3A	0.110244	-0.101123	0.128	0.114	1
MCOLN1	0.110478	-0.198125	0.281	0.282	1
WDR45	0.11061	-0.236638	0.269	0.271	1
HIST1H3D	0.111011	-0.0486677	0.127	0.114	1
SLC35F6	0.111076	-0.118921	0.175	0.156	1
RPUSD3	0.112083	-0.0895733	0.146	0.131	1
CARD6	0.112193	-0.33667	0.16	0.167	1
RETREG3	0.112433	-0.0682074	0.285	0.254	1
EMC7	0.112609	-0.229157	0.335	0.327	1
TXNDC5	0.112767	-0.0019272	0.14	0.126	1
ACTL6A	0.113402	-0.0728863	0.132	0.118	1
ANKRD13A	0.11364	-0.182824	0.464	0.447	1
ERGIC3	0.114067	-0.0249551	0.418	0.377	1
SDF4	0.114122	-0.0487337	0.398	0.356	1
LAGE3	0.114134	-0.117703	0.195	0.173	1
RABIF	0.114477	-0.0655418	0.236	0.215	1
RBBP8	0.114562	-0.0637041	0.171	0.153	1
KPNB1	0.11472	-0.0146548	0.673	0.628	1
FLNA	0.114773	-0.0435232	0.911	0.881	1
HACL1	0.114966	-0.000614766	0.182	0.165	1
RFX2	0.114971	-0.203613	0.393	0.389	1
CDC42	0.115676	-0.0353997	0.961	0.946	1
DUSP1	0.116318	0.161464	0.993	0.991	1
NDUFS2	0.116389	-0.18003	0.49	0.461	1
PREPL	0.116478	-0.0214841	0.18	0.163	1
PIGF	0.116532	-0.280184	0.195	0.2	1
FCF1	0.116826	-0.0456004	0.153	0.137	1
CD84	0.117289	-0.107391	0.311	0.281	1
SNX5	0.117768	-0.0597428	0.369	0.333	1
ALDOA	0.117777	0.00629029	0.245	0.223	1
LGALS2	0.117982	-0.228859	0.577	0.524	1
MT1F	0.118093	-0.0624174	0.182	0.164	1
ZNF217	0.118118	-0.160811	0.556	0.531	1
BCL7C	0.118539	-0.0665331	0.362	0.327	1
LILRB3	0.118681	-0.0750712	0.752	0.72	1
COA5	0.118717	-0.239365	0.261	0.26	1
GNL3	0.119205	-0.0736706	0.208	0.189	1
TNFAIP8L2	0.11925	-0.217588	0.38	0.369	1
YIPF3	0.119586	-0.208433	0.357	0.348	1
UBR2	0.11979	-0.00784721	0.794	0.757	1
EIF2B4	0.120514	0.00381432	0.147	0.132	1
MFF	0.120747	-0.0190636	0.382	0.348	1
RPL9	0.12104	-0.00945618	0.995	0.988	1
SLC25A53	0.121219	-0.0936243	0.167	0.15	1
KDELR1	0.121361	-0.00479959	0.532	0.482	1
TVP23B	0.12148	0.0465645	0.109	0.098	1
TMED1	0.121815	-0.347981	0.159	0.164	1
XPOT	0.121922	-0.0659446	0.182	0.165	1
DDX46	0.121961	-0.024074	0.684	0.625	1
KRCC1	0.121974	-0.0712757	0.316	0.286	1
FAM107B	0.122056	0.035436	0.685	0.657	1
VIPR1	0.122379	-0.131272	0.14	0.125	1
EXOSC4	0.122409	-0.389089	0.12	0.126	1
ZDHHC1	0.122641	-0.140963	0.115	0.102	1
MAP2K6	0.122695	-0.145003	0.236	0.246	1
AL162253.2	0.12299	-0.227512	0.274	0.278	1
SRP68	0.123424	-0.128327	0.233	0.208	1
ENTR1	0.123436	-0.0802099	0.146	0.131	1
IFI16	0.123526	0.0163171	0.784	0.749	1
CFAP20	0.12426	-0.403449	0.116	0.123	1
AIMP2	0.12434	-0.0642282	0.211	0.19	1
MAP3K11	0.124502	-0.0313884	0.501	0.454	1
EIF3I	0.124609	-0.00132134	0.576	0.521	1
RAB29	0.124701	-0.0844063	0.17	0.153	1
ATRAID	0.125702	-0.136046	0.452	0.435	1
ERV3-1	0.1258	-0.113211	0.114	0.101	1
GOLT1B	0.126019	-0.000771673	0.236	0.216	1
AASDH	0.126286	-0.0606529	0.156	0.141	1
LMF2	0.126848	-0.0881658	0.169	0.151	1
CHPF2	0.127535	-0.101248	0.188	0.168	1
NIFK	0.128473	-0.0990203	0.285	0.254	1
ASAP1	0.128597	0.042176	0.946	0.938	1
CRADD	0.128762	0.269256	0.256	0.242	1
STK35	0.128825	-0.0520024	0.109	0.097	1
INPPL1	0.129135	-0.0613245	0.396	0.358	1
GBA	0.129544	-0.321812	0.207	0.209	1
EBP	0.129658	-0.114344	0.173	0.154	1
CTDSP2	0.130111	-0.17737	0.413	0.4	1
AATK	0.130167	-0.028844	0.173	0.159	1
SNAP23	0.130212	-0.162978	0.5	0.477	1
NTMT1	0.130379	-0.0609905	0.202	0.182	1
HAGH	0.130617	-0.236534	0.289	0.287	1
CHKB	0.131342	-0.0533836	0.32	0.291	1
UFM1	0.131405	-0.0262382	0.411	0.375	1
PRPF38A	0.1324	-0.0586154	0.267	0.241	1
MRPL15	0.132485	-0.0417433	0.204	0.184	1
MRPL58	0.132519	-0.118356	0.181	0.162	1
RPAIN	0.132616	-0.0635235	0.29	0.263	1
TCTA	0.133213	-0.0979795	0.125	0.111	1
KIN	0.133489	-0.110224	0.277	0.249	1
SLC9A9	0.13379	0.0604006	0.715	0.698	1
BTN3A3	0.133995	-0.277673	0.128	0.113	1
CALML4	0.134164	-0.252184	0.23	0.232	1
NOA1	0.134221	-0.101821	0.178	0.159	1
C2orf49	0.13424	-0.255567	0.166	0.171	1
HSD17B4	0.134654	0.00992239	0.457	0.422	1
NFXL1	0.134672	-0.0958494	0.182	0.165	1
IFT20	0.135028	-0.21642	0.34	0.335	1
LINC00894	0.13513	-0.0168168	0.218	0.2	1
UBA1	0.135501	-0.191556	0.415	0.401	1
S100PBP	0.135518	-0.104298	0.302	0.273	1
GLCE	0.135521	0.00222895	0.238	0.22	1
VBP1	0.135798	-0.0513199	0.238	0.215	1
DEDD	0.136028	-0.0668252	0.156	0.141	1
PDAP1	0.136534	-0.076018	0.35	0.32	1
AC009226.1	0.1371	-0.160967	0.199	0.206	1
RASSF3	0.13768	0.0317216	0.887	0.872	1
ZNF721	0.138375	-0.07536	0.302	0.274	1
APOL3	0.138499	-0.152551	0.29	0.261	1
CIB1	0.138548	-0.0212651	0.638	0.583	1
C11orf58	0.139367	-0.0905739	0.713	0.67	1
GNLY	0.139534	-0.12661	0.127	0.113	1
CXorf21	0.139558	-0.058695	0.341	0.308	1
CCDC115	0.140127	-0.270841	0.216	0.219	1
ATP2A3	0.14034	-0.236099	0.189	0.168	1
FKBP3	0.140415	-0.0270888	0.313	0.285	1
ARRDC1	0.140962	-0.0679437	0.405	0.367	1
STAM2	0.141421	-0.0260661	0.357	0.329	1
DENR	0.143054	-0.0160678	0.356	0.323	1
SLC37A2	0.143511	-0.104367	0.173	0.155	1
COQ5	0.144375	0.0718515	0.12	0.109	1
AKIP1	0.144758	-0.0699531	0.1	0.09	1
TMEM126A	0.145176	-0.219837	0.222	0.224	1
ARHGAP1	0.145242	-0.045309	0.316	0.285	1
BRI3BP	0.145327	-0.236272	0.264	0.266	1
NEPRO	0.145613	-0.29727	0.14	0.147	1
VPS72	0.145623	-0.119921	0.122	0.109	1
TMEM260	0.146545	-0.0413532	0.261	0.239	1
MRPS18A	0.147229	0.00269348	0.142	0.129	1
SP1	0.147499	-0.18268	0.41	0.392	1
TSPAN32	0.147625	-0.0284839	0.313	0.285	1
GLB1	0.147843	-0.141204	0.547	0.526	1
MT-ND4L	0.147881	0.156671	0.915	0.906	1
LINC01503	0.148709	-0.240098	0.203	0.208	1
SNX18	0.14884	-0.228136	0.372	0.361	1
GALC	0.149232	-0.162369	0.264	0.236	1
SAT1	0.149647	0.0873037	0.986	0.982	1
SNAPIN	0.14976	-0.223799	0.229	0.231	1
PIGBOS1	0.149882	-0.201875	0.271	0.27	1
GLUL	0.151612	-0.0300342	0.668	0.647	1
TRIM23	0.151707	-0.209425	0.12	0.107	1
SLC29A3	0.151791	-0.142404	0.136	0.121	1
MAP3K1	0.152454	0.032675	0.93	0.909	1
HSPB11	0.152467	-0.259908	0.232	0.234	1
LINC01220	0.152586	-0.0848091	0.231	0.209	1
ATP6V1E1	0.152785	-0.178708	0.499	0.479	1
MEGF9	0.153148	-0.0336073	0.924	0.912	1
TNFRSF8	0.153261	-0.0678307	0.138	0.125	1
SLC12A6	0.153265	0.01737	0.683	0.644	1
HDHD5	0.15344	-0.0864043	0.307	0.278	1
ADSS	0.153527	-0.024082	0.508	0.468	1
LARP7	0.153758	-0.0875009	0.419	0.373	1
EMC8	0.153788	-0.0774684	0.281	0.253	1
RAB18	0.153989	-0.138878	0.519	0.503	1
TPGS1	0.154082	-0.182879	0.384	0.371	1
CINP	0.15499	-0.280115	0.227	0.229	1
CWC15	0.155494	-0.0427914	0.458	0.418	1
CENPW	0.155669	-0.0224146	0.112	0.101	1
APH1A	0.155874	-0.0566439	0.399	0.361	1
UBQLN2	0.156006	-0.300721	0.22	0.22	1
GFER	0.156163	-0.333005	0.126	0.132	1
SPCS3	0.156613	-0.107509	0.635	0.604	1
POLR2H	0.157005	-0.0849752	0.172	0.155	1
NME6	0.15705	-0.350932	0.122	0.127	1
LSM5	0.157491	-0.0442514	0.346	0.315	1
GABPB2	0.157672	-0.0163667	0.164	0.15	1
FAM114A2	0.158299	-0.0236181	0.114	0.103	1
TSR3	0.158479	-0.242558	0.278	0.275	1
CYFIP2	0.158497	-0.0473793	0.265	0.244	1
C8orf82	0.158822	-0.113932	0.145	0.131	1
BSCL2	0.158855	-0.140176	0.195	0.176	1
HRAS	0.158989	-0.0464901	0.13	0.117	1
STK17B	0.159649	-0.0749565	0.981	0.965	1
SELENOS	0.160476	-0.0235205	0.41	0.375	1
AC087500.1	0.16054	-0.402812	0.121	0.126	1
ADRM1	0.160922	-0.206578	0.373	0.362	1
GUCD1	0.161293	-0.11199	0.214	0.192	1
CD302	0.161498	-0.010707	0.9	0.878	1
ECE1	0.161521	-0.0586385	0.346	0.32	1
AC012447.1	0.161567	-0.175834	0.427	0.416	1
ALG6	0.161822	-0.0942652	0.139	0.125	1
CTR9	0.161916	-0.0987148	0.299	0.271	1
SMIM30	0.162287	-0.0790379	0.178	0.16	1
PCTP	0.162424	0.0327222	0.163	0.15	1
ALG3	0.162473	-0.27567	0.162	0.167	1
CCDC112	0.162749	-0.119121	0.263	0.239	1
PMM2	0.162757	-0.000566898	0.235	0.216	1
TDG	0.163333	-0.228677	0.325	0.319	1
TAF9	0.163606	-0.24792	0.304	0.3	1
CMTM1	0.16375	-0.402919	0.14	0.146	1
F11R	0.164624	-0.370409	0.178	0.181	1
PRKCD	0.165263	-0.0207528	0.651	0.598	1
PGGT1B	0.165267	-0.0304373	0.36	0.329	1
CCDC18-AS1	0.166064	-0.0244121	0.309	0.285	1
PDP1	0.166357	-0.121888	0.232	0.209	1
ARHGAP25	0.16687	0.0390883	0.606	0.58	1
PRRC1	0.167218	-0.0608848	0.18	0.164	1
ZNF581	0.167399	-0.0853122	0.244	0.221	1
CFP	0.167402	-0.00518215	0.906	0.886	1
APOBEC3G	0.167608	-0.0757584	0.209	0.189	1
AK2	0.168723	-0.0590246	0.363	0.329	1
ADAP1	0.170029	-0.199869	0.337	0.329	1
SIRT6	0.170628	-0.149992	0.145	0.131	1
STYX	0.171211	-0.0951282	0.225	0.203	1
C1orf56	0.171514	-0.0983453	0.135	0.122	1
AP3S2	0.172079	-0.0166285	0.52	0.481	1
WBP2	0.172092	-0.188896	0.381	0.37	1
SF3A1	0.172156	-0.0943989	0.286	0.259	1
UFD1	0.172357	-0.17649	0.422	0.406	1
SLC25A24	0.172902	-0.0702964	0.462	0.424	1
ALDH9A1	0.173229	-0.130478	0.243	0.22	1
TLN1	0.173535	-0.0557527	0.845	0.814	1
SUCLG1	0.173573	-0.0426907	0.434	0.393	1
RAB8A	0.175715	-0.124413	0.546	0.519	1
AL360012.1	0.176016	-0.0337928	0.245	0.224	1
FLOT2	0.176071	-0.157587	0.488	0.473	1
MRPS23	0.176725	-0.198073	0.255	0.255	1
MS4A14	0.177308	-0.202454	0.107	0.095	1
SHC1	0.177416	-0.135438	0.192	0.173	1
C6orf47	0.177867	-0.225027	0.13	0.116	1
ALPK1	0.177993	0.000708353	0.438	0.411	1
MRFAP1L1	0.178069	-0.0625398	0.116	0.104	1
TMEM173	0.178189	-0.176798	0.468	0.449	1
PSMD6	0.178788	-0.0420389	0.326	0.296	1
AC025159.1	0.179162	-0.145759	0.187	0.17	1
MARCO	0.179263	-0.223651	0.298	0.296	1
CD180	0.179516	-0.263839	0.184	0.187	1
AMZ2	0.17954	-0.145193	0.142	0.128	1
ZBED5	0.17983	-0.164573	0.178	0.161	1
MAF1	0.179858	-0.143754	0.47	0.45	1
POLD2	0.180059	-0.0281343	0.114	0.102	1
MRPL13	0.180881	-0.101432	0.252	0.228	1
FLNB	0.180915	-0.264923	0.102	0.109	1
GNB4	0.18105	-0.0559438	0.467	0.43	1
HCFC1	0.18123	-0.120622	0.238	0.215	1
PRR14L	0.181343	-0.0330802	0.485	0.448	1
DYNLRB1	0.181409	-0.122588	0.517	0.491	1
MAP4K2	0.181815	-0.13675	0.138	0.124	1
C17orf49	0.182579	-0.169092	0.464	0.444	1
BTD	0.18303	0.0588819	0.133	0.122	1
BRIX1	0.18372	-0.13519	0.117	0.105	1
CASP2	0.183967	-0.0849963	0.193	0.175	1
TAPBPL	0.184286	-0.164623	0.158	0.141	1
LSM1	0.184405	-0.0888261	0.29	0.262	1
APOL2	0.185532	-0.120045	0.15	0.135	1
PIGS	0.185949	-0.102654	0.21	0.191	1
ZFP14	0.186023	0.0104641	0.107	0.098	1
C6orf120	0.186092	-0.359915	0.129	0.134	1
PRPS2	0.186094	-0.0233304	0.106	0.096	1
MMP24OS	0.18617	-0.120649	0.513	0.497	1
BHLHE40-AS1	0.186198	-0.000286515	0.12	0.109	1
TMED3	0.186854	-0.042879	0.252	0.233	1
PAAF1	0.187258	-0.0573752	0.114	0.104	1
PCID2	0.187425	-0.311125	0.171	0.175	1
CYB5R4	0.187576	-0.0962309	0.734	0.707	1
ASNSD1	0.187798	-0.183741	0.105	0.094	1
TUBB4B	0.188268	-0.0685389	0.466	0.423	1
DDX41	0.188543	-0.0219072	0.19	0.174	1
C9orf139	0.188804	-0.0468225	0.173	0.157	1
NKIRAS2	0.189417	-0.0600296	0.286	0.26	1
HNRNPH2	0.189517	-0.168731	0.457	0.436	1
SDHAF2	0.189822	-0.204966	0.347	0.337	1
HDHD2	0.191	-0.157102	0.203	0.184	1
SMIM12	0.191522	-0.221725	0.33	0.324	1
CD46	0.192423	-0.0373044	0.683	0.631	1
COMMD3	0.192871	-0.233916	0.341	0.325	1
TAFA2	0.19288	0.0398258	0.233	0.217	1
CSNK2B	0.193176	-0.141921	0.635	0.59	1
ARF5	0.193336	-0.0746875	0.653	0.625	1
ELOVL1	0.193371	-0.195394	0.324	0.32	1
MEF2C-AS1	0.194597	-0.114401	0.102	0.092	1
LACTB2	0.194758	-0.339163	0.14	0.144	1
ZNF506	0.195286	-0.117557	0.147	0.134	1
UMPS	0.1954	0.0393607	0.102	0.093	1
PLOD3	0.196513	-0.0650327	0.165	0.15	1
MED7	0.196654	-0.364056	0.102	0.108	1
ACTN1	0.197214	-0.0932853	0.593	0.575	1
C19orf25	0.198077	-0.250912	0.265	0.264	1
DNHD1	0.198406	-0.102904	0.139	0.127	1
DEAF1	0.198807	-0.102835	0.234	0.213	1
TRIM4	0.198926	-0.111488	0.255	0.232	1
GLOD4	0.198973	-0.116697	0.206	0.188	1
INO80C	0.199618	-0.141555	0.134	0.121	1
IER3IP1	0.199656	-0.188048	0.334	0.328	1
SFXN4	0.200529	-0.0684713	0.112	0.102	1
CLEC4D	0.200563	-0.117739	0.227	0.208	1
DR1	0.200583	-0.221242	0.366	0.355	1
CLPB	0.200607	-0.0994441	0.304	0.28	1
PRPF4	0.201322	-0.0797488	0.163	0.149	1
RFK	0.201988	-0.0868088	0.167	0.152	1
RPA3	0.202158	-0.122776	0.191	0.174	1
TRADD	0.202272	-0.119689	0.268	0.242	1
DYNC1LI2	0.203303	-0.0630264	0.445	0.405	1
BRD8	0.203305	-0.170359	0.155	0.139	1
SLC39A10	0.204438	-0.176648	0.326	0.323	1
YBX1	0.204786	0.0519523	0.958	0.934	1
FRMD8	0.204797	-0.167002	0.195	0.176	1
PTPMT1	0.204987	-0.043369	0.168	0.153	1
BORCS6	0.205102	-0.145126	0.171	0.155	1
COPS3	0.205439	-0.203291	0.377	0.366	1
ARL3	0.205541	-0.172268	0.246	0.248	1
GBP2	0.205609	-0.228565	0.451	0.43	1
MRPS15	0.205609	-0.179575	0.383	0.369	1
AC087239.1	0.20594	-0.3347	0.165	0.168	1
TMX4	0.205981	-0.0420965	0.534	0.516	1
SPOCK1	0.206247	0.0928374	0.168	0.158	1
PSMF1	0.206835	-0.0448044	0.509	0.467	1
TRAF7	0.207247	-0.146954	0.223	0.202	1
MIR4435-2HG	0.207392	-0.0454398	0.298	0.275	1
DOK3	0.207795	-0.0677158	0.459	0.42	1
ARMC6	0.208079	-0.0899854	0.108	0.098	1
METTL21A	0.208201	-0.0980947	0.207	0.188	1
CMC4	0.208699	-0.154588	0.108	0.097	1
SMC1A	0.208816	-0.0416085	0.469	0.426	1
LILRB4	0.20889	-0.171049	0.362	0.353	1
DDX18	0.209015	-0.0568129	0.447	0.409	1
AC025171.1	0.20978	-0.0700216	0.124	0.112	1
CYREN	0.209802	-0.0400481	0.218	0.2	1
RNF6	0.21008	-0.0838227	0.182	0.166	1
ZNF518A	0.210416	-0.0469256	0.448	0.408	1
ZNF22	0.21093	-0.25921	0.154	0.158	1
UBL7	0.211478	-0.154902	0.153	0.139	1
ANAPC5	0.21188	-0.00622728	0.533	0.498	1
NADK	0.213174	-0.0398598	0.617	0.568	1
RNF187	0.213283	-0.0439864	0.321	0.291	1
CFAP298	0.21408	-0.0865427	0.216	0.197	1
MVB12A	0.214443	-0.217768	0.288	0.284	1
GTPBP6	0.214999	-0.0387457	0.273	0.251	1
LSM2	0.215138	-0.196415	0.288	0.284	1
SAP25	0.215849	-0.215538	0.166	0.15	1
ARPC5L	0.215992	-0.092524	0.32	0.289	1
HERC4	0.216051	-0.0716922	0.65	0.641	1
APOL6	0.21617	-0.111375	0.349	0.318	1
RFC2	0.216923	-0.0751608	0.14	0.128	1
LINC00963	0.217261	-0.0800369	0.306	0.278	1
SNHG7	0.217633	-0.0558474	0.379	0.346	1
LINC02384	0.218719	-0.243517	0.102	0.108	1
INO80E	0.219069	-0.0368174	0.15	0.137	1
TMX1	0.221425	-0.0585216	0.349	0.317	1
PHAX	0.222111	-0.268868	0.165	0.169	1
MTRES1	0.222256	-0.0575261	0.116	0.105	1
TMEM60	0.222642	-0.274784	0.152	0.156	1
SNU13	0.222798	-0.0982442	0.675	0.637	1
SLC38A10	0.222942	-0.0430358	0.506	0.464	1
NDUFAF3	0.223972	-0.17472	0.376	0.365	1
NARF	0.223987	-0.126246	0.3	0.274	1
SAR1B	0.224091	-0.118154	0.334	0.303	1
PEF1	0.225281	-0.0347441	0.234	0.216	1
EPRS	0.225456	-0.0600444	0.381	0.347	1
TMEM250	0.226928	-0.314534	0.183	0.186	1
MRPL32	0.226956	-0.0897622	0.216	0.197	1
NSFL1C	0.227157	-0.189103	0.428	0.411	1
AC100810.1	0.227181	-0.24255	0.209	0.21	1
NT5DC1	0.227452	-0.0621598	0.273	0.254	1
MCU	0.227864	-0.0899905	0.492	0.457	1
AC004797.1	0.229499	-0.207828	0.16	0.165	1
RAB11A	0.2295	-0.0265976	0.622	0.562	1
TEDC1	0.229796	-0.354569	0.107	0.112	1
SHISA5	0.230492	-0.0489973	0.568	0.519	1
METRNL	0.230546	-0.0127189	0.587	0.546	1
STK4	0.230578	-0.0013858	0.859	0.828	1
NUTF2	0.231008	-0.0711001	0.24	0.219	1
WBP1	0.231804	-0.265519	0.161	0.164	1
PCNP	0.231951	-0.0210524	0.495	0.454	1
MRPL12	0.232029	-0.113786	0.234	0.215	1
SNHG1	0.232442	-0.168288	0.167	0.152	1
THOC7	0.232484	-0.124139	0.476	0.459	1
AL121933.2	0.233956	-0.236402	0.173	0.176	1
SLC16A1-AS1	0.234154	0.0324261	0.103	0.095	1
CYP27A1	0.234258	-0.132727	0.41	0.406	1
PSMC1	0.23462	-0.12923	0.465	0.448	1
ANKRD42	0.234809	-0.0845263	0.114	0.104	1
C6orf226	0.234906	-0.230514	0.166	0.17	1
THOC6	0.235443	-0.0669178	0.192	0.176	1
PIGC	0.235447	-0.153442	0.173	0.156	1
GSS	0.237069	-0.086834	0.169	0.155	1
PGD	0.237127	-0.0418084	0.808	0.771	1
PPBP	0.23743	0.832154	0.112	0.105	1
NTHL1	0.23745	0.0210265	0.102	0.094	1
AC009522.1	0.237588	-0.173764	0.109	0.115	1
BLOC1S5	0.237707	-0.108982	0.147	0.134	1
CANX	0.23789	-0.002459	0.775	0.727	1
WRAP73	0.238394	-0.130649	0.148	0.135	1
ARL1	0.238457	-0.0761474	0.153	0.139	1
RPS20	0.238458	-0.0128696	0.957	0.93	1
AL078600.1	0.238894	-0.118614	0.107	0.097	1
CMC1	0.239108	-0.0214629	0.432	0.403	1
CYB561D2	0.239635	-0.226299	0.259	0.256	1
SWSAP1	0.239689	-0.0335447	0.105	0.096	1
PITPNM1	0.239865	-0.102131	0.24	0.218	1
DESI1	0.240031	-0.0689458	0.355	0.323	1
SNX11	0.240235	-0.217343	0.175	0.158	1
RCBTB2	0.240302	-0.149416	0.549	0.497	1
MRPL35	0.240534	-0.249324	0.144	0.148	1
NARS	0.242394	-0.143425	0.487	0.468	1
TEX14	0.242895	0.0249376	0.769	0.73	1
ACOT13	0.243102	-0.262941	0.128	0.133	1
TMEM101	0.243847	-0.233953	0.195	0.197	1
MAIP1	0.24467	-0.0920687	0.126	0.115	1
STK19	0.244879	-0.331529	0.141	0.144	1
SRM	0.245925	-0.235585	0.233	0.23	1
SGK1	0.246125	-0.105052	0.35	0.32	1
NMNAT1	0.246281	-0.241021	0.123	0.128	1
MAP3K13	0.246409	-0.318682	0.131	0.136	1
FOXN2	0.246878	-0.0306944	0.658	0.637	1
MOB3A	0.247329	-0.0048859	0.738	0.693	1
IFFO1	0.247499	-0.279565	0.18	0.182	1
FLOT1	0.247658	-0.132506	0.49	0.47	1
ORC5	0.248906	0.0289514	0.143	0.133	1
NUDT14	0.251055	-0.246132	0.146	0.149	1
RNF113A	0.251516	-0.0822437	0.135	0.123	1
BRD7	0.251942	-0.0538642	0.46	0.422	1
UBE2E3	0.252229	0.0247637	0.517	0.488	1
CFAP410	0.252699	-0.167989	0.105	0.095	1
DRAIC	0.252844	-0.268567	0.129	0.134	1
LRRK2	0.25328	-0.00978011	0.883	0.853	1
NCSTN	0.253328	-0.0896795	0.359	0.326	1
RPL4	0.253482	0.0286588	0.971	0.937	1
C3orf38	0.253836	-0.0701502	0.278	0.255	1
TMED9	0.254415	-0.042766	0.475	0.434	1
DHX33	0.25443	-0.179834	0.108	0.099	1
GALM	0.255343	-0.0508993	0.109	0.1	1
TRIM66	0.255409	-0.106213	0.156	0.143	1
RGS10	0.255813	-0.0866158	0.686	0.646	1
GOSR1	0.255961	-0.0513243	0.32	0.296	1
MPPE1	0.256034	-0.228578	0.301	0.296	1
PNKD	0.256121	-0.162889	0.425	0.409	1
COPS6	0.256555	-0.173155	0.389	0.375	1
FLYWCH2	0.256803	-0.230133	0.155	0.158	1
FUCA1	0.256915	-0.276955	0.204	0.204	1
SLC39A3	0.257185	-0.302584	0.138	0.141	1
AC025171.2	0.257581	-0.261587	0.189	0.192	1
UBXN2B	0.257709	-0.0427894	0.335	0.313	1
DGAT2	0.258036	-0.350244	0.136	0.139	1
SLC15A4	0.258077	-0.0343306	0.371	0.344	1
HMGA1	0.258191	-0.0665697	0.279	0.256	1
ZNF611	0.258235	-0.140783	0.181	0.166	1
STAC3	0.258575	-0.205746	0.227	0.228	1
FURIN	0.2587	-0.0959743	0.318	0.289	1
MAZ	0.258827	-0.0507234	0.46	0.418	1
B4GALT3	0.258979	-0.127305	0.125	0.114	1
TTC4	0.259314	-0.0918442	0.102	0.092	1
WDSUB1	0.260177	-0.122558	0.181	0.166	1
ACADS	0.260499	-0.0965041	0.122	0.112	1
PPM1G	0.260656	-0.0362043	0.484	0.445	1
GORASP1	0.261415	-0.136926	0.133	0.121	1
TMEM147	0.263081	-0.165861	0.415	0.396	1
MAN2B1	0.263369	0.00785758	0.74	0.695	1
ARFIP1	0.263637	-0.0974689	0.411	0.381	1
ACADVL	0.264276	-0.0751491	0.491	0.445	1
ECH1	0.265463	-0.152927	0.49	0.46	1
ORAI1	0.265477	-0.115305	0.349	0.319	1
SPTSSA	0.266647	-0.166392	0.341	0.333	1
POFUT1	0.266996	-0.17985	0.122	0.11	1
NFYB	0.267194	-0.138332	0.141	0.129	1
PSMB7	0.26766	-0.101834	0.578	0.545	1
GLT1D1	0.267871	0.00723138	0.762	0.741	1
NAA20	0.268473	-0.157638	0.305	0.301	1
ZCCHC7	0.26882	0.043585	0.653	0.628	1
JMJD8	0.268922	-0.105723	0.12	0.11	1
NFU1	0.2702	-0.133376	0.161	0.147	1
LIN7C	0.270371	-0.0594379	0.188	0.172	1
BABAM1	0.270779	-0.0423359	0.323	0.296	1
IL10RB-DT	0.271063	-0.0671237	0.145	0.134	1
TTC38	0.271246	-0.0379295	0.1	0.091	1
PRELID3B	0.272488	-0.106386	0.148	0.135	1
FBXL4	0.272683	-0.0200062	0.272	0.254	1
AAMDC	0.27342	-0.0544868	0.15	0.139	1
ANKZF1	0.273837	-0.0910926	0.137	0.126	1
SNRPD3	0.27396	-0.0684244	0.413	0.374	1
TOR1A	0.273974	-0.0762812	0.205	0.189	1
SLC30A1	0.274011	-0.135431	0.215	0.196	1
H1FX	0.274235	-0.0212078	0.748	0.707	1
AC090204.1	0.275064	-0.190972	0.139	0.144	1
RPS2	0.276057	0.00655331	0.996	0.989	1
ZCCHC9	0.276363	-0.0589237	0.181	0.166	1
GON7	0.277024	-0.319896	0.111	0.115	1
CYB5R3	0.277218	-0.0953974	0.387	0.351	1
TIMM44	0.277231	-0.170786	0.128	0.116	1
SLC52A2	0.278665	-0.0208847	0.141	0.131	1
AC044849.1	0.279357	-0.255042	0.12	0.125	1
IMPDH1	0.279444	-0.124165	0.543	0.516	1
MDH1	0.2795	-0.102017	0.374	0.338	1
TST	0.280224	-0.282811	0.205	0.204	1
CNIH1	0.28134	-0.147192	0.405	0.389	1
AC022098.1	0.28136	-0.102345	0.156	0.144	1
PIK3CD	0.28291	-0.0271395	0.71	0.673	1
IRF9	0.28366	-0.226613	0.298	0.289	1
ARPC1A	0.283693	-0.0459543	0.44	0.405	1
CCNC	0.283963	-0.0521331	0.256	0.236	1
ALOX5	0.286286	-0.0184675	0.766	0.727	1
OSGEP	0.288261	-0.27605	0.254	0.248	1
NUDC	0.288448	-0.136656	0.417	0.4	1
ZNHIT3	0.288715	-0.260117	0.246	0.241	1
GPS1	0.289429	-0.0852507	0.245	0.225	1
HSCB	0.291128	-0.112321	0.167	0.153	1
EEF1AKNMT	0.291288	-0.176244	0.104	0.095	1
MT-ND4	0.292111	0.0427117	1	1	1
RNF135	0.292463	-0.0965733	0.391	0.357	1
TPRG1L	0.292557	-0.167244	0.125	0.129	1
ZNF106	0.292772	-0.0439909	0.806	0.772	1
IARS2	0.293034	-0.0624922	0.341	0.315	1
CACNA2D3	0.293047	-0.0151194	0.267	0.249	1
B9D2	0.293833	-0.314478	0.123	0.127	1
TSC22D4	0.294992	-0.105482	0.43	0.389	1
NDUFA6	0.295179	-0.15388	0.485	0.455	1
ABHD17A	0.295755	-0.121847	0.516	0.488	1
SRP19	0.295794	-0.193588	0.433	0.412	1
CTBS	0.295839	-0.0362923	0.434	0.404	1
PANK2	0.296276	-0.0760919	0.592	0.535	1
RNF41	0.296345	-0.131107	0.281	0.256	1
C1D	0.296715	-0.0442881	0.389	0.358	1
CHM	0.29678	-0.0252549	0.295	0.276	1
MOB2	0.297023	-0.0973218	0.252	0.231	1
MFSD8	0.297307	-0.084026	0.153	0.142	1
TFPT	0.297586	-0.0136623	0.113	0.105	1
PMF1	0.297655	-0.151371	0.4	0.386	1
MFNG	0.299003	-0.172982	0.361	0.345	1
GTF2A1	0.29922	-0.141719	0.262	0.241	1
RNF166	0.29954	-0.0730016	0.564	0.511	1
SNX24	0.299628	0.0296946	0.232	0.219	1
H1F0	0.30007	-0.20811	0.152	0.157	1
LAMTOR3	0.3001	-0.0596972	0.249	0.23	1
TMEM243	0.300258	-0.097921	0.293	0.269	1
ANG	0.300407	-0.0383671	0.166	0.154	1
MFAP1	0.301394	-0.0977166	0.182	0.168	1
EIF2A	0.301773	-0.0106597	0.463	0.431	1
ENSA	0.302778	0.019952	0.718	0.669	1
ARL11	0.303983	-0.255363	0.264	0.26	1
AL096870.8	0.304218	-0.36281	0.147	0.15	1
ERCC4	0.304361	-0.289601	0.104	0.108	1
INO80B	0.304815	-0.174237	0.108	0.098	1
AC245407.2	0.305299	-0.336056	0.104	0.108	1
ZNF428	0.305436	-0.0620786	0.204	0.189	1
INTS8	0.305691	-0.14791	0.312	0.307	1
ST8SIA4	0.305867	-0.0993264	0.686	0.657	1
ASH2L	0.306776	-0.156002	0.253	0.233	1
ALKBH1	0.308213	-0.137458	0.132	0.121	1
TMEM30A	0.308812	-0.190522	0.376	0.362	1
FKBP4	0.308998	-0.13869	0.139	0.128	1
MLLT1	0.309481	-0.137005	0.215	0.198	1
TIA1	0.310238	-0.109091	0.282	0.258	1
UBE2V2	0.31083	-0.0549611	0.368	0.336	1
MPP1	0.310913	-0.143118	0.484	0.46	1
NTAN1	0.31192	-0.0445945	0.23	0.215	1
ING4	0.311937	-0.0897563	0.188	0.174	1
L3MBTL4	0.313002	0.0344636	0.204	0.193	1
PHB	0.313961	-0.218364	0.328	0.316	1
CYB561A3	0.315549	-0.262534	0.218	0.218	1
IL16	0.31581	-0.0736219	0.334	0.307	1
SURF4	0.316219	-0.167015	0.396	0.379	1
EIF3L	0.316309	-0.000545283	0.813	0.751	1
ATP6V1C1	0.316933	-0.0893965	0.306	0.282	1
YIPF5	0.317666	-0.10558	0.189	0.174	1
EDEM3	0.31859	-0.161668	0.53	0.5	1
FIG4	0.319031	-0.0456666	0.421	0.394	1
CSF2RB	0.31914	-0.358313	0.315	0.299	1
CHMP6	0.319664	-0.132315	0.211	0.193	1
H2AFY	0.321727	0.0153889	0.931	0.9	1
NLRX1	0.323173	-0.211473	0.105	0.095	1
NSUN3	0.323689	-0.0287817	0.278	0.26	1
TMEM33	0.323699	-0.0685097	0.494	0.45	1
F8A1	0.324189	-0.108336	0.105	0.096	1
ARMCX4	0.324806	-0.0520047	0.111	0.103	1
STOML2	0.324911	-0.209484	0.237	0.235	1
MAP1S	0.325168	-0.0533982	0.175	0.162	1
NAGA	0.325829	-0.0682112	0.439	0.403	1
RASGRP2	0.325975	-0.0852549	0.487	0.446	1
SLC36A1	0.326917	-0.0422856	0.313	0.29	1
OIP5-AS1	0.326996	-0.148154	0.396	0.384	1
SPI1	0.327567	0.0205938	0.95	0.934	1
CIAPIN1	0.328025	-0.0949499	0.151	0.139	1
RNASEH2B	0.32868	-0.0215724	0.373	0.351	1
ANTKMT	0.329336	-0.155094	0.375	0.363	1
LRMDA	0.329678	0.0353682	0.963	0.969	1
HMG20B	0.330097	-0.0867236	0.254	0.234	1
UBE2V1	0.330395	-0.0282876	0.681	0.626	1
KIF3B	0.331265	-0.11992	0.188	0.174	1
DCTPP1	0.331729	-0.137715	0.141	0.13	1
MINDY1	0.331967	-0.32006	0.127	0.13	1
VKORC1L1	0.3321	0.02928	0.247	0.234	1
MGST3	0.332821	-0.00375349	0.662	0.615	1
KIF5B	0.332881	0.000343098	0.68	0.641	1
CCDC9	0.332921	-0.164418	0.168	0.155	1
YIF1A	0.333174	-0.259369	0.227	0.223	1
SCOC	0.33342	-0.191835	0.11	0.1	1
TNFSF12	0.333445	-0.0338283	0.323	0.303	1
PDSS1	0.335336	-0.0596819	0.171	0.16	1
CLN5	0.335812	-0.165328	0.161	0.148	1
C9orf78	0.335854	-0.0411644	0.482	0.444	1
WDR6	0.336464	-0.101462	0.185	0.171	1
NETO2	0.33678	0.0348054	0.191	0.181	1
NDUFAF1	0.337085	-0.320545	0.128	0.131	1
UBXN6	0.337662	-0.256692	0.252	0.245	1
POLR2C	0.338555	-0.118967	0.161	0.149	1
DNTTIP1	0.339541	-0.15708	0.39	0.378	1
EXOC7	0.339638	-0.108169	0.275	0.252	1
EAPP	0.339786	-0.0375946	0.473	0.434	1
EML2	0.340343	-0.123055	0.117	0.108	1
NDUFS3	0.340481	-0.201783	0.394	0.371	1
TMEM183A	0.340521	-0.109545	0.373	0.342	1
DPF2	0.34088	-0.244928	0.221	0.22	1
GBP1	0.341048	-0.0909874	0.147	0.136	1
HSD17B12	0.341071	-0.0506979	0.214	0.2	1
NMI	0.34157	-0.161394	0.456	0.433	1
C12orf45	0.341961	-0.103987	0.161	0.15	1
FBXL15	0.342537	-0.211573	0.313	0.301	1
DAPP1	0.344146	-0.0598223	0.601	0.562	1
RPL13A	0.344276	0.0335696	0.991	0.975	1
LRRC59	0.344424	-0.102639	0.316	0.289	1
SRPRA	0.345741	-0.106231	0.339	0.308	1
GET1	0.345879	-0.297656	0.102	0.105	1
JAGN1	0.346476	-0.235336	0.283	0.274	1
NSUN5	0.346848	-0.15644	0.188	0.173	1
MZT1	0.34699	-0.107295	0.142	0.132	1
DCK	0.347815	-0.303324	0.176	0.176	1
HGF	0.347953	-0.0584432	0.169	0.156	1
RPS21	0.348343	-0.00369874	0.995	0.985	1
SELENOK	0.349441	-0.0677479	0.451	0.414	1
RBM18	0.349893	-0.123509	0.218	0.201	1
NSMCE1	0.350325	-0.100183	0.304	0.279	1
RNF146	0.350753	-0.0968402	0.337	0.308	1
SKA2	0.351808	-0.142304	0.136	0.126	1
HS1BP3	0.353954	-0.115942	0.219	0.203	1
RAB4A	0.353985	-0.0766794	0.341	0.313	1
ITGA5	0.354307	-0.176918	0.408	0.391	1
SLC4A1AP	0.354621	-0.0972257	0.235	0.217	1
FAM98C	0.354979	-0.0824251	0.112	0.104	1
SLC27A1	0.355642	-0.0577682	0.325	0.301	1
NDUFS1	0.356403	-0.130853	0.367	0.336	1
GRK6	0.356953	-0.0523815	0.45	0.412	1
C15orf40	0.357172	-0.238299	0.18	0.181	1
AGO4	0.357511	-0.0365757	0.798	0.774	1
PPAN	0.358047	-0.267072	0.105	0.108	1
TRIM21	0.358775	-0.146101	0.14	0.131	1
PDHB	0.35885	-0.213111	0.261	0.255	1
ST13	0.360653	-0.0265252	0.531	0.485	1
UBLCP1	0.361172	-0.156744	0.206	0.191	1
HCCS	0.362787	-0.211946	0.216	0.214	1
PRR3	0.362933	-0.119007	0.135	0.125	1
C12orf49	0.363559	-0.0873612	0.134	0.124	1
SNRNP40	0.363794	-0.110328	0.235	0.218	1
PSMG2	0.363808	-0.118415	0.491	0.47	1
SAP30L	0.363905	-0.0902998	0.163	0.153	1
CCNQ	0.365573	-0.138222	0.163	0.151	1
ABHD8	0.365954	-0.123158	0.158	0.146	1
VMP1	0.365971	-0.00947858	0.989	0.986	1
TSN	0.36609	-0.135209	0.224	0.205	1
CD9	0.366323	-0.181902	0.124	0.129	1
PIGP	0.366904	-0.126424	0.143	0.132	1
GM2A	0.367668	-0.115893	0.364	0.335	1
HDAC7	0.368607	-0.0907889	0.394	0.363	1
FUNDC2	0.368868	-0.0536092	0.332	0.307	1
TMEM80	0.368896	-0.144687	0.122	0.113	1
NGRN	0.369376	-0.143658	0.14	0.129	1
GTF2H5	0.369979	-0.062849	0.367	0.339	1
STARD3NL	0.371024	-0.140358	0.278	0.255	1
JKAMP	0.371276	-0.196463	0.223	0.221	1
OTULINL	0.371604	-0.0395555	0.588	0.543	1
GLT8D1	0.372007	-0.115945	0.124	0.115	1
PUF60	0.372487	-0.200336	0.371	0.354	1
PPP1R11	0.37319	-0.1668	0.314	0.305	1
SPSB3	0.373223	-0.118003	0.328	0.301	1
RARA-AS1	0.374188	-0.091097	0.14	0.13	1
TTN-AS1	0.374941	-0.286553	0.156	0.158	1
MID1IP1	0.375175	-0.103325	0.359	0.33	1
NKAP	0.375712	-0.130263	0.287	0.264	1
DGUOK	0.376212	-0.105005	0.451	0.411	1
AC093673.1	0.376738	-0.163616	0.232	0.232	1
MSMO1	0.377384	-0.161879	0.099	0.104	1
COMTD1	0.377755	-0.238552	0.131	0.134	1
CIR1	0.380452	-0.108052	0.582	0.556	1
CAMKK2	0.380462	-0.138006	0.573	0.546	1
ASB8	0.380751	-0.128658	0.258	0.237	1
TM2D2	0.381362	-0.317329	0.115	0.117	1
DDRGK1	0.381525	-0.22222	0.317	0.305	1
SDHAF1	0.382328	-0.255916	0.141	0.143	1
MRPS11	0.382432	-0.215815	0.236	0.232	1
SDHC	0.382516	-0.145233	0.459	0.435	1
MVP	0.382705	-0.0511882	0.599	0.551	1
SLC33A1	0.382926	-0.13589	0.208	0.194	1
RAB11B	0.383158	-0.215797	0.27	0.246	1
TNIP1	0.384051	-0.110684	0.523	0.481	1
AKR7A2	0.385075	-0.0883391	0.31	0.286	1
TRMT10C	0.385923	-0.116391	0.176	0.163	1
PEX2	0.386234	-0.212764	0.227	0.225	1
BAK1	0.386503	-0.313724	0.163	0.162	1
COMMD4	0.387179	-0.220544	0.207	0.204	1
PCNX3	0.387376	-0.314685	0.118	0.12	1
PMM1	0.387682	-0.164002	0.117	0.108	1
JOSD2	0.388309	-0.13607	0.388	0.368	1
MAP1LC3B	0.388698	0.0229581	0.8	0.762	1
EMC4	0.388843	-0.0756337	0.251	0.233	1
ITGB1BP1	0.389671	-0.0623003	0.385	0.356	1
BAIAP2-DT	0.390072	-0.117863	0.128	0.119	1
B3GAT3	0.390278	-0.206701	0.247	0.242	1
MTG2	0.390645	-0.101527	0.166	0.154	1
NCBP2AS2	0.391544	-0.179087	0.27	0.264	1
IER5L	0.392407	-0.056841	0.311	0.29	1
ATP5F1C	0.392851	-0.0582292	0.709	0.672	1
DNAJC19	0.392984	-0.154292	0.214	0.197	1
TIPRL	0.394173	-0.179593	0.278	0.272	1
NOL7	0.394216	-0.0415477	0.476	0.437	1
ZC3H15	0.394877	-0.0277994	0.61	0.559	1
MED11	0.395136	-0.166521	0.163	0.152	1
ZDHHC12	0.39728	-0.191111	0.265	0.259	1
TCIRG1	0.397583	-0.0318971	0.75	0.698	1
ZNF487	0.397909	-0.0768594	0.32	0.299	1
FDFT1	0.398081	0.0771546	0.45	0.427	1
CEBPB	0.398439	0.00510163	0.921	0.901	1
SON	0.399468	-0.0009593	0.864	0.81	1
TSTA3	0.400247	-0.182766	0.183	0.184	1
CAPN1	0.400416	-0.100316	0.456	0.438	1
NDUFAF8	0.402331	-0.159059	0.336	0.325	1
SGK3	0.402742	0.0171783	0.809	0.777	1
CHTOP	0.403149	-0.112775	0.287	0.265	1
DDX23	0.403193	-0.20611	0.231	0.228	1
AC009061.2	0.404619	-0.126717	0.124	0.115	1
SAMM50	0.404881	-0.0850852	0.206	0.191	1
SFT2D1	0.405523	-0.107377	0.585	0.551	1
C12orf4	0.405907	-0.0608961	0.128	0.121	1
DEDD2	0.406087	-0.0829263	0.369	0.338	1
UBE2F	0.406676	-0.0465552	0.481	0.444	1
C1QBP	0.406791	-0.168147	0.418	0.394	1
ZNF330	0.406922	-0.143575	0.314	0.286	1
AIP	0.407973	-0.110461	0.449	0.43	1
SNX20	0.4097	-0.101104	0.309	0.283	1
CCT7	0.41132	-0.061749	0.357	0.33	1
GLTP	0.411492	-0.126808	0.504	0.478	1
EDEM2	0.411721	-0.172673	0.313	0.302	1
MRPL22	0.412133	-0.121962	0.229	0.212	1
PTP4A2	0.412942	-0.00175321	0.897	0.88	1
MCMBP	0.413203	-0.0962348	0.418	0.384	1
EIF4A3	0.414658	-0.133738	0.503	0.482	1
NIT1	0.41483	-0.147752	0.196	0.182	1
TRDMT1	0.415939	-0.175409	0.159	0.149	1
PHF23	0.416417	-0.208832	0.175	0.175	1
TMOD2	0.418179	-0.198517	0.269	0.268	1
GAS5	0.419327	-0.0110405	0.653	0.599	1
SIGLEC7	0.419335	-0.365998	0.204	0.199	1
RTCA	0.41954	-0.102012	0.283	0.261	1
AP1AR	0.419851	-0.117253	0.173	0.161	1
OTUD6B-AS1	0.420114	-0.115167	0.196	0.182	1
PRPF31	0.420539	-0.104441	0.236	0.219	1
ZFAND2B	0.420584	-0.279031	0.203	0.201	1
PDIA6	0.421709	-0.0442316	0.546	0.504	1
LINC01588	0.421871	-0.171267	0.188	0.176	1
RRP7A	0.422238	-0.0836127	0.38	0.349	1
FOS	0.422476	0.175716	0.998	0.999	1
SMIM14	0.422593	-0.14792	0.483	0.46	1
RBM23	0.423538	-0.066547	0.397	0.368	1
MRPS22	0.42363	-0.0846004	0.173	0.161	1
XIAP	0.423692	-0.183024	0.357	0.345	1
HCP5	0.424039	-0.174244	0.201	0.185	1
P2RX7	0.424628	-0.0819518	0.462	0.455	1
VDAC3	0.425251	-0.0888974	0.412	0.377	1
SCO1	0.425333	-0.162289	0.188	0.174	1
CBX1	0.425691	-0.164015	0.246	0.225	1
C5AR2	0.425917	-0.123491	0.188	0.175	1
TATDN3	0.426247	-0.195343	0.246	0.243	1
ANP32B	0.427433	-0.0689816	0.791	0.749	1
CARD9	0.427993	-0.181774	0.236	0.231	1
MRPS16	0.429074	-0.0420395	0.316	0.295	1
PBXIP1	0.429801	-0.12995	0.139	0.129	1
HSPA1B	0.430378	-0.343462	0.101	0.104	1
SLC30A6	0.430672	-0.0333543	0.152	0.142	1
ARHGAP22	0.431565	0.0827279	0.192	0.184	1
RFXANK	0.431914	-0.132362	0.29	0.267	1
GLA	0.432336	-0.129579	0.265	0.245	1
DDX59	0.433255	-0.201513	0.179	0.165	1
SLITRK4	0.433879	-0.169239	0.101	0.094	1
ATF5	0.43449	-0.102977	0.187	0.175	1
FBP1	0.437057	-0.1273	0.419	0.4	1
RNF5	0.437988	-0.254948	0.179	0.178	1
GGPS1	0.438132	-0.102143	0.136	0.127	1
CCDC22	0.4403	-0.24522	0.199	0.195	1
RWDD4	0.440858	-0.137725	0.207	0.193	1
EIF4EBP3	0.440879	-0.259558	0.14	0.141	1
DUSP12	0.442426	-0.17048	0.106	0.099	1
TRIM69	0.442452	-0.28075	0.15	0.151	1
GALK1	0.442577	-0.182936	0.336	0.324	1
POLE3	0.443336	-0.186036	0.225	0.222	1
TMEM70	0.443635	-0.256766	0.195	0.193	1
UNC50	0.444028	-0.2307	0.219	0.213	1
FABP5	0.446737	-0.0821288	0.212	0.199	1
AF111167.1	0.447612	-0.0536726	0.102	0.095	1
NUP37	0.448715	-0.107743	0.108	0.101	1
AP1G2	0.449307	-0.0994379	0.157	0.146	1
REEP3	0.44955	-0.0812367	0.39	0.365	1
MARCH1	0.450346	0.00274166	0.95	0.933	1
HCLS1	0.450605	0.0363376	0.897	0.869	1
LIPA	0.45088	-0.0517184	0.423	0.397	1
SNHG12	0.451272	-0.213085	0.107	0.1	1
SNRNP35	0.453281	-0.185117	0.226	0.207	1
MRPL18	0.455565	-0.199127	0.326	0.311	1
NFE2L1	0.45564	-0.187092	0.184	0.169	1
EBNA1BP2	0.456063	-0.219759	0.143	0.144	1
CHMP7	0.456257	-0.0721441	0.161	0.152	1
DARS	0.456417	-0.07753	0.388	0.363	1
NT5C	0.456571	-0.256237	0.229	0.223	1
CYC1	0.456845	-0.144829	0.413	0.394	1
RP9	0.459529	-0.0176256	0.115	0.108	1
DSE	0.459635	0.0410173	0.501	0.477	1
C16orf54	0.461901	-0.285025	0.215	0.211	1
VDAC2	0.463155	-0.0283648	0.561	0.518	1
KIAA0930	0.463237	-0.0652718	0.674	0.615	1
RRAS	0.465314	-0.0438884	0.373	0.349	1
PPP1R7	0.465862	-0.159111	0.421	0.399	1
TEN1	0.465871	-0.075722	0.236	0.22	1
TOMM7	0.465975	0.0104606	0.949	0.915	1
USE1	0.466203	-0.165833	0.213	0.198	1
ZNF770	0.466312	-0.351596	0.158	0.157	1
ZCWPW2	0.467564	-0.0342209	0.206	0.195	1
MRPL34	0.468275	-0.110291	0.435	0.396	1
TMEM214	0.468456	-0.131565	0.11	0.103	1
UBXN1	0.468819	-0.0336922	0.728	0.675	1
HIGD1A	0.469108	-0.235973	0.179	0.178	1
IDS	0.469605	-0.0487378	0.557	0.511	1
ADSL	0.472947	-0.0916219	0.265	0.247	1
TBCC	0.478217	-0.21954	0.128	0.119	1
IER3	0.480396	-0.154558	0.443	0.427	1
SEMA4B	0.480763	-0.148893	0.273	0.253	1
C1orf50	0.481428	-0.129015	0.148	0.138	1
BCL10	0.482576	-0.0981917	0.307	0.284	1
BAD	0.484855	-0.271783	0.206	0.202	1
CGGBP1	0.484916	-0.0898376	0.432	0.415	1
SEC22B	0.485304	-0.098313	0.312	0.289	1
MIF4GD	0.486186	-0.0810971	0.225	0.212	1
CCDC167	0.486693	-0.165134	0.102	0.095	1
PIN4	0.487189	-0.218132	0.315	0.302	1
TRIQK	0.487845	-0.0661591	0.328	0.309	1
FDX1	0.489507	-0.0527627	0.361	0.338	1
LDHB	0.489534	-0.13733	0.456	0.43	1
EEF1G	0.490295	0.00440184	0.97	0.946	1
TTF1	0.490836	-0.143333	0.178	0.166	1
FAM207A	0.491582	-0.222823	0.195	0.193	1
LINC01004	0.492388	-0.058499	0.323	0.305	1
SMIM19	0.493284	-0.251104	0.207	0.204	1
TMEM115	0.493408	-0.098516	0.119	0.111	1
ZMAT5	0.494425	-0.2238	0.145	0.147	1
CLIP4	0.494974	-0.0985758	0.453	0.439	1
ACTR6	0.495702	-0.115145	0.132	0.123	1
SHKBP1	0.495843	-0.0721389	0.657	0.619	1
YDJC	0.496194	-0.191582	0.124	0.116	1
SWI5	0.497404	-0.0990228	0.137	0.13	1
GMFB	0.498941	-0.115852	0.183	0.171	1
ZBTB7B	0.499626	-0.194451	0.355	0.339	1
RNASEL	0.501094	-0.362582	0.107	0.108	1
DHX8	0.501121	-0.121435	0.302	0.282	1
PFKFB4	0.501214	-0.155638	0.33	0.322	1
PILRA	0.502148	-0.0569963	0.835	0.819	1
CCDC124	0.502247	-0.157567	0.285	0.261	1
CPT2	0.502333	-0.179259	0.122	0.114	1
THAP11	0.502529	-0.10478	0.191	0.179	1
EPHA1-AS1	0.502561	0.0167707	0.175	0.17	1
COQ9	0.503547	-0.135116	0.122	0.114	1
SDHB	0.505434	-0.0336863	0.549	0.507	1
NMT1	0.505527	-0.143858	0.391	0.376	1
ZMAT3	0.505686	-0.214718	0.207	0.193	1
FADD	0.505788	-0.151306	0.108	0.101	1
CFLAR	0.505803	-0.0517827	0.802	0.775	1
ANGPT1	0.506284	-0.21384	0.108	0.102	1
CREM	0.506677	-0.0482751	0.313	0.295	1
SGF29	0.507713	-0.145722	0.167	0.156	1
SORL1	0.507881	-0.0365854	0.808	0.792	1
IL1RN	0.509549	-0.387205	0.226	0.219	1
MRPL10	0.512298	-0.162353	0.17	0.159	1
COLGALT1	0.512525	-0.111991	0.485	0.462	1
AC005632.3	0.513165	-0.161221	0.253	0.234	1
MGAT4A	0.513647	-0.134874	0.292	0.27	1
ENDOV	0.515968	-0.195489	0.114	0.107	1
FBXO6	0.515974	-0.174059	0.16	0.15	1
TMEM126B	0.516009	-0.135727	0.216	0.202	1
VPS33A	0.51639	-0.0876539	0.217	0.206	1
EIF3H	0.518876	-0.0210756	0.886	0.849	1
FOLR3	0.52035	0.000727725	0.307	0.296	1
THUMPD3	0.521133	-0.193991	0.151	0.142	1
EI24	0.522434	-0.183588	0.173	0.173	1
TP53TG1	0.522869	-0.200754	0.102	0.096	1
LYRM1	0.522955	-0.262995	0.179	0.178	1
HK3	0.524202	-0.0886343	0.438	0.404	1
SLC27A3	0.525328	-0.0812308	0.326	0.306	1
ARFRP1	0.525914	-0.14476	0.168	0.157	1
EIF4G2	0.529113	-0.0179337	0.87	0.839	1
NMRAL1	0.529226	-0.0952169	0.23	0.216	1
SLC35A5	0.529871	-0.187674	0.163	0.153	1
NKG7	0.530183	-0.306517	0.181	0.18	1
GTF2H1	0.532004	-0.166225	0.228	0.212	1
THAP7	0.532424	-0.317577	0.102	0.102	1
RAB11FIP4	0.533254	-0.0947603	0.151	0.143	1
MRPS30	0.534194	-0.15495	0.126	0.117	1
SFR1	0.534358	-0.15369	0.103	0.097	1
ARHGAP18	0.535356	-0.0579076	0.346	0.328	1
C6orf89	0.536097	-0.139952	0.286	0.266	1
ADAM19	0.537359	-0.0827627	0.284	0.27	1
DYNC1I2	0.53819	-0.119515	0.544	0.514	1
PGM1	0.53932	-0.14943	0.171	0.171	1
AL627171.2	0.540014	0.0479208	0.236	0.225	1
PFDN6	0.540647	-0.173905	0.22	0.216	1
CSKMT	0.541155	-0.248701	0.104	0.106	1
AC087286.2	0.541264	-0.150246	0.206	0.204	1
GPANK1	0.541484	-0.235806	0.185	0.172	1
SRSF3	0.542243	-0.0298239	0.86	0.815	1
SREK1IP1	0.543174	-0.115734	0.421	0.402	1
TRPS1	0.544278	0.0253212	0.931	0.925	1
BCAP31	0.545047	-0.0489033	0.558	0.509	1
PTGER2	0.546276	-0.0318109	0.3	0.281	1
GMCL1	0.546466	-0.0390462	0.266	0.253	1
NDRG3	0.546628	-0.0497658	0.181	0.173	1
MFSD10	0.546751	-0.0702809	0.418	0.387	1
SNHG32	0.547242	-0.0109796	0.478	0.444	1
AC011603.2	0.548112	-0.155725	0.133	0.135	1
FBXO8	0.548395	-0.0677932	0.11	0.103	1
EXOSC1	0.548404	-0.207266	0.281	0.271	1
LENG1	0.548458	-0.115604	0.149	0.141	1
ATP5F1A	0.548522	-0.0636054	0.672	0.626	1
CPPED1	0.548578	-0.0127201	0.935	0.929	1
RRAGC	0.549286	-0.155845	0.232	0.217	1
PLEKHO2	0.552195	-0.147691	0.459	0.432	1
FAM104A	0.554611	-0.11594	0.216	0.203	1
MRPL11	0.554921	-0.079015	0.354	0.33	1
OGFR	0.557016	-0.0865134	0.544	0.496	1
PDCD2	0.557559	-0.175332	0.319	0.305	1
TRMT2A	0.558774	-0.221912	0.127	0.119	1
FLCN	0.558781	-0.381846	0.133	0.132	1
SNAI3	0.558799	-0.107001	0.128	0.121	1
ALG13	0.559197	-0.0593192	0.438	0.413	1
AC008875.3	0.55957	-0.0230157	0.163	0.155	1
ATXN7L3B	0.559752	-0.161731	0.253	0.235	1
C1RL	0.560297	-0.187122	0.2	0.198	1
MRPL3	0.560533	-0.0629765	0.281	0.265	1
PPP1R10	0.561171	-0.0574851	0.571	0.53	1
C12orf76	0.561616	-0.251999	0.13	0.13	1
ZNF780A	0.56235	-0.197946	0.18	0.179	1
AC025164.1	0.562607	-0.175609	0.183	0.182	1
PLRG1	0.564689	-0.183997	0.155	0.145	1
VASP	0.565391	-0.030286	0.897	0.876	1
B3GALT4	0.565577	-0.155484	0.171	0.161	1
INSIG1	0.565784	-0.00482516	0.292	0.279	1
TPCN1	0.565995	-0.0393131	0.408	0.386	1
RPN2	0.568542	-0.0445495	0.628	0.575	1
SEPHS2	0.568883	-0.189744	0.291	0.282	1
IFT27	0.569256	-0.177073	0.112	0.105	1
SLC35E3	0.571143	-0.13122	0.221	0.208	1
STAT1	0.572929	-0.0787643	0.508	0.479	1
AC092164.1	0.573185	-0.264731	0.102	0.104	1
LMO4	0.575367	-0.0864979	0.426	0.397	1
FGL2	0.576751	-0.0125499	0.951	0.944	1
AKIRIN2	0.578523	-0.0618347	0.687	0.649	1
HNRNPK	0.578584	-0.0285957	0.886	0.856	1
GYG1	0.579647	-0.0878429	0.393	0.374	1
TPRKB	0.581608	-0.142445	0.245	0.23	1
NKAPD1	0.582465	-0.125856	0.18	0.17	1
AASDHPPT	0.582577	-0.181899	0.208	0.194	1
DIMT1	0.583427	-0.162518	0.108	0.102	1
XPNPEP3	0.583936	-0.203799	0.159	0.15	1
TEX261	0.584039	-0.234358	0.122	0.114	1
POP4	0.584797	-0.145251	0.219	0.205	1
MUS81	0.586893	-0.182833	0.122	0.115	1
CLTB	0.58778	-0.055095	0.567	0.523	1
NRBF2	0.588193	-0.167844	0.385	0.367	1
IRAK1	0.588799	-0.1606	0.308	0.296	1
TMPO	0.589059	-0.0520025	0.617	0.57	1
ATP6V1D	0.58909	-0.0525838	0.431	0.405	1
VAMP7	0.590066	-0.111989	0.213	0.201	1
SSR1	0.590384	-0.0567173	0.606	0.576	1
TSR2	0.590455	-0.372506	0.127	0.126	1
MOB1B	0.590515	-0.0857443	0.418	0.395	1
SNTB2	0.590744	-0.128213	0.162	0.164	1
ZDHHC4	0.591937	-0.111184	0.131	0.124	1
CNOT3	0.59417	-0.20559	0.171	0.169	1
PTGES2	0.595466	-0.0567053	0.183	0.173	1
LTBR	0.595695	-0.0898733	0.375	0.348	1
CTDNEP1	0.597195	-0.104131	0.559	0.523	1
IDH2	0.597373	-0.131794	0.365	0.351	1
C1GALT1C1	0.597694	-0.264649	0.116	0.116	1
ETFB	0.598107	-0.106103	0.512	0.48	1
CCDC107	0.600191	-0.119307	0.235	0.231	1
IFITM2	0.602138	-0.0464905	0.801	0.784	1
CZIB	0.602579	-0.186167	0.244	0.227	1
TOMM40	0.602808	-0.095699	0.15	0.142	1
MALSU1	0.602897	-0.176916	0.227	0.22	1
REXO4	0.604355	-0.103303	0.109	0.104	1
TMCO3	0.605067	-0.145236	0.302	0.282	1
TMEM184C	0.60693	-0.120801	0.157	0.149	1
ZBTB38	0.607066	-0.134636	0.191	0.18	1
RBMS1	0.607341	0.00175449	0.831	0.802	1
PREB	0.608252	-0.221785	0.156	0.154	1
POLDIP2	0.609772	-0.155936	0.192	0.181	1
VAMP4	0.610134	-0.177079	0.204	0.19	1
ZNF438	0.610915	0.0116958	0.613	0.599	1
CD47	0.614197	-0.0540294	0.561	0.524	1
PAGR1	0.614572	-0.132688	0.322	0.298	1
TXNDC9	0.615206	-0.152434	0.207	0.194	1
INTS6	0.616828	-0.0787	0.531	0.508	1
FAM210B	0.617183	-0.100935	0.2	0.189	1
PLAAT4	0.617753	-0.192399	0.29	0.278	1
LRP10	0.618172	-0.118921	0.311	0.288	1
DPP7	0.618291	-0.0942098	0.588	0.547	1
LIMK1	0.620214	-0.133968	0.154	0.146	1
SNHG9	0.620281	-0.163976	0.278	0.257	1
BCKDHA	0.620786	-0.177603	0.344	0.328	1
MYCL	0.622774	-0.157818	0.195	0.183	1
TM9SF1	0.622855	-0.160419	0.169	0.158	1
TRAFD1	0.623016	-0.129541	0.248	0.233	1
SLC2A13	0.623152	-0.125396	0.204	0.196	1
SPOP	0.623167	-0.0533703	0.555	0.52	1
SYS1	0.623685	-0.221632	0.206	0.2	1
IFNGR2	0.623714	0.0423259	0.877	0.857	1
ARHGAP19	0.624453	-0.134152	0.21	0.2	1
BOP1	0.624975	-0.0822431	0.125	0.119	1
C16orf74	0.625676	-0.108025	0.232	0.22	1
TMEM222	0.626709	-0.240042	0.102	0.096	1
CMTM7	0.628032	-0.0606367	0.644	0.593	1
PTTG1IP	0.628485	-0.0977687	0.65	0.612	1
PLPPR2	0.628519	-0.146703	0.256	0.24	1
RRP36	0.628614	-0.106396	0.27	0.252	1
ELK3	0.631363	-0.10383	0.381	0.356	1
AC009950.1	0.632735	-0.231151	0.114	0.109	1
SLC38A6	0.633518	-0.134647	0.198	0.197	1
ARMT1	0.634894	-0.144082	0.199	0.187	1
KIAA0040	0.634994	-0.152924	0.235	0.229	1
DHRS12	0.63502	-0.235929	0.107	0.107	1
RCHY1	0.635127	-0.154405	0.185	0.175	1
RPS10	0.635434	-0.00733889	0.908	0.871	1
HDGF	0.636492	-0.126753	0.455	0.43	1
UROS	0.636774	-0.120718	0.198	0.186	1
FRA10AC1	0.639154	-0.0581576	0.189	0.18	1
MT-ND2	0.63971	-0.00301993	0.999	1	1
CRAT	0.641133	-0.19163	0.102	0.097	1
FAM136A	0.641764	-0.123562	0.192	0.181	1
EGR1	0.642525	0.206835	0.286	0.281	1
RMI1	0.643061	-0.229468	0.115	0.116	1
COMMD7	0.645845	-0.0675579	0.36	0.335	1
UGP2	0.646302	-0.129488	0.434	0.411	1
ELOC	0.649848	-0.100045	0.586	0.561	1
CLTCL1	0.650419	-0.196889	0.134	0.135	1
CEP63	0.651184	-0.140929	0.378	0.361	1
MESD	0.651617	-0.105216	0.332	0.312	1
AMPD3	0.652193	-0.212117	0.188	0.185	1
TMEM161B-AS1	0.652533	0.0302008	0.124	0.12	1
RAB1B	0.653726	-0.18269	0.4	0.375	1
WDR46	0.654211	-0.191245	0.199	0.186	1
GALNS	0.654663	-0.217092	0.193	0.18	1
PFDN2	0.655261	-0.0630007	0.576	0.539	1
FLAD1	0.655691	-0.182641	0.134	0.126	1
SRD5A1	0.655696	-0.0554772	0.276	0.263	1
ARL5A	0.656795	-0.0725087	0.507	0.472	1
ZNF397	0.656862	-0.147711	0.125	0.119	1
APH1B	0.657553	-0.150514	0.309	0.289	1
AC097634.3	0.65773	-0.256845	0.109	0.109	1
CDKN2AIPNL	0.659492	-0.143421	0.109	0.104	1
MRPL50	0.660494	-0.237198	0.119	0.119	1
CRTAP	0.662224	-0.0546968	0.609	0.565	1
LEPROTL1	0.663368	-0.0989846	0.424	0.394	1
MEA1	0.66546	-0.194034	0.196	0.19	1
AC011933.4	0.666109	-0.202921	0.151	0.144	1
ZNF143	0.666959	-0.157173	0.333	0.318	1
EIF2S1	0.667113	-0.152043	0.291	0.28	1
NUP50	0.667289	-0.147432	0.405	0.381	1
HMGB2	0.667347	0.00372977	0.71	0.674	1
TLR7	0.66743	-0.271296	0.152	0.149	1
ARL2BP	0.668265	-0.181167	0.276	0.265	1
MRPL44	0.66829	-0.157521	0.197	0.185	1
MAPKAPK5-AS1	0.669392	-0.247681	0.221	0.214	1
TMEM11	0.669589	-0.175921	0.256	0.247	1
ACOX1	0.669734	-0.114399	0.367	0.341	1
RAB3D	0.669922	-0.0666432	0.528	0.489	1
EVI2A	0.673215	-0.00582772	0.753	0.721	1
TRMT1L	0.673568	-0.125668	0.199	0.19	1
VPS16	0.674261	-0.131305	0.231	0.218	1
MFSD1	0.674421	-0.00857876	0.611	0.59	1
FCHO1	0.674725	-0.258968	0.219	0.214	1
H2AFX	0.67482	-0.161484	0.105	0.1	1
MKKS	0.676339	-0.224401	0.104	0.104	1
PPP1R35	0.678272	-0.159774	0.186	0.177	1
DDOST	0.679505	-0.109404	0.414	0.382	1
FAM151B	0.679506	-0.0689829	0.209	0.209	1
AC004687.1	0.679515	-0.137421	0.511	0.468	1
ATG9A	0.67954	-0.179242	0.153	0.144	1
PEMT	0.680242	-0.154824	0.102	0.097	1
AZI2	0.680809	-0.0242525	0.486	0.463	1
HINT3	0.68137	-0.200552	0.156	0.147	1
NUDT21	0.682201	-0.20037	0.256	0.245	1
MBD4	0.682524	-0.08733	0.391	0.362	1
APEH	0.683356	-0.149496	0.195	0.183	1
SQOR	0.683881	-0.0697309	0.632	0.59	1
TSSC4	0.684436	-0.129078	0.3	0.281	1
CCPG1	0.684631	-0.101983	0.644	0.595	1
SAC3D1	0.685094	-0.1838	0.145	0.144	1
NFAM1	0.687066	-0.084486	0.686	0.644	1
FAM157C	0.688257	-0.185547	0.226	0.214	1
HCG27	0.689334	-0.163638	0.112	0.107	1
EPN1	0.693506	-0.080348	0.399	0.371	1
KIAA0513	0.693581	-0.0813678	0.492	0.46	1
EXOSC5	0.694874	-0.179723	0.121	0.121	1
PTGER4	0.695055	-0.166273	0.215	0.203	1
AC114763.1	0.695687	0.0430335	0.112	0.109	1
AC011476.3	0.695785	0.22394	0.164	0.17	1
PAPSS2	0.697962	0.0160767	0.131	0.126	1
MBD2	0.698805	-0.0787886	0.811	0.766	1
LINC02723	0.699151	-0.215004	0.115	0.115	1
CD101	0.699359	-0.248957	0.139	0.131	1
TMED7	0.69996	-0.141889	0.342	0.315	1
C5orf24	0.70008	-0.170775	0.2	0.189	1
WAC-AS1	0.702823	-0.12716	0.279	0.27	1
FZD2	0.70459	-0.0919844	0.122	0.117	1
BOD1	0.704602	-0.27309	0.108	0.107	1
SCIMP	0.706827	-0.122522	0.522	0.488	1
AC147067.1	0.706954	-0.236857	0.121	0.115	1
PSMD2	0.707926	-0.0757929	0.418	0.389	1
RGL2	0.70798	-0.265484	0.195	0.189	1
MITD1	0.709573	-0.175452	0.251	0.242	1
DACH1	0.710457	0.085043	0.183	0.187	1
C12orf57	0.710693	-0.0488953	0.42	0.407	1
CUTC	0.710791	-0.171057	0.185	0.174	1
NFKBIL1	0.711	-0.216972	0.12	0.12	1
PANK3	0.712422	-0.0833425	0.244	0.231	1
HDDC2	0.71496	-0.140836	0.227	0.221	1
PDXK	0.71595	-0.0543368	0.67	0.627	1
RPS6KA1	0.716451	-0.0834423	0.603	0.555	1
MCRS1	0.717561	-0.154288	0.192	0.182	1
CDH23	0.717773	-0.134377	0.362	0.346	1
GGA3	0.718015	-0.163884	0.329	0.314	1
CNP	0.718088	-0.191028	0.151	0.143	1
THAP9	0.719744	-0.186855	0.121	0.115	1
DCTN6	0.720182	-0.187573	0.197	0.192	1
FRG1	0.721216	-0.121327	0.425	0.395	1
EBPL	0.721275	-0.114011	0.236	0.222	1
C16orf91	0.721627	-0.245358	0.115	0.114	1
DOK1	0.722277	-0.135204	0.255	0.241	1
ZNF672	0.723182	-0.239939	0.173	0.164	1
KIAA0319L	0.723191	-0.06733	0.587	0.564	1
PNRC1	0.723819	-0.0123804	0.903	0.879	1
NUDCD1	0.723929	-0.169959	0.103	0.098	1
AC025171.3	0.724106	-0.15847	0.133	0.132	1
IL18	0.726196	-0.100497	0.238	0.227	1
C11orf54	0.727927	-0.253308	0.156	0.154	1
RWDD1	0.729064	-0.0670938	0.525	0.483	1
STK38	0.729722	-0.00746302	0.805	0.777	1
ADAP2	0.731143	-0.089349	0.536	0.512	1
DEF8	0.731697	-0.22662	0.329	0.308	1
PCNX2	0.731998	-0.00455016	0.242	0.236	1
MYC	0.732409	-0.214568	0.1	0.096	1
CNOT7	0.73904	-0.118675	0.315	0.295	1
RNASE4	0.739438	-0.104021	0.228	0.222	1
MARF1	0.739935	-0.106064	0.423	0.397	1
NDUFAF5	0.741214	-0.156123	0.107	0.102	1
MRPL38	0.742132	-0.133335	0.229	0.215	1
METTL3	0.742717	-0.248033	0.117	0.111	1
RAB34	0.745049	-0.172578	0.284	0.272	1
AK6	0.745567	-0.199717	0.151	0.143	1
SDF2	0.745699	-0.147447	0.34	0.315	1
AUP1	0.746661	-0.122891	0.398	0.368	1
ANKRD49	0.747927	-0.265248	0.145	0.137	1
KAT8	0.747967	-0.14183	0.351	0.333	1
MFSD5	0.748182	-0.200323	0.12	0.115	1
CLTC	0.748579	-0.0309191	0.757	0.723	1
TIMMDC1	0.749606	-0.182246	0.285	0.271	1
KIAA2013	0.750386	-0.153039	0.358	0.329	1
LYPLA2	0.751173	-0.162785	0.274	0.26	1
TDP2	0.751261	-0.12049	0.199	0.19	1
HPF1	0.752313	-0.248994	0.166	0.162	1
KXD1	0.752607	-0.117902	0.284	0.273	1
TIRAP	0.752858	-0.110221	0.158	0.151	1
LGALS9	0.753045	-0.0561823	0.707	0.656	1
TADA2B	0.75305	-0.295638	0.116	0.115	1
HMGN2	0.753371	-0.0554932	0.777	0.734	1
TCHP	0.754332	-0.152749	0.286	0.268	1
BET1	0.755988	-0.0645275	0.135	0.13	1
SGTB	0.756226	-0.148223	0.306	0.297	1
NLN	0.758211	-0.0979363	0.318	0.301	1
DPM3	0.759054	-0.109377	0.296	0.277	1
PTRH2	0.76171	-0.20199	0.214	0.209	1
POLR2G	0.763759	-0.11955	0.405	0.374	1
LILRA5	0.763987	-0.0521341	0.66	0.62	1
AC096667.1	0.764723	-0.180913	0.418	0.392	1
HMGCL	0.764734	-0.245153	0.199	0.192	1
DBNL	0.765956	-0.0702247	0.699	0.647	1
DCPS	0.766174	-0.180046	0.199	0.195	1
MAT2B	0.766564	-0.190691	0.303	0.28	1
HSP90AA1	0.76821	-0.0172232	0.924	0.902	1
LINC00486	0.769341	-0.0339665	0.511	0.495	1
FMO5	0.770787	-0.235165	0.119	0.114	1
ACTR3	0.770957	0.00139488	0.927	0.91	1
MRGBP	0.774064	-0.217206	0.114	0.114	1
SREBF2	0.775984	0.00048795	0.577	0.564	1
OCEL1	0.776023	-0.112866	0.221	0.21	1
UBE2Q1	0.776026	-0.233171	0.244	0.228	1
ZCRB1	0.776283	-0.14429	0.296	0.284	1
PIH1D1	0.776953	-0.155155	0.336	0.312	1
SULT1B1	0.778303	-0.143505	0.173	0.166	1
CREBRF	0.77834	-0.0870521	0.591	0.55	1
EPB41L4A-AS1	0.778694	-0.163013	0.227	0.215	1
VPS45	0.778701	-0.0740235	0.335	0.319	1
DUT	0.779047	-0.141341	0.374	0.354	1
EIF2B1	0.77923	-0.15659	0.254	0.239	1
ARRB2	0.780747	-0.0318099	0.89	0.857	1
RBM8A	0.781969	-0.0704409	0.61	0.554	1
TOR2A	0.782771	-0.180791	0.275	0.258	1
COA8	0.784848	-0.157748	0.255	0.245	1
LINC00667	0.785874	-0.243766	0.138	0.135	1
IPO8	0.786115	-0.195905	0.219	0.214	1
TMEM256	0.78852	-0.0935986	0.482	0.452	1
PTPN22	0.78919	-0.0906311	0.299	0.292	1
ZNRD2	0.789236	-0.20092	0.211	0.198	1
OTUB1	0.791239	-0.169577	0.373	0.344	1
ACOT8	0.791428	-0.289018	0.17	0.165	1
HIGD2A	0.791646	-0.0261478	0.815	0.77	1
NUDT1	0.79229	-0.113486	0.288	0.272	1
ATG12	0.792581	-0.114125	0.376	0.352	1
MRPS31	0.793104	-0.189555	0.209	0.204	1
FAM174A	0.793669	-0.332414	0.103	0.102	1
HHEX	0.793697	-0.17564	0.391	0.369	1
TIMM10B	0.793958	-0.218834	0.142	0.139	1
SHLD1	0.794089	-0.0658714	0.202	0.195	1
ATM	0.795183	-0.0554509	0.658	0.627	1
ZFPL1	0.795452	-0.218573	0.104	0.103	1
YIPF6	0.796895	-0.253999	0.187	0.181	1
MRPL54	0.797949	-0.0712862	0.545	0.514	1
TADA3	0.798668	-0.139334	0.303	0.289	1
ABHD10	0.799124	-0.209784	0.116	0.115	1
GOLPH3L	0.799382	-0.2217	0.128	0.126	1
SLC25A1	0.799398	-0.0977035	0.189	0.181	1
API5	0.799695	-0.136388	0.32	0.305	1
RPUSD1	0.800226	-0.208391	0.101	0.101	1
CAMTA2	0.801523	-0.154241	0.198	0.188	1
BTN3A1	0.801843	-0.205323	0.186	0.18	1
PROK2	0.802119	-0.172355	0.132	0.128	1
ETFRF1	0.802127	-0.199311	0.148	0.145	1
MRPL47	0.802406	-0.136628	0.322	0.308	1
TMEM218	0.803169	-0.176293	0.146	0.14	1
ZNF622	0.803449	-0.166717	0.174	0.17	1
CARD8	0.804242	-0.0421971	0.592	0.548	1
PSMG3	0.804344	-0.1605	0.178	0.168	1
LINC00877	0.806997	-0.0983702	0.488	0.464	1
TMEM8A	0.80902	-0.184747	0.244	0.229	1
CLPP	0.809777	-0.126963	0.24	0.232	1
HEXIM1	0.810212	-0.132107	0.251	0.238	1
FBXO9	0.811998	-0.123743	0.435	0.406	1
MRPL37	0.815813	-0.259918	0.178	0.172	1
SNRPC	0.815963	-0.0829411	0.465	0.431	1
GPR137	0.8169	-0.243801	0.136	0.129	1
GHDC	0.817585	-0.257175	0.115	0.113	1
WASHC4	0.817856	-0.0424718	0.769	0.733	1
FBXW8	0.817923	-0.195424	0.157	0.155	1
DPY30	0.820339	-0.187214	0.327	0.308	1
CRIPT	0.823163	-0.214434	0.23	0.216	1
MOSPD3	0.826481	-0.272465	0.111	0.11	1
REEP4	0.827862	-0.140746	0.243	0.229	1
ARF6	0.828324	-0.0657632	0.616	0.568	1
AP2M1	0.828336	-0.0277202	0.663	0.625	1
TRIM27	0.829691	-0.126102	0.309	0.291	1
POLR3GL	0.833179	-0.148835	0.281	0.269	1
SIRPD	0.834182	-0.217184	0.21	0.205	1
FAM217B	0.834214	-0.120672	0.175	0.169	1
SLC39A1	0.837625	-0.170446	0.227	0.212	1
MAD2L2	0.83766	-0.24683	0.191	0.184	1
CYB5R1	0.838086	-0.227539	0.207	0.198	1
HCG11	0.838431	-0.254305	0.107	0.103	1
HSPE1	0.838652	-0.0903076	0.393	0.371	1
IGHA1	0.838787	-0.244908	0.147	0.145	1
SIGLEC14	0.839074	-0.127008	0.2	0.192	1
MLKL	0.839142	-0.128481	0.355	0.335	1
COASY	0.839317	-0.201646	0.168	0.164	1
CDIPT	0.839729	-0.182021	0.273	0.257	1
FAM43A	0.840204	-0.193923	0.104	0.1	1
MRPS10	0.840829	-0.1256	0.204	0.196	1
RANBP1	0.84164	-0.068643	0.375	0.356	1
MRPL2	0.842313	-0.138103	0.154	0.147	1
GLRX2	0.842588	-0.120351	0.157	0.151	1
SIPA1L2	0.84443	-0.130247	0.186	0.18	1
NHS	0.844757	-0.0457741	0.111	0.111	1
GRK2	0.845119	-0.064583	0.767	0.724	1
TFAM	0.845699	-0.148774	0.281	0.268	1
VCPIP1	0.84638	-0.18689	0.249	0.235	1
LRP1	0.847295	-0.0159166	0.842	0.809	1
ORMDL1	0.847669	-0.0734442	0.488	0.455	1
PDE6D	0.84844	-0.217663	0.179	0.176	1
NORAD	0.848661	-0.0885904	0.541	0.505	1
RALB	0.849321	-0.115727	0.456	0.428	1
BBIP1	0.85111	-0.156532	0.238	0.228	1
SPINT1	0.851186	-0.171066	0.207	0.198	1
RPP38	0.857281	-0.233357	0.19	0.181	1
SORD	0.857335	-0.295142	0.105	0.103	1
HMGN4	0.858034	-0.146517	0.273	0.261	1
MCEE	0.859405	-0.241693	0.118	0.116	1
EIF2S3	0.860301	-0.0407894	0.744	0.698	1
RPL3	0.863501	0.0175677	0.987	0.965	1
ZNF83	0.86455	-0.215076	0.204	0.194	1
TSC22D3	0.866468	0.141988	0.829	0.795	1
PHB2	0.869581	-0.0748973	0.523	0.49	1
COPRS	0.871741	-0.130644	0.185	0.177	1
CRNKL1	0.872429	-0.206897	0.166	0.162	1
BCKDK	0.872999	-0.134165	0.361	0.341	1
DDX60L	0.874015	0.00986867	0.583	0.568	1
WDR1	0.874069	-0.0470159	0.635	0.594	1
TPP1	0.874105	-0.0327379	0.715	0.66	1
NLRC4	0.874467	-0.115298	0.372	0.354	1
DBNDD2	0.876173	-0.169162	0.165	0.16	1
GSTZ1	0.876231	-0.0965025	0.122	0.119	1
GPS2	0.876405	-0.174615	0.344	0.322	1
CLEC4E	0.87647	0.0448443	0.693	0.655	1
STPG4	0.877009	-0.271142	0.109	0.108	1
PCK2	0.877706	-0.123328	0.122	0.119	1
CDK2AP2	0.877731	-0.127683	0.311	0.298	1
TRIM34	0.878046	-0.196616	0.161	0.157	1
VIM-AS1	0.879035	-0.103687	0.293	0.282	1
MTMR11	0.879369	-0.197516	0.257	0.245	1
NDUFA5	0.880087	-0.123069	0.31	0.292	1
NOSIP	0.88177	-0.142356	0.373	0.349	1
ZNF480	0.884792	-0.164868	0.173	0.165	1
PRAM1	0.884926	-0.0358681	0.805	0.767	1
ALG5	0.885465	-0.143563	0.251	0.242	1
AP001011.1	0.886481	-0.294322	0.124	0.119	1
MPC2	0.887099	-0.130511	0.316	0.295	1
SNX6	0.88855	-0.0567732	0.718	0.675	1
SNRPB2	0.889505	-0.0981958	0.525	0.488	1
FNTA	0.891495	-0.125185	0.451	0.425	1
ZNF24	0.892206	-0.16147	0.319	0.303	1
ZNF580	0.892775	-0.183825	0.176	0.168	1
OAF	0.894892	-0.12607	0.274	0.264	1
E2F4	0.896092	-0.0896313	0.256	0.245	1
SSNA1	0.896206	-0.112788	0.479	0.446	1
UEVLD	0.896889	-0.0986171	0.244	0.238	1
PSMD13	0.897021	-0.0835467	0.502	0.462	1
C11orf68	0.89733	-0.19486	0.132	0.128	1
STK16	0.897983	-0.221004	0.15	0.145	1
CERS2	0.899507	-0.116079	0.394	0.367	1
RPL10A	0.90012	0.018525	0.971	0.942	1
GNPDA1	0.901901	-0.222188	0.191	0.185	1
NPRL3	0.903958	-0.165354	0.151	0.145	1
NEU1	0.904259	-0.142257	0.283	0.266	1
TNNI2	0.908307	-0.19442	0.114	0.112	1
GEMIN7	0.908436	-0.234301	0.132	0.127	1
CCDC85B	0.908602	-0.0593678	0.55	0.512	1
IKBIP	0.909089	-0.085786	0.347	0.33	1
AP001160.1	0.909947	-0.32376	0.106	0.102	1
SH3BP1	0.910968	-0.11339	0.452	0.42	1
FUT8	0.911869	-0.00352262	0.16	0.158	1
MRPS18B	0.913334	-0.16508	0.208	0.201	1
COPB2	0.913714	-0.114322	0.492	0.455	1
THAP1	0.914791	-0.224444	0.116	0.114	1
TMEM167B	0.91486	-0.141296	0.304	0.287	1
C12orf10	0.915481	-0.16212	0.315	0.295	1
APP	0.916362	-0.0359393	0.582	0.558	1
ENDOG	0.916591	-0.224563	0.164	0.158	1
CHIC2	0.917718	-0.104802	0.497	0.464	1
ARHGDIA	0.918981	-0.0242562	0.747	0.693	1
TYMP	0.919062	-0.000141342	0.978	0.969	1
SIVA1	0.919315	-0.118358	0.482	0.451	1
PDCD10	0.919622	-0.0984329	0.499	0.471	1
SELENOF	0.92058	-0.0403046	0.685	0.647	1
IGKC	0.920728	-0.170082	0.361	0.345	1
DMAP1	0.921093	-0.180994	0.156	0.15	1
PTPN18	0.923155	-0.0569479	0.688	0.636	1
STX4	0.92329	-0.146088	0.302	0.287	1
TMEM35B	0.924773	-0.141139	0.227	0.216	1
SNRNP70	0.925036	-0.1125	0.516	0.476	1
HEXB	0.925067	-0.0402295	0.662	0.627	1
SCNM1	0.925254	-0.126845	0.368	0.347	1
MIB1	0.926092	-0.128639	0.378	0.363	1
KLHDC3	0.926713	-0.207806	0.263	0.249	1
METTL26	0.926945	-0.152332	0.365	0.344	1
MRM2	0.927256	-0.209123	0.154	0.148	1
ZNF3	0.927359	-0.201352	0.127	0.124	1
COQ2	0.92742	-0.177871	0.23	0.22	1
DNAJB2	0.928779	-0.201652	0.137	0.132	1
CNIH4	0.931141	-0.137924	0.469	0.436	1
RPS6KB2	0.932287	-0.109094	0.31	0.293	1
C2orf76	0.932429	-0.189183	0.131	0.128	1
NRM	0.93317	-0.143119	0.166	0.16	1
TM9SF2	0.935245	-0.0489744	0.712	0.663	1
NAAA	0.936224	-0.0825125	0.668	0.628	1
BORCS7	0.937059	-0.148055	0.348	0.329	1
DNAJA1	0.937216	-0.0337253	0.87	0.835	1
ARF3	0.937541	-0.132702	0.456	0.425	1
FKBP15	0.939317	-0.0601401	0.659	0.625	1
NANS	0.940561	-0.0616557	0.443	0.422	1
MCRIP1	0.942856	-0.102438	0.379	0.361	1
FUCA2	0.944418	-0.0985674	0.336	0.319	1
MED10	0.944872	-0.191947	0.274	0.258	1
SNRNP25	0.944891	-0.199856	0.157	0.151	1
CCDC12	0.945002	-0.071612	0.583	0.546	1
ROGDI	0.945016	-0.0449415	0.395	0.386	1
LOXL3	0.945353	-0.320176	0.119	0.115	1
DRAP1	0.947921	-0.0507356	0.663	0.618	1
MRPL19	0.947932	-0.23736	0.171	0.163	1
TBC1D10C	0.948089	-0.216941	0.237	0.225	1
RAD23A	0.948511	-0.0952261	0.5	0.467	1
EEF1E1	0.948665	-0.179173	0.193	0.184	1
NELFE	0.950766	-0.136328	0.337	0.321	1
NAXE	0.951145	-0.23724	0.17	0.162	1
CCNG2	0.951464	-0.120895	0.326	0.313	1
PLSCR3	0.952427	-0.128329	0.178	0.173	1
MMADHC	0.952436	-0.189261	0.265	0.25	1
PSMG4	0.953468	-0.214868	0.187	0.179	1
RNF167	0.955644	-0.168958	0.258	0.244	1
HSH2D	0.956967	-0.278342	0.208	0.198	1
PAIP2	0.95707	-0.0442537	0.742	0.701	1
SUGT1	0.957472	-0.0810292	0.413	0.396	1
ACP1	0.958263	-0.133627	0.357	0.335	1
RIOX2	0.958939	-0.165013	0.12	0.118	1
LTB	0.959432	-0.318252	0.195	0.186	1
AL132709.8	0.959471	-0.280648	0.132	0.128	1
L3MBTL2	0.959946	-0.184123	0.118	0.114	1
TIMM29	0.960554	-0.191261	0.143	0.138	1
TFEC	0.960864	-0.024826	0.608	0.583	1
MRPS2	0.960929	-0.134392	0.137	0.134	1
TXNL1	0.961096	-0.0798697	0.52	0.486	1
NDUFB6	0.961808	-0.111054	0.379	0.356	1
TMEM18	0.961918	-0.145812	0.202	0.194	1
LSM4	0.962309	-0.0799212	0.512	0.476	1
LINC02432	0.964435	-0.14053	0.178	0.173	1
EEF2	0.964516	-0.000990803	0.942	0.914	1
PTGES3	0.96523	-0.0490951	0.762	0.714	1
MRPS21	0.965713	-0.0458167	0.545	0.509	1
DGAT1	0.965824	-0.219383	0.251	0.237	1
SSB	0.966503	-0.0877131	0.515	0.475	1
MRPS5	0.966638	-0.0876815	0.416	0.388	1
RBM3	0.966969	0.0039687	0.8	0.757	1
AL355075.4	0.967258	-0.0640471	0.241	0.233	1
AC022217.3	0.969221	0.0243937	0.711	0.682	1
SLC46A2	0.971524	-0.233265	0.228	0.216	1
SMS	0.97299	-0.0777697	0.476	0.443	1
MLEC	0.973454	-0.123058	0.334	0.316	1
NDUFV2	0.9752	-0.0520982	0.652	0.607	1
MRPL17	0.975739	-0.190345	0.141	0.136	1
FYB1	0.978241	-0.0110453	0.976	0.97	1
CCZ1B	0.979066	-0.165582	0.241	0.23	1
AL691403.1	0.980322	-0.026258	0.441	0.428	1
TMEM203	0.980382	-0.235684	0.238	0.225	1
AL109809.5	0.98064	-0.278521	0.147	0.141	1
AP003086.1	0.983795	-0.143653	0.432	0.405	1
FAM118B	0.984372	-0.239709	0.147	0.142	1
DNAJC10	0.984489	-0.142962	0.361	0.341	1
CXCL8	0.984566	0.293404	0.258	0.256	1
TACC3	0.987041	-0.147944	0.455	0.424	1
RNF125	0.987317	-0.0611166	0.395	0.377	1
ARFIP2	0.988415	-0.123916	0.113	0.111	1
AC006059.1	0.988433	-0.363031	0.138	0.134	1
RGS3	0.988727	-0.175733	0.137	0.133	1
SLC35B1	0.98878	-0.171407	0.206	0.196	1
ARL2	0.989246	-0.165577	0.241	0.231	1
MRPS33	0.989301	-0.153145	0.24	0.228	1
IMP4	0.989441	-0.121969	0.231	0.22	1
CDC34	0.99203	-0.224414	0.236	0.222	1
GTF2I	0.994036	-0.0468955	0.747	0.705	1
ZDHHC14	0.994554	-0.0809449	0.173	0.17	1
IDH3B	0.994956	-0.123861	0.327	0.307	1
NDUFS8	0.996645	-0.0876553	0.499	0.464	1
FMNL2	0.996755	0.139647	0.11	0.111	1
UBL4A	0.998478	-0.219216	0.128	0.125	1
SYPL1	0.998679	-0.102881	0.342	0.325	1
AC005280.2	0.999583	-0.202757	0.303	0.286	1

### Sheet: NIHSS_D1 Mono D1
Gene	p_val	avg_log2FC	pct.1	pct.2	p_val_adj
AC105402.3	0	7.95391	0.528	0.015	0
RPS4Y1	0	-6.56246	0.002	0.338	0
RPS10	0	-1.16363	0.669	0.933	0
AC007952.4	0	-1.46616	0.705	0.926	0
MTRNR2L12	0	-1.14025	0.94	0.98	0
FOS	0	-0.810956	0.996	1	0
HLA-B	0	-0.605617	0.998	1	0
MT-ND3	0	0.501604	0.999	1	0
MT-CO3	0	0.497256	1	1	0
ZFP36	2.80775e-303	-0.895785	0.872	0.967	1.02767e-298
MTRNR2L8	1.77895e-297	3.30794	0.773	0.5	6.51112e-293
TMSB10	2.43165e-290	-0.478742	0.997	1	8.90007e-286
MT-CYB	6.31218e-276	0.541829	0.999	1	2.31032e-271
CST3	2.45352e-270	-0.572647	0.992	0.999	8.98012e-266
AC020916.1	2.67902e-269	-1.07039	0.792	0.934	9.80549e-265
UTY	4.17985e-257	-8.88605	0.001	0.281	1.52987e-252
TYMP	3.6476e-249	-0.668975	0.938	0.984	1.33506e-244
LINC00278	8.37903e-239	-10.0789	0.001	0.262	3.06681e-234
LRMDA	4.41606e-238	0.789101	0.97	0.954	1.61632e-233
DDX3Y	2.46865e-236	-9.81655	0.001	0.26	9.03551e-232
LGALS1	2.18078e-234	-0.759137	0.953	0.989	7.98186e-230
C5orf17	5.03077e-210	6.44164	0.214	0.005	1.84131e-205
SERF2	2.15643e-209	-0.447412	0.992	0.999	7.89277e-205
RPS26	3.60415e-209	-0.596376	0.935	0.992	1.31915e-204
FOSB	1.9047e-208	-0.795105	0.893	0.957	6.9714e-204
ADK	1.871e-207	0.947334	0.875	0.714	6.84805e-203
AC004556.3	7.0751e-207	7.80847	0.202	0.001	2.58956e-202
MT-ND4	6.05039e-204	0.385243	0.999	1	2.2145e-199
SNHG5	8.16748e-200	1.00792	0.828	0.67	2.98938e-195
RPS19	1.6514e-199	-0.467635	0.987	0.999	6.0443e-195
XIST	2.80856e-197	0.925545	0.833	0.535	1.02796e-192
ZBTB16	8.79149e-195	1.79268	0.622	0.355	3.21777e-190
MT-ATP6	2.51472e-192	0.381257	0.999	1	9.20411e-188
RPS18	6.16884e-187	-0.449513	0.988	0.999	2.25786e-182
RRP12	6.20117e-185	-1.1281	0.567	0.803	2.26969e-180
RPLP1	4.72013e-184	-0.35565	0.996	1	1.72762e-179
RPS29	7.91281e-177	-0.487715	0.983	0.995	2.89617e-172
RPS9	1.20678e-173	-0.359588	0.994	1	4.41694e-169
HIST2H2AA4	2.57121e-173	2.60513	0.361	0.11	9.41088e-169
AHNAK	2.36957e-168	-0.609288	0.921	0.974	8.67286e-164
MYADM	6.53066e-165	-0.912344	0.676	0.841	2.39029e-160
MALAT1	3.74461e-164	0.446609	1	1	1.37056e-159
HSPA8	3.06855e-161	-0.81977	0.632	0.835	1.12312e-156
RPL13	6.20435e-160	-0.333094	0.996	1	2.27085e-155
RPL27	5.14873e-154	-0.417688	0.974	0.992	1.88449e-149
JUND	6.4265e-153	-0.510777	0.958	0.986	2.35216e-148
NRG1	4.95789e-151	1.22956	0.71	0.492	1.81464e-146
RFX2	6.14734e-151	-1.27318	0.391	0.641	2.24999e-146
RPL18A	1.53101e-150	-0.395012	0.988	0.999	5.60365e-146
C3AR1	5.95309e-149	-1.61408	0.193	0.453	2.17889e-144
USP15	6.56688e-146	0.485979	0.987	0.982	2.40354e-141
MRPL23	5.47227e-144	-1.66917	0.166	0.419	2.00291e-139
RPL28	5.97414e-144	-0.296009	0.996	1	2.1866e-139
ITGB2	2.10178e-138	-0.430516	0.962	0.992	7.69271e-134
RPL32	2.75424e-138	-0.310102	0.993	1	1.00808e-133
PSAP	1.46422e-136	-0.355054	0.984	0.997	5.35919e-132
RPL35	2.54785e-132	-0.440483	0.958	0.984	9.32537e-128
ATP5F1E	8.96022e-132	-0.317881	0.995	1	3.27953e-127
LITAF	9.12015e-129	1.05781	0.703	0.485	3.33806e-124
NFKBIA	1.66615e-128	-0.626002	0.908	0.978	6.09826e-124
CLEC12A	6.63198e-128	0.596659	0.956	0.904	2.42737e-123
KLF6	1.1322e-126	-0.599126	0.934	0.979	4.14397e-122
SIPA1L1	1.17831e-125	0.766262	0.951	0.935	4.31275e-121
CCL3	1.88717e-125	-1.8167	0.335	0.554	6.90723e-121
HIF1A	1.18076e-123	0.668742	0.922	0.854	4.3217e-119
CXCL8	3.15249e-123	-1.53857	0.418	0.639	1.15384e-118
RPL41	6.85577e-123	-0.276947	0.997	1	2.50928e-118
PFN1	7.77982e-120	-0.366145	0.966	0.988	2.84749e-115
LST1	4.60961e-118	-0.360585	0.974	0.993	1.68716e-113
DPYD	4.22055e-117	0.290203	0.996	0.999	1.54476e-112
FAU	4.56943e-116	-0.300952	0.993	0.999	1.67246e-111
RPS28	1.47329e-115	-0.291322	0.995	1	5.39238e-111
CAPG	1.91573e-115	-0.5648	0.733	0.867	7.01176e-111
ATP2B1-AS1	2.22282e-112	-0.785951	0.657	0.793	8.13575e-108
RPL36	1.0287e-111	-0.364154	0.976	0.995	3.76515e-107
DUSP1	1.57705e-111	-0.400287	0.994	0.999	5.77218e-107
RPL10A	4.60971e-110	-0.419143	0.937	0.976	1.6872e-105
CALHM6	1.81016e-109	1.04233	0.681	0.473	6.62536e-105
RPL21	4.36741e-109	-0.307179	0.991	0.999	1.59851e-104
RPL19	3.53775e-108	-0.28576	0.994	0.999	1.29485e-103
TSPO	3.93738e-108	-0.306129	0.986	0.999	1.44112e-103
SLC35F1	6.16594e-108	-3.10272	0.056	0.225	2.25679e-103
CYBA	6.81987e-108	-0.263986	0.992	1	2.49614e-103
RPS8	8.04578e-108	-0.310507	0.989	0.999	2.94484e-103
PPP1R15B	1.12952e-107	-0.985935	0.441	0.639	4.13417e-103
RPL23A	1.70984e-105	-0.325255	0.977	0.99	6.2582e-101
CROCC	2.41724e-105	-0.793773	0.672	0.82	8.84733e-101
GRN	5.84169e-105	-0.358025	0.936	0.979	2.13812e-100
DOCK8	1.77068e-104	0.379465	0.983	0.98	6.48085e-100
KLF4	9.79806e-103	-0.596512	0.829	0.903	3.58619e-98
CCDC200	2.92627e-102	-1.16207	0.497	0.66	1.07105e-97
TNNT1	1.5691e-99	-2.75273	0.057	0.221	5.74308e-95
CASC8	3.82116e-99	-4.52219	0.009	0.138	1.39858e-94
LINC01619	4.27149e-99	0.750844	0.817	0.692	1.56341e-94
RPS6	4.78415e-99	-0.313045	0.983	0.995	1.75105e-94
PRKY	1.25059e-98	-7.10644	0.001	0.119	4.5773e-94
EIF1AY	2.54726e-98	-9.24344	0	0.115	9.32321e-94
IRAK3	3.12933e-98	0.419867	0.974	0.964	1.14537e-93
IL1B	1.6725e-97	-1.216	0.357	0.563	6.12153e-93
THBS1	2.23165e-97	1.56296	0.341	0.142	8.16805e-93
LDLR	1.36634e-96	-1.07951	0.37	0.574	5.00094e-92
AFAP1	3.07072e-96	5.82265	0.105	0.003	1.12391e-91
MT-CO2	6.68643e-96	0.207996	0.999	1	2.4473e-91
SBF2	9.32979e-96	0.536279	0.926	0.903	3.4148e-91
PTEN	3.54887e-92	0.555395	0.912	0.888	1.29892e-87
RPS12	2.74083e-91	-0.242953	0.994	1	1.00317e-86
LINC00486	3.18404e-91	-0.839218	0.35	0.561	1.16539e-86
SULT1A1	8.71775e-91	-0.84641	0.559	0.703	3.19078e-86
ACTB	9.11501e-90	-0.209234	0.998	1	3.33618e-85
EEF1G	2.03802e-89	-0.344464	0.935	0.969	7.45935e-85
RPL18	2.05181e-88	-0.251066	0.987	0.999	7.50984e-84
RPL37	5.11991e-88	-0.261915	0.994	0.999	1.87394e-83
CTSD	1.27234e-86	-0.43157	0.944	0.978	4.65689e-82
OOEP	1.56593e-86	1.38238	0.321	0.137	5.73148e-82
CD83	9.61527e-86	-0.466906	0.782	0.942	3.51928e-81
HSP90AA1	2.62168e-85	-0.52342	0.908	0.949	9.5956e-81
LYZ	6.06678e-85	0.274542	0.996	1	2.2205e-80
PPP1R15A	1.78185e-84	-0.562672	0.75	0.878	6.52175e-80
S100A6	4.97832e-84	-0.227187	0.996	1	1.82212e-79
VNN2	1.62833e-83	1.03762	0.606	0.419	5.95983e-79
RPL6	3.32246e-83	-0.231445	0.988	0.997	1.21605e-78
KYNU	3.53306e-83	0.655949	0.846	0.795	1.29314e-78
RPS14	7.23496e-83	-0.218247	0.995	1	2.64807e-78
AL450992.3	1.18855e-82	-1.7986	0.103	0.271	4.35023e-78
OAZ1	5.65452e-81	-0.232537	0.994	1	2.06961e-76
SPIDR	6.53122e-81	0.511904	0.929	0.926	2.39049e-76
RPS15	3.29649e-80	-0.251017	0.989	0.999	1.20655e-75
IGKC	1.44579e-79	2.16697	0.221	0.076	5.29174e-75
DDT	1.92169e-79	-0.509405	0.569	0.758	7.03357e-75
UBA52	2.32022e-78	-0.232906	0.989	0.999	8.49225e-74
RPS27	3.15299e-78	-0.294607	0.996	0.999	1.15403e-73
MT-CO1	1.32578e-77	0.212826	0.999	1	4.8525e-73
VSTM1	2.46025e-77	1.41265	0.273	0.11	9.00476e-73
KLF2	7.66959e-77	-0.454789	0.809	0.893	2.80715e-72
ANKRD11	2.06214e-76	0.505348	0.894	0.892	7.54766e-72
PLCG2	9.28054e-76	-0.573974	0.735	0.838	3.39677e-71
RPL35A	9.54731e-76	-0.220701	0.993	0.999	3.49441e-71
YBX1	2.25551e-75	-0.363243	0.938	0.97	8.25537e-71
RPL31	2.50112e-75	-0.359026	0.913	0.952	9.15435e-71
RPL38	1.03884e-74	-0.349297	0.956	0.978	3.80225e-70
MYL6	1.38952e-74	-0.239958	0.992	0.997	5.08577e-70
BST2	5.40114e-74	-0.478976	0.724	0.837	1.97687e-69
ATP6V0C	1.11852e-73	-0.3156	0.929	0.967	4.09389e-69
SSH2	5.00462e-73	0.36371	0.979	0.98	1.83174e-68
SYTL3	2.09589e-72	0.91043	0.605	0.462	7.67115e-68
OLIG1	4.61027e-72	1.59726	0.261	0.109	1.6874e-67
JUN	9.54601e-71	-0.43706	0.944	0.978	3.49394e-66
IFI30	5.70972e-70	-0.29028	0.975	0.992	2.08981e-65
S100A4	7.62782e-70	-0.204222	0.994	1	2.79186e-65
AC138123.1	9.01992e-70	1.4085	0.229	0.085	3.30138e-65
LINC00877	9.38554e-70	-0.784685	0.464	0.627	3.4352e-65
U2AF1	6.56913e-69	1.62937	0.197	0.065	2.40437e-64
VAMP8	8.42578e-69	-0.385202	0.876	0.929	3.08392e-64
NCF1	1.11624e-68	-0.477257	0.897	0.94	4.08557e-64
NAPRT	2.51178e-68	-0.67886	0.375	0.556	9.19338e-64
LIPA	2.95501e-68	-0.976588	0.294	0.463	1.08156e-63
CLU	4.34058e-68	-2.55366	0.052	0.176	1.5887e-63
CALR	4.66061e-68	-0.697399	0.582	0.702	1.70583e-63
ANXA1	5.53361e-68	-0.518853	0.963	0.976	2.02536e-63
ATP5MF	7.0247e-68	-0.436182	0.728	0.833	2.57111e-63
RPL17	9.09346e-68	-0.219886	0.986	0.998	3.3283e-63
PYCARD	1.08792e-67	-0.310842	0.915	0.957	3.98191e-63
RPS24	4.21135e-66	-0.190779	0.993	1	1.54139e-61
FTL	4.36151e-66	-0.247127	0.998	1	1.59636e-61
AL136454.1	5.13503e-66	2.24841	0.125	0.025	1.87947e-61
COX6B1	2.4145e-65	-0.320395	0.903	0.944	8.83731e-61
RPL11	4.24338e-64	-0.201805	0.996	1	1.55312e-59
S100A11	4.75651e-64	-0.208164	0.991	0.998	1.74093e-59
RPL8	1.57169e-63	-0.202009	0.989	0.998	5.75253e-59
RPL26	2.4562e-63	-0.195442	0.995	1	8.98995e-59
ANKRD30BL	5.47563e-63	2.7736	0.1	0.014	2.00413e-58
LRRK2	5.482e-63	0.484211	0.911	0.85	2.00647e-58
MIF	9.72252e-63	-0.484483	0.711	0.805	3.55854e-58
LINC02384	1.3236e-62	-1.56322	0.098	0.236	4.84449e-58
RASGEF1B	2.17643e-62	-0.744742	0.471	0.622	7.96595e-58
CRIP1	8.08686e-62	-1.03599	0.775	0.859	2.95987e-57
RPL13A	1.94675e-61	-0.256623	0.973	0.99	7.1253e-57
HDAC9	1.94742e-61	-0.556818	0.794	0.874	7.12777e-57
PICALM	2.14795e-61	0.31112	0.981	0.981	7.86173e-57
RAB20	8.32905e-61	0.900711	0.553	0.4	3.04851e-56
RPL12	9.98777e-61	-0.222513	0.988	0.998	3.65562e-56
AIF1	2.79221e-60	-0.21455	0.992	1	1.02198e-55
SLC25A6	3.06869e-60	-0.333171	0.902	0.937	1.12317e-55
RPS2	3.24183e-60	-0.222953	0.988	0.998	1.18654e-55
ANKRD28	3.36515e-60	-1.01085	0.278	0.438	1.23168e-55
ID2	1.12236e-59	-0.715033	0.717	0.785	4.10793e-55
DPYSL2	1.96075e-59	-0.553866	0.601	0.732	7.17654e-55
CSTB	3.19231e-59	-0.414202	0.819	0.878	1.16842e-54
SQLE	5.90326e-59	-1.93218	0.051	0.166	2.16065e-54
VASP	8.50989e-59	-0.365134	0.807	0.887	3.11471e-54
AC020911.2	9.59961e-59	-1.05475	0.143	0.292	3.51355e-54
RPL9	1.95584e-58	-0.198635	0.985	0.997	7.15856e-54
PRDX1	2.02527e-58	-0.490637	0.69	0.781	7.41269e-54
RPL37A	2.67469e-58	-0.284916	0.983	0.994	9.78965e-54
CFL1	3.39299e-58	-0.233406	0.965	0.985	1.24187e-53
AL021155.5	3.75395e-58	-0.602839	0.575	0.712	1.37398e-53
CCND3	4.64284e-58	0.554855	0.827	0.755	1.69933e-53
MEF2A	7.79852e-58	0.405056	0.894	0.87	2.85434e-53
PDE3B	8.77358e-58	0.897097	0.556	0.405	3.21122e-53
RPL22	9.4885e-58	-0.229099	0.981	0.995	3.47289e-53
DUSP6	1.55289e-57	-0.512329	0.679	0.792	5.68374e-53
RAB11FIP1	3.32717e-57	-0.380053	0.872	0.953	1.21778e-52
ITSN1	5.4658e-57	0.773131	0.557	0.413	2.00054e-52
MIR181A1HG	3.55073e-56	0.959671	0.697	0.631	1.2996e-51
LRRFIP1	7.41495e-56	-0.275427	0.977	0.992	2.71395e-51
S100A8	8.75275e-56	-0.436611	0.994	0.999	3.20359e-51
MIR222HG	2.78806e-55	-0.944841	0.25	0.406	1.02046e-50
KDM6A	4.39456e-55	0.454173	0.885	0.864	1.60845e-50
PPIB	5.03959e-55	-0.399749	0.753	0.833	1.84454e-50
UQCR11	9.54586e-55	-0.289819	0.895	0.94	3.49388e-50
EFCAB2	1.08246e-54	-0.666716	0.432	0.583	3.96192e-50
STK17B	2.12424e-54	0.384935	0.974	0.977	7.77492e-50
AC007384.1	2.42775e-54	-1.0904	0.184	0.329	8.88582e-50
PPIA	3.57735e-54	-0.34821	0.865	0.915	1.30934e-49
RPS3	3.76238e-54	-0.194708	0.985	0.997	1.37707e-49
HNRNPU	4.17924e-54	-0.345024	0.887	0.957	1.52964e-49
TSPAN33	6.46884e-54	1.6338	0.139	0.04	2.36766e-49
ERCC1	1.02322e-53	-0.577916	0.562	0.679	3.7451e-49
PLA2G7	1.0272e-53	1.15881	0.28	0.141	3.75967e-49
RPLP2	1.47586e-53	-0.2054	0.988	0.999	5.40179e-49
NDUFB2	4.47017e-53	-0.391632	0.759	0.849	1.63613e-48
ADGRE5	6.56934e-53	-0.450881	0.831	0.898	2.40444e-48
EMP3	9.83834e-53	-0.296473	0.961	0.977	3.60093e-48
COP1	1.81691e-52	0.313421	0.955	0.946	6.65008e-48
CLEC2B	3.0722e-52	0.677238	0.692	0.619	1.12446e-47
CALM2	4.39957e-52	-0.278111	0.948	0.974	1.61029e-47
ZNF83	6.19712e-52	1.15421	0.263	0.13	2.26821e-47
IFITM2	6.20177e-52	-0.190595	0.694	0.832	2.26991e-47
CSF3R	7.0069e-52	0.365075	0.958	0.941	2.5646e-47
RPS25	7.34465e-52	-0.224588	0.976	0.993	2.68822e-47
C22orf34	1.74547e-51	1.17534	0.357	0.217	6.38859e-47
ZFP36L2	4.50943e-51	-0.363031	0.875	0.938	1.65049e-46
TYROBP	8.85927e-51	-0.172461	0.994	0.999	3.24258e-46
ADAMTS2	1.12121e-50	-0.823688	0.116	0.252	4.10373e-46
NDUFS5	2.36373e-50	-0.42095	0.745	0.817	8.6515e-46
RPL7A	3.97792e-50	-0.183793	0.989	0.997	1.45596e-45
DHRS4L2	4.73551e-50	-0.622541	0.336	0.5	1.73325e-45
PAN3	6.21224e-50	0.387466	0.908	0.895	2.27374e-45
VIM-AS1	2.18388e-49	-0.835963	0.274	0.425	7.99322e-45
DYNLRB1	2.3875e-49	-0.554765	0.367	0.532	8.73849e-45
RPL27A	2.43561e-49	-0.305509	0.958	0.973	8.91459e-45
S100A9	2.59275e-49	-0.281403	0.995	1	9.48972e-45
LINC00937	2.87746e-49	0.781479	0.533	0.395	1.05318e-44
SUMF1	3.53745e-49	0.621465	0.725	0.655	1.29474e-44
RPL36A	3.84614e-49	-0.27277	0.957	0.983	1.40773e-44
TOMM7	5.97989e-49	-0.282803	0.915	0.947	2.1887e-44
CD68	6.7926e-49	-0.299632	0.899	0.944	2.48616e-44
IFITM3	8.25589e-49	-0.952098	0.317	0.451	3.02174e-44
ARHGDIA	9.7507e-49	-0.438562	0.632	0.741	3.56886e-44
TRG-AS1	1.38841e-48	-1.06629	0.115	0.246	5.08172e-44
STAB1	1.77082e-48	-0.693243	0.409	0.54	6.48137e-44
MARK3	9.06262e-48	0.485992	0.779	0.737	3.31701e-43
PNRC1	9.88042e-48	-0.354181	0.907	0.951	3.61633e-43
AC011444.3	1.4459e-47	-1.4979	0.062	0.166	5.29214e-43
HIST2H2AC	4.72483e-47	-0.761602	0.311	0.447	1.72934e-42
ELOB	6.16771e-47	-0.227958	0.941	0.971	2.25744e-42
NT5C3B	8.51011e-47	-1.50514	0.064	0.169	3.11479e-42
MZT2B	1.35285e-46	-0.472338	0.533	0.661	4.95157e-42
AL691403.1	1.91689e-46	-0.628985	0.48	0.608	7.01601e-42
TBC1D22A	1.96593e-46	0.432408	0.84	0.8	7.19549e-42
MEGF9	2.32362e-46	0.369783	0.95	0.919	8.50467e-42
CX3CR1	4.44792e-46	-0.514135	0.3	0.463	1.62798e-41
FKBP5	4.61768e-46	0.397218	0.946	0.96	1.69012e-41
ARPC1B	1.58596e-45	-0.156567	0.985	0.994	5.80478e-41
S100A10	2.14616e-45	-0.356673	0.967	0.989	7.85517e-41
CD99	2.33348e-45	-0.466364	0.725	0.819	8.54076e-41
DBI	2.85161e-45	-0.37921	0.779	0.846	1.04372e-40
ST6GALNAC3	2.94116e-45	0.654526	0.694	0.588	1.07649e-40
SLC11A1	4.1187e-45	0.375618	0.937	0.915	1.50748e-40
SNRPD2	1.04638e-44	-0.50437	0.545	0.66	3.82984e-40
AL627171.2	1.50027e-44	-0.903306	0.176	0.307	5.49113e-40
SH3BGRL3	1.6351e-44	-0.168495	0.991	0.998	5.98462e-40
AGO4	1.72099e-44	0.430738	0.81	0.733	6.29901e-40
NLRP1	1.90106e-44	0.499397	0.776	0.728	6.95807e-40
AC011476.3	1.99086e-44	-1.4078	0.069	0.173	7.28674e-40
CELF2	2.0512e-44	0.314057	0.968	0.98	7.5076e-40
CORO1A	4.14891e-44	-0.221498	0.922	0.959	1.51854e-39
ENO1	4.46947e-44	-0.296611	0.876	0.921	1.63587e-39
RGS2	6.23381e-44	-0.404957	0.883	0.913	2.28164e-39
AGPAT4	6.93143e-44	-0.626521	0.454	0.591	2.53697e-39
FAM49A	6.9394e-44	0.462559	0.87	0.867	2.53989e-39
COX4I1	7.46253e-44	-0.190263	0.978	0.99	2.73136e-39
NDUFA1	8.09075e-44	-0.301955	0.819	0.878	2.9613e-39
RPS7	1.13689e-43	-0.167602	0.991	0.999	4.16112e-39
YBX3	1.13783e-43	-0.399785	0.742	0.837	4.16456e-39
ACAP2	1.23447e-43	0.294423	0.957	0.959	4.5183e-39
AL355075.4	1.23984e-43	-0.87812	0.345	0.475	4.53792e-39
ARL4A	1.77842e-43	-0.741969	0.314	0.448	6.50921e-39
RTN1	3.09229e-43	0.604223	0.651	0.541	1.13181e-38
RPS21	5.99935e-43	-0.226106	0.983	0.996	2.19582e-38
ABRACL	6.51717e-43	-0.368761	0.612	0.733	2.38535e-38
PLAUR	6.83029e-43	0.505171	0.876	0.856	2.49996e-38
COX5B	2.41743e-42	-0.247829	0.883	0.926	8.84803e-38
AC011472.2	2.50621e-42	0.894188	0.353	0.222	9.17297e-38
TBXAS1	2.84564e-42	0.28959	0.954	0.963	1.04153e-37
ACTR2	3.28386e-42	-0.210936	0.949	0.97	1.20193e-37
CCL3L1	9.76907e-42	-1.1697	0.2	0.326	3.57558e-37
TPT1	9.9332e-42	-0.12546	0.998	1	3.63565e-37
COG5	1.54896e-41	0.49419	0.74	0.671	5.66934e-37
POLR2L	1.97371e-41	-0.366912	0.756	0.822	7.22399e-37
PPT1	2.2573e-41	-0.335657	0.726	0.815	8.26196e-37
RPS17	2.6711e-41	-0.245731	0.932	0.966	9.77649e-37
ATF3	3.37146e-41	-0.468036	0.536	0.687	1.23399e-36
ITM2B	6.69461e-41	0.275289	0.989	0.989	2.45029e-36
RICTOR	9.04151e-41	0.574793	0.68	0.579	3.30928e-36
CHPT1	9.27558e-41	0.653754	0.567	0.449	3.39495e-36
PTAFR	9.53648e-41	-0.44447	0.599	0.701	3.49045e-36
RARA	1.07685e-40	-0.467662	0.533	0.659	3.94139e-36
BLVRB	2.35204e-40	-0.29086	0.881	0.922	8.60869e-36
EREG	5.55153e-40	-0.7706	0.257	0.387	2.03192e-35
NUTM2A-AS1	6.42762e-40	-0.720598	0.281	0.414	2.35257e-35
NDUFB7	8.4153e-40	-0.365688	0.647	0.751	3.08008e-35
RPL34	9.13226e-40	-0.148112	0.996	1	3.3425e-35
TMSB4X	1.124e-39	-0.13929	0.998	1	4.11397e-35
GSTP1	1.23064e-39	-0.208191	0.944	0.97	4.50425e-35
RPL29	3.02339e-39	-0.161434	0.989	0.998	1.10659e-34
SMAP2	3.35504e-39	0.252748	0.974	0.98	1.22798e-34
GNAI2	3.75625e-39	-0.202312	0.962	0.981	1.37482e-34
FAM89B	4.30296e-39	-0.486048	0.323	0.471	1.57493e-34
APRT	4.94622e-39	-0.323755	0.736	0.81	1.81037e-34
HSP90B1	4.99261e-39	-0.396836	0.697	0.776	1.82735e-34
MIDN	6.05708e-39	0.466422	0.801	0.784	2.21695e-34
PLSCR1	6.28045e-39	0.506113	0.717	0.628	2.29871e-34
CD44	1.41321e-38	-0.286055	0.963	0.982	5.17247e-34
TIMM8B	2.25367e-38	-0.470639	0.486	0.614	8.24864e-34
SRGAP1	3.69674e-38	1.62886	0.241	0.137	1.35304e-33
GAA	3.76016e-38	-0.495003	0.462	0.586	1.37626e-33
RPS13	3.91173e-38	-0.159862	0.992	0.999	1.43173e-33
IER3	6.52097e-38	-0.633223	0.53	0.632	2.38674e-33
AC044849.1	7.6515e-38	-1.17024	0.11	0.214	2.80052e-33
CAPNS1	2.29247e-37	-0.345446	0.72	0.804	8.39067e-33
JUNB	2.92507e-37	-0.249535	0.986	0.992	1.07061e-32
ZMYM2	2.95708e-37	0.544573	0.765	0.736	1.08232e-32
BASP1	4.54331e-37	0.695537	0.617	0.494	1.6629e-32
EIF3C	5.21578e-37	1.36241	0.123	0.044	1.90903e-32
RPL3	6.00569e-37	-0.188632	0.965	0.988	2.19814e-32
AGFG1	9.78057e-37	0.355159	0.892	0.861	3.57978e-32
OSCAR	1.28056e-36	0.440219	0.724	0.631	4.68699e-32
OSBPL9	1.55951e-36	0.579254	0.708	0.675	5.70797e-32
SF3B5	2.27507e-36	-0.334549	0.715	0.805	8.32697e-32
ANXA2	2.76041e-36	-0.230837	0.938	0.968	1.01034e-31
ATG7	3.04775e-36	0.277875	0.947	0.951	1.11551e-31
CPB2-AS1	3.7614e-36	0.731848	0.384	0.252	1.37671e-31
SERPINB1	5.0668e-36	0.340458	0.928	0.892	1.8545e-31
AC008440.1	5.43521e-36	-1.14417	0.098	0.196	1.98934e-31
S100Z	7.58636e-36	0.533554	0.668	0.569	2.77668e-31
SORL1	7.73552e-36	0.431195	0.867	0.805	2.83128e-31
ARPC4	1.14741e-35	-0.265128	0.766	0.846	4.19963e-31
TPST1	1.32522e-35	-0.394457	0.191	0.326	4.85045e-31
RPL4	1.50145e-35	-0.207247	0.929	0.962	5.49545e-31
HSPA1A	1.62057e-35	-0.342281	0.526	0.671	5.93146e-31
ELF2	1.69173e-35	0.416667	0.844	0.818	6.1919e-31
CITED2	2.74515e-35	-0.721633	0.404	0.512	1.00475e-30
NME2	2.85617e-35	-0.253673	0.864	0.916	1.04539e-30
VPS8	2.88845e-35	0.458394	0.736	0.66	1.0572e-30
RGCC	3.00727e-35	-1.02649	0.211	0.324	1.10069e-30
GAB2	3.37019e-35	0.319233	0.943	0.935	1.23352e-30
ARL6IP4	4.07235e-35	-0.278393	0.735	0.818	1.49052e-30
SAT1	5.118e-35	0.245669	0.986	0.987	1.87324e-30
UBB	5.28778e-35	-0.284782	0.838	0.893	1.93538e-30
CCDC144A	5.85923e-35	-1.02033	0.106	0.205	2.14454e-30
PRKAG2	6.32146e-35	0.412843	0.862	0.876	2.31372e-30
RNF149	8.88239e-35	0.350649	0.941	0.91	3.25104e-30
CAMK1	9.06019e-35	-0.722366	0.265	0.386	3.31612e-30
RPL24	9.85737e-35	-0.154682	0.98	0.994	3.6079e-30
ATP5ME	1.35624e-34	-0.281138	0.79	0.859	4.96399e-30
HOOK2	1.49924e-34	-0.49366	0.49	0.602	5.48737e-30
PRDX5	1.66791e-34	-0.245547	0.693	0.783	6.10471e-30
ABCG1	1.88933e-34	1.36162	0.149	0.065	6.91513e-30
RNASE2	2.65256e-34	-0.647417	0.356	0.471	9.70865e-30
HSPA1B	2.8018e-34	-1.47848	0.074	0.162	1.02549e-29
ITFG1	2.9434e-34	0.435977	0.771	0.732	1.07731e-29
HECA	3.14027e-34	-0.342998	0.712	0.811	1.14937e-29
ROGDI	3.42767e-34	-0.469124	0.287	0.427	1.25456e-29
NDUFA13	6.27809e-34	-0.225975	0.879	0.918	2.29784e-29
TMEM107	1.12366e-33	-0.759906	0.4	0.497	4.1127e-29
MBNL1	1.13764e-33	-0.214087	0.983	0.995	4.16387e-29
RNASEH2C	1.41561e-33	-0.410882	0.437	0.566	5.18127e-29
DPEP2	1.78004e-33	0.583698	0.535	0.412	6.51513e-29
HLA-DQB1	2.04748e-33	-0.409768	0.612	0.706	7.49397e-29
HIST1H1E	2.444e-33	-0.523347	0.53	0.643	8.94528e-29
PHPT1	2.57195e-33	-0.449335	0.448	0.565	9.41361e-29
CD86	3.03772e-33	0.511258	0.67	0.583	1.11184e-28
TNFSF13	4.18163e-33	-0.363421	0.589	0.694	1.53052e-28
ZDHHC20	4.56011e-33	0.337371	0.871	0.844	1.66905e-28
EDF1	4.61456e-33	-0.269889	0.791	0.849	1.68897e-28
TWF2	4.67356e-33	-0.369833	0.551	0.662	1.71057e-28
MPHOSPH6	5.34183e-33	0.862028	0.316	0.205	1.95516e-28
CHCHD2	5.70913e-33	-0.218228	0.899	0.932	2.0896e-28
HSPE1	6.78382e-33	-0.542663	0.349	0.461	2.48295e-28
BLOC1S1	7.27374e-33	-0.171724	0.781	0.871	2.66226e-28
HSPH1	7.48147e-33	-1.05273	0.184	0.288	2.73829e-28
ATP5PD	8.11413e-33	-0.289257	0.736	0.812	2.96985e-28
PRR16	8.27828e-33	1.22755	0.15	0.068	3.02994e-28
DDX21	9.12707e-33	-0.329825	0.672	0.772	3.3406e-28
AZIN1-AS1	9.53882e-33	-0.921953	0.237	0.35	3.4913e-28
RASA2	1.02149e-32	0.532567	0.653	0.571	3.73874e-28
SSR4	1.08719e-32	-0.284686	0.795	0.843	3.97923e-28
RPL22L1	1.32178e-32	-0.44242	0.482	0.596	4.83785e-28
PPP6R3	1.33094e-32	0.390054	0.783	0.748	4.87138e-28
FGD4	1.40086e-32	0.28435	0.913	0.9	5.1273e-28
MYOF	1.45744e-32	-0.607027	0.288	0.411	5.33438e-28
GLMP	1.81749e-32	-0.771772	0.153	0.261	6.65218e-28
LGALS9	2.16991e-32	-0.384533	0.568	0.668	7.94211e-28
RRAS	2.17625e-32	-0.739926	0.258	0.371	7.96529e-28
NUMB	2.8565e-32	0.253099	0.956	0.959	1.04551e-27
PNN	3.14135e-32	0.535705	0.658	0.603	1.14977e-27
GATD3B	3.1879e-32	-1.33979	0.07	0.153	1.1668e-27
OST4	3.42723e-32	-0.232057	0.898	0.927	1.2544e-27
IL6ST	3.61972e-32	0.566448	0.604	0.526	1.32485e-27
ABCA1	4.01141e-32	0.796419	0.445	0.331	1.46822e-27
NR4A1	4.58237e-32	-0.50418	0.449	0.564	1.67719e-27
AKIRIN2	6.6918e-32	-0.381048	0.67	0.754	2.44926e-27
COMT	8.41237e-32	-0.291862	0.735	0.806	3.07901e-27
MAP2K5	9.70602e-32	0.555879	0.552	0.444	3.5525e-27
LRP5L	1.20574e-31	0.90637	0.302	0.193	4.41313e-27
GABPB1-AS1	1.68315e-31	-0.666869	0.263	0.377	6.16051e-27
PCNX1	1.68783e-31	0.399839	0.79	0.735	6.17763e-27
ROCK1	1.81148e-31	0.287597	0.925	0.938	6.63021e-27
ATP5MG	1.92019e-31	-0.18081	0.958	0.981	7.02809e-27
SNHG29	1.96717e-31	-0.268335	0.799	0.857	7.20004e-27
SAMSN1	2.02512e-31	0.549975	0.765	0.709	7.41213e-27
GUK1	2.52124e-31	-0.248637	0.721	0.806	9.228e-27
ITGA4	2.55012e-31	0.413547	0.743	0.685	9.33371e-27
PARP8	2.56432e-31	0.361321	0.851	0.834	9.38565e-27
OSBPL8	2.8068e-31	0.274239	0.952	0.95	1.02732e-26
GNB2	3.48956e-31	-0.25102	0.758	0.84	1.27721e-26
AC073332.1	3.80019e-31	-0.943417	0.143	0.243	1.39091e-26
SCLT1	3.95292e-31	0.413328	0.821	0.79	1.44681e-26
PGAM1	5.44752e-31	-0.38012	0.586	0.681	1.99385e-26
GPBAR1	5.84686e-31	-0.605118	0.278	0.396	2.14001e-26
N4BP2L2	6.03082e-31	0.328493	0.847	0.811	2.20734e-26
DYNLL1	7.37808e-31	-0.265186	0.831	0.886	2.70045e-26
XPO6	8.4034e-31	0.641614	0.606	0.51	3.07573e-26
CD63	8.78345e-31	-0.235329	0.901	0.93	3.21483e-26
TUBA1A	9.66983e-31	-0.242148	0.747	0.816	3.53926e-26
LAMTOR4	1.02136e-30	-0.150183	0.914	0.951	3.73828e-26
UBC	1.05777e-30	-0.181334	0.989	0.996	3.87153e-26
FLNA	1.07448e-30	-0.251552	0.861	0.907	3.9327e-26
C1orf56	1.1102e-30	-1.00436	0.087	0.176	4.06345e-26
CPQ	1.45282e-30	0.393372	0.837	0.786	5.31748e-26
ODC1	1.50288e-30	-0.790729	0.159	0.264	5.50069e-26
HSPB1	1.53053e-30	-1.26248	0.076	0.159	5.60191e-26
ANPEP	1.94728e-30	0.587269	0.543	0.421	7.12723e-26
SMC5	2.29913e-30	0.539468	0.578	0.486	8.41506e-26
PAG1	2.85179e-30	0.464888	0.65	0.554	1.04378e-25
SLC25A37	2.87392e-30	0.57737	0.669	0.569	1.05188e-25
SEMA4D	2.96714e-30	0.436108	0.697	0.615	1.086e-25
FYB1	3.13065e-30	0.225106	0.968	0.972	1.14585e-25
FMNL1	3.17824e-30	0.335764	0.807	0.77	1.16327e-25
WDR83OS	3.65193e-30	-0.24823	0.721	0.804	1.33664e-25
RIC1	4.26306e-30	0.457436	0.703	0.653	1.56032e-25
SELENOW	4.45471e-30	-0.391267	0.473	0.58	1.63047e-25
FKBP1A	4.72205e-30	-0.200787	0.785	0.857	1.72832e-25
UQCR10	5.06859e-30	-0.223498	0.824	0.874	1.85515e-25
PLXDC2	6.93205e-30	0.188495	0.989	0.996	2.5372e-25
CFP	6.99642e-30	-0.242167	0.858	0.899	2.56076e-25
EGR1	7.10425e-30	-0.522387	0.388	0.508	2.60023e-25
FBXO34	7.7654e-30	-0.41824	0.629	0.724	2.84222e-25
ZFP36L1	1.04026e-29	-0.308024	0.784	0.838	3.80745e-25
MAML3	1.27167e-29	0.32334	0.902	0.89	4.65442e-25
MED26	1.83992e-29	0.80202	0.437	0.349	6.7343e-25
HLA-DRB1	2.28488e-29	-0.353305	0.842	0.911	8.36288e-25
NRIP3	2.90113e-29	1.28507	0.133	0.06	1.06184e-24
YPEL5	2.95857e-29	-0.309378	0.816	0.88	1.08287e-24
USP3	3.15472e-29	0.232282	0.951	0.957	1.15466e-24
BIRC6	3.37694e-29	0.287774	0.88	0.888	1.23599e-24
AC013652.1	3.53942e-29	0.843377	0.33	0.225	1.29546e-24
SAMHD1	4.0426e-29	-0.208093	0.938	0.969	1.47963e-24
POLR2J	4.15111e-29	-0.328601	0.443	0.57	1.51935e-24
ARHGAP15	4.63883e-29	0.374548	0.932	0.931	1.69786e-24
ASGR1	4.87229e-29	-0.279288	0.678	0.763	1.78331e-24
RIOK3	4.98271e-29	0.437049	0.747	0.723	1.82372e-24
GAPDH	5.037e-29	-0.143877	0.987	0.995	1.84359e-24
RAB31	5.55788e-29	0.36491	0.891	0.896	2.03424e-24
VMP1	5.70875e-29	0.228074	0.989	0.993	2.08946e-24
MRPL54	6.14028e-29	-0.380397	0.467	0.577	2.2474e-24
FBXO33	9.67176e-29	0.647861	0.572	0.495	3.53996e-24
ZBTB20	9.77377e-29	0.404706	0.811	0.775	3.5773e-24
NFKB1	1.07553e-28	-0.22817	0.738	0.852	3.93653e-24
AC009522.1	1.34743e-28	-1.06093	0.111	0.199	4.93171e-24
ANKRD12	1.40583e-28	0.33525	0.844	0.839	5.14547e-24
EPB41L3	1.49744e-28	0.652622	0.615	0.544	5.48079e-24
PIAS1	1.50145e-28	0.26753	0.892	0.893	5.49544e-24
FCHSD2	1.69684e-28	0.408359	0.829	0.798	6.21062e-24
GLIPR1	2.23318e-28	-0.229819	0.87	0.902	8.17366e-24
CYP27A1	2.83166e-28	-0.489262	0.378	0.492	1.03642e-23
DNAJB1	3.2369e-28	-0.619884	0.303	0.408	1.18474e-23
TLN1	3.39727e-28	-0.242261	0.794	0.85	1.24343e-23
PCSK5	3.40063e-28	0.599127	0.578	0.492	1.24467e-23
TUFM	3.42859e-28	-0.43911	0.476	0.573	1.2549e-23
CKAP4	3.56261e-28	-0.545549	0.371	0.478	1.30395e-23
ADAM8	3.88597e-28	0.669507	0.36	0.246	1.4223e-23
ATP5MC1	4.09072e-28	-0.449705	0.407	0.514	1.49724e-23
FUS	4.49043e-28	0.370784	0.782	0.77	1.64354e-23
CCL4	6.28203e-28	-2.40007	0.041	0.105	2.29928e-23
C4orf48	6.59702e-28	-0.247298	0.72	0.796	2.41457e-23
CISD1	6.97535e-28	-0.755585	0.116	0.208	2.55305e-23
CHMP1B	7.00594e-28	-0.483127	0.512	0.603	2.56424e-23
ATP8B4	7.13051e-28	-0.403017	0.406	0.533	2.60984e-23
HSP90AB1	7.72078e-28	-0.334718	0.757	0.809	2.82588e-23
HMGCS1	7.78608e-28	-0.709659	0.181	0.282	2.84978e-23
FAM117B	7.81147e-28	0.647095	0.513	0.421	2.85908e-23
NIPBL	1.27343e-27	0.266735	0.888	0.886	4.66089e-23
TRAF6	1.3898e-27	0.821028	0.221	0.126	5.08681e-23
NDUFA3	1.39681e-27	-0.317296	0.54	0.638	5.11247e-23
SDF2L1	1.42958e-27	-0.598667	0.241	0.348	5.2324e-23
CD55	1.46717e-27	0.21601	0.944	0.927	5.37e-23
RPL10	1.7244e-27	-0.119825	0.994	1	6.31147e-23
ZNF652	1.84361e-27	0.517104	0.573	0.478	6.74779e-23
TNFAIP3	2.25566e-27	-0.236521	0.613	0.762	8.25595e-23
TOMM6	2.40885e-27	-0.263498	0.775	0.826	8.81663e-23
VPS13C	2.42313e-27	0.266601	0.846	0.823	8.8689e-23
EFHD2	2.67689e-27	-0.197767	0.914	0.938	9.79768e-23
FNDC3A	2.97375e-27	0.425705	0.691	0.624	1.08842e-22
AC020656.1	3.14943e-27	-0.389174	0.979	0.98	1.15272e-22
PPP1R16B	3.43853e-27	1.36176	0.114	0.048	1.25854e-22
BRWD1	3.57108e-27	0.457347	0.61	0.515	1.30705e-22
MYO1F	3.64828e-27	0.194637	0.965	0.968	1.33531e-22
FCGRT	4.44732e-27	-0.154432	0.928	0.959	1.62776e-22
AP1S2	4.85e-27	-0.199232	0.917	0.948	1.77515e-22
FAM234B	5.24407e-27	-1.24536	0.059	0.131	1.91938e-22
SELENOH	6.59111e-27	-0.236212	0.753	0.826	2.41241e-22
PSMB6	6.65451e-27	-0.346828	0.536	0.638	2.43562e-22
CHCHD10	6.69463e-27	-0.428288	0.459	0.559	2.4503e-22
ACSL3	7.06281e-27	0.655763	0.598	0.534	2.58506e-22
CD180	7.5618e-27	-1.0536	0.095	0.175	2.76769e-22
OTUD1	8.18381e-27	-0.523221	0.431	0.534	2.99535e-22
PIK3R1	9.75823e-27	0.669273	0.551	0.478	3.57161e-22
CLEC11A	9.79815e-27	-0.969169	0.113	0.199	3.58622e-22
UBE2D3	1.11723e-26	0.297957	0.953	0.968	4.08916e-22
AP2S1	1.33595e-26	-0.183195	0.864	0.907	4.88969e-22
TSC22D3	1.34229e-26	-0.238585	0.923	0.95	4.91291e-22
PTK2B	1.68642e-26	0.330221	0.879	0.877	6.17245e-22
RPL15	2.00234e-26	-0.124164	0.986	0.997	7.32876e-22
SFMBT2	2.03375e-26	0.780058	0.345	0.246	7.44374e-22
HLA-C	2.53848e-26	0.154349	0.994	0.999	9.29107e-22
AL158801.2	2.71795e-26	-1.1874	0.089	0.167	9.94796e-22
SPATA6	3.03235e-26	0.762196	0.377	0.281	1.10987e-21
KLHL2	3.16244e-26	0.435351	0.688	0.615	1.15748e-21
DNAJB9	3.3363e-26	-0.644736	0.199	0.298	1.22112e-21
CEMIP2	3.87661e-26	0.596594	0.575	0.49	1.41888e-21
CLTA	6.21121e-26	-0.222725	0.794	0.852	2.27337e-21
TKT	6.72593e-26	0.204418	0.976	0.98	2.46176e-21
AC093849.4	7.20267e-26	0.900342	0.167	0.088	2.63625e-21
PROK2	8.02784e-26	-0.534751	0.114	0.206	2.93827e-21
AGPAT2	8.52012e-26	-0.432166	0.381	0.488	3.11845e-21
LPGAT1	9.95618e-26	0.385645	0.732	0.657	3.64406e-21
WAC	1.12114e-25	0.333667	0.834	0.821	4.10347e-21
PNISR	1.17618e-25	0.367995	0.744	0.691	4.30494e-21
FXYD5	1.30005e-25	-0.22682	0.804	0.857	4.7583e-21
ARPIN	1.46157e-25	0.817975	0.201	0.115	5.3495e-21
NCOA1	1.49951e-25	0.2956	0.884	0.874	5.48834e-21
GPATCH8	1.74344e-25	0.400102	0.701	0.643	6.38117e-21
COX8A	1.74963e-25	-0.179355	0.811	0.861	6.40382e-21
TRIB1	2.54572e-25	-0.490479	0.394	0.493	9.3176e-21
UBL5	2.73951e-25	-0.189586	0.893	0.924	1.00269e-20
LMAN2	2.87591e-25	-0.332799	0.564	0.653	1.05261e-20
ADAM28	3.40018e-25	1.25473	0.143	0.072	1.2445e-20
TAGLN2	3.58088e-25	-0.395544	0.763	0.829	1.31064e-20
PDIA6	3.58564e-25	-0.381056	0.503	0.599	1.31238e-20
LAIR1	3.67787e-25	-0.488603	0.36	0.462	1.34614e-20
ATP6V0D1	3.9442e-25	-0.217324	0.77	0.835	1.44362e-20
NAIP	5.01161e-25	0.335876	0.725	0.656	1.8343e-20
SESTD1	5.2822e-25	0.380216	0.716	0.657	1.93334e-20
HIST1H2BD	5.60438e-25	0.827425	0.241	0.149	2.05126e-20
TNFAIP6	5.7768e-25	-1.0692	0.132	0.218	2.11437e-20
SPRED2	6.00302e-25	0.898937	0.305	0.213	2.19717e-20
ANKRD44	6.76015e-25	0.233287	0.931	0.944	2.47428e-20
ANXA5	6.78732e-25	-0.200167	0.894	0.932	2.48423e-20
NCKAP5L	7.08315e-25	0.602544	0.419	0.323	2.5925e-20
ZCCHC2	7.43625e-25	0.660662	0.447	0.357	2.72174e-20
NDUFA7	7.51245e-25	-0.401067	0.421	0.52	2.74963e-20
CREB1	8.21232e-25	-0.303137	0.631	0.716	3.00579e-20
HOOK3	8.2216e-25	0.31831	0.827	0.827	3.00919e-20
AL163541.1	8.27474e-25	1.18956	0.325	0.241	3.02864e-20
SLBP	8.32055e-25	0.573299	0.385	0.279	3.04541e-20
TMA7	9.33823e-25	-0.172953	0.948	0.965	3.41789e-20
FAM49B	9.54172e-25	0.219306	0.96	0.972	3.49236e-20
LSM7	9.8742e-25	-0.324862	0.556	0.648	3.61406e-20
ASH1L	1.01837e-24	0.264594	0.847	0.845	3.72734e-20
ZNF148	1.06798e-24	0.378804	0.724	0.665	3.90893e-20
CREM	1.07102e-24	-0.557444	0.269	0.369	3.92003e-20
UBR2	1.07825e-24	0.357363	0.763	0.707	3.9465e-20
USP34	1.21408e-24	0.296428	0.817	0.802	4.44364e-20
ETS2	1.29627e-24	0.492365	0.684	0.619	4.74447e-20
Z93241.1	1.38692e-24	-0.375356	0.479	0.589	5.07625e-20
FGL2	1.4327e-24	-0.186369	0.952	0.973	5.24383e-20
MIR646HG	1.6157e-24	-0.603813	0.251	0.354	5.91363e-20
AGTPBP1	1.74019e-24	0.207362	0.955	0.949	6.36925e-20
LRRC75A	1.87347e-24	-1.18914	0.055	0.12	6.85709e-20
MIR4435-2HG	2.09386e-24	0.659353	0.355	0.254	7.66375e-20
PFDN5	2.18163e-24	-0.11931	0.99	0.998	7.98499e-20
CLEC12B	2.31573e-24	0.885177	0.163	0.087	8.47579e-20
ATM	2.33662e-24	0.385878	0.689	0.616	8.55226e-20
SYK	2.35912e-24	0.237209	0.918	0.913	8.63463e-20
PRKCE	2.37664e-24	0.467862	0.715	0.683	8.69875e-20
PHKB	2.62667e-24	0.381004	0.714	0.65	9.61388e-20
CSGALNACT2	2.72182e-24	0.30117	0.85	0.839	9.96213e-20
PDIA4	2.86873e-24	-0.632955	0.201	0.295	1.04998e-19
CXCR4	3.07121e-24	0.445025	0.642	0.566	1.12409e-19
NR4A2	3.22861e-24	-0.313877	0.632	0.739	1.1817e-19
PRDM2	3.3842e-24	0.441124	0.724	0.697	1.23865e-19
MTLN	3.43392e-24	-0.652707	0.215	0.311	1.25685e-19
LMBRD1	3.98208e-24	0.462047	0.606	0.519	1.45748e-19
LY6E	4.05079e-24	-0.534054	0.291	0.392	1.48263e-19
C12orf57	4.33593e-24	-0.534497	0.491	0.574	1.58699e-19
DOK2	4.48063e-24	-0.316151	0.614	0.703	1.63996e-19
GLT1D1	4.67311e-24	0.380816	0.779	0.717	1.71041e-19
MARCKS	5.03669e-24	-0.486767	0.463	0.556	1.84348e-19
SDR42E2	5.09725e-24	-1.35578	0.054	0.117	1.86564e-19
TENT2	5.10738e-24	0.340536	0.74	0.695	1.86935e-19
DIP2B	5.57689e-24	0.352108	0.752	0.712	2.0412e-19
NME1	5.78921e-24	-1.03745	0.111	0.188	2.11891e-19
KDM6B	6.01907e-24	-0.36049	0.519	0.616	2.20304e-19
BHLHE40-AS1	6.36061e-24	-0.950951	0.104	0.182	2.32805e-19
DNAJC15	6.36876e-24	-0.327018	0.542	0.643	2.33103e-19
METTL26	7.42846e-24	-0.434391	0.292	0.398	2.71889e-19
ZCCHC8	7.7601e-24	0.704811	0.466	0.392	2.84027e-19
TNRC6B	9.15038e-24	0.290118	0.87	0.86	3.34913e-19
STK24	9.98572e-24	0.439667	0.695	0.652	3.65487e-19
MICOS10	1.03401e-23	-0.190046	0.762	0.824	3.7846e-19
ATP9B	1.18681e-23	0.357763	0.69	0.62	4.34383e-19
L3MBTL4	1.28549e-23	1.00466	0.207	0.126	4.70501e-19
MARCH1	1.43184e-23	0.223821	0.926	0.944	5.24068e-19
INPP5A	1.88993e-23	0.565013	0.497	0.411	6.91733e-19
REPS1	1.93225e-23	-0.481801	0.469	0.565	7.07222e-19
TENT5A	2.0194e-23	0.53904	0.522	0.429	7.39119e-19
RPN2	2.05749e-23	-0.357137	0.544	0.625	7.53061e-19
MYDGF	2.14677e-23	-0.366845	0.489	0.581	7.8574e-19
MXD1	2.29271e-23	0.43231	0.792	0.76	8.39154e-19
GRK3	2.33846e-23	0.244952	0.895	0.905	8.55898e-19
LINC00482	2.44988e-23	-0.615009	0.098	0.177	8.96682e-19
PRICKLE1	2.64218e-23	-0.750468	0.133	0.22	9.67063e-19
TSTD1	2.67537e-23	-0.981359	0.068	0.136	9.79212e-19
ZNF487	2.78331e-23	-0.519379	0.31	0.407	1.01872e-18
MEF2D	2.86383e-23	0.499181	0.575	0.504	1.04819e-18
NDUFB1	2.87606e-23	-0.200077	0.798	0.85	1.05267e-18
PLIN2	2.90952e-23	0.421116	0.638	0.556	1.06491e-18
ATP5MC2	3.11698e-23	-0.145264	0.943	0.96	1.14084e-18
GGNBP2	3.28892e-23	0.40922	0.685	0.638	1.20378e-18
WDR45B	4.53997e-23	1.04964	0.563	0.548	1.66167e-18
NDUFAF8	4.78374e-23	-0.497211	0.281	0.381	1.7509e-18
ST6GALNAC2	4.96668e-23	1.13259	0.123	0.059	1.81786e-18
IL15	5.10866e-23	0.478248	0.582	0.504	1.86982e-18
KDM3B	5.51724e-23	0.425145	0.62	0.548	2.01936e-18
PTPRC	5.63535e-23	0.144972	0.994	0.997	2.06259e-18
AC009226.1	7.02583e-23	-0.704645	0.196	0.288	2.57152e-18
IFI27L2	7.29228e-23	-0.346202	0.475	0.565	2.66905e-18
RB1CC1	7.78573e-23	0.352787	0.75	0.691	2.84965e-18
MED13L	7.91725e-23	0.208257	0.976	0.984	2.89779e-18
PTDSS1	8.11833e-23	0.515885	0.464	0.365	2.97139e-18
GSG1	8.15528e-23	-1.22298	0.046	0.106	2.98492e-18
STK39	8.68294e-23	-0.410666	0.374	0.486	3.17804e-18
RPL39	1.02038e-22	-0.108883	0.996	1	3.7347e-18
RPS23	1.09198e-22	-0.120438	0.992	1	3.99677e-18
LMTK2	1.20213e-22	0.604837	0.375	0.275	4.39993e-18
AHR	1.32636e-22	-0.366418	0.721	0.804	4.85463e-18
LUC7L3	1.45024e-22	0.33451	0.748	0.723	5.30802e-18
BRWD3	1.58559e-22	0.550067	0.477	0.379	5.8034e-18
WDR74	1.61488e-22	-0.35989	0.559	0.641	5.91062e-18
CNTRL	1.65196e-22	0.413198	0.64	0.571	6.04633e-18
CXCL2	1.89559e-22	-1.42318	0.072	0.138	6.93804e-18
H2AFJ	2.27339e-22	-0.376982	0.563	0.637	8.32083e-18
POU2F2	2.47851e-22	-0.250179	0.81	0.861	9.07158e-18
STAT1	2.53144e-22	0.63542	0.483	0.393	9.26532e-18
RPL14	2.63084e-22	-0.12889	0.981	0.993	9.62915e-18
NKTR	2.6517e-22	0.404485	0.583	0.512	9.70548e-18
ADRB2	2.88022e-22	-1.11351	0.109	0.183	1.05419e-17
ZYX	2.96598e-22	-0.2474	0.645	0.724	1.08558e-17
MT2A	3.06172e-22	0.366884	0.644	0.556	1.12062e-17
CERS4	3.15917e-22	-1.08351	0.077	0.145	1.15629e-17
RNASET2	3.1981e-22	-0.186505	0.87	0.91	1.17054e-17
GADD45GIP1	3.25521e-22	-0.400497	0.381	0.479	1.19144e-17
ZNF429	3.37107e-22	-0.777634	0.101	0.174	1.23384e-17
LINC01409	3.39225e-22	0.866187	0.174	0.099	1.2416e-17
CSNK1D	3.43388e-22	0.468255	0.621	0.569	1.25683e-17
NDUFS6	3.44772e-22	-0.247269	0.683	0.747	1.2619e-17
MBD2	3.67969e-22	0.301969	0.813	0.763	1.3468e-17
TUBA1B	3.7997e-22	-0.328347	0.592	0.665	1.39073e-17
COX14	4.11688e-22	-0.300817	0.488	0.581	1.50682e-17
PET100	4.78692e-22	-0.224552	0.672	0.737	1.75206e-17
IKZF1	5.10009e-22	0.312909	0.824	0.829	1.86668e-17
CTSS	5.13814e-22	-0.0964928	0.994	1	1.88061e-17
CSF1R	6.42231e-22	-0.40715	0.49	0.571	2.35063e-17
AF111167.1	6.8595e-22	-0.930173	0.103	0.175	2.51064e-17
FABP5	7.45397e-22	-1.02605	0.147	0.226	2.72823e-17
CCDC173	8.36091e-22	-1.18775	0.055	0.116	3.06018e-17
BEST1	8.65537e-22	-0.760162	0.14	0.219	3.16795e-17
SRPK2	9.05374e-22	0.281637	0.887	0.871	3.31376e-17
ABCD3	9.31009e-22	0.616197	0.345	0.251	3.40759e-17
LPAR6	1.06427e-21	-0.47932	0.363	0.458	3.89533e-17
SLA	1.12052e-21	0.325399	0.788	0.757	4.10121e-17
ARID1B	1.28882e-21	0.281095	0.855	0.857	4.71721e-17
ATP5MC3	1.41273e-21	-0.217201	0.744	0.795	5.17074e-17
AKAP13	1.47112e-21	0.183177	0.98	0.989	5.38444e-17
MED29	1.83513e-21	-0.595468	0.283	0.372	6.71674e-17
ATP11A	1.97779e-21	0.322621	0.817	0.815	7.2389e-17
CRTC3	2.04639e-21	0.419559	0.542	0.452	7.48999e-17
SLC12A6	2.07206e-21	0.412457	0.689	0.619	7.58393e-17
AC253572.2	2.24173e-21	0.545971	0.612	0.544	8.20496e-17
ZNHIT1	2.42211e-21	-0.269272	0.561	0.652	8.86518e-17
OSBPL1A	2.44951e-21	0.640005	0.36	0.268	8.96546e-17
MSR1	2.62928e-21	0.89121	0.184	0.109	9.62342e-17
EHD1	3.01987e-21	-0.501588	0.283	0.373	1.1053e-16
IQGAP2	3.0972e-21	0.236629	0.912	0.907	1.13361e-16
RHOT1	3.1388e-21	0.406964	0.639	0.574	1.14883e-16
LUZP1	3.34594e-21	0.726004	0.501	0.454	1.22465e-16
ANKS1A	3.73926e-21	0.383583	0.681	0.621	1.36861e-16
PJA2	3.97005e-21	0.402786	0.686	0.625	1.45308e-16
EIF3L	3.98466e-21	-0.248556	0.726	0.791	1.45843e-16
NDUFB11	4.09153e-21	-0.214483	0.751	0.806	1.49754e-16
COTL1	4.09589e-21	-0.115591	0.99	0.998	1.49914e-16
CYTIP	4.24538e-21	0.372457	0.732	0.688	1.55385e-16
EXT1	4.28396e-21	0.354769	0.824	0.794	1.56797e-16
CDK2AP2	4.33719e-21	-0.399109	0.226	0.322	1.58745e-16
NT5C2	4.42206e-21	0.324943	0.799	0.759	1.61852e-16
YME1L1	5.05572e-21	-0.236176	0.688	0.777	1.85045e-16
C16orf54	5.30696e-21	-0.613374	0.162	0.246	1.9424e-16
AP2M1	5.46987e-21	-0.304853	0.576	0.647	2.00203e-16
MTMR10	6.09964e-21	0.572025	0.585	0.54	2.23253e-16
PIAS2	6.76854e-21	0.660797	0.343	0.256	2.47735e-16
PREX1	6.85105e-21	0.298504	0.857	0.855	2.50755e-16
PDK3	6.86832e-21	0.613932	0.378	0.288	2.51388e-16
PPDPF	8.39621e-21	-0.408671	0.618	0.672	3.0731e-16
CD36	8.41458e-21	-0.264693	0.905	0.947	3.07982e-16
ARF4	9.43688e-21	0.372494	0.716	0.67	3.45399e-16
ICAM1	1.00971e-20	-0.454239	0.365	0.459	3.69562e-16
NBPF26	1.02933e-20	0.637954	0.257	0.17	3.76746e-16
EVI5	1.03879e-20	0.23544	0.862	0.842	3.80207e-16
NDUFA11	1.09911e-20	-0.206815	0.758	0.816	4.02284e-16
EPDR1	1.12133e-20	0.800447	0.205	0.128	4.10417e-16
WDPCP	1.18473e-20	0.635635	0.389	0.305	4.33622e-16
GMFG	1.34812e-20	-0.108855	0.964	0.982	4.93424e-16
SRSF5	1.86769e-20	-0.192516	0.875	0.915	6.83592e-16
COQ7	1.90338e-20	-0.647291	0.251	0.333	6.96656e-16
GASK1B	2.11524e-20	-0.363308	0.506	0.591	7.74199e-16
SECTM1	2.17318e-20	-0.456637	0.353	0.44	7.95405e-16
CARD9	2.19542e-20	-0.631293	0.192	0.278	8.03545e-16
PARP14	2.20611e-20	0.506726	0.584	0.522	8.07458e-16
CANX	2.22386e-20	-0.238715	0.762	0.812	8.13955e-16
TIMP1	2.27186e-20	-0.321433	0.833	0.873	8.31525e-16
RCBTB2	2.60978e-20	0.432309	0.575	0.488	9.55206e-16
FOSL2	2.69097e-20	0.36332	0.723	0.67	9.84921e-16
DPH3	2.84105e-20	-0.463672	0.29	0.382	1.03985e-15
PDS5B	2.89776e-20	0.374876	0.657	0.603	1.06061e-15
TOM1	2.91344e-20	-0.261207	0.771	0.834	1.06635e-15
TAX1BP1	3.13118e-20	0.272109	0.833	0.811	1.14604e-15
SGK1	3.36638e-20	-0.553111	0.396	0.474	1.23213e-15
MID1IP1	3.50884e-20	-0.487251	0.367	0.453	1.28427e-15
RUFY3	3.75038e-20	0.465795	0.525	0.44	1.37268e-15
PSMA7	3.79332e-20	-0.142859	0.91	0.936	1.38839e-15
SP3	3.83611e-20	0.332133	0.736	0.7	1.40405e-15
SMARCA2	4.24555e-20	0.475284	0.709	0.704	1.55391e-15
KSR1	4.28334e-20	0.436984	0.637	0.592	1.56775e-15
AURKAIP1	4.73313e-20	-0.221494	0.588	0.672	1.73237e-15
AL078459.1	4.90282e-20	-0.994793	0.049	0.105	1.79448e-15
TREM1	5.47053e-20	-0.311621	0.663	0.725	2.00227e-15
GSAP	5.61301e-20	0.404363	0.611	0.544	2.05442e-15
TAGAP	5.84485e-20	-0.395142	0.46	0.548	2.13927e-15
ARID4A	5.97246e-20	0.409408	0.644	0.579	2.18598e-15
LAMTOR2	7.80845e-20	-0.244714	0.628	0.699	2.85797e-15
PLK3	8.07097e-20	-0.477801	0.332	0.42	2.95406e-15
BHLHE40	8.07788e-20	-0.575719	0.254	0.339	2.95658e-15
SLC45A4	8.49256e-20	0.687242	0.399	0.316	3.10836e-15
SLC49A4	8.57683e-20	0.371407	0.704	0.653	3.1392e-15
ZFX	8.74039e-20	0.466182	0.538	0.461	3.19907e-15
LINC01004	8.78093e-20	-0.447715	0.28	0.371	3.21391e-15
PHIP	9.07914e-20	0.295362	0.797	0.782	3.32306e-15
IRS2	1.00402e-19	0.39023	0.827	0.798	3.67481e-15
TRIM66	1.3959e-19	0.781982	0.198	0.123	5.10915e-15
FMN1	1.49784e-19	0.574282	0.649	0.646	5.48226e-15
HECTD1	1.5501e-19	0.433899	0.614	0.548	5.6735e-15
EIF1AX	1.58469e-19	0.350441	0.707	0.647	5.80014e-15
NUCB1	1.87987e-19	-0.355153	0.453	0.538	6.88053e-15
MCEMP1	1.88894e-19	-0.229795	0.363	0.469	6.91371e-15
ITSN2	1.91046e-19	0.282015	0.807	0.786	6.99248e-15
IGFLR1	1.93216e-19	-0.38193	0.336	0.428	7.07189e-15
PPM1B	1.99039e-19	0.344002	0.684	0.627	7.28503e-15
SNX27	1.99242e-19	0.359273	0.687	0.622	7.29246e-15
DDX17	2.04387e-19	0.213984	0.873	0.872	7.48078e-15
MRPS34	2.14983e-19	-0.35039	0.475	0.554	7.86858e-15
JAK2	2.17406e-19	0.286261	0.821	0.8	7.95727e-15
RNF13	2.30209e-19	0.245968	0.858	0.845	8.42589e-15
TEDC1	2.39318e-19	-0.800042	0.087	0.153	8.75928e-15
FCGR1A	3.11795e-19	-0.374435	0.33	0.425	1.1412e-14
UQCC2	3.15913e-19	-0.605759	0.182	0.263	1.15627e-14
MAP3K20	3.3741e-19	0.399811	0.646	0.588	1.23495e-14
Z93930.2	3.41722e-19	-0.569433	0.262	0.346	1.25074e-14
TBC1D8	3.44465e-19	0.429795	0.573	0.486	1.26078e-14
FAM53C	3.54327e-19	0.577298	0.443	0.358	1.29687e-14
FOXK2	3.57816e-19	0.517835	0.545	0.485	1.30964e-14
TET3	3.58632e-19	0.322056	0.762	0.741	1.31263e-14
CARD16	3.79439e-19	-0.146476	0.85	0.889	1.38878e-14
NCOR1	3.95527e-19	0.230415	0.831	0.81	1.44767e-14
MAN2A1	4.15551e-19	0.432021	0.662	0.614	1.52096e-14
INSIG1	4.51458e-19	-0.40143	0.224	0.312	1.65238e-14
RAB12	4.54315e-19	0.480749	0.442	0.356	1.66284e-14
IL10RB-DT	4.62701e-19	-0.664869	0.128	0.199	1.69353e-14
FGR	4.68311e-19	0.197053	0.924	0.927	1.71407e-14
AIP	4.69069e-19	-0.345919	0.365	0.458	1.71684e-14
STX10	4.89801e-19	-0.212669	0.55	0.645	1.79272e-14
HIPK2	5.02812e-19	0.403887	0.676	0.638	1.84034e-14
SOD1	5.10109e-19	-0.292057	0.475	0.558	1.86705e-14
ZCWPW2	5.1797e-19	-0.613673	0.201	0.282	1.89582e-14
AUH	5.62346e-19	0.624487	0.344	0.257	2.05824e-14
NQO2	6.11446e-19	0.492319	0.471	0.374	2.23795e-14
ADGRE3	6.12642e-19	1.12098	0.139	0.078	2.24233e-14
HIST1H3D	6.30508e-19	-0.937743	0.093	0.158	2.30772e-14
GK5	6.53676e-19	0.720589	0.21	0.136	2.39252e-14
WDFY1	7.07816e-19	0.447399	0.507	0.425	2.59068e-14
C4orf3	7.36575e-19	-0.165277	0.73	0.795	2.69594e-14
PHC2	7.75407e-19	0.375165	0.666	0.593	2.83807e-14
SOD2	7.79675e-19	-0.269541	0.898	0.925	2.85369e-14
KIF1B	8.37553e-19	0.405165	0.705	0.686	3.06553e-14
MIS18BP1	8.57138e-19	0.318994	0.771	0.73	3.13721e-14
MYOSLID	9.29936e-19	-0.720963	0.17	0.245	3.40366e-14
FBXO11	9.61504e-19	0.344246	0.809	0.815	3.5192e-14
MERTK	9.91503e-19	0.662204	0.211	0.137	3.629e-14
REX1BD	1.02828e-18	-0.240818	0.51	0.598	3.76361e-14
PTMA	1.13715e-18	-0.120211	0.993	0.998	4.16208e-14
ANKRD36	1.16997e-18	0.638195	0.185	0.112	4.28222e-14
HSPA5	1.20988e-18	-0.179448	0.69	0.78	4.42828e-14
DENND1A	1.22516e-18	0.20593	0.942	0.958	4.48423e-14
ERBIN	1.2688e-18	0.235188	0.844	0.82	4.64394e-14
CDC42SE2	1.34115e-18	0.286705	0.816	0.801	4.90875e-14
PPP1R21	1.35339e-18	0.413338	0.553	0.477	4.95353e-14
HCAR3	1.42138e-18	-1.11993	0.079	0.139	5.2024e-14
GTF2H2	1.46596e-18	0.815624	0.148	0.084	5.36557e-14
AOAH	1.74846e-18	0.150483	0.979	0.989	6.39953e-14
KIF9	2.16217e-18	-0.824101	0.082	0.145	7.91377e-14
B3GNT2	2.3358e-18	0.536514	0.385	0.299	8.54927e-14
GTF3A	2.35663e-18	-0.287172	0.579	0.65	8.62552e-14
PYGL	2.55568e-18	0.418439	0.687	0.615	9.35404e-14
ARHGDIB	2.67366e-18	-0.125677	0.943	0.963	9.78585e-14
FERMT3	2.7415e-18	-0.188707	0.709	0.781	1.00342e-13
C19orf53	2.83394e-18	-0.214007	0.627	0.704	1.03725e-13
USP32	2.86403e-18	0.290205	0.816	0.791	1.04826e-13
ANTKMT	3.21087e-18	-0.38756	0.297	0.39	1.17521e-13
SNRPB	3.80766e-18	-0.24366	0.577	0.655	1.39364e-13
RNF111	3.84332e-18	0.34643	0.663	0.59	1.40669e-13
AP000282.1	4.04225e-18	0.895776	0.164	0.099	1.4795e-13
SPI1	4.0901e-18	-0.157496	0.912	0.94	1.49702e-13
SNX17	4.30412e-18	-0.256853	0.459	0.555	1.57535e-13
SERPINA1	5.09013e-18	-0.0713076	0.938	0.963	1.86304e-13
LRMP	5.30823e-18	0.522647	0.553	0.492	1.94286e-13
C2CD5	5.62671e-18	0.475591	0.476	0.394	2.05943e-13
COPS9	5.80312e-18	-0.231486	0.736	0.797	2.124e-13
CCNT2	6.12188e-18	0.487948	0.444	0.36	2.24067e-13
TAF13	6.15328e-18	-0.515839	0.287	0.367	2.25216e-13
KMT2E-AS1	6.51427e-18	-0.51284	0.239	0.315	2.38429e-13
LFNG	6.53947e-18	-0.365321	0.464	0.539	2.39351e-13
NDUFV3	6.5481e-18	-0.400202	0.42	0.499	2.39667e-13
FUOM	6.81434e-18	-0.472393	0.205	0.289	2.49412e-13
AC010642.2	7.77115e-18	-0.648802	0.158	0.233	2.84432e-13
KAT6A	7.84889e-18	0.362198	0.705	0.666	2.87277e-13
AC027644.3	8.32527e-18	-0.583307	0.154	0.228	3.04713e-13
SOS2	8.59059e-18	0.284884	0.791	0.761	3.14424e-13
NBPF12	9.25956e-18	0.596422	0.221	0.144	3.38909e-13
UFC1	1.01676e-17	-0.299005	0.556	0.627	3.72144e-13
SNHG17	1.03517e-17	0.77169	0.166	0.1	3.78883e-13
AC022217.3	1.16752e-17	-0.225583	0.751	0.809	4.27324e-13
RPS15A	1.22971e-17	-0.103701	0.99	0.999	4.50085e-13
MAP3K8	1.23814e-17	0.42714	0.74	0.732	4.53171e-13
USP25	1.24332e-17	0.269393	0.785	0.756	4.55069e-13
MLXIP	1.33924e-17	0.38258	0.657	0.627	4.90174e-13
NUP50-DT	1.49824e-17	0.500172	0.386	0.299	5.48371e-13
COPE	1.58267e-17	-0.17784	0.766	0.817	5.79273e-13
LMBR1	1.79759e-17	0.412242	0.517	0.432	6.57936e-13
PPP1R14B	1.83552e-17	-0.523021	0.29	0.368	6.7182e-13
MIB1	2.00887e-17	0.533802	0.386	0.306	7.35266e-13
ATOX1	2.01439e-17	-0.245789	0.561	0.635	7.37287e-13
PRR34-AS1	2.26357e-17	-0.695735	0.07	0.129	8.28489e-13
TRMT1	2.33361e-17	-0.395523	0.335	0.418	8.54126e-13
TSPYL2	2.42746e-17	0.551978	0.294	0.212	8.88475e-13
STMP1	2.44185e-17	-0.19345	0.632	0.704	8.9374e-13
SEC61G	2.46711e-17	-0.221292	0.681	0.739	9.02985e-13
SIMC1	2.5713e-17	0.684693	0.22	0.148	9.4112e-13
SEPTIN7	2.62903e-17	0.258929	0.83	0.821	9.62251e-13
NBPF14	2.74733e-17	0.426247	0.468	0.387	1.00555e-12
MICOS13	2.85459e-17	-0.335489	0.406	0.489	1.04481e-12
CYB5R4	2.91291e-17	0.314321	0.736	0.694	1.06615e-12
KLF9	3.00091e-17	0.56664	0.429	0.354	1.09836e-12
RPS6KA4	3.01121e-17	-0.506306	0.287	0.363	1.10213e-12
CUX1	3.54269e-17	0.189995	0.941	0.955	1.29666e-12
ZNF638	3.56265e-17	0.28116	0.74	0.701	1.30397e-12
HSBP1	3.59341e-17	-0.172836	0.723	0.776	1.31522e-12
AC012368.1	3.85856e-17	0.72153	0.193	0.123	1.41227e-12
CRYL1	3.9115e-17	0.569845	0.285	0.204	1.43165e-12
SNRPD3	3.91921e-17	-0.3303	0.345	0.434	1.43447e-12
DYNLT1	4.08085e-17	0.281817	0.781	0.734	1.49363e-12
RAP1A	4.13099e-17	0.211312	0.882	0.881	1.51198e-12
SUSD3	4.14487e-17	1.0025	0.125	0.07	1.51706e-12
AP3B1	4.39041e-17	0.241651	0.831	0.826	1.60693e-12
AC002558.3	4.54652e-17	0.943003	0.102	0.052	1.66407e-12
GCNT2	4.76116e-17	0.470327	0.412	0.33	1.74263e-12
ZBTB7A	4.87461e-17	-0.263419	0.588	0.669	1.78416e-12
PFDN6	4.89912e-17	-0.522226	0.174	0.25	1.79313e-12
ITGB2-AS1	4.92152e-17	-0.404088	0.199	0.283	1.80133e-12
CD9	4.92875e-17	-0.961475	0.07	0.126	1.80397e-12
MOB3A	4.96046e-17	-0.235809	0.685	0.754	1.81558e-12
CR1	5.05133e-17	0.455029	0.593	0.525	1.84884e-12
FADS1	5.05422e-17	-0.703742	0.148	0.217	1.8499e-12
CDK13	5.39745e-17	0.352055	0.688	0.649	1.97552e-12
PIK3C2A	5.54204e-17	0.432505	0.566	0.51	2.02844e-12
TRIM22	5.55354e-17	0.456194	0.507	0.427	2.03265e-12
APBB1IP	6.02211e-17	0.213227	0.907	0.9	2.20415e-12
FRYL	6.37271e-17	0.303984	0.74	0.7	2.33247e-12
NFKBIZ	6.54727e-17	-0.0829901	0.823	0.915	2.39637e-12
MGME1	7.08466e-17	0.552154	0.262	0.183	2.59306e-12
CD81	7.24521e-17	-0.504773	0.27	0.342	2.65182e-12
STX11	7.62425e-17	-0.223932	0.842	0.887	2.79055e-12
MVB12B	7.76861e-17	0.621057	0.243	0.169	2.84339e-12
AL499604.1	8.22603e-17	-0.667499	0.194	0.263	3.01081e-12
GNAQ	8.29401e-17	0.177519	0.965	0.971	3.03569e-12
RNF24	8.535e-17	0.351965	0.733	0.696	3.12389e-12
SLC25A13	8.65211e-17	0.442355	0.546	0.483	3.16676e-12
AC008875.3	8.91767e-17	-0.603257	0.15	0.222	3.26396e-12
NDUFA2	9.05578e-17	-0.240841	0.636	0.702	3.3145e-12
CALM3	9.20665e-17	-0.208776	0.658	0.721	3.36973e-12
ELMO1	9.59406e-17	0.221013	0.899	0.92	3.51152e-12
ZNF433-AS1	9.98035e-17	0.552905	0.335	0.253	3.65291e-12
SYNJ1	1.02036e-16	0.451005	0.487	0.401	3.73462e-12
RPL30	1.02871e-16	-0.0959223	0.996	1	3.76518e-12
C1orf122	1.04793e-16	-0.43076	0.209	0.29	3.83551e-12
CBL	1.09426e-16	0.326779	0.709	0.659	4.00511e-12
MKLN1	1.19613e-16	0.266927	0.773	0.75	4.37796e-12
MAN2A2	1.23482e-16	0.580497	0.259	0.181	4.51956e-12
TCN2	1.23506e-16	-0.615858	0.174	0.248	4.52045e-12
JAML	1.24526e-16	0.211144	0.932	0.924	4.55777e-12
NBDY	1.45013e-16	-0.457604	0.302	0.382	5.30762e-12
PPM1D	1.4528e-16	0.47931	0.414	0.331	5.31739e-12
HK2	1.5305e-16	0.50052	0.583	0.535	5.60178e-12
MFSD10	1.54826e-16	-0.311678	0.341	0.431	5.66679e-12
ADAM17	1.56447e-16	-0.218019	0.751	0.821	5.72612e-12
PLXNC1	1.56935e-16	0.289498	0.801	0.766	5.74398e-12
LSM4	1.62641e-16	-0.29548	0.439	0.519	5.95284e-12
PLAGL1	1.71134e-16	0.548235	0.401	0.322	6.26367e-12
NELFA	1.72784e-16	0.614202	0.219	0.146	6.32408e-12
GCC2	1.74233e-16	0.439344	0.404	0.321	6.37711e-12
CTNNAL1	1.85539e-16	0.863491	0.139	0.081	6.7909e-12
PRR13	1.87318e-16	-0.181384	0.766	0.814	6.85603e-12
GOLM1	1.88116e-16	0.637749	0.231	0.158	6.88522e-12
NHP2	1.92702e-16	-0.402179	0.285	0.37	7.05308e-12
CUBN	2.06075e-16	-0.857972	0.067	0.122	7.54255e-12
MT-ND1	2.13094e-16	0.0761149	0.998	1	7.79946e-12
RHOC	2.15246e-16	-0.829849	0.112	0.175	7.87823e-12
LINC02649	2.19873e-16	0.987739	0.136	0.079	8.04757e-12
ATP8A1	2.32834e-16	0.555253	0.328	0.249	8.52196e-12
ADM	2.38397e-16	0.602915	0.33	0.249	8.72558e-12
TACC1	2.39333e-16	0.500881	0.761	0.791	8.75982e-12
AC007032.1	2.40349e-16	-0.847532	0.102	0.162	8.79703e-12
XRN1	2.4503e-16	0.338609	0.629	0.558	8.96836e-12
UBE2D1	2.48349e-16	-0.214733	0.746	0.806	9.08984e-12
CCDC170	2.59321e-16	0.594724	0.255	0.18	9.49139e-12
FLVCR2	2.65332e-16	0.537926	0.374	0.296	9.71142e-12
SPG11	2.7567e-16	0.284208	0.71	0.667	1.00898e-11
SCAND1	2.97848e-16	-0.19623	0.657	0.721	1.09015e-11
ROMO1	3.20504e-16	-0.292927	0.445	0.52	1.17308e-11
YBEY	3.56023e-16	-0.699987	0.084	0.142	1.30308e-11
TRAPPC1	3.60518e-16	-0.169821	0.696	0.756	1.31953e-11
DOCK5	3.63258e-16	0.226544	0.886	0.884	1.32956e-11
SLC38A2	3.66469e-16	0.355157	0.755	0.707	1.34131e-11
ADD3	3.6785e-16	0.316365	0.73	0.683	1.34637e-11
PUDP	3.78214e-16	0.506952	0.4	0.324	1.3843e-11
RPS19BP1	3.83078e-16	-0.314806	0.403	0.49	1.4021e-11
TMTC1	3.86124e-16	0.577132	0.27	0.195	1.41325e-11
PGS1	3.87641e-16	0.449397	0.525	0.44	1.41881e-11
PLEKHB2	3.95153e-16	0.38017	0.676	0.652	1.4463e-11
SOS1	4.18013e-16	0.371926	0.67	0.637	1.52997e-11
MAPK14	4.19037e-16	0.270842	0.822	0.806	1.53372e-11
TUT7	4.19677e-16	0.285898	0.771	0.728	1.53606e-11
TLE4	4.2594e-16	0.256708	0.869	0.877	1.55898e-11
VRK2	4.27994e-16	0.494401	0.418	0.341	1.5665e-11
PPP1R2	4.43687e-16	0.427012	0.578	0.528	1.62394e-11
TMCC3	4.45382e-16	0.583397	0.239	0.164	1.63014e-11
NBEAL1	4.52765e-16	0.48152	0.425	0.339	1.65716e-11
AC127502.2	4.53486e-16	0.725604	0.2	0.133	1.6598e-11
AMBRA1	4.77604e-16	0.389988	0.52	0.445	1.74808e-11
SREBF2	4.90611e-16	-0.309021	0.433	0.523	1.79569e-11
RBM33	5.00769e-16	0.321979	0.655	0.597	1.83286e-11
MRPL41	5.01093e-16	-0.291667	0.437	0.516	1.83405e-11
ZNF516	5.24489e-16	0.28953	0.759	0.737	1.91968e-11
NBPF10	5.53302e-16	0.474715	0.291	0.209	2.02514e-11
TIGAR	5.58785e-16	0.575929	0.33	0.252	2.04521e-11
TTC39C	5.6326e-16	0.425959	0.48	0.403	2.06159e-11
IDS	6.12811e-16	-0.310613	0.528	0.598	2.24295e-11
EMC10	6.47337e-16	-0.364704	0.394	0.474	2.36932e-11
MRPL52	6.49428e-16	-0.281659	0.469	0.545	2.37697e-11
PUM2	6.70094e-16	0.244778	0.783	0.76	2.45261e-11
PLEKHO1	6.83231e-16	-0.238138	0.715	0.773	2.5007e-11
ANKHD1	7.04932e-16	0.245278	0.801	0.795	2.58012e-11
LSM10	7.24862e-16	-0.226758	0.465	0.548	2.65307e-11
ZC3HAV1	7.40146e-16	0.476062	0.551	0.495	2.70901e-11
TLR8	7.51711e-16	-0.278669	0.397	0.485	2.75134e-11
PROSER2	7.94012e-16	0.718842	0.153	0.093	2.90616e-11
HNRNPF	8.15086e-16	-0.238506	0.733	0.778	2.9833e-11
SLC22A15	8.27453e-16	0.393702	0.556	0.485	3.02856e-11
RAB8B	8.62949e-16	0.26727	0.803	0.78	3.15848e-11
HIPK1-AS1	8.88182e-16	-1.249	0.052	0.1	3.25083e-11
UBQLN1	9.33031e-16	0.485683	0.608	0.585	3.41499e-11
TPPP3	9.82577e-16	-0.962946	0.134	0.195	3.59633e-11
HIST2H2BE	1.03831e-15	0.607996	0.205	0.134	3.80033e-11
PHF12	1.04897e-15	0.480757	0.355	0.273	3.83933e-11
PSTPIP2	1.06345e-15	0.363923	0.54	0.465	3.89232e-11
LRRC8C	1.13548e-15	0.425693	0.515	0.451	4.15598e-11
MNDA	1.1751e-15	0.167997	0.989	0.994	4.301e-11
SH3BP1	1.20145e-15	-0.389188	0.327	0.403	4.39743e-11
HCCS	1.20529e-15	-0.529621	0.214	0.287	4.4115e-11
RPLP0	1.20788e-15	-0.145251	0.908	0.942	4.42096e-11
COMMD6	1.21159e-15	-0.159285	0.9	0.932	4.43454e-11
MXD4	1.22419e-15	-0.353316	0.348	0.425	4.48065e-11
IFNAR2	1.26018e-15	0.339626	0.642	0.581	4.61238e-11
JTB	1.38834e-15	-0.161585	0.712	0.777	5.08147e-11
R3HCC1L	1.45193e-15	0.404738	0.529	0.457	5.3142e-11
TFEC	1.47025e-15	0.328514	0.63	0.585	5.38125e-11
HOMER3	1.48174e-15	-0.40238	0.317	0.395	5.42332e-11
LMF1	1.51624e-15	0.69093	0.156	0.096	5.5496e-11
SNX9	1.59057e-15	0.584773	0.51	0.451	5.82166e-11
FIG4	1.61013e-15	0.460761	0.435	0.357	5.89323e-11
KIAA0930	1.62009e-15	-0.243029	0.563	0.641	5.9297e-11
PPFIBP2	1.72458e-15	0.517083	0.315	0.238	6.31214e-11
SNX14	1.72479e-15	0.36061	0.579	0.507	6.31291e-11
TMEM160	1.73222e-15	-0.262653	0.454	0.539	6.34011e-11
H3F3A	1.75343e-15	-0.0508442	0.997	0.999	6.41771e-11
SMIM25	1.77645e-15	-0.26821	0.575	0.636	6.50197e-11
LRRC8D	1.91885e-15	0.331147	0.683	0.647	7.0232e-11
DLEU2	1.92046e-15	0.261998	0.937	0.954	7.02907e-11
UBE2B	1.93508e-15	0.286506	0.758	0.725	7.08259e-11
NRF1	2.08616e-15	0.386053	0.514	0.442	7.63556e-11
MAP4K4	2.12506e-15	0.25822	0.842	0.822	7.77794e-11
CPEB2	2.16268e-15	0.454033	0.592	0.544	7.91561e-11
ERGIC1	2.1725e-15	0.352485	0.644	0.583	7.95157e-11
ADAP1	2.17512e-15	-0.397555	0.265	0.343	7.96117e-11
CYBB	2.18362e-15	-0.162424	0.952	0.966	7.99226e-11
DNAJC25	2.19309e-15	0.756771	0.277	0.209	8.02691e-11
PLD3	2.21995e-15	-0.296436	0.544	0.619	8.12522e-11
MAP2K1	2.42781e-15	0.337477	0.793	0.812	8.88602e-11
TMEM219	2.5729e-15	-0.175562	0.659	0.733	9.41706e-11
FAM172A	2.68065e-15	0.322753	0.717	0.676	9.81145e-11
RNF138	2.79161e-15	0.455495	0.665	0.661	1.02176e-10
TUBB6	2.94779e-15	-0.433517	0.235	0.314	1.07892e-10
IFNGR1	2.98022e-15	0.198243	0.869	0.855	1.09079e-10
ATG2A	2.98904e-15	0.608432	0.328	0.253	1.09402e-10
KIF5B	3.0044e-15	0.293331	0.705	0.658	1.09964e-10
KMT2C	3.11995e-15	0.220905	0.94	0.97	1.14193e-10
CTSA	3.17484e-15	-0.225899	0.608	0.675	1.16202e-10
AC106865.2	3.1895e-15	-0.781025	0.148	0.212	1.16739e-10
STAT3	3.40187e-15	0.267394	0.81	0.794	1.24512e-10
ADAM15	3.41843e-15	-0.464917	0.29	0.361	1.25118e-10
DUSP2	3.48993e-15	-0.645886	0.221	0.289	1.27735e-10
SRPK1	3.56131e-15	0.573088	0.331	0.253	1.30348e-10
SLC8A1	3.72037e-15	-0.161472	0.953	0.973	1.36169e-10
BCAT1	3.80951e-15	0.684566	0.222	0.156	1.39432e-10
MRPL14	3.91499e-15	-0.406683	0.33	0.404	1.43293e-10
NPC2	4.15263e-15	-0.163585	0.874	0.909	1.5199e-10
NDEL1	4.39407e-15	0.424795	0.576	0.511	1.60827e-10
ACER3	4.60373e-15	0.320425	0.707	0.672	1.68501e-10
NDUFC2	5.22012e-15	-0.189869	0.692	0.746	1.91062e-10
SLC44A1	5.30852e-15	0.43596	0.495	0.424	1.94297e-10
POLE4	5.50724e-15	-0.114671	0.64	0.727	2.0157e-10
ISG15	5.50748e-15	-0.407959	0.294	0.369	2.01579e-10
SMAP1	5.50762e-15	0.36596	0.628	0.585	2.01584e-10
FES	5.54588e-15	0.354054	0.564	0.483	2.02985e-10
ARPC5	5.69419e-15	-0.0164742	0.914	0.955	2.08413e-10
THBS3	5.75581e-15	-0.806863	0.067	0.118	2.10668e-10
SCAF4	5.79065e-15	0.43191	0.567	0.518	2.11944e-10
JAG1	5.91455e-15	0.648836	0.139	0.083	2.16479e-10
TRAPPC10	5.93211e-15	0.416347	0.589	0.55	2.17121e-10
FCN1	5.95199e-15	-0.0804331	0.993	1	2.17849e-10
MCRIP2	6.04855e-15	-0.523927	0.197	0.267	2.21383e-10
SRGAP2	6.10174e-15	0.338731	0.689	0.661	2.2333e-10
LAPTM4A	6.25183e-15	0.27194	0.775	0.753	2.28823e-10
HNRNPAB	6.61743e-15	-0.40595	0.407	0.476	2.42205e-10
WDFY3	7.30781e-15	0.226489	0.874	0.861	2.67473e-10
N4BP2L1	7.35452e-15	0.464557	0.412	0.335	2.69183e-10
HNRNPC	7.4147e-15	-0.166093	0.885	0.93	2.71385e-10
RIN3	7.4525e-15	0.189464	0.884	0.897	2.72769e-10
CAP1	7.45577e-15	-0.116547	0.902	0.922	2.72888e-10
USP33	7.61696e-15	0.380691	0.539	0.472	2.78788e-10
AC103591.3	7.83568e-15	-0.67827	0.402	0.455	2.86794e-10
MON2	8.11379e-15	0.338373	0.67	0.628	2.96973e-10
AL160272.1	8.45424e-15	0.851208	0.15	0.093	3.09433e-10
FAM157C	8.68578e-15	-0.385054	0.177	0.249	3.17908e-10
DICER1	8.96096e-15	0.305219	0.706	0.668	3.2798e-10
SNX29	9.184e-15	0.234827	0.814	0.813	3.36144e-10
KHDC4	9.66985e-15	0.53138	0.322	0.247	3.53926e-10
SNX13	9.6925e-15	0.369085	0.58	0.518	3.54755e-10
SPATA5L1	9.96344e-15	0.682764	0.189	0.126	3.64672e-10
ZFYVE28	1.15073e-14	0.674341	0.153	0.095	4.2118e-10
SHPRH	1.16842e-14	0.501098	0.312	0.237	4.27652e-10
CCDC134	1.21624e-14	0.572655	0.219	0.151	4.45158e-10
NOP53	1.30012e-14	-0.206442	0.705	0.757	4.75859e-10
PLCB1	1.347e-14	0.178905	0.921	0.9	4.93017e-10
TTC7A	1.35538e-14	-0.221051	0.73	0.801	4.96084e-10
ABHD17A	1.37674e-14	-0.26416	0.447	0.523	5.039e-10
RNF181	1.43006e-14	-0.217984	0.542	0.614	5.23415e-10
CNPY3	1.44136e-14	-0.106628	0.82	0.868	5.27552e-10
LINC01127	1.62754e-14	0.892221	0.105	0.058	5.95695e-10
NF1	1.64233e-14	0.398122	0.601	0.546	6.01111e-10
UBA3	1.65951e-14	0.407402	0.483	0.411	6.07398e-10
LRRC8B	1.69178e-14	-0.521698	0.268	0.337	6.19209e-10
SASH1	1.69824e-14	-0.546464	0.209	0.282	6.21573e-10
NEMF	1.7006e-14	0.3286	0.624	0.568	6.22438e-10
POLR2E	1.71238e-14	-0.269351	0.462	0.542	6.2675e-10
PDE7A	1.73367e-14	0.463736	0.485	0.426	6.34541e-10
EP300	1.84299e-14	0.288917	0.759	0.753	6.74554e-10
CEP192	1.84954e-14	0.416351	0.453	0.376	6.7695e-10
ITCH	1.85124e-14	0.264113	0.756	0.737	6.77572e-10
RPSA	1.87875e-14	-0.127218	0.903	0.932	6.87641e-10
RENBP	1.94861e-14	-0.555976	0.153	0.218	7.13212e-10
NEDD8	2.01381e-14	-0.140153	0.78	0.824	7.37074e-10
ARHGEF40	2.04863e-14	-0.386142	0.368	0.439	7.49818e-10
FYN	2.08498e-14	0.21626	0.911	0.905	7.63125e-10
GNA13	2.13458e-14	0.311249	0.699	0.672	7.81279e-10
UBE2E1	2.1632e-14	0.349059	0.722	0.705	7.91752e-10
NEK6	2.23466e-14	-0.35149	0.315	0.392	8.17909e-10
ARHGAP17	2.25635e-14	0.360544	0.602	0.563	8.25847e-10
NEU1	2.31549e-14	-0.485019	0.272	0.341	8.47494e-10
CENPX	2.34296e-14	-0.421864	0.201	0.273	8.57545e-10
RACK1	2.36547e-14	-0.075515	0.98	0.989	8.65785e-10
DLEU1	2.59021e-14	-0.591931	0.45	0.512	9.48044e-10
ZNF654	2.63222e-14	0.456333	0.367	0.29	9.6342e-10
CDC42	2.63973e-14	-0.139617	0.951	0.969	9.66167e-10
NEK3	2.80353e-14	0.750505	0.13	0.078	1.02612e-09
DDIT4	2.86874e-14	0.386072	0.397	0.316	1.04999e-09
PIGA	2.87477e-14	-0.499901	0.242	0.314	1.05219e-09
DUSP23	3.22014e-14	-0.387241	0.282	0.356	1.1786e-09
CCDC167	3.50377e-14	-0.808503	0.062	0.11	1.28242e-09
AFF1	3.60167e-14	0.356967	0.716	0.709	1.31825e-09
COX7A2L	3.60453e-14	0.36543	0.677	0.623	1.31929e-09
RAD23A	3.7378e-14	-0.315045	0.475	0.537	1.36807e-09
SIPA1L2	3.88555e-14	0.65241	0.216	0.152	1.42215e-09
MIIP	3.99793e-14	-0.382696	0.196	0.267	1.46328e-09
ZNF644	4.03739e-14	0.350119	0.713	0.705	1.47773e-09
PRH1	4.08516e-14	0.680356	0.162	0.104	1.49521e-09
PGLS	4.31871e-14	-0.125818	0.804	0.858	1.58069e-09
CPD	4.34125e-14	0.40333	0.573	0.52	1.58894e-09
WWOX	4.49394e-14	0.592073	0.461	0.402	1.64483e-09
PIK3R5	4.63617e-14	0.253831	0.84	0.841	1.69688e-09
KPNB1	4.70281e-14	0.335319	0.656	0.61	1.72127e-09
LINC00623	4.791e-14	0.443173	0.35	0.269	1.75355e-09
VPS13B	5.26483e-14	0.192211	0.885	0.884	1.92698e-09
SRGAP2B	5.68479e-14	0.412729	0.479	0.413	2.08069e-09
PARP4	5.7441e-14	0.295447	0.677	0.633	2.1024e-09
RNF144B	5.77773e-14	0.222854	0.775	0.722	2.11471e-09
SENP6	6.05149e-14	0.241868	0.767	0.749	2.21491e-09
AC087190.1	6.06302e-14	0.915536	0.1	0.055	2.21913e-09
NBPF9	6.17236e-14	0.58047	0.175	0.114	2.25915e-09
BCL10	6.20641e-14	-0.443864	0.281	0.352	2.27161e-09
ARID3B	6.33169e-14	0.516925	0.294	0.222	2.31746e-09
CBFA2T3	6.37783e-14	-0.416045	0.236	0.307	2.33435e-09
LINC01220	6.43064e-14	-0.453061	0.247	0.319	2.35368e-09
STEAP4	6.57652e-14	0.721931	0.232	0.168	2.40707e-09
MRPS7	6.59714e-14	-0.343943	0.264	0.343	2.41462e-09
SLMAP	6.98353e-14	0.308423	0.716	0.697	2.55604e-09
EIF3G	7.34764e-14	-0.151437	0.8	0.854	2.68931e-09
MRPL33	7.34958e-14	-0.143154	0.632	0.696	2.69002e-09
POMP	7.43183e-14	-0.177315	0.719	0.765	2.72012e-09
PCBP2	7.43822e-14	0.172918	0.876	0.89	2.72246e-09
CUL3	7.55236e-14	0.243651	0.783	0.779	2.76424e-09
SMAD2	7.6015e-14	0.348385	0.581	0.521	2.78222e-09
LGALS3	7.91799e-14	0.242994	0.921	0.904	2.89806e-09
TCF7	7.96304e-14	0.796236	0.108	0.061	2.91455e-09
TOP1	8.01072e-14	0.277596	0.876	0.917	2.932e-09
ZNF292	8.21101e-14	0.294571	0.654	0.601	3.00531e-09
SRSF3	8.81248e-14	-0.176369	0.834	0.877	3.22546e-09
BACH1	8.97457e-14	0.19345	0.917	0.926	3.28478e-09
RASAL2	9.50566e-14	0.552512	0.14	0.085	3.47917e-09
GALNT3	9.68e-14	0.619652	0.327	0.259	3.54298e-09
RNASE6	1.01035e-13	0.306184	0.692	0.639	3.698e-09
COX19	1.02853e-13	-0.322894	0.356	0.432	3.76452e-09
AL139246.5	1.05855e-13	-0.544774	0.111	0.17	3.8744e-09
CD52	1.08527e-13	-0.0688377	0.867	0.917	3.97218e-09
ADCK1	1.10211e-13	0.724996	0.139	0.086	4.03382e-09
ITPR2	1.10416e-13	0.225434	0.808	0.795	4.04135e-09
ZFAND3	1.20237e-13	0.170093	0.967	0.981	4.40081e-09
DSC2	1.27188e-13	-0.523192	0.139	0.203	4.65521e-09
DYM	1.27874e-13	0.282748	0.711	0.677	4.68031e-09
CAMK1D	1.30326e-13	-0.178612	0.556	0.642	4.77005e-09
SLC9A1	1.35206e-13	0.461317	0.387	0.314	4.94867e-09
DMXL1	1.51284e-13	0.352345	0.583	0.531	5.53716e-09
CDC40	1.60132e-13	0.318512	0.578	0.508	5.86098e-09
SYNGR2	1.61929e-13	-0.301044	0.447	0.515	5.92676e-09
LINC02432	1.66712e-13	-0.437171	0.203	0.275	6.10184e-09
SLC25A24	1.69962e-13	-0.270527	0.396	0.47	6.22077e-09
ACADVL	1.80836e-13	-0.267183	0.461	0.526	6.61878e-09
NSA2	1.82849e-13	-0.171695	0.7	0.746	6.69246e-09
ZC3H6	1.89587e-13	0.558697	0.258	0.191	6.93907e-09
PAIP2	1.91386e-13	-0.175379	0.68	0.741	7.0049e-09
DNPH1	2.07116e-13	-0.675114	0.093	0.147	7.58067e-09
JPX	2.27825e-13	0.378008	0.518	0.446	8.33862e-09
GPRIN3	2.28342e-13	0.625665	0.24	0.176	8.35754e-09
TMEM65	2.3207e-13	0.425478	0.457	0.394	8.494e-09
MYCBP2	2.4376e-13	0.183314	0.884	0.89	8.92188e-09
HSD17B11	2.49222e-13	0.288193	0.741	0.686	9.12177e-09
LRPAP1	2.49736e-13	-0.166802	0.614	0.679	9.14059e-09
CTDSPL2	2.56342e-13	0.410292	0.421	0.347	9.38239e-09
SCO2	2.62373e-13	0.425667	0.465	0.385	9.60311e-09
BLOC1S6	2.62814e-13	-0.329921	0.429	0.501	9.61927e-09
ATXN7L3B	2.64145e-13	-0.414611	0.22	0.288	9.66797e-09
PID1	2.66502e-13	0.293133	0.583	0.499	9.75425e-09
HELZ	2.67304e-13	0.226604	0.817	0.817	9.7836e-09
MRPL12	2.69737e-13	-0.540881	0.188	0.249	9.87263e-09
SLC31A2	2.71642e-13	-0.282256	0.484	0.552	9.94239e-09
MPEG1	2.75655e-13	-0.133702	0.897	0.92	1.00892e-08
CCT5	2.82973e-13	-0.215519	0.51	0.585	1.03571e-08
NFE2L1	3.03956e-13	-0.623348	0.146	0.204	1.11251e-08
TBL1XR1	3.08386e-13	0.30343	0.663	0.615	1.12872e-08
UBE2Q2	3.2366e-13	0.482375	0.422	0.355	1.18463e-08
LETMD1	3.40277e-13	0.432797	0.294	0.221	1.24545e-08
ZNF100	3.58087e-13	-0.736554	0.132	0.19	1.31063e-08
ATXN1	3.80782e-13	0.220926	0.854	0.839	1.3937e-08
HGSNAT	3.81334e-13	0.389113	0.452	0.385	1.39572e-08
ZEB2	3.93647e-13	0.196572	0.984	0.997	1.44079e-08
IGF2R	4.35437e-13	0.268691	0.778	0.745	1.59374e-08
HIF1A-AS3	4.51918e-13	0.613459	0.149	0.095	1.65406e-08
NR3C1	4.60791e-13	0.228714	0.814	0.814	1.68654e-08
RABL3	4.73387e-13	-0.592164	0.111	0.167	1.73264e-08
CNIH4	4.9194e-13	0.401432	0.506	0.436	1.80055e-08
MBD5	4.98892e-13	0.393097	0.61	0.561	1.82599e-08
ABHD2	5.04538e-13	0.333715	0.623	0.575	1.84666e-08
SRSF11	5.19849e-13	0.209775	0.788	0.773	1.9027e-08
MARCH3	6.23349e-13	0.719486	0.169	0.113	2.28152e-08
NEK7	6.33161e-13	0.31812	0.676	0.622	2.31743e-08
CIAO2B	6.49143e-13	-0.189168	0.562	0.631	2.37593e-08
FAM13A	6.87244e-13	0.337255	0.581	0.52	2.51538e-08
RBM39	7.04012e-13	0.194912	0.926	0.953	2.57675e-08
MYLIP	7.05846e-13	0.464829	0.589	0.559	2.58347e-08
LINC02207	7.14457e-13	0.990761	0.102	0.058	2.61498e-08
HIPK1	7.34863e-13	-0.266231	0.612	0.674	2.68967e-08
NDUFAF3	7.36626e-13	-0.305444	0.316	0.388	2.69613e-08
MANF	7.75222e-13	-0.407687	0.196	0.263	2.83739e-08
STK17A	7.83691e-13	0.465408	0.32	0.249	2.86839e-08
ST3GAL6	8.59512e-13	0.443637	0.436	0.371	3.1459e-08
CISD3	9.0157e-13	-0.393894	0.237	0.307	3.29984e-08
CUL5	9.47611e-13	0.364341	0.511	0.449	3.46835e-08
CDA	1.00235e-12	0.30627	0.738	0.682	3.66872e-08
TTC17	1.01631e-12	0.285306	0.66	0.618	3.7198e-08
GAS7	1.0236e-12	-0.156719	0.881	0.934	3.74648e-08
AC105052.4	1.0521e-12	0.529238	0.153	0.098	3.8508e-08
RAB1B	1.05622e-12	-0.387096	0.305	0.374	3.86588e-08
ZDHHC7	1.07606e-12	0.314856	0.594	0.54	3.93848e-08
POLR2A	1.08811e-12	0.423421	0.566	0.518	3.98259e-08
GMDS-DT	1.09703e-12	0.525631	0.373	0.309	4.01523e-08
PIWIL4	1.1122e-12	0.529075	0.22	0.157	4.07075e-08
SFT2D2	1.118e-12	0.399284	0.429	0.362	4.09199e-08
RALGAPB	1.12585e-12	0.403333	0.423	0.353	4.12073e-08
SCAF11	1.1345e-12	0.193298	0.824	0.817	4.15239e-08
ENSA	1.17646e-12	-0.229722	0.723	0.78	4.30597e-08
AL161785.1	1.1798e-12	-0.411898	0.146	0.208	4.3182e-08
PLEC	1.18525e-12	-0.240733	0.545	0.602	4.33815e-08
WDSUB1	1.24856e-12	0.616474	0.197	0.137	4.56987e-08
RIPOR2	1.33101e-12	0.209919	0.956	0.954	4.87162e-08
SPINT1	1.36523e-12	-0.512429	0.163	0.224	4.99689e-08
CPPED1	1.37499e-12	-0.185427	0.912	0.938	5.03261e-08
FADS2	1.40277e-12	-0.795619	0.07	0.116	5.13429e-08
FAM174C	1.44993e-12	-0.208103	0.37	0.443	5.30688e-08
OXR1	1.48387e-12	0.307172	0.617	0.564	5.4311e-08
SLC12A9	1.48608e-12	-0.316127	0.32	0.386	5.43919e-08
ZCCHC17	1.48763e-12	0.398723	0.356	0.285	5.44486e-08
RUNX1	1.56369e-12	0.241896	0.891	0.898	5.72325e-08
AL592183.1	1.59355e-12	0.510449	0.191	0.132	5.83257e-08
RGS19	1.63201e-12	-0.147562	0.653	0.715	5.97332e-08
CCDC146	1.64997e-12	0.677709	0.176	0.12	6.03905e-08
SHB	1.67117e-12	0.682041	0.166	0.112	6.11666e-08
ST13	1.68763e-12	-0.245245	0.496	0.567	6.17691e-08
ARID5B	1.70539e-12	0.46324	0.296	0.23	6.24191e-08
PKM	1.73037e-12	-0.127828	0.863	0.901	6.33331e-08
UCP2	1.76066e-12	-0.308959	0.613	0.651	6.4442e-08
TNFSF12	1.77398e-12	-0.322039	0.28	0.352	6.49295e-08
AGTRAP	1.81697e-12	-0.0898273	0.814	0.866	6.65028e-08
TENT4A	1.82093e-12	0.493715	0.424	0.359	6.66479e-08
CDC37	1.84318e-12	-0.235341	0.582	0.651	6.74623e-08
BCAP31	1.8896e-12	-0.208663	0.479	0.551	6.91611e-08
ADAP2	1.89347e-12	-0.26835	0.444	0.516	6.93028e-08
HSPD1	1.91955e-12	-0.320454	0.478	0.539	7.02574e-08
PPP3R1	1.99166e-12	0.326961	0.802	0.82	7.28968e-08
PTGER2	2.10375e-12	-0.371572	0.338	0.405	7.69995e-08
DMXL2	2.17589e-12	-0.149943	0.92	0.956	7.96399e-08
SP140L	2.25908e-12	0.466726	0.293	0.222	8.26845e-08
BANF1	2.33084e-12	-0.24924	0.432	0.501	8.53111e-08
SLC1A3	2.33099e-12	1.2244	0.113	0.069	8.53165e-08
NRROS	2.39324e-12	0.470093	0.201	0.14	8.7595e-08
ADAM19	2.42191e-12	0.481244	0.358	0.286	8.86442e-08
PDK1	2.58381e-12	0.534544	0.301	0.237	9.45701e-08
OTUD4	2.61737e-12	0.491903	0.329	0.261	9.57983e-08
RIPK2	2.711e-12	0.533013	0.682	0.683	9.92253e-08
SIPA1	2.71777e-12	-0.285292	0.361	0.431	9.94731e-08
CDK11B	2.73349e-12	0.386277	0.413	0.342	1.00049e-07
ZNF385A	2.82906e-12	-0.191921	0.531	0.61	1.03546e-07
NPEPPS	2.8513e-12	0.26437	0.661	0.615	1.0436e-07
SNHG8	3.02513e-12	-0.271734	0.45	0.518	1.10723e-07
EIF2AK2	3.10346e-12	0.54242	0.331	0.268	1.1359e-07
AL359762.1	3.1821e-12	-0.578555	0.105	0.159	1.16468e-07
C20orf194	3.27681e-12	0.303245	0.656	0.631	1.19935e-07
LMNA	3.34064e-12	-0.898654	0.186	0.246	1.22271e-07
ARHGAP22	3.37301e-12	0.679967	0.17	0.116	1.23456e-07
TNFRSF10C	3.43314e-12	0.986803	0.127	0.08	1.25656e-07
CFAP20	3.47062e-12	-0.765911	0.123	0.176	1.27028e-07
MOB3B	3.58627e-12	0.505962	0.323	0.258	1.31261e-07
JOSD2	3.8324e-12	-0.262743	0.343	0.415	1.4027e-07
UQCRQ	3.94917e-12	-0.161625	0.723	0.764	1.44543e-07
BPTF	4.132e-12	0.218977	0.791	0.781	1.51235e-07
VMA21	4.16735e-12	-0.229031	0.466	0.537	1.52529e-07
AC098829.1	4.29509e-12	-0.714269	0.103	0.154	1.57204e-07
SLIRP	4.34038e-12	-0.254692	0.506	0.566	1.58862e-07
NUDT1	4.39814e-12	-0.354644	0.25	0.318	1.60976e-07
CRADD	4.47611e-12	-0.489072	0.248	0.317	1.6383e-07
SEC14L1	4.64248e-12	0.374453	0.658	0.618	1.6992e-07
SCNM1	4.75573e-12	-0.317953	0.303	0.371	1.74065e-07
MAML2	4.76619e-12	-0.170494	0.803	0.861	1.74447e-07
NEDD1	4.9572e-12	0.534811	0.189	0.131	1.81438e-07
TMEM140	5.18904e-12	0.511587	0.201	0.141	1.89924e-07
CLASP1	5.36192e-12	0.308896	0.657	0.618	1.96252e-07
POLB	5.4087e-12	0.46135	0.262	0.196	1.97964e-07
CACYBP	5.43207e-12	-0.334929	0.329	0.397	1.98819e-07
SAP130	5.50256e-12	0.429654	0.358	0.291	2.01399e-07
CENPC	5.50966e-12	0.34485	0.427	0.352	2.01659e-07
FIS1	5.54812e-12	-0.159966	0.592	0.653	2.03067e-07
MSI2	5.60052e-12	0.446433	0.417	0.355	2.04985e-07
RPS5	6.44758e-12	-0.102577	0.917	0.948	2.35988e-07
PTPN7	6.49926e-12	0.664833	0.129	0.081	2.37879e-07
ARMC8	6.95631e-12	0.346024	0.45	0.379	2.54608e-07
PTBP3	7.33329e-12	0.241854	0.793	0.789	2.68406e-07
UBE2Z	7.52967e-12	-0.342807	0.278	0.345	2.75594e-07
NFIL3	7.82953e-12	0.354665	0.712	0.702	2.86569e-07
TRAPPC5	7.83039e-12	-0.0955974	0.909	0.928	2.866e-07
HDAC8	7.92361e-12	0.445664	0.432	0.372	2.90012e-07
DCP2	7.95021e-12	0.283539	0.587	0.525	2.90986e-07
NHLRC3	8.23774e-12	0.497802	0.243	0.18	3.01509e-07
DHFR	8.31411e-12	0.599642	0.129	0.081	3.04305e-07
VPS9D1	8.53668e-12	0.441975	0.274	0.206	3.12451e-07
DAB2	8.87278e-12	-0.823495	0.06	0.102	3.24753e-07
UBR1	9.45281e-12	0.432988	0.413	0.352	3.45982e-07
BCAS3	9.62514e-12	0.314671	0.71	0.683	3.5229e-07
TRA2B	9.68212e-12	-0.112751	0.861	0.922	3.54375e-07
MPP7	9.94639e-12	0.218138	0.775	0.737	3.64048e-07
USF2	1.0303e-11	-0.259153	0.406	0.473	3.771e-07
TK2	1.04266e-11	0.375101	0.364	0.291	3.81625e-07
LUC7L2	1.05874e-11	0.257968	0.7	0.664	3.87508e-07
COX6A1	1.0617e-11	-0.112362	0.791	0.84	3.88592e-07
NGLY1	1.06651e-11	0.376913	0.496	0.439	3.90353e-07
NDUFAB1	1.08073e-11	-0.14143	0.534	0.609	3.95557e-07
DENND1B	1.09358e-11	0.406491	0.452	0.391	4.00259e-07
SNHG9	1.11701e-11	-0.218483	0.221	0.29	4.08835e-07
TMCO1	1.13457e-11	-0.204715	0.398	0.476	4.15263e-07
SCMH1	1.20012e-11	0.682344	0.183	0.13	4.39257e-07
FBXO38	1.2155e-11	0.438054	0.38	0.312	4.44886e-07
CRYBG1	1.23949e-11	0.314227	0.594	0.548	4.53665e-07
TOR3A	1.24219e-11	-0.429353	0.21	0.273	4.54654e-07
WNK1	1.26642e-11	0.220532	0.824	0.831	4.63524e-07
SMIM4	1.31143e-11	-0.427094	0.203	0.265	4.79998e-07
VSIG4	1.38132e-11	-0.828171	0.064	0.106	5.05577e-07
TULP4	1.38187e-11	0.400941	0.37	0.304	5.05778e-07
HDGF	1.50274e-11	-0.269646	0.39	0.453	5.50017e-07
CLEC10A	1.51594e-11	-0.67687	0.128	0.182	5.54849e-07
NME4	1.55742e-11	-0.824332	0.094	0.14	5.70032e-07
MAP2K2	1.56119e-11	-0.172391	0.532	0.601	5.7141e-07
IFT57	1.58907e-11	-0.631583	0.103	0.154	5.81617e-07
CTDSPL	1.65253e-11	-0.790441	0.061	0.103	6.04842e-07
AC096667.1	1.68189e-11	0.325874	0.477	0.406	6.15587e-07
PTBP2	1.79246e-11	0.332902	0.547	0.494	6.56059e-07
ZNF808	1.84652e-11	0.573324	0.149	0.098	6.75847e-07
UBXN4	1.86997e-11	0.23439	0.73	0.691	6.84426e-07
ULK1	1.87998e-11	0.376771	0.447	0.375	6.8809e-07
LRRC8A	1.88327e-11	0.605282	0.203	0.146	6.89297e-07
CTSZ	1.89835e-11	-0.0987352	0.866	0.909	6.94815e-07
BCL7C	1.90887e-11	-0.338403	0.293	0.365	6.98664e-07
RIN1	1.92746e-11	-0.642166	0.099	0.148	7.05469e-07
PTGER4	1.97118e-11	-0.497035	0.259	0.322	7.21472e-07
LINC01138	1.98003e-11	0.384793	0.335	0.265	7.24709e-07
TSPYL1	2.00525e-11	-0.437939	0.185	0.244	7.33943e-07
ECHS1	2.0055e-11	-0.306944	0.347	0.413	7.34032e-07
AC104695.4	2.04254e-11	0.524435	0.232	0.171	7.47591e-07
ZFAND2A	2.04508e-11	0.421788	0.289	0.219	7.48519e-07
AC012447.1	2.08512e-11	-0.294199	0.544	0.603	7.63176e-07
ITGA5	2.09585e-11	-0.298527	0.349	0.414	7.671e-07
SIAH1	2.10122e-11	0.413153	0.395	0.33	7.69068e-07
JMJD1C	2.16222e-11	-0.123206	0.963	0.988	7.91393e-07
KCTD9	2.18723e-11	0.606748	0.239	0.181	8.00547e-07
ACVR1B	2.255e-11	0.535838	0.269	0.209	8.25352e-07
ALOX5	2.26141e-11	0.246681	0.755	0.726	8.27698e-07
NUP54	2.29689e-11	0.490284	0.292	0.23	8.40686e-07
FAM207A	2.3056e-11	-0.483583	0.164	0.221	8.43874e-07
SREBF2-AS1	2.31346e-11	-0.953314	0.067	0.109	8.46751e-07
KDM2A	2.3374e-11	0.157324	0.904	0.923	8.55512e-07
ZNF277	2.36034e-11	0.406627	0.418	0.354	8.63909e-07
PLAC8	2.40086e-11	-0.411676	0.47	0.523	8.78739e-07
PLAA	2.44421e-11	0.388459	0.403	0.338	8.94606e-07
RBM14	2.45023e-11	-0.42356	0.287	0.345	8.96809e-07
AC087239.1	2.48076e-11	-0.452308	0.201	0.259	9.07985e-07
TNPO1	2.64804e-11	0.375789	0.478	0.419	9.69208e-07
XBP1	2.65563e-11	-0.261849	0.589	0.638	9.71988e-07
KHDRBS1	2.72568e-11	0.258862	0.682	0.635	9.97625e-07
ATP1A1	2.7324e-11	-0.209303	0.626	0.697	1.00008e-06
FBXL15	2.83381e-11	-0.266593	0.242	0.309	1.0372e-06
LRBA	2.85921e-11	0.388783	0.455	0.394	1.0465e-06
ACSL1	2.89487e-11	0.191909	0.969	0.948	1.05955e-06
HLA-DMB	2.93134e-11	0.279226	0.625	0.568	1.0729e-06
RALGDS	2.95477e-11	-0.562894	0.179	0.233	1.08147e-06
CORO1B	3.00415e-11	-0.257596	0.351	0.42	1.09955e-06
APPBP2	3.0193e-11	0.457549	0.369	0.308	1.10509e-06
ZFHX3	3.15337e-11	-0.152177	0.687	0.77	1.15416e-06
COPS3	3.20513e-11	0.370292	0.411	0.345	1.17311e-06
PRKD3	3.21001e-11	0.361975	0.441	0.376	1.1749e-06
AC040970.1	3.34353e-11	-0.541753	0.185	0.242	1.22377e-06
MORF4L2	3.36494e-11	-0.270478	0.497	0.564	1.2316e-06
GALNT2	3.54208e-11	0.30096	0.57	0.515	1.29643e-06
COX7B	3.65428e-11	-0.173788	0.789	0.816	1.3375e-06
DBNL	3.73213e-11	-0.177866	0.631	0.683	1.366e-06
SH3BP5	3.73796e-11	0.341942	0.488	0.419	1.36813e-06
UBR5	3.8373e-11	0.292953	0.715	0.711	1.40449e-06
SKI	4.02082e-11	0.549153	0.37	0.313	1.47166e-06
LSM14A	4.0268e-11	0.271114	0.671	0.64	1.47385e-06
SLC22A4	4.07553e-11	0.507055	0.326	0.263	1.49168e-06
ATXN2L	4.08765e-11	0.382953	0.443	0.382	1.49612e-06
SNX10	4.10189e-11	0.225852	0.811	0.793	1.50133e-06
METRNL	4.11729e-11	-0.199315	0.54	0.601	1.50697e-06
PGK1	4.15707e-11	-0.106129	0.823	0.85	1.52153e-06
ZC3H7A	4.1632e-11	0.337632	0.492	0.425	1.52377e-06
FLOT2	4.17744e-11	-0.176685	0.424	0.498	1.52899e-06
YY1AP1	4.25895e-11	0.341313	0.502	0.441	1.55882e-06
SH3PXD2B	4.33354e-11	0.81792	0.143	0.097	1.58612e-06
CAPZA2	4.41385e-11	-0.14492	0.815	0.864	1.61551e-06
ERC1	4.48396e-11	0.219869	0.798	0.804	1.64117e-06
LINC01506	4.64926e-11	-0.518546	0.077	0.122	1.70167e-06
GNS	4.69241e-11	-0.18598	0.621	0.676	1.71747e-06
CDK11A	4.71947e-11	0.438564	0.366	0.3	1.72737e-06
CDK14	4.72777e-11	0.446763	0.482	0.431	1.73041e-06
RCBTB1	5.00126e-11	0.586116	0.16	0.11	1.83051e-06
VPS41	5.02819e-11	0.315486	0.585	0.528	1.84037e-06
RBFOX2	5.11263e-11	0.512821	0.188	0.133	1.87127e-06
CDV3	5.44185e-11	-0.12765	0.754	0.804	1.99177e-06
DTNA	5.48122e-11	-0.678858	0.082	0.128	2.00618e-06
CTSH	5.48279e-11	-0.138024	0.797	0.84	2.00676e-06
VAT1	5.51755e-11	-0.736566	0.07	0.113	2.01948e-06
MSRB1	5.57332e-11	-0.117839	0.559	0.636	2.03989e-06
TRIT1	5.57873e-11	0.437488	0.225	0.165	2.04187e-06
ELP1	5.74259e-11	0.586747	0.201	0.146	2.10184e-06
CLASP2	5.75006e-11	0.263784	0.686	0.656	2.10458e-06
CLEC2D	5.79011e-11	0.384394	0.294	0.227	2.11924e-06
TFAM	5.79489e-11	-0.352085	0.227	0.289	2.12099e-06
PKN2	5.8839e-11	0.203647	0.826	0.823	2.15357e-06
PITHD1	6.15381e-11	0.483346	0.289	0.227	2.25236e-06
MKKS	6.17787e-11	0.53718	0.166	0.114	2.26116e-06
TMEM173	6.26409e-11	-0.299697	0.392	0.452	2.29272e-06
RNF167	6.32223e-11	-0.403837	0.209	0.268	2.314e-06
TAF15	6.55842e-11	0.223089	0.675	0.633	2.40045e-06
ERN1	6.59985e-11	0.379556	0.481	0.424	2.41561e-06
TAPBP	6.6325e-11	-0.209891	0.662	0.708	2.42756e-06
TXN	6.66998e-11	-0.143044	0.79	0.809	2.44128e-06
RNH1	6.67513e-11	-0.155858	0.792	0.831	2.44316e-06
TEX14	6.78069e-11	-0.210131	0.836	0.869	2.4818e-06
FKBP8	6.82633e-11	-0.169589	0.587	0.641	2.49851e-06
UBE4B	6.89251e-11	0.291633	0.565	0.517	2.52273e-06
MAP3K3	6.93693e-11	0.192326	0.814	0.801	2.53899e-06
CHMP2A	6.96824e-11	-0.0792251	0.68	0.739	2.55045e-06
ITPA	7.42542e-11	-0.328173	0.31	0.372	2.71778e-06
PGP	7.4617e-11	-0.221829	0.374	0.441	2.73106e-06
GLS	7.70767e-11	0.401688	0.702	0.708	2.82109e-06
CENPB	8.51167e-11	-0.466838	0.191	0.248	3.11536e-06
AC083855.2	8.75185e-11	-0.811783	0.062	0.103	3.20327e-06
CREBBP	8.76558e-11	0.201681	0.819	0.826	3.20829e-06
PCGF5	8.80341e-11	0.432369	0.343	0.281	3.22213e-06
SYNE1	9.15533e-11	0.570144	0.404	0.346	3.35094e-06
CACUL1	9.23672e-11	0.301013	0.56	0.504	3.38073e-06
PHC3	9.43183e-11	0.290427	0.586	0.537	3.45214e-06
TIMM17B	9.4355e-11	-0.261491	0.272	0.34	3.45349e-06
TIMM10	9.53449e-11	-0.443093	0.26	0.317	3.48972e-06
LAMP1	9.56525e-11	-0.180466	0.605	0.658	3.50098e-06
CERT1	9.6092e-11	0.221015	0.776	0.761	3.51706e-06
SPTLC2	9.94122e-11	0.203001	0.87	0.872	3.63859e-06
VDAC1	1.01701e-10	-0.225887	0.493	0.553	3.72237e-06
ALDOA	1.01782e-10	-0.375944	0.195	0.254	3.72531e-06
ATP5PO	1.02687e-10	-0.159719	0.704	0.748	3.75846e-06
PARVB	1.0275e-10	-0.278387	0.435	0.501	3.76074e-06
TIMP2	1.0583e-10	-0.139137	0.838	0.884	3.87348e-06
MRPS21	1.07247e-10	-0.193009	0.497	0.558	3.92534e-06
UBE2D2	1.08324e-10	0.228727	0.797	0.787	3.96476e-06
SRM	1.10632e-10	-0.418146	0.209	0.266	4.04925e-06
ZNF10	1.1262e-10	0.737848	0.135	0.09	4.12199e-06
HIGD2A	1.12859e-10	-0.140201	0.776	0.818	4.13077e-06
PLXNB2	1.1302e-10	-0.239558	0.515	0.571	4.13663e-06
SAC3D1	1.16909e-10	-0.567277	0.088	0.134	4.27898e-06
PPP1R12A	1.20675e-10	0.169782	0.863	0.865	4.41682e-06
TNFAIP8	1.2103e-10	0.297311	0.711	0.692	4.42983e-06
CSRNP1	1.21688e-10	-0.354974	0.378	0.432	4.45391e-06
NDUFB8	1.22211e-10	-0.130012	0.652	0.707	4.47304e-06
UBR4	1.23315e-10	0.323867	0.555	0.507	4.51347e-06
POM121	1.23385e-10	0.349011	0.45	0.389	4.51603e-06
LAMTOR1	1.28509e-10	-0.074551	0.835	0.875	4.70355e-06
CES1	1.28758e-10	-0.392732	0.337	0.395	4.71266e-06
SLC12A7	1.29548e-10	0.473497	0.24	0.181	4.74159e-06
NAXE	1.30236e-10	-0.5463	0.138	0.188	4.76677e-06
C16orf72	1.33307e-10	0.352565	0.559	0.513	4.87916e-06
SAMD1	1.36826e-10	-0.563993	0.134	0.186	5.00795e-06
EIF3M	1.36883e-10	0.203994	0.762	0.723	5.01007e-06
MRPL27	1.43085e-10	-0.325865	0.274	0.334	5.23706e-06
LRP1	1.43292e-10	-0.163532	0.794	0.851	5.24463e-06
POGZ	1.47798e-10	0.434532	0.467	0.414	5.40956e-06
SNF8	1.48638e-10	-0.191407	0.485	0.555	5.44028e-06
RASSF4	1.50244e-10	-0.263903	0.506	0.562	5.49908e-06
NSD3	1.50792e-10	0.253429	0.683	0.637	5.51913e-06
XPR1	1.5093e-10	0.342083	0.598	0.56	5.5242e-06
AL390957.1	1.50965e-10	-0.39625	0.117	0.168	5.52547e-06
RNF166	1.52191e-10	-0.215884	0.504	0.564	5.57036e-06
GFPT1	1.52283e-10	0.462464	0.288	0.228	5.57373e-06
TPP1	1.52786e-10	-0.167446	0.659	0.702	5.59212e-06
MFN2	1.57914e-10	0.410805	0.301	0.236	5.77981e-06
MDH2	1.61701e-10	-0.165016	0.52	0.575	5.91843e-06
HBS1L	1.62901e-10	0.371274	0.343	0.275	5.96234e-06
ANTXR2	1.6353e-10	-0.121012	0.696	0.777	5.98536e-06
SCAPER	1.64078e-10	0.438145	0.473	0.425	6.00543e-06
STAU2	1.69164e-10	0.426207	0.439	0.385	6.19158e-06
MAP7D1	1.70122e-10	0.358615	0.516	0.472	6.22662e-06
DYNC1H1	1.71702e-10	0.261993	0.668	0.638	6.28447e-06
CTSL	1.77008e-10	-0.706764	0.067	0.107	6.47865e-06
SP140	1.80149e-10	0.750183	0.121	0.078	6.59364e-06
PTPRE	1.8127e-10	0.155908	0.936	0.955	6.63468e-06
CYB5R3	1.82222e-10	-0.262766	0.313	0.376	6.6695e-06
TMEM154	1.83693e-10	-0.192767	0.592	0.648	6.72333e-06
STK3	1.92379e-10	0.27932	0.672	0.634	7.04127e-06
MCRIP1	1.92706e-10	-0.269977	0.333	0.398	7.05325e-06
IL1R2	1.93954e-10	1.32135	0.163	0.115	7.09891e-06
MT1F	2.00609e-10	0.613528	0.169	0.119	7.34248e-06
HERC4	2.02691e-10	0.291653	0.635	0.601	7.4187e-06
JOSD1	2.05858e-10	-0.312197	0.298	0.359	7.53459e-06
RBM5	2.07962e-10	0.316923	0.556	0.493	7.61162e-06
AC011511.2	2.17846e-10	-0.624437	0.115	0.162	7.97339e-06
ARIH1	2.27764e-10	-0.127581	0.893	0.937	8.33639e-06
MRPL34	2.28849e-10	-0.271224	0.381	0.446	8.37609e-06
RIN2	2.36253e-10	-0.157329	0.654	0.741	8.64709e-06
NDUFB10	2.37246e-10	-0.125142	0.679	0.734	8.68343e-06
EIF4G3	2.37492e-10	0.189664	0.836	0.827	8.69245e-06
ANO6	2.3775e-10	0.262035	0.66	0.619	8.7019e-06
UXT	2.44896e-10	-0.156862	0.614	0.681	8.96345e-06
SLC25A29	2.60651e-10	0.527778	0.218	0.161	9.5401e-06
FCER1G	2.61043e-10	-0.0906719	0.98	0.994	9.55445e-06
MAPK3	2.6137e-10	-0.333795	0.196	0.255	9.56641e-06
TGIF1	2.64494e-10	-0.377928	0.317	0.373	9.68075e-06
LTA4H	2.67491e-10	-0.113601	0.839	0.873	9.79043e-06
DOCK10	2.67497e-10	-0.202515	0.572	0.644	9.79066e-06
ARRDC1	2.7219e-10	-0.255624	0.335	0.4	9.96243e-06
VSIR	2.82596e-10	0.123242	0.956	0.963	1.03433e-05
SLC36A4	2.84455e-10	0.323916	0.51	0.451	1.04113e-05
RSU1	2.935e-10	-0.240752	0.413	0.485	1.07424e-05
TIMM13	2.94119e-10	-0.190493	0.457	0.517	1.0765e-05
TNFRSF10D	2.97183e-10	0.605689	0.237	0.183	1.08772e-05
PEA15	2.98089e-10	-0.399084	0.253	0.309	1.09104e-05
TPK1	2.99692e-10	0.331651	0.545	0.496	1.0969e-05
GPR27	3.07275e-10	-0.298363	0.06	0.101	1.12466e-05
DCAF5	3.17655e-10	0.379094	0.486	0.434	1.16265e-05
SNHG32	3.24868e-10	-0.34987	0.369	0.424	1.18905e-05
CRLF3	3.26118e-10	0.286655	0.591	0.535	1.19362e-05
C9orf16	3.28115e-10	-0.16401	0.559	0.627	1.20093e-05
MRPL20	3.28963e-10	-0.152718	0.629	0.679	1.20404e-05
CLEC16A	3.29895e-10	0.376615	0.464	0.413	1.20745e-05
PDCD5	3.31194e-10	-0.195116	0.359	0.429	1.2122e-05
DISC1	3.32128e-10	0.199641	0.796	0.781	1.21562e-05
WHAMM	3.4987e-10	0.411018	0.364	0.305	1.28056e-05
MKRN2	3.54942e-10	0.429547	0.222	0.164	1.29912e-05
VASH1	3.62057e-10	-0.662648	0.102	0.147	1.32517e-05
SLC25A36	3.69943e-10	0.327859	0.522	0.473	1.35403e-05
ERICH1	3.70382e-10	0.25605	0.703	0.674	1.35564e-05
FLI1	3.80894e-10	0.17273	0.842	0.85	1.39411e-05
AKAP8	3.82609e-10	0.355489	0.353	0.289	1.40039e-05
KRTCAP2	3.94952e-10	-0.149516	0.68	0.713	1.44557e-05
AC010210.1	3.98694e-10	0.52056	0.173	0.122	1.45926e-05
TNFSF13B	4.20028e-10	0.205377	0.869	0.849	1.53735e-05
THOC1	4.44486e-10	0.503807	0.293	0.237	1.62686e-05
IL17RA	4.50743e-10	0.173008	0.88	0.876	1.64977e-05
THAP9	4.55108e-10	-0.48646	0.136	0.186	1.66574e-05
CHP1	4.71879e-10	-0.177739	0.62	0.682	1.72712e-05
EPC1	4.77314e-10	0.29836	0.69	0.666	1.74702e-05
RNF38	4.78468e-10	0.297157	0.647	0.618	1.75124e-05
TUT4	4.89821e-10	0.404792	0.393	0.331	1.79279e-05
ALDH1A2	4.97415e-10	-0.422297	0.15	0.204	1.82059e-05
SOAT1	5.10956e-10	0.29273	0.625	0.58	1.87015e-05
KMT2E	5.42419e-10	0.168998	0.838	0.849	1.98531e-05
MT-ATP8	5.45849e-10	0.190778	0.911	0.89	1.99786e-05
STXBP1	5.48096e-10	-0.641883	0.072	0.113	2.00609e-05
CPM	5.67152e-10	0.545489	0.337	0.284	2.07583e-05
CHCHD1	5.69659e-10	-0.25654	0.373	0.436	2.08501e-05
COX6C	5.73013e-10	-0.149501	0.793	0.821	2.09729e-05
GRK2	5.89301e-10	-0.146173	0.687	0.736	2.1569e-05
YWHAG	5.89972e-10	0.375219	0.634	0.625	2.15936e-05
MLLT11	5.917e-10	-0.721451	0.103	0.145	2.16568e-05
SVBP	5.92001e-10	-0.220447	0.285	0.347	2.16678e-05
MMP17	5.92747e-10	-0.454098	0.122	0.171	2.16951e-05
DNAJA1	5.96813e-10	-0.151777	0.844	0.891	2.1844e-05
AC009093.2	6.09601e-10	0.48988	0.531	0.498	2.2312e-05
IL1RN	6.43989e-10	-0.421618	0.192	0.246	2.35706e-05
GINM1	6.50038e-10	0.344975	0.431	0.367	2.3792e-05
MRPL11	6.64204e-10	-0.303572	0.287	0.35	2.43105e-05
SIVA1	6.64442e-10	-0.219033	0.44	0.502	2.43192e-05
RNF146	6.75436e-10	0.357564	0.389	0.324	2.47216e-05
SUSD6	6.79761e-10	0.284586	0.737	0.733	2.48799e-05
ANGPT1	6.80003e-10	-0.629843	0.079	0.121	2.48888e-05
ATP5IF1	6.9178e-10	-0.148973	0.692	0.735	2.53199e-05
SAP30	6.9765e-10	0.247065	0.544	0.479	2.55347e-05
CORO7	7.05485e-10	0.341079	0.531	0.488	2.58215e-05
IFI16	7.07257e-10	0.194829	0.795	0.776	2.58863e-05
GIGYF2	7.44477e-10	0.249084	0.616	0.569	2.72486e-05
KIAA1109	7.46403e-10	0.308195	0.611	0.572	2.73191e-05
MOB1A	7.51007e-10	-0.107152	0.777	0.816	2.74876e-05
NRGN	7.53833e-10	-0.222532	0.513	0.567	2.7591e-05
CYBC1	7.91664e-10	-0.19521	0.392	0.456	2.89757e-05
MED13	8.05209e-10	0.2615	0.656	0.615	2.94714e-05
IGF1R	8.06407e-10	0.499755	0.352	0.291	2.95153e-05
FTX	8.24537e-10	0.183516	0.835	0.834	3.01789e-05
ASB3	8.51308e-10	0.397901	0.354	0.294	3.11587e-05
FTH1	8.73472e-10	-0.0539181	0.998	1	3.19699e-05
LTBR	8.80889e-10	-0.283395	0.326	0.385	3.22414e-05
KCTD20	8.95234e-10	0.319644	0.5	0.443	3.27665e-05
ATL2	9.22721e-10	0.319599	0.422	0.36	3.37725e-05
AC016831.5	9.24732e-10	0.595782	0.136	0.092	3.38461e-05
ZNF697	9.29235e-10	0.569027	0.138	0.093	3.40109e-05
ANAPC15	9.29457e-10	-0.19677	0.349	0.415	3.40191e-05
SETX	9.3232e-10	0.189506	0.773	0.765	3.41238e-05
EVI2B	9.34854e-10	0.123679	0.962	0.967	3.42166e-05
PIGBOS1	9.39452e-10	-0.308744	0.25	0.311	3.43849e-05
CEP85	9.56449e-10	0.592089	0.155	0.109	3.5007e-05
GNAL	9.61298e-10	-0.664082	0.078	0.119	3.51845e-05
ID1	9.63419e-10	-0.674394	0.179	0.229	3.52621e-05
TAF5L	9.71778e-10	0.453981	0.234	0.179	3.5568e-05
MGAT1	9.79104e-10	-0.140821	0.739	0.79	3.58362e-05
MTM1	1.0157e-09	0.358369	0.429	0.374	3.71757e-05
EHMT1	1.05645e-09	0.248984	0.656	0.633	3.86673e-05
GCA	1.06567e-09	0.395313	0.82	0.807	3.90047e-05
DENND4C	1.07416e-09	0.324357	0.493	0.437	3.93155e-05
WDR37	1.07959e-09	0.311724	0.593	0.566	3.9514e-05
BAZ2A	1.08636e-09	0.335112	0.495	0.439	3.97618e-05
INSR	1.09602e-09	0.336435	0.586	0.55	4.01155e-05
AL731577.2	1.13084e-09	0.483124	0.347	0.29	4.13898e-05
MFN1	1.15947e-09	0.410781	0.254	0.196	4.24377e-05
LINC01410	1.16116e-09	-0.42503	0.157	0.206	4.24995e-05
SEMA3C	1.20456e-09	-0.276312	0.219	0.283	4.40882e-05
SLC11A2	1.2562e-09	0.3585	0.293	0.232	4.5978e-05
DRAP1	1.26991e-09	-0.164849	0.597	0.649	4.64798e-05
PSMD8	1.27149e-09	-0.155452	0.571	0.627	4.65379e-05
KBTBD2	1.28123e-09	0.404185	0.488	0.445	4.68944e-05
HADHB	1.31137e-09	0.249195	0.694	0.667	4.79974e-05
ZNF281	1.32307e-09	0.397463	0.311	0.252	4.84256e-05
NLRC5	1.38205e-09	0.325671	0.465	0.403	5.05844e-05
KLHL24	1.41114e-09	0.263876	0.634	0.584	5.1649e-05
PRELID1	1.4612e-09	-0.04454	0.891	0.917	5.34814e-05
AC092164.1	1.47912e-09	-0.44054	0.079	0.12	5.41373e-05
NT5DC3	1.48465e-09	0.611182	0.131	0.088	5.43398e-05
ZXDC	1.49843e-09	0.313209	0.527	0.473	5.4844e-05
MAP4K5	1.51669e-09	0.448455	0.376	0.32	5.55125e-05
AKAP7	1.53269e-09	0.545339	0.197	0.148	5.60978e-05
PHF11	1.53718e-09	0.333288	0.409	0.344	5.62622e-05
APOBEC3A	1.54764e-09	-0.230238	0.546	0.598	5.6645e-05
PRKCSH	1.56329e-09	-0.234577	0.366	0.428	5.72182e-05
RSF1	1.57809e-09	0.27142	0.631	0.595	5.77598e-05
MKRN1	1.58161e-09	0.291929	0.553	0.506	5.78884e-05
SMIM30	1.59503e-09	-0.468193	0.146	0.197	5.83795e-05
SMC6	1.5969e-09	0.461713	0.244	0.189	5.84481e-05
GTPBP6	1.59718e-09	-0.366582	0.217	0.274	5.84585e-05
SLC7A1	1.61998e-09	-0.543844	0.15	0.198	5.92929e-05
BOD1L1	1.62608e-09	0.214005	0.676	0.623	5.95161e-05
HLA-DRB5	1.62615e-09	0.136148	0.773	0.718	5.95187e-05
MGST3	1.62819e-09	-0.186563	0.585	0.634	5.95933e-05
CLMN	1.6353e-09	0.291653	0.602	0.563	5.98536e-05
PSME1	1.68835e-09	-0.0954269	0.811	0.836	6.17952e-05
TMEM250	1.74715e-09	-0.42873	0.139	0.188	6.39473e-05
RNF11	1.74858e-09	0.391317	0.504	0.475	6.39998e-05
KDM5A	1.75084e-09	0.248794	0.652	0.602	6.40824e-05
TMEM165	1.75645e-09	0.193794	0.808	0.801	6.42879e-05
RAB2A	1.81419e-09	0.168514	0.877	0.875	6.64013e-05
COLGALT1	1.81503e-09	-0.186386	0.417	0.482	6.64317e-05
ADGRB3	1.82381e-09	-0.462203	0.168	0.221	6.67531e-05
PTPN1	1.8354e-09	0.313722	0.583	0.537	6.71774e-05
MFSD14C	1.84456e-09	0.275503	0.564	0.515	6.75126e-05
LYL1	1.84931e-09	-0.216007	0.467	0.526	6.76867e-05
PPA2	1.85031e-09	0.333348	0.437	0.377	6.77231e-05
PIEZO1	1.85169e-09	-0.363686	0.283	0.339	6.77738e-05
BRCA2	1.86107e-09	-0.682183	0.082	0.123	6.81172e-05
KCNN4	1.86933e-09	-0.57718	0.128	0.174	6.84192e-05
ARSB	1.90096e-09	0.39949	0.468	0.421	6.95769e-05
FBXL4	1.90778e-09	0.469762	0.297	0.241	6.98267e-05
ULK4	1.91273e-09	0.471113	0.307	0.255	7.00077e-05
S100PBP	1.94606e-09	0.384374	0.314	0.252	7.12278e-05
SMCHD1	1.94606e-09	0.160179	0.93	0.936	7.12278e-05
DLG1	1.95192e-09	0.314748	0.569	0.529	7.14422e-05
GPR89A	2.01601e-09	0.545168	0.106	0.068	7.37879e-05
SUPT20H	2.05879e-09	0.374822	0.358	0.298	7.53536e-05
C1GALT1	2.06667e-09	0.384754	0.361	0.303	7.56422e-05
SIAH2-AS1	2.07963e-09	-0.658147	0.1	0.144	7.61164e-05
EEF1B2	2.08531e-09	-0.0980267	0.92	0.939	7.63245e-05
NUP133	2.10653e-09	0.408559	0.235	0.18	7.71012e-05
RSRP1	2.15516e-09	0.190156	0.819	0.808	7.88811e-05
MINDY1	2.19004e-09	-0.558838	0.1	0.143	8.01576e-05
C6orf120	2.20885e-09	-0.548618	0.115	0.16	8.08463e-05
SEC24B	2.21778e-09	0.280016	0.627	0.598	8.11729e-05
UBXN2B	2.25363e-09	0.459868	0.383	0.326	8.24852e-05
FAM32A	2.28453e-09	-0.239431	0.368	0.424	8.36162e-05
KTN1	2.29195e-09	0.221679	0.713	0.681	8.38876e-05
ATP5F1B	2.31396e-09	-0.128636	0.737	0.779	8.46933e-05
ASAH1	2.32198e-09	0.142755	0.909	0.921	8.49869e-05
ZNF33A	2.33536e-09	0.329332	0.428	0.363	8.54763e-05
FAM20C	2.34088e-09	-0.407163	0.229	0.283	8.56784e-05
URGCP	2.41716e-09	0.496981	0.162	0.116	8.84705e-05
SELENOO	2.41823e-09	0.338283	0.387	0.328	8.85098e-05
AHCTF1	2.42078e-09	0.306511	0.62	0.596	8.86029e-05
RHOB	2.49869e-09	-0.190188	0.77	0.821	9.14546e-05
AC005632.3	2.55989e-09	0.472145	0.267	0.211	9.36947e-05
RAD23B	2.57609e-09	0.269216	0.646	0.63	9.42875e-05
DCUN1D1	2.58417e-09	0.428765	0.343	0.286	9.45831e-05
EXOSC6	2.60666e-09	0.437107	0.216	0.161	9.54064e-05
UQCRH	2.62888e-09	-0.0998016	0.876	0.903	9.62197e-05
THAP2	2.69339e-09	-0.474165	0.117	0.162	9.85807e-05
NDUFB9	2.69862e-09	-0.156041	0.576	0.622	9.8772e-05
AC004854.2	2.73317e-09	-0.712688	0.084	0.123	0.000100037
MRE11	2.74764e-09	0.365333	0.295	0.236	0.000100566
PDE8A	2.80777e-09	0.338833	0.543	0.504	0.000102767
RNPEPL1	2.822e-09	-0.154615	0.503	0.57	0.000103288
CCDC85B	2.83489e-09	-0.206004	0.484	0.542	0.00010376
RCOR1	2.86442e-09	0.211659	0.819	0.829	0.00010484
OSER1	2.93045e-09	0.336139	0.477	0.426	0.000107258
NOTCH1	2.97971e-09	-0.348978	0.256	0.309	0.00010906
SIGLEC9	3.06297e-09	-0.217274	0.47	0.528	0.000112108
RELB	3.09013e-09	-0.172942	0.544	0.619	0.000113102
C2orf49	3.09601e-09	-0.493518	0.144	0.192	0.000113317
ABHD15-AS1	3.10497e-09	0.481414	0.31	0.252	0.000113645
YIPF4	3.18997e-09	0.276145	0.504	0.445	0.000116756
FAM193B	3.19722e-09	0.411956	0.262	0.205	0.000117021
ASCL2	3.22659e-09	-0.415379	0.169	0.219	0.000118096
B2M	3.26479e-09	0.105739	0.998	1	0.000119495
TMEM258	3.27413e-09	-0.115999	0.759	0.799	0.000119836
ATAD2	3.36483e-09	0.420129	0.27	0.214	0.000123156
GRB2	3.36698e-09	0.150502	0.947	0.966	0.000123235
DNASE2	3.40363e-09	-0.361833	0.206	0.261	0.000124576
JMY	3.41388e-09	-0.473139	0.228	0.28	0.000124951
CAMK2G	3.56015e-09	0.378911	0.376	0.32	0.000130305
STX12	3.57799e-09	0.236992	0.664	0.622	0.000130958
TUBGCP3	3.63034e-09	0.319226	0.449	0.392	0.000132874
SUB1	3.65383e-09	0.148272	0.896	0.894	0.000133734
UQCC3	3.7377e-09	-0.279089	0.183	0.237	0.000136803
HS1BP3	3.76814e-09	-0.315508	0.177	0.233	0.000137918
VWA8	3.79142e-09	0.382513	0.348	0.291	0.00013877
LTBP4	3.88043e-09	0.530802	0.122	0.081	0.000142028
TNK2	4.00309e-09	0.28424	0.518	0.471	0.000146517
GRK6	4.04116e-09	-0.20067	0.407	0.463	0.00014791
GNG5	4.04869e-09	-0.0535325	0.927	0.936	0.000148186
NDUFS8	4.13885e-09	-0.22014	0.446	0.498	0.000151486
FRS2	4.23735e-09	0.322354	0.42	0.362	0.000155091
HIVEP3	4.31013e-09	-0.327141	0.245	0.301	0.000157755
G6PD	4.31829e-09	-0.126976	0.377	0.442	0.000158054
SMIM14	4.34521e-09	0.29198	0.501	0.44	0.000159039
AC046134.2	4.44572e-09	0.579259	0.127	0.086	0.000162718
GABARAPL1	4.453e-09	-0.149922	0.473	0.543	0.000162984
CDK19	4.4642e-09	0.244845	0.691	0.652	0.000163394
EIF5A	4.46461e-09	-0.150883	0.521	0.578	0.000163409
PIP4K2A	4.49888e-09	0.212739	0.775	0.767	0.000164664
STX7	4.67927e-09	0.228318	0.692	0.664	0.000171266
HLA-F	4.7197e-09	-0.171675	0.648	0.681	0.000172746
CRYZL1	4.86433e-09	0.45366	0.26	0.207	0.000178039
PDCD4	4.91228e-09	0.247429	0.715	0.682	0.000179794
UGCG	5.05685e-09	0.523496	0.241	0.189	0.000185086
STUB1	5.12859e-09	-0.184157	0.452	0.511	0.000187712
TFEB	5.16493e-09	-0.242815	0.419	0.471	0.000189041
NRIP1	5.23632e-09	0.275892	0.662	0.648	0.000191654
IQCN	5.24319e-09	-0.283913	0.317	0.375	0.000191906
B3GNT5	5.29783e-09	0.605144	0.21	0.159	0.000193906
TAF10	5.35073e-09	-0.119666	0.567	0.628	0.000195842
SELL	5.36702e-09	-0.179603	0.695	0.727	0.000196438
OLR1	5.46124e-09	-0.614796	0.123	0.167	0.000199887
RGS14	5.47663e-09	-0.275668	0.272	0.33	0.00020045
DDX6	5.64521e-09	0.302093	0.528	0.476	0.00020662
LINC02785	5.66915e-09	0.418594	0.321	0.268	0.000207497
RNASEH2B	5.7077e-09	0.310242	0.442	0.381	0.000208907
NMT1	5.77397e-09	-0.286843	0.307	0.367	0.000211333
TAPT1	5.79891e-09	0.373144	0.387	0.332	0.000212246
C16orf87	5.97377e-09	0.464311	0.271	0.219	0.000218646
HLA-DRA	5.98798e-09	0.0863236	0.951	0.934	0.000219166
LILRB1	5.9887e-09	-0.246494	0.488	0.536	0.000219192
EIF3F	6.01289e-09	-0.127254	0.773	0.806	0.000220078
MFSD14A	6.05212e-09	0.315757	0.458	0.4	0.000221514
SORT1	6.1219e-09	0.318011	0.532	0.483	0.000224068
HAUS2	6.19322e-09	0.493199	0.193	0.144	0.000226678
PLEKHG2	6.20817e-09	-0.0412286	0.458	0.54	0.000227225
PARVG	6.22146e-09	-0.116466	0.598	0.647	0.000227712
KLHL18	6.26807e-09	-0.272685	0.438	0.494	0.000229418
RALGAPA2	6.33795e-09	0.197607	0.724	0.691	0.000231975
COPA	6.51975e-09	0.228791	0.683	0.664	0.000238629
RAB8A	6.565e-09	-0.229811	0.511	0.565	0.000240286
TPI1	6.59112e-09	-0.0920542	0.81	0.848	0.000241241
COX16	6.59568e-09	-0.18722	0.435	0.492	0.000241409
CARS2	6.64536e-09	0.280333	0.64	0.585	0.000243227
ATP5PF	6.70206e-09	-0.127024	0.745	0.774	0.000245302
LINC02035	6.75684e-09	0.69879	0.118	0.079	0.000247307
PMVK	6.88496e-09	-0.363822	0.201	0.253	0.000251996
TRMT112	6.99797e-09	-0.152761	0.568	0.617	0.000256133
RLF	7.06897e-09	0.263811	0.634	0.605	0.000258731
FMNL2	7.11481e-09	-0.727145	0.084	0.123	0.000260409
GAK	7.14288e-09	0.295977	0.599	0.573	0.000261437
GPX4	7.20947e-09	-0.125333	0.88	0.899	0.000263874
FCAR	7.28442e-09	-0.196844	0.579	0.653	0.000266617
PSMB4	7.31507e-09	-0.126496	0.594	0.655	0.000267739
FAM50A	7.35973e-09	-0.238023	0.391	0.45	0.000269374
COA1	7.64756e-09	0.329965	0.45	0.401	0.000279909
SRGAP2C	7.65568e-09	0.349019	0.405	0.351	0.000280206
IFI44L	7.66504e-09	0.398727	0.129	0.087	0.000280548
AP3S2	7.80842e-09	0.333826	0.524	0.477	0.000285796
USP47	7.81326e-09	0.260941	0.645	0.628	0.000285973
ABHD12	7.96898e-09	0.49403	0.364	0.316	0.000291673
A1BG	8.11127e-09	-0.380748	0.264	0.316	0.000296881
AL121933.2	8.11696e-09	-0.45003	0.152	0.2	0.000297089
TGFBR2	8.15077e-09	0.218371	0.777	0.756	0.000298326
PPP6C	8.35462e-09	0.348126	0.454	0.405	0.000305787
FAM91A1	8.48001e-09	0.307077	0.505	0.454	0.000310377
MAP3K5	8.57021e-09	0.128883	0.854	0.848	0.000313678
COX20	8.98606e-09	-0.337785	0.252	0.308	0.000328899
ANAPC11	8.98645e-09	-0.127821	0.571	0.622	0.000328913
ATE1	9.20099e-09	0.383811	0.393	0.34	0.000336766
SLC35D1	9.27444e-09	0.688028	0.15	0.108	0.000339454
BTG1	9.37544e-09	0.131883	0.966	0.964	0.00034315
FAM200B	9.38963e-09	-0.104577	0.586	0.656	0.00034367
RERE	9.39495e-09	0.253927	0.709	0.697	0.000343865
ASCC1	9.41009e-09	0.510271	0.224	0.175	0.000344419
LINC01588	9.47165e-09	-0.541299	0.16	0.206	0.000346672
CD1D	9.6317e-09	0.301333	0.512	0.453	0.00035253
ENG	9.68551e-09	-0.514134	0.133	0.179	0.000354499
MEMO1	9.70493e-09	0.633076	0.143	0.101	0.00035521
EIF3A	9.73519e-09	0.162219	0.824	0.827	0.000356318
SCAF8	9.89883e-09	0.303111	0.575	0.539	0.000362307
ATF6	9.93028e-09	0.24539	0.691	0.673	0.000363458
EPS8	1.02708e-08	-0.35884	0.183	0.235	0.000375921
LY86	1.02917e-08	0.202896	0.771	0.74	0.000376687
NCOA7	1.03178e-08	0.369865	0.307	0.251	0.000377643
CRBN	1.04994e-08	0.278673	0.445	0.384	0.000384289
FRAT1	1.05645e-08	-0.270094	0.355	0.412	0.00038667
TNFSF8	1.05754e-08	0.300802	0.365	0.301	0.000387072
PPIF	1.06695e-08	-0.365366	0.33	0.382	0.000390513
MAP2K4	1.08036e-08	0.315328	0.53	0.476	0.000395423
S1PR4	1.09216e-08	-0.144563	0.427	0.489	0.000399741
TOMM40	1.11549e-08	-0.320575	0.126	0.172	0.000408281
SETD5	1.11853e-08	0.287319	0.572	0.533	0.000409393
USP49	1.12334e-08	0.423094	0.194	0.145	0.000411155
TNRC6C	1.12596e-08	0.456645	0.187	0.138	0.000412113
UHRF1BP1L	1.1331e-08	0.267582	0.584	0.545	0.000414725
CD164	1.14261e-08	-0.163451	0.78	0.822	0.000418206
ADGRD1	1.1443e-08	-0.563487	0.081	0.12	0.000418827
LONP2	1.15665e-08	0.297966	0.543	0.497	0.000423344
CPEB3	1.20836e-08	0.326775	0.481	0.432	0.000442273
MEA1	1.21239e-08	-0.301198	0.169	0.221	0.000443745
NELFE	1.21798e-08	-0.279086	0.287	0.342	0.000445795
TUBA4A	1.23488e-08	0.276647	0.487	0.427	0.000451977
GSN	1.24099e-08	0.344725	0.387	0.329	0.000454216
ABCB7	1.24649e-08	0.403006	0.343	0.288	0.000456227
TRIP12	1.25413e-08	0.179181	0.791	0.784	0.000459024
AGO3	1.25511e-08	0.244575	0.686	0.672	0.000459384
TVP23C	1.25899e-08	0.603754	0.126	0.087	0.000460801
TMEM30A	1.26885e-08	0.398968	0.36	0.304	0.000464413
C5orf56	1.27396e-08	0.399189	0.317	0.262	0.00046628
EXOC6	1.27468e-08	0.302093	0.541	0.49	0.000466547
UVRAG	1.29145e-08	0.198185	0.784	0.797	0.000472682
MCL1	1.30561e-08	-0.070101	0.936	0.973	0.000477866
DDX60	1.3086e-08	0.647199	0.145	0.103	0.00047896
ZDHHC1	1.32232e-08	-0.675971	0.104	0.145	0.000483983
MAD1L1	1.32402e-08	0.31796	0.493	0.447	0.000484604
UBXN2A	1.32456e-08	-0.313575	0.374	0.427	0.0004848
BCL2A1	1.33533e-08	-0.131819	0.526	0.59	0.000488745
TBC1D2B	1.35487e-08	0.363511	0.35	0.292	0.000495895
CHCHD5	1.36374e-08	-0.220458	0.365	0.425	0.000499141
RMC1	1.37659e-08	0.349003	0.25	0.195	0.000503847
CGAS	1.38202e-08	0.293137	0.337	0.275	0.000505833
XRRA1	1.38956e-08	0.388476	0.204	0.152	0.000508592
MRPL51	1.44771e-08	-0.125156	0.534	0.584	0.000529877
PLCB2	1.46056e-08	-0.21804	0.461	0.512	0.00053458
CCNH	1.46075e-08	0.423466	0.69	0.69	0.000534649
FRA10AC1	1.47353e-08	-0.368537	0.158	0.207	0.000539325
MGST1	1.48285e-08	-0.210228	0.631	0.668	0.000542738
GXYLT1	1.48994e-08	0.407554	0.206	0.156	0.000545334
LASP1	1.49737e-08	0.320662	0.578	0.544	0.000548053
ATAD2B	1.54133e-08	0.188386	0.768	0.766	0.000564141
MRAS	1.5471e-08	-0.637304	0.098	0.138	0.000566253
ZMYM6	1.55452e-08	0.290469	0.391	0.332	0.000568969
ATP2A2	1.56356e-08	0.454033	0.546	0.531	0.000572277
PSME4	1.64285e-08	0.346602	0.628	0.618	0.000601301
CCR1	1.64354e-08	-0.13915	0.413	0.478	0.000601553
FBXO28	1.64456e-08	0.412016	0.296	0.244	0.000601924
PRKX	1.67341e-08	0.30786	0.491	0.447	0.000612486
SEMA6B	1.69282e-08	0.411047	0.131	0.089	0.000619588
CYP51A1	1.69287e-08	-0.302713	0.26	0.315	0.000619609
SUMO3	1.76048e-08	-0.156765	0.481	0.537	0.000644353
EPHA1-AS1	1.8157e-08	-0.371092	0.109	0.154	0.000664564
PRMT3	1.81617e-08	0.436168	0.269	0.217	0.000664737
HERPUD1	1.83508e-08	0.23778	0.781	0.774	0.000671657
DONSON	1.85717e-08	0.495668	0.118	0.079	0.000679744
STRN3	1.86285e-08	0.26813	0.624	0.585	0.000681821
TANK	1.86876e-08	-0.169667	0.789	0.847	0.000683986
LINC01278	1.91591e-08	0.736138	0.123	0.085	0.000701243
JADE1	1.95784e-08	0.393763	0.235	0.182	0.000716589
TESC	1.96845e-08	-0.165615	0.399	0.461	0.000720474
TMEM135	1.96915e-08	0.485376	0.3	0.251	0.000720728
AL356356.1	1.9925e-08	0.475131	0.123	0.084	0.000729275
ORMDL2	2.01576e-08	-0.214889	0.202	0.258	0.00073779
AC005050.3	2.03623e-08	-0.240236	0.138	0.182	0.00074528
TNFRSF14	2.03886e-08	-0.22649	0.404	0.455	0.000746243
RAB11A	2.10191e-08	-0.18323	0.577	0.616	0.000769319
ARRB1	2.13428e-08	-0.144263	0.705	0.764	0.000781168
EIF3I	2.13716e-08	-0.159281	0.505	0.559	0.000782221
NOP10	2.17518e-08	-0.158479	0.808	0.835	0.000796138
VAPA	2.21234e-08	0.201363	0.854	0.877	0.000809737
TAF8	2.23296e-08	0.471807	0.233	0.183	0.000817287
GANAB	2.24079e-08	-0.242308	0.279	0.334	0.000820152
ATP6V1F	2.24797e-08	-0.110109	0.77	0.812	0.00082278
UBASH3B	2.27026e-08	0.376134	0.377	0.324	0.000830937
SFMBT1	2.27974e-08	0.607228	0.121	0.083	0.000834409
CCDC149	2.28983e-08	0.300193	0.375	0.317	0.000838101
LCORL	2.30976e-08	0.270507	0.633	0.609	0.000845395
PTAR1	2.33213e-08	0.3189	0.397	0.342	0.000853585
AL445524.1	2.36393e-08	-0.231009	0.19	0.242	0.000865222
SOCS3	2.37752e-08	-0.155018	0.43	0.489	0.000870195
SMG1	2.37779e-08	0.228531	0.676	0.654	0.000870296
EPS15	2.38671e-08	0.209001	0.775	0.779	0.00087356
CORO2A	2.39524e-08	-0.414134	0.094	0.135	0.00087668
PRDX4	2.39733e-08	-0.357512	0.171	0.221	0.000877445
AKT3	2.43194e-08	0.511529	0.306	0.259	0.000890114
SNX20	2.43801e-08	-0.37003	0.237	0.287	0.000892336
TMEM147	2.45314e-08	-0.247772	0.379	0.433	0.000897872
WBP2	2.4635e-08	-0.209818	0.333	0.389	0.000901667
HBEGF	2.46695e-08	0.269876	0.329	0.267	0.000902929
CCR2	2.47399e-08	-0.123463	0.373	0.435	0.000905504
DNAJC8	2.48361e-08	-0.171253	0.559	0.612	0.000909028
DTYMK	2.48855e-08	-0.459508	0.081	0.12	0.000910834
PADI4	2.50081e-08	0.448776	0.401	0.344	0.00091532
LINC02256	2.55472e-08	0.30359	0.239	0.183	0.000935053
RPRD1B	2.57168e-08	0.321342	0.304	0.247	0.00094126
TLR7	2.64344e-08	-0.495422	0.111	0.153	0.000967526
IFI35	2.72005e-08	-0.180455	0.225	0.284	0.000995565
GTF3C2	2.74735e-08	0.400619	0.242	0.19	0.00100556
MYO5A	2.79908e-08	0.204865	0.755	0.737	0.00102449
LINC01003	2.82028e-08	0.523404	0.164	0.12	0.00103225
PPP3CA	2.82679e-08	0.186098	0.888	0.89	0.00103463
HERC3	2.86811e-08	0.30846	0.514	0.47	0.00104976
AC079793.1	2.88448e-08	0.616792	0.142	0.101	0.00105575
DUSP5	2.90835e-08	0.376742	0.163	0.117	0.00106449
DUSP7	2.95768e-08	-0.498574	0.073	0.11	0.00108254
SRSF4	3.05994e-08	0.213947	0.705	0.686	0.00111997
LCP1	3.12142e-08	0.10553	0.984	0.99	0.00114247
IMP4	3.14686e-08	-0.295145	0.189	0.24	0.00115178
TTC21B	3.15749e-08	0.402996	0.239	0.187	0.00115567
PAQR3	3.26271e-08	0.619829	0.14	0.1	0.00119419
HERC1	3.29054e-08	0.197036	0.774	0.761	0.00120437
CRTAP	3.31218e-08	-0.177079	0.541	0.593	0.00121229
HLA-DQA2	3.3252e-08	-0.617649	0.233	0.273	0.00121705
PALLD	3.32955e-08	0.498975	0.209	0.161	0.00121865
SLC39A3	3.3336e-08	-0.470327	0.102	0.142	0.00122013
ANKRD17	3.33664e-08	0.181953	0.793	0.799	0.00122124
HSD17B10	3.39936e-08	-0.184287	0.371	0.432	0.0012442
CTNNB1	3.43245e-08	-0.208637	0.772	0.824	0.00125631
SELENOF	3.4332e-08	-0.166851	0.637	0.683	0.00125659
KRT10	3.44838e-08	-0.173696	0.465	0.515	0.00126214
LIMD2	3.46476e-08	-0.127182	0.763	0.797	0.00126814
YEATS4	3.50095e-08	0.565404	0.109	0.073	0.00128138
TMEM123	3.54573e-08	0.404518	0.731	0.733	0.00129777
ZBTB10	3.54934e-08	-0.414201	0.224	0.272	0.00129909
CDYL	3.58092e-08	0.258328	0.606	0.576	0.00131065
ANKMY1	3.63747e-08	0.316181	0.227	0.175	0.00133135
CCDC107	3.63931e-08	-0.305805	0.193	0.244	0.00133202
INTS6L	3.68308e-08	0.420652	0.326	0.276	0.00134804
SLC25A20	3.6833e-08	0.425171	0.212	0.163	0.00134812
SP100	3.7072e-08	0.175572	0.827	0.82	0.00135687
ARFGEF1	3.72377e-08	0.200281	0.756	0.748	0.00136294
RASGRP2	3.77176e-08	-0.167641	0.387	0.442	0.0013805
LCOR	3.79609e-08	0.261508	0.715	0.707	0.00138941
LMBR1L	3.84284e-08	0.350854	0.262	0.208	0.00140652
FUT7	3.89787e-08	-0.445626	0.086	0.125	0.00142666
PRPF40A	3.97403e-08	0.198337	0.697	0.675	0.00145453
PRKAA1	4.06842e-08	0.37379	0.261	0.209	0.00148908
PLEKHM1	4.12284e-08	0.319505	0.427	0.377	0.001509
ERO1B	4.14401e-08	0.365885	0.309	0.256	0.00151675
GPR107	4.1764e-08	0.28048	0.399	0.343	0.00152861
EIF4A3	4.26171e-08	-0.217214	0.52	0.565	0.00155983
ACTN1	4.32861e-08	0.265925	0.618	0.578	0.00158431
QKI	4.43501e-08	0.243411	0.97	0.99	0.00162326
ANKRD44-IT1	4.54056e-08	0.420555	0.132	0.092	0.00166189
SPOPL	4.55048e-08	0.242762	0.677	0.647	0.00166552
SRSF10	4.56381e-08	0.26941	0.556	0.514	0.0016704
SELENOK	4.60775e-08	-0.193596	0.462	0.512	0.00168648
TBC1D16	4.6533e-08	-0.696058	0.077	0.113	0.00170315
CNOT6L	4.71372e-08	0.290573	0.509	0.461	0.00172527
AFF3	4.71603e-08	0.814143	0.166	0.124	0.00172611
METTL7A	4.75547e-08	-0.217983	0.523	0.562	0.00174055
RAB3GAP2	4.88406e-08	0.30923	0.477	0.429	0.00178762
MED17	4.91341e-08	0.374134	0.288	0.236	0.00179836
LHFPL2	4.95293e-08	-0.424723	0.186	0.233	0.00181282
CCDC12	4.96625e-08	-0.116671	0.462	0.531	0.0018177
ATXN1L	5.02207e-08	0.483957	0.108	0.072	0.00183813
NRBF2	5.03295e-08	-0.21463	0.366	0.423	0.00184211
SLC25A1	5.05832e-08	-0.40759	0.127	0.17	0.00185139
PARL	5.15869e-08	0.304452	0.543	0.503	0.00188813
ARL5A	5.17534e-08	0.267825	0.518	0.46	0.00189422
PIK3CA	5.1985e-08	0.349292	0.499	0.455	0.0019027
STX3	5.20267e-08	0.374485	0.327	0.269	0.00190423
SPCS3	5.26322e-08	-0.124707	0.586	0.632	0.00192639
MAP4K3	5.39498e-08	0.309983	0.479	0.439	0.00197462
TMEM38A	5.4049e-08	-0.517043	0.075	0.11	0.00197825
ZNRF2	5.44443e-08	0.27708	0.55	0.505	0.00199272
IPMK	5.44595e-08	-0.159752	0.634	0.678	0.00199327
MYCBP	5.47972e-08	-0.274746	0.217	0.27	0.00200563
FBXO31	5.50028e-08	0.3675	0.226	0.176	0.00201316
RBKS	5.51559e-08	-0.450421	0.117	0.157	0.00201876
IKBKB	5.54896e-08	0.280548	0.459	0.404	0.00203097
ZNF44	5.55826e-08	0.354723	0.348	0.292	0.00203438
RNPC3	5.59812e-08	0.327664	0.33	0.273	0.00204897
CBX6	5.599e-08	0.402279	0.257	0.205	0.00204929
CCT3	5.60177e-08	-0.236075	0.396	0.445	0.00205031
FN3KRP	5.80208e-08	0.587685	0.115	0.078	0.00212362
ALKBH7	5.93263e-08	-0.130285	0.491	0.542	0.0021714
HSPA14.1	5.9349e-08	0.390926	0.199	0.15	0.00217223
UBE2S	5.94844e-08	-0.200921	0.368	0.418	0.00217719
PRKCI	5.96517e-08	0.363581	0.273	0.22	0.00218331
PDCD7	5.9727e-08	-0.320324	0.216	0.266	0.00218607
CARD19	5.99883e-08	0.204609	0.576	0.522	0.00219563
PHB	6.17061e-08	-0.198653	0.287	0.343	0.00225851
CDYL2	6.26075e-08	-0.339876	0.196	0.247	0.0022915
TIPARP	6.29095e-08	0.20019	0.548	0.654	0.00230255
PELI2	6.29269e-08	0.165044	0.793	0.781	0.00230319
MRPL36	6.31062e-08	-0.284443	0.264	0.313	0.00230975
HDDC2	6.42693e-08	-0.305044	0.198	0.247	0.00235232
ISOC2	6.44668e-08	-0.680327	0.07	0.104	0.00235955
IL27RA	6.5417e-08	-0.236669	0.387	0.438	0.00239433
PPP3CC	6.61322e-08	0.338758	0.305	0.252	0.0024205
PACS1	6.62198e-08	0.265812	0.665	0.634	0.00242371
AC245407.2	6.65195e-08	0.434061	0.152	0.109	0.00243468
CHORDC1	6.66057e-08	-0.358132	0.242	0.291	0.00243784
RAB27A	6.90509e-08	0.215769	0.787	0.762	0.00252733
TRPS1	6.91682e-08	-0.138634	0.914	0.95	0.00253162
RAB11FIP2	6.94397e-08	0.441247	0.243	0.193	0.00254156
TMEM205	7.07764e-08	-0.169279	0.464	0.521	0.00259049
TMEM87A	7.15665e-08	0.370602	0.44	0.395	0.00261941
TOMM5	7.19588e-08	-0.198524	0.415	0.464	0.00263376
SLC7A6	7.20878e-08	0.345273	0.279	0.225	0.00263849
ATP2B1	7.21419e-08	-0.101938	0.872	0.905	0.00264047
WARS2-AS1	7.28503e-08	0.709998	0.106	0.072	0.00266639
SEC22A	7.50211e-08	0.554978	0.189	0.147	0.00274585
OSBPL3	7.53237e-08	0.40691	0.32	0.271	0.00275692
NSUN6	7.65169e-08	-0.363275	0.261	0.309	0.0028006
MRPL4	7.81692e-08	-0.329995	0.218	0.265	0.00286107
HIP1	7.8988e-08	0.436094	0.444	0.402	0.00289104
TG	7.95035e-08	0.409694	0.216	0.166	0.00290991
IKBKE	7.95273e-08	-0.389282	0.186	0.232	0.00291078
MEPCE	7.96659e-08	-0.337857	0.271	0.317	0.00291585
PLCL1	8.00129e-08	-0.262998	0.19	0.241	0.00292855
SDHD	8.22591e-08	-0.140379	0.398	0.461	0.00301077
TRIM37	8.22926e-08	-0.442802	0.145	0.188	0.00301199
COX7A2	8.25263e-08	-0.069962	0.821	0.838	0.00302054
CPSF6	8.25627e-08	0.260468	0.519	0.479	0.00302188
CLCN7	8.36392e-08	-0.265748	0.283	0.336	0.00306128
PAPSS1	8.37197e-08	0.364389	0.433	0.381	0.00306422
ERLIN1	8.40592e-08	0.384997	0.306	0.253	0.00307665
ATG5	8.44166e-08	0.297698	0.487	0.44	0.00308973
SPN	8.50621e-08	-0.337344	0.267	0.316	0.00311336
GM2A	8.58935e-08	-0.321906	0.356	0.398	0.00314379
VAV3	8.61998e-08	0.208413	0.737	0.732	0.003155
TOR2A	8.66031e-08	-0.253327	0.227	0.278	0.00316976
GLA	8.70159e-08	-0.39518	0.25	0.297	0.00318487
ABAT	8.7179e-08	0.312953	0.336	0.283	0.00319084
DENND4A	8.72581e-08	-0.119604	0.759	0.808	0.00319373
SRBD1	8.77124e-08	0.349093	0.408	0.356	0.00321036
KYAT3	8.9499e-08	0.337127	0.263	0.211	0.00327575
MAZ	9.10226e-08	-0.227841	0.364	0.416	0.00333152
KANSL1	9.1259e-08	0.162316	0.846	0.866	0.00334017
RELT	9.2745e-08	-0.168183	0.618	0.679	0.00339456
ENTPD4	9.35251e-08	0.346129	0.341	0.288	0.00342311
FAM126A	9.40776e-08	0.365868	0.379	0.334	0.00344334
GAB3	9.49022e-08	0.263399	0.435	0.378	0.00347352
RALBP1	9.49087e-08	-0.152858	0.436	0.492	0.00347375
TLE1	9.62104e-08	0.845254	0.136	0.099	0.0035214
ZNF451	9.79572e-08	0.332126	0.449	0.4	0.00358533
WDR48	9.85716e-08	0.374091	0.349	0.301	0.00360782
NENF	9.87676e-08	-0.391033	0.244	0.29	0.00361499
AL034397.3	9.93e-08	0.415332	0.442	0.393	0.00363448
IGFBP7	1.0078e-07	-0.193301	0.375	0.428	0.00368865
CSNK1E	1.06158e-07	0.386669	0.196	0.149	0.00388548
GSTO1	1.07905e-07	-0.10946	0.827	0.849	0.00394944
STAG1	1.0836e-07	0.216782	0.789	0.788	0.00396608
PTPN6	1.09474e-07	-0.101186	0.761	0.803	0.00400686
LONRF3	1.11892e-07	-0.353825	0.211	0.261	0.00409535
ATP6AP1	1.132e-07	-0.144384	0.501	0.551	0.00414324
SS18L1	1.13234e-07	0.382801	0.295	0.243	0.00414446
PARK7	1.1327e-07	-0.101588	0.769	0.804	0.00414579
RBM25	1.14064e-07	0.205367	0.729	0.717	0.00417484
AC008569.1	1.1412e-07	-0.337839	0.122	0.164	0.0041769
CD53	1.15641e-07	0.133799	0.917	0.934	0.00423256
RIT1	1.19621e-07	0.270769	0.513	0.465	0.00437824
SPATS2L	1.19799e-07	-0.544383	0.097	0.134	0.00438477
HNRNPA3	1.22848e-07	-0.132912	0.808	0.844	0.00449637
DNAJB14	1.22859e-07	0.309261	0.445	0.394	0.00449677
GIMAP7	1.24276e-07	-0.128176	0.736	0.765	0.00454862
CAMTA1	1.25079e-07	0.245213	0.65	0.629	0.00457802
BLVRA	1.26041e-07	0.226769	0.611	0.563	0.00461324
SNAP29	1.27543e-07	-0.219461	0.312	0.366	0.0046682
LAMP2	1.2763e-07	-0.144879	0.616	0.655	0.0046714
CBR4	1.283e-07	0.399785	0.277	0.226	0.00469592
NPIPB5	1.29821e-07	0.284751	0.294	0.237	0.00475159
CLEC7A	1.29949e-07	-0.145088	0.91	0.927	0.00475625
FLT3	1.3041e-07	0.449616	0.436	0.402	0.00477314
CCDC6	1.31731e-07	0.3287	0.463	0.418	0.00482148
PTPN2	1.31784e-07	0.192947	0.763	0.744	0.00482344
MX2	1.33243e-07	0.288585	0.534	0.489	0.00487683
GLIPR2	1.33945e-07	-0.0929924	0.849	0.879	0.00490252
KLHL5	1.34331e-07	0.312311	0.427	0.376	0.00491665
FNBP1	1.35116e-07	0.160988	0.86	0.862	0.0049454
NCOA6	1.35649e-07	0.287993	0.503	0.456	0.0049649
PSENEN	1.358e-07	-0.154481	0.264	0.322	0.00497041
NUDC	1.3655e-07	-0.174746	0.384	0.434	0.00499788
HPCAL1	1.37199e-07	-0.14267	0.589	0.65	0.00502161
SATB1	1.38625e-07	0.346087	0.206	0.159	0.00507382
EPG5	1.38669e-07	0.366346	0.358	0.308	0.00507541
LRCH4	1.39092e-07	-0.214315	0.358	0.407	0.00509091
EIF4G2	1.39439e-07	-0.102069	0.835	0.864	0.00510361
MLLT6	1.43524e-07	0.400063	0.202	0.154	0.00525312
AC138150.1	1.46024e-07	0.370519	0.198	0.15	0.00534463
NSUN4	1.47029e-07	-0.504149	0.145	0.186	0.00538141
PTGS2	1.47406e-07	-0.31754	0.108	0.149	0.00539521
AGAP3	1.4858e-07	0.545661	0.366	0.326	0.00543819
TLR2	1.49632e-07	0.117261	0.853	0.836	0.00547667
TBC1D14	1.50096e-07	0.27266	0.575	0.538	0.00549366
FASTKD1	1.51431e-07	0.479425	0.179	0.136	0.00554252
LETM2	1.53057e-07	-0.713434	0.082	0.116	0.00560205
CEP170	1.53179e-07	0.221425	0.694	0.676	0.0056065
PHF14	1.53735e-07	0.299114	0.521	0.485	0.00562686
SELPLG	1.55202e-07	-0.214602	0.517	0.561	0.00568053
SNRK	1.55334e-07	0.263717	0.55	0.503	0.00568537
TAOK1	1.56655e-07	0.1906	0.745	0.737	0.00573372
ATP6V0E1	1.585e-07	-0.0181182	0.936	0.962	0.00580125
KLF13	1.58669e-07	0.227373	0.722	0.718	0.00580745
SERPINB8	1.58847e-07	-0.236923	0.272	0.325	0.00581397
MAP3K1	1.59439e-07	0.156788	0.895	0.903	0.00583561
NAGPA	1.62172e-07	-0.441406	0.161	0.205	0.00593566
HNRNPM	1.639e-07	0.17436	0.742	0.739	0.00599889
FAM199X	1.64634e-07	0.417194	0.21	0.164	0.00602578
STK11	1.69106e-07	-0.21787	0.303	0.353	0.00618945
GPR137B	1.71064e-07	0.478345	0.21	0.166	0.0062611
PIKFYVE	1.72399e-07	0.299342	0.504	0.46	0.00630996
FAF1	1.72461e-07	0.207578	0.728	0.721	0.00631226
COPRS	1.73014e-07	-0.419568	0.147	0.19	0.00633247
PKP4	1.75202e-07	-0.199021	0.265	0.322	0.00641257
CCNY	1.78998e-07	0.138743	0.912	0.921	0.00655151
SEC24D	1.79361e-07	0.385669	0.483	0.452	0.00656481
ZEB2-AS1	1.81556e-07	-0.553342	0.137	0.177	0.00664514
UBN2	1.82446e-07	0.339346	0.288	0.236	0.00667771
TMEM41B	1.84206e-07	0.370009	0.28	0.228	0.00674211
GNL3	1.86437e-07	-0.456118	0.173	0.216	0.00682378
PARP9	1.87344e-07	0.432949	0.323	0.275	0.00685696
CREG1	1.87363e-07	-0.177198	0.584	0.625	0.00685767
POLR2J3	1.87486e-07	0.257393	0.442	0.389	0.00686219
CSKMT	1.8756e-07	0.666504	0.129	0.093	0.00686489
AC114760.2	1.885e-07	0.428999	0.159	0.117	0.00689928
TMEM170B	1.89095e-07	0.209914	0.717	0.679	0.00692106
NFKBIE	1.93921e-07	-0.382609	0.233	0.276	0.00709769
RBBP8	1.94558e-07	0.472501	0.198	0.156	0.00712102
BOLA1	1.95454e-07	0.424457	0.19	0.144	0.00715379
PDP1	1.97913e-07	0.392804	0.241	0.191	0.00724381
NR2C1	1.98575e-07	0.415435	0.198	0.154	0.00726803
RAB2B	2.04396e-07	0.423661	0.161	0.119	0.0074811
TCEAL4	2.05495e-07	-0.411147	0.151	0.194	0.00752133
RBBP7	2.0659e-07	0.379961	0.286	0.237	0.00756139
SAFB2	2.0739e-07	0.248512	0.437	0.379	0.00759066
GBGT1	2.09472e-07	-0.429675	0.164	0.206	0.00766689
PSMD4	2.12895e-07	-0.136377	0.521	0.572	0.00779217
CREBZF	2.16097e-07	0.35905	0.227	0.178	0.00790938
CNEP1R1	2.18138e-07	0.552072	0.176	0.134	0.00798406
RAB18	2.20469e-07	0.302929	0.523	0.476	0.00806938
RABAC1	2.25811e-07	-0.0618897	0.652	0.695	0.0082649
NAA10	2.28302e-07	-0.181015	0.292	0.344	0.00835606
TICAM1	2.29342e-07	-0.339971	0.259	0.305	0.00839415
NAA38	2.3261e-07	-0.122288	0.599	0.645	0.00851375
RNF139	2.34298e-07	-0.314732	0.282	0.329	0.00857553
METTL6	2.38159e-07	-0.385093	0.177	0.221	0.00871686
TFIP11	2.38648e-07	0.53461	0.147	0.108	0.00873477
SECISBP2L	2.40909e-07	0.322818	0.381	0.332	0.00881752
TNKS	2.42449e-07	0.278098	0.561	0.52	0.00887389
LENG1	2.42793e-07	-0.300585	0.118	0.159	0.00888648
PURB	2.42929e-07	-0.301187	0.262	0.309	0.00889145
GAB1	2.43138e-07	0.369326	0.444	0.401	0.00889909
COMMD4	2.47322e-07	-0.218189	0.185	0.232	0.00905224
BRMS1L	2.58346e-07	0.527616	0.142	0.104	0.00945572
B4GALT7	2.58913e-07	-0.53832	0.095	0.131	0.00947646
SRSF6	2.6137e-07	-0.205985	0.409	0.456	0.00956641
ELL	2.64564e-07	0.292681	0.569	0.554	0.00968331
ZFYVE27	2.64604e-07	0.416151	0.186	0.142	0.00968476
MYO9B	2.70261e-07	0.159781	0.857	0.884	0.00989183
MEX3C	2.71576e-07	0.360182	0.289	0.239	0.00993994
CALHM2	2.74563e-07	-0.460371	0.16	0.202	0.0100493
ARL15	2.77362e-07	0.155347	0.874	0.884	0.0101517
GARS-DT	2.78178e-07	0.218606	0.561	0.513	0.0101816
MIEN1	2.8238e-07	-0.178411	0.32	0.375	0.0103354
COPS8	2.82522e-07	0.287241	0.27	0.217	0.0103406
PILRB	2.90723e-07	0.297217	0.186	0.141	0.0106407
TRIM62	2.92674e-07	0.473955	0.132	0.095	0.0107122
ITGB1BP1	2.93451e-07	-0.183033	0.326	0.382	0.0107406
AC025171.1	2.95024e-07	-0.439751	0.118	0.157	0.0107982
DGCR6L	2.95145e-07	-0.282286	0.19	0.235	0.0108026
ARHGEF6	2.96467e-07	0.250215	0.525	0.483	0.010851
TMEM131	2.96967e-07	0.16898	0.727	0.709	0.0108693
POU2F1	2.98085e-07	0.278988	0.508	0.463	0.0109102
KHDRBS2	3.01787e-07	-0.437347	0.094	0.131	0.0110457
TTC13	3.02576e-07	0.327015	0.299	0.252	0.0110746
NAPB	3.0944e-07	0.485464	0.176	0.134	0.0113258
SIGLEC14	3.15471e-07	-0.188693	0.176	0.224	0.0115466
FNIP1	3.18821e-07	0.201413	0.739	0.738	0.0116692
CLEC4D	3.23908e-07	0.432215	0.31	0.26	0.0118554
NET1	3.2455e-07	0.493421	0.11	0.076	0.0118789
SH3TC1	3.27446e-07	0.268729	0.466	0.414	0.0119849
HIST1H1D	3.3408e-07	0.406278	0.403	0.358	0.0122277
NDUFA6	3.36404e-07	-0.174846	0.441	0.492	0.0123127
MAP1LC3B	3.40773e-07	0.242929	0.841	0.871	0.0124726
COPZ1	3.41675e-07	-0.213041	0.364	0.412	0.0125057
ZNF362	3.48623e-07	0.392002	0.221	0.174	0.01276
LINC02723	3.54594e-07	-0.568112	0.086	0.12	0.0129785
TATDN3	3.59562e-07	0.329527	0.271	0.22	0.0131603
LRCH3	3.62114e-07	0.297934	0.483	0.441	0.0132537
RAB9A	3.64029e-07	0.367342	0.312	0.261	0.0133238
UIMC1	3.64735e-07	0.251958	0.584	0.539	0.0133497
MSN	3.65476e-07	-0.0806565	0.905	0.926	0.0133768
RBM8A	3.67834e-07	-0.118696	0.569	0.622	0.0134631
MTX1	3.70055e-07	-0.231694	0.29	0.342	0.0135444
MT1X	3.75074e-07	0.334909	0.27	0.221	0.0137281
DIDO1	3.94246e-07	0.285265	0.4	0.346	0.0144298
INPP5K	3.94565e-07	0.359362	0.278	0.228	0.0144415
DNAJB6	3.9551e-07	0.293208	0.72	0.735	0.0144761
SENP7	3.98473e-07	0.258202	0.493	0.441	0.0145845
TPM3	3.991e-07	-0.0901378	0.943	0.967	0.0146075
SPRTN	4.07009e-07	0.317586	0.155	0.114	0.0148969
HMBOX1	4.07142e-07	0.220316	0.558	0.519	0.0149018
RAB24	4.07528e-07	0.474072	0.126	0.09	0.0149159
SCIMP	4.0776e-07	-0.16487	0.491	0.537	0.0149244
STIP1	4.12543e-07	-0.34318	0.231	0.275	0.0150995
ATR	4.15959e-07	0.301806	0.419	0.374	0.0152245
PIM1	4.1954e-07	-0.228368	0.133	0.174	0.0153556
MBNL2	4.32138e-07	0.2608	0.608	0.59	0.0158167
PTTG1IP	4.40017e-07	-0.149449	0.63	0.678	0.0161051
NCKAP1L	4.40504e-07	0.175659	0.78	0.775	0.0161229
DDI2	4.43926e-07	0.435002	0.25	0.204	0.0162481
SMPD4	4.49719e-07	0.387392	0.198	0.153	0.0164602
PPP4R1	4.53548e-07	0.343793	0.437	0.389	0.0166003
MTMR3	4.55839e-07	0.15426	0.787	0.783	0.0166842
POLR2F	4.56414e-07	-0.159151	0.326	0.377	0.0167052
AC025171.2	4.61865e-07	-0.348078	0.186	0.228	0.0169047
TCF25	4.62623e-07	0.171321	0.769	0.753	0.0169325
FAM43A	4.71864e-07	-0.50762	0.085	0.12	0.0172707
TXNDC17	4.73386e-07	-0.120407	0.574	0.615	0.0173264
PPAN	4.74482e-07	-0.568939	0.082	0.115	0.0173665
SIL1	4.81301e-07	-0.144395	0.461	0.525	0.0176161
ANAPC4	4.83152e-07	0.359727	0.23	0.182	0.0176838
MSRB2	4.88172e-07	-0.0460603	0.385	0.445	0.0178676
GSK3B	4.91014e-07	0.173407	0.774	0.778	0.0179716
LEPR	4.91178e-07	0.592169	0.115	0.081	0.0179776
KPNA2	4.94144e-07	0.352304	0.265	0.219	0.0180862
SLC27A3	4.96116e-07	-0.227135	0.268	0.316	0.0181584
CLK4	4.97938e-07	0.39034	0.231	0.185	0.018225
KCMF1	4.98185e-07	0.245544	0.594	0.563	0.0182341
AP2A2	5.06946e-07	0.292687	0.441	0.396	0.0185547
YTHDF3	5.10259e-07	-0.111587	0.668	0.735	0.018676
TAX1BP3	5.16385e-07	-0.30807	0.179	0.223	0.0189002
HSPA6	5.20137e-07	0.566671	0.277	0.233	0.0190375
CMIP	5.30769e-07	0.13458	0.882	0.902	0.0194267
RPS6KB2	5.42053e-07	-0.292116	0.251	0.296	0.0198397
RPL23	5.42948e-07	-0.0646056	0.968	0.983	0.0198724
LACTB2	5.44515e-07	-0.373647	0.148	0.189	0.0199298
KIAA0232	5.46795e-07	0.258462	0.625	0.589	0.0200132
ZRANB2	5.54361e-07	0.241726	0.515	0.467	0.0202902
ANKAR	5.56126e-07	0.643312	0.117	0.083	0.0203548
GUSB	5.57456e-07	-0.175472	0.425	0.47	0.0204035
DHRS4	5.62391e-07	-0.349823	0.183	0.223	0.0205841
CHML	5.63687e-07	0.382184	0.217	0.172	0.0206315
SBNO1	5.64767e-07	0.320193	0.452	0.409	0.020671
PRKCH	5.65792e-07	0.476119	0.328	0.289	0.0207086
LAGE3	5.66506e-07	-0.41321	0.172	0.212	0.0207347
CDC27	5.76373e-07	0.286057	0.467	0.426	0.0210958
TSSC4	5.79319e-07	-0.257434	0.25	0.299	0.0212036
TFDP2	5.89677e-07	0.525272	0.136	0.1	0.0215828
GPBP1	6.15899e-07	0.219449	0.69	0.673	0.0225425
CCNK	6.18331e-07	0.288022	0.564	0.542	0.0226315
ARL5B	6.24882e-07	-0.32395	0.266	0.315	0.0228713
PGD	6.25608e-07	0.16963	0.791	0.766	0.0228979
MYL12B	6.28e-07	-0.041091	0.92	0.931	0.0229854
FBXL20	6.30682e-07	0.217166	0.633	0.601	0.0230836
KDM4C	6.31618e-07	0.169427	0.738	0.727	0.0231179
TNPO3	6.32869e-07	0.234934	0.541	0.5	0.0231636
CAST	6.36251e-07	0.0866112	0.949	0.961	0.0232874
MAX	6.37819e-07	0.223935	0.568	0.523	0.0233448
EBNA1BP2	6.54959e-07	-0.385988	0.13	0.169	0.0239722
MRPS18B	6.61934e-07	-0.305983	0.181	0.224	0.0242274
ASPH	6.67773e-07	0.438696	0.46	0.426	0.0244412
FAM13B	6.76245e-07	0.246787	0.569	0.532	0.0247512
UBE2Q1	6.80502e-07	-0.243234	0.222	0.269	0.024907
MRTFA	6.91242e-07	0.185402	0.815	0.84	0.0253001
MPZL1	6.94445e-07	0.367456	0.295	0.248	0.0254174
NEDD9	6.98999e-07	0.279125	0.68	0.652	0.0255841
BORCS5	6.99566e-07	-0.389073	0.253	0.296	0.0256048
BID	7.17313e-07	-0.109731	0.729	0.77	0.0262544
NOP56	7.18352e-07	-0.292165	0.246	0.292	0.0262924
AL450998.2	7.20608e-07	-0.332008	0.228	0.27	0.026375
EPC2	7.26819e-07	0.274508	0.503	0.456	0.0266023
SSNA1	7.28488e-07	-0.152378	0.417	0.468	0.0266634
XRCC4	7.30501e-07	0.310167	0.521	0.485	0.0267371
CRY2	7.30548e-07	0.370596	0.267	0.217	0.0267388
SH3BP2	7.3541e-07	-0.152631	0.673	0.717	0.0269167
HIST1H1C	7.44659e-07	-0.152772	0.558	0.63	0.0272553
SETD2	7.51496e-07	0.181562	0.756	0.762	0.0275055
MINK1	7.61771e-07	0.280339	0.391	0.34	0.0278816
CD37	7.65596e-07	-0.0711392	0.894	0.921	0.0280216
RPL7L1	7.81368e-07	-0.199337	0.31	0.362	0.0285988
COX7C	7.83638e-07	-0.0870554	0.933	0.953	0.0286819
PCYOX1	7.90206e-07	-0.494598	0.074	0.107	0.0289223
HEATR5A	8.02291e-07	0.329406	0.404	0.358	0.0293646
DDA1	8.03505e-07	-0.339752	0.191	0.235	0.0294091
RAP1B	8.09794e-07	-0.0946404	0.921	0.953	0.0296393
NDUFB5	8.52144e-07	-0.131148	0.537	0.591	0.0311893
LYSMD2	8.57244e-07	-0.20418	0.293	0.342	0.031376
FBXO42	8.60329e-07	0.231225	0.578	0.544	0.0314889
IL1RAP	8.74814e-07	0.327272	0.442	0.399	0.0320191
CSTA	8.84549e-07	-0.0620563	0.93	0.947	0.0323754
TMED5	8.85369e-07	-0.127	0.606	0.664	0.0324054
WTAP	8.92261e-07	-0.179545	0.651	0.689	0.0326576
MCPH1	8.98261e-07	0.331547	0.338	0.287	0.0328772
EPB41	8.98649e-07	0.275129	0.639	0.613	0.0328914
TRPM2	9.01291e-07	-0.277134	0.266	0.314	0.0329882
NIPAL2	9.0228e-07	-0.40438	0.106	0.143	0.0330243
CCDC117	9.12213e-07	-0.40719	0.138	0.177	0.0333879
FBL	9.16533e-07	-0.28187	0.323	0.366	0.033546
RNF19A	9.17996e-07	0.254228	0.568	0.538	0.0335996
LILRA1	9.20786e-07	-0.0920108	0.442	0.497	0.0337017
PSMD12	9.22295e-07	0.238612	0.508	0.462	0.0337569
GDAP2	9.29202e-07	0.343554	0.402	0.356	0.0340097
BBX	9.30005e-07	0.227903	0.651	0.628	0.0340391
AATBC	9.34521e-07	-0.490641	0.131	0.168	0.0342044
NAA35	9.43793e-07	0.393836	0.28	0.234	0.0345438
RAB1A	9.48209e-07	0.201039	0.867	0.913	0.0347054
UBXN7	9.49772e-07	0.29944	0.412	0.365	0.0347626
AMFR	9.53691e-07	0.295993	0.425	0.377	0.034906
FOXO3	9.54736e-07	0.148023	0.898	0.917	0.0349443
FIP1L1	9.55419e-07	0.285644	0.415	0.369	0.0349693
ANKRD42	9.56357e-07	-0.4637	0.106	0.142	0.0350036
ENTPD1-AS1	9.60212e-07	0.28944	0.325	0.272	0.0351447
UBE2D3-AS1	9.61304e-07	-0.670092	0.075	0.105	0.0351847
KLHL20	9.70399e-07	0.391216	0.231	0.187	0.0355176
NCF2	9.71651e-07	0.103706	0.945	0.957	0.0355634
KCTD12	9.76849e-07	-0.102642	0.807	0.837	0.0357537
SLC43A3	1.02447e-06	-0.308408	0.258	0.301	0.0374965
NDUFV2-AS1	1.03319e-06	0.501628	0.123	0.089	0.0378158
RNF114	1.0412e-06	0.24508	0.491	0.44	0.0381088
KIDINS220	1.04689e-06	0.212949	0.629	0.595	0.0383173
AL158152.1	1.0652e-06	-0.336326	0.206	0.249	0.0389873
NDUFB3	1.06524e-06	-0.0957068	0.577	0.625	0.0389887
C8orf33	1.07084e-06	-0.421725	0.104	0.14	0.0391939
PLEKHJ1	1.08662e-06	-0.200249	0.299	0.348	0.0397713
FLCN	1.08861e-06	0.326596	0.162	0.121	0.0398442
SERPINI2	1.09908e-06	0.668708	0.101	0.071	0.0402274
FAM160B1	1.10298e-06	0.367215	0.244	0.197	0.04037
VPS54	1.1053e-06	0.275565	0.506	0.462	0.0404551
PSPC1	1.10773e-06	0.246512	0.615	0.59	0.0405441
SAP25	1.11443e-06	0.472046	0.186	0.144	0.0407892
PSMB3	1.11886e-06	-0.0519985	0.787	0.819	0.0409514
PICK1	1.1321e-06	0.395892	0.166	0.127	0.041436
TNS3	1.13483e-06	0.175655	0.698	0.69	0.0415359
MOSPD3	1.15294e-06	-0.226236	0.09	0.125	0.0421989
SUGP2	1.15832e-06	0.248701	0.383	0.331	0.0423958
GPR132	1.16419e-06	-0.171687	0.394	0.447	0.0426107
GPR34	1.1658e-06	-0.463875	0.082	0.116	0.0426695
TMEM50B	1.17025e-06	-0.31466	0.172	0.213	0.0428322
NDUFS7	1.17128e-06	-0.105435	0.522	0.566	0.0428699
LYPLA2	1.17423e-06	-0.266887	0.219	0.262	0.042978
OGFRL1	1.17878e-06	0.130994	0.837	0.818	0.0431444
ZCRB1	1.18007e-06	-0.246314	0.281	0.328	0.0431917
DPYD-AS1	1.18124e-06	0.272217	0.236	0.189	0.0432347
ECH1	1.19267e-06	-0.145514	0.474	0.518	0.043653
FBXO3	1.20264e-06	0.387194	0.188	0.147	0.0440178
HMOX1	1.20893e-06	-0.188855	0.46	0.514	0.0442479
KIAA2026	1.22181e-06	0.238786	0.551	0.51	0.0447196
TRMT11	1.22605e-06	0.487471	0.1	0.069	0.0448746
JARID2	1.23101e-06	0.141355	0.955	0.964	0.0450563
AL136038.5	1.23528e-06	-0.473517	0.069	0.1	0.0452124
SDF4	1.25606e-06	-0.200676	0.35	0.393	0.0459729
ANAPC13	1.27203e-06	-0.223982	0.202	0.248	0.0465576
TNFAIP8L2	1.27747e-06	-0.163368	0.328	0.379	0.0467568
USP36	1.28606e-06	-0.291979	0.414	0.457	0.0470709
RUVBL2	1.29155e-06	-0.396346	0.098	0.133	0.0472721
CCDC124	1.29323e-06	-0.268083	0.237	0.279	0.0473337
FCF1	1.29528e-06	-0.399828	0.122	0.159	0.0474087
RSRC1	1.3028e-06	0.212091	0.639	0.622	0.0476836
KIAA0100	1.30397e-06	-0.183428	0.378	0.425	0.0477266
EIF3K	1.32275e-06	-0.0598493	0.918	0.935	0.0484138
NBEAL2	1.32372e-06	-0.162952	0.384	0.434	0.0484495
RNF213	1.34847e-06	0.170909	0.798	0.797	0.0493553
RTN4	1.3576e-06	0.124681	0.926	0.933	0.0496894
PTPRJ	1.35926e-06	0.119173	0.907	0.912	0.0497503
ATP6V1E2	1.36594e-06	-0.537654	0.07	0.101	0.0499947
RFWD3	1.37527e-06	0.478172	0.131	0.096	0.0503363
KLHL15	1.38713e-06	0.393693	0.45	0.41	0.0507702
CYB5D2	1.39236e-06	-0.425091	0.144	0.182	0.0509618
SLC35C2	1.39941e-06	-0.234251	0.257	0.302	0.0512197
DDX41	1.41496e-06	-0.342655	0.157	0.197	0.0517891
ALG3	1.41693e-06	-0.309107	0.146	0.186	0.0518611
COG6	1.4197e-06	0.475629	0.175	0.136	0.0519625
FBXL5	1.42331e-06	0.125125	0.891	0.883	0.0520947
TBC1D9	1.44309e-06	-0.185396	0.634	0.681	0.0528185
IGSF6	1.4692e-06	-0.0757679	0.834	0.859	0.0537742
SNAI3	1.47711e-06	-0.454093	0.095	0.128	0.0540638
SLC38A10	1.4797e-06	-0.175407	0.464	0.51	0.0541585
KCTD18	1.47975e-06	0.436092	0.125	0.091	0.0541603
BABAM2	1.48199e-06	0.227181	0.699	0.688	0.0542425
ZNF524	1.50535e-06	-0.159955	0.357	0.408	0.0550973
AL133453.1	1.51173e-06	-0.0828383	0.115	0.156	0.0553309
VBP1	1.51296e-06	-0.254381	0.2	0.246	0.0553758
PRPF31	1.5348e-06	-0.283807	0.202	0.246	0.0561752
FAM135A	1.54544e-06	0.306296	0.333	0.287	0.0565647
SIGMAR1	1.55901e-06	-0.498326	0.072	0.101	0.0570614
GIMAP4	1.57362e-06	-0.118321	0.712	0.742	0.0575961
SNCA	1.58644e-06	-0.257684	0.183	0.227	0.0580654
ABI1	1.58658e-06	0.236674	0.754	0.783	0.0580705
MRPL18	1.6113e-06	-0.249657	0.306	0.354	0.0589751
APEX1	1.63733e-06	-0.232484	0.39	0.433	0.0599278
RBM6	1.64562e-06	0.155947	0.79	0.785	0.0602314
EFR3A	1.64934e-06	0.184374	0.64	0.604	0.0603675
PHTF1	1.6587e-06	0.451066	0.236	0.193	0.0607099
SLF1	1.66853e-06	0.431214	0.182	0.141	0.06107
H2AFV	1.68546e-06	0.202804	0.703	0.693	0.0616894
TMED3	1.73314e-06	-0.278859	0.2	0.245	0.0634346
RAPH1	1.7343e-06	-0.515728	0.1	0.134	0.0634772
TBC1D5	1.76878e-06	0.133859	0.879	0.904	0.064739
GADD45G	1.78445e-06	-0.554016	0.092	0.124	0.0653126
CYP2S1	1.78624e-06	0.490471	0.108	0.076	0.0653781
CASK	1.81819e-06	0.281861	0.397	0.351	0.0665476
TAF1B	1.82534e-06	0.419401	0.209	0.169	0.0668091
EDRF1	1.82564e-06	0.317454	0.198	0.155	0.0668203
ARHGAP25	1.82875e-06	0.22924	0.598	0.564	0.0669342
FAR1	1.84134e-06	0.14681	0.817	0.826	0.0673949
PEPD	1.8416e-06	-0.224196	0.415	0.46	0.0674045
LINC-PINT	1.86465e-06	0.409618	0.264	0.219	0.0682482
GAS2L1	1.88595e-06	-0.51846	0.092	0.124	0.0690275
PRKACA	1.90084e-06	-0.132102	0.558	0.601	0.0695728
EVI2A	1.90124e-06	0.156373	0.783	0.787	0.0695873
EPHB6	1.92801e-06	-0.468753	0.102	0.135	0.070567
KHSRP	1.93222e-06	-0.255463	0.264	0.306	0.0707213
FARP2	1.94811e-06	0.374861	0.267	0.221	0.0713028
SESN2	1.99226e-06	0.384586	0.303	0.258	0.0729188
TBC1D4	1.99512e-06	-0.306613	0.204	0.249	0.0730235
LIN7A	2.00307e-06	0.390344	0.363	0.322	0.0733144
MT-ND4L	2.0056e-06	-0.0924551	0.934	0.974	0.073407
CLOCK	2.05676e-06	0.422179	0.263	0.221	0.0752794
GIT2	2.0846e-06	0.168833	0.682	0.655	0.0762984
RGS12	2.08757e-06	0.374046	0.187	0.146	0.0764071
CDK12	2.10718e-06	0.241067	0.51	0.46	0.0771249
DPM2	2.11377e-06	-0.339102	0.149	0.189	0.0773662
CERK	2.13342e-06	-0.261097	0.309	0.352	0.0780854
CXorf40A	2.15121e-06	-0.529873	0.082	0.112	0.0787366
FBXW2	2.15122e-06	0.407796	0.323	0.278	0.0787367
GPR137	2.16013e-06	-0.445776	0.117	0.151	0.0790628
DENND6B	2.1641e-06	0.438478	0.213	0.172	0.0792083
IP6K1	2.17172e-06	0.320054	0.433	0.389	0.0794871
IL15RA	2.17317e-06	0.434373	0.149	0.112	0.0795403
MSL2	2.17979e-06	0.361696	0.48	0.446	0.0797824
NAA60	2.18543e-06	-0.299186	0.179	0.22	0.079989
AKR1A1	2.19657e-06	-0.13246	0.453	0.501	0.0803965
CTU1	2.20707e-06	-0.318144	0.127	0.165	0.080781
CHIC2	2.2148e-06	0.266492	0.522	0.486	0.0810638
SGMS2	2.21687e-06	-0.223939	0.576	0.616	0.0811397
ITPR1	2.24009e-06	0.33417	0.541	0.524	0.0819896
LYRM1	2.24232e-06	-0.393045	0.183	0.221	0.0820713
ARHGAP18	2.24733e-06	-0.190649	0.272	0.325	0.0822544
GOLPH3L	2.24795e-06	0.471985	0.134	0.1	0.0822773
MARCH7	2.25155e-06	0.218581	0.648	0.619	0.0824088
NTMT1	2.29954e-06	-0.296426	0.166	0.208	0.0841654
DPP7	2.30055e-06	-0.118932	0.54	0.59	0.0842024
RAN	2.30905e-06	-0.11034	0.594	0.634	0.0845137
BEX4	2.31942e-06	-0.496429	0.108	0.141	0.0848932
RYBP	2.35237e-06	0.261797	0.66	0.653	0.0860991
RPS16	2.35628e-06	-0.0632707	0.979	0.992	0.086242
DCTPP1	2.35946e-06	-0.296463	0.105	0.141	0.0863584
AC025164.1	2.36044e-06	0.381632	0.231	0.188	0.0863944
ARL2	2.36675e-06	-0.288437	0.194	0.235	0.0866255
RAB3GAP1	2.37427e-06	0.26476	0.533	0.499	0.0869005
PHKA2	2.41305e-06	0.382663	0.299	0.254	0.0883199
ZFAND1	2.41361e-06	0.441595	0.174	0.136	0.0883406
NT5C3A	2.41634e-06	0.299066	0.409	0.365	0.0884405
DHX34	2.43393e-06	-0.195831	0.366	0.412	0.0890844
CDC42SE1	2.45105e-06	-0.141362	0.553	0.597	0.0897108
BNIP2	2.46626e-06	0.175803	0.733	0.708	0.0902675
FOXN2	2.47486e-06	0.230508	0.653	0.634	0.0905824
TRIM13	2.4836e-06	0.342347	0.239	0.194	0.0909024
APC	2.48375e-06	0.273912	0.564	0.528	0.0909077
TRMT44	2.50748e-06	0.426576	0.117	0.084	0.0917761
CNTLN	2.50803e-06	0.260395	0.432	0.387	0.0917964
TMED2	2.51293e-06	-0.127612	0.372	0.42	0.0919757
NPHP3	2.54925e-06	0.422363	0.217	0.176	0.0933051
GSTK1	2.55541e-06	-0.108326	0.674	0.718	0.0935305
RMND5A	2.55659e-06	0.299917	0.46	0.421	0.0935738
NAMPT	2.56786e-06	0.150186	0.989	0.994	0.0939864
STOML2	2.56895e-06	-0.247376	0.224	0.267	0.0940262
NUP160	2.56996e-06	0.363219	0.265	0.223	0.0940632
C18orf32	2.61582e-06	-0.0861492	0.52	0.572	0.0957418
ZNF185	2.63942e-06	-0.323312	0.13	0.168	0.0966054
SARS	2.67179e-06	-0.19964	0.335	0.383	0.0977901
TRIM33	2.67857e-06	0.214589	0.611	0.574	0.0980382
VCAN	2.69431e-06	0.0494224	0.993	0.999	0.0986145
UBA1	2.74785e-06	-0.17161	0.355	0.398	0.100574
PNP	2.74818e-06	-0.241097	0.304	0.349	0.100586
POLD2	2.76182e-06	-0.430134	0.091	0.123	0.101085
GET3	2.80285e-06	-0.124634	0.301	0.357	0.102587
GPBP1L1	2.83224e-06	0.197822	0.604	0.57	0.103663
FIBP	2.85244e-06	-0.111965	0.396	0.45	0.104402
RNF10	2.89865e-06	0.290652	0.521	0.485	0.106094
KCNQ1	2.93612e-06	0.216495	0.675	0.667	0.107465
CITED4	2.98334e-06	-0.325041	0.265	0.305	0.109193
BCR	2.99424e-06	0.375077	0.273	0.229	0.109592
IQGAP1	3.00229e-06	-0.06699	0.955	0.975	0.109887
UBR3	3.05374e-06	0.193624	0.604	0.575	0.11177
LRRC40	3.08737e-06	0.299678	0.266	0.219	0.113001
RUNX2	3.09232e-06	0.360727	0.305	0.261	0.113182
STK4	3.09298e-06	0.160332	0.824	0.815	0.113206
TDRD9	3.0936e-06	-0.185261	0.139	0.179	0.113229
EHBP1	3.1477e-06	0.373583	0.269	0.227	0.115209
ACBD5	3.19085e-06	0.339394	0.289	0.244	0.116788
GOLPH3	3.23697e-06	0.265232	0.592	0.572	0.118476
CHID1	3.26858e-06	-0.309294	0.148	0.186	0.119633
MED8	3.27474e-06	-0.191179	0.202	0.247	0.119859
ZNF24	3.28722e-06	-0.257011	0.3	0.346	0.120315
SPAG9	3.30555e-06	-0.0277185	0.791	0.873	0.120986
PIGL	3.31313e-06	0.441458	0.156	0.12	0.121264
SEPTIN2	3.32593e-06	-0.141282	0.603	0.654	0.121732
RCSD1	3.34168e-06	0.147539	0.843	0.837	0.122309
PML	3.37673e-06	0.237035	0.233	0.187	0.123592
COPG1	3.37757e-06	0.329594	0.25	0.206	0.123622
PDPK1	3.49187e-06	0.266476	0.42	0.373	0.127806
CNTROB	3.5029e-06	0.422149	0.136	0.101	0.12821
ORMDL1	3.54536e-06	0.206179	0.543	0.49	0.129764
ATL3	3.59413e-06	0.395345	0.252	0.211	0.131549
ZNF800	3.59804e-06	0.240457	0.474	0.425	0.131692
SAE1	3.61855e-06	-0.283174	0.29	0.333	0.132442
PITPNA	3.62578e-06	0.275068	0.637	0.624	0.132707
TCAIM	3.67467e-06	0.317722	0.231	0.188	0.134496
USF1	3.67556e-06	0.294881	0.2	0.158	0.134529
FAM193A	3.68255e-06	0.229794	0.484	0.436	0.134785
MIR29B2CHG	3.68318e-06	-0.170972	0.404	0.451	0.134808
PPARD	3.69682e-06	0.236436	0.395	0.351	0.135307
MORF4L1	3.70519e-06	-0.0889364	0.851	0.907	0.135614
RAPGEF1	3.72089e-06	0.217702	0.728	0.729	0.136188
SMARCD2	3.72313e-06	-0.190019	0.31	0.354	0.13627
GBP2	3.72501e-06	0.254781	0.457	0.405	0.136339
POLK	3.82013e-06	0.204388	0.561	0.518	0.13982
NUDT16	3.83055e-06	-0.136163	0.471	0.52	0.140202
SMIM3	3.8528e-06	0.371145	0.201	0.161	0.141016
SLC25A28	3.97248e-06	0.24814	0.267	0.219	0.145397
ZNRD2	4.00158e-06	-0.314114	0.179	0.219	0.146462
NUDT4	4.07022e-06	0.296	0.416	0.371	0.148974
DEF6	4.08408e-06	0.250579	0.4	0.344	0.149481
CCDC18-AS1	4.15114e-06	0.328897	0.326	0.281	0.151936
SLC18B1	4.16484e-06	0.391975	0.156	0.118	0.152437
AC079781.5	4.18162e-06	-0.268188	0.186	0.226	0.153051
FBXO8	4.23066e-06	-0.469149	0.103	0.136	0.154846
TXLNG	4.27154e-06	0.442757	0.285	0.249	0.156342
VPS50	4.29056e-06	0.322989	0.357	0.315	0.157039
PRMT1	4.3082e-06	-0.229697	0.249	0.291	0.157684
ARID5A	4.3139e-06	-0.282162	0.356	0.397	0.157893
SLC37A2	4.3412e-06	0.298355	0.21	0.166	0.158892
RALGPS2	4.34407e-06	0.436657	0.215	0.175	0.158997
TMEM131L	4.40521e-06	0.206395	0.725	0.713	0.161235
PIGT	4.43202e-06	-0.278767	0.24	0.28	0.162217
WDR41	4.54509e-06	0.287994	0.285	0.242	0.166355
HSDL2	4.56225e-06	0.337037	0.333	0.286	0.166983
MTMR9	4.64175e-06	0.343853	0.214	0.172	0.169893
FOSL1	4.69958e-06	0.380894	0.392	0.356	0.172009
BBS9	4.73018e-06	0.423125	0.274	0.237	0.173129
NCBP1	4.76765e-06	0.316987	0.278	0.234	0.174501
DHX29	4.77059e-06	0.283231	0.339	0.291	0.174608
EPN1	4.79692e-06	-0.166581	0.346	0.391	0.175572
NMD3	4.95103e-06	0.366674	0.234	0.192	0.181213
SNHG1	4.95187e-06	0.363203	0.234	0.192	0.181244
PSMD6-AS2	4.95349e-06	0.508914	0.126	0.093	0.181303
TXNL1	5.0666e-06	0.245211	0.543	0.51	0.185443
MAN1C1	5.09287e-06	0.406262	0.166	0.13	0.186404
SLC25A51	5.2155e-06	0.438065	0.182	0.145	0.190893
EIF2AK3	5.21666e-06	0.520761	0.494	0.491	0.190935
VPS39	5.25083e-06	0.286352	0.341	0.295	0.192186
SNX16	5.25335e-06	0.368817	0.145	0.11	0.192278
NUP42	5.26148e-06	0.247947	0.338	0.292	0.192576
LILRA2	5.32974e-06	-0.0950915	0.564	0.618	0.195074
GBA	5.34054e-06	-0.238833	0.167	0.206	0.195469
BORCS8	5.3698e-06	-0.18668	0.16	0.201	0.19654
TMEM87B	5.39189e-06	0.325832	0.321	0.278	0.197348
AC079305.1	5.42835e-06	-0.622812	0.074	0.102	0.198683
RBBP6	5.43381e-06	0.218594	0.535	0.499	0.198883
ARID1A	5.44084e-06	0.175841	0.749	0.746	0.19914
CASP1	5.45457e-06	-0.0973871	0.746	0.77	0.199643
STIM2	5.47474e-06	0.254918	0.398	0.352	0.200381
YPEL2	5.48907e-06	0.242023	0.499	0.455	0.200905
ARHGAP12	5.50466e-06	0.35434	0.269	0.228	0.201476
NAA16	5.51235e-06	0.320803	0.313	0.268	0.201758
KDM5B	5.51667e-06	0.423821	0.319	0.277	0.201916
ANKFY1	5.51728e-06	0.281721	0.427	0.386	0.201938
TMTC2	5.52253e-06	-0.193926	0.72	0.758	0.20213
CNOT8	5.56152e-06	0.240002	0.505	0.458	0.203557
PCMTD1	5.59941e-06	0.216559	0.611	0.585	0.204944
LILRB4	5.62005e-06	-0.264903	0.327	0.369	0.205699
DCAF12	5.6958e-06	-0.216278	0.242	0.285	0.208472
HAVCR2	5.74923e-06	0.278076	0.387	0.341	0.210428
LYST	5.77037e-06	0.0955954	0.953	0.963	0.211201
PLOD1	5.77392e-06	-0.336927	0.178	0.215	0.211331
ST3GAL2	5.77924e-06	0.292593	0.333	0.286	0.211526
PKD2	5.78881e-06	0.380892	0.226	0.186	0.211876
BAZ2B	5.83738e-06	0.124591	0.868	0.882	0.213654
USP6NL	5.89278e-06	0.327839	0.346	0.303	0.215682
TRAPPC9	6.01595e-06	0.21918	0.691	0.69	0.22019
MTCH1	6.08587e-06	0.258331	0.529	0.491	0.222749
NRDC	6.10412e-06	0.193089	0.654	0.625	0.223417
ATP5MD	6.10715e-06	-0.0992869	0.8	0.821	0.223528
DCTN4	6.12265e-06	0.230946	0.556	0.524	0.224095
CDC42EP4	6.25835e-06	0.232436	0.233	0.189	0.229062
IRF9	6.28502e-06	0.377302	0.276	0.233	0.230038
EGLN2	6.33559e-06	-0.154629	0.28	0.326	0.231889
EDEM3	6.34249e-06	0.264846	0.505	0.468	0.232142
EMILIN2	6.36762e-06	0.205541	0.855	0.905	0.233061
NPHP4	6.3785e-06	0.386875	0.133	0.1	0.233459
ZNF646	6.39012e-06	-0.522905	0.096	0.127	0.233885
GPR183	6.40434e-06	0.367594	0.345	0.303	0.234405
FUBP1	6.48727e-06	0.284763	0.564	0.545	0.237441
DDX24	6.50923e-06	0.243798	0.567	0.537	0.238244
USP10	6.523e-06	0.210818	0.576	0.544	0.238748
ASMTL	6.5628e-06	0.347618	0.276	0.234	0.240205
SLC2A3	6.59026e-06	0.334816	0.734	0.708	0.24121
C5AR2	6.689e-06	-0.251568	0.168	0.207	0.244824
CDC5L	6.69197e-06	0.255646	0.477	0.435	0.244933
PARN	6.72267e-06	0.328358	0.403	0.368	0.246057
TLE3	6.73584e-06	0.238941	0.495	0.445	0.246539
PCBD1	6.7689e-06	-0.320269	0.149	0.186	0.247749
RAB13	6.77814e-06	-0.418957	0.156	0.19	0.248087
AC139099.2	6.78646e-06	-0.603059	0.075	0.103	0.248391
SERBP1	6.93078e-06	-0.0945505	0.728	0.754	0.253673
AC005280.2	6.94161e-06	-0.23295	0.298	0.342	0.25407
IQSEC1	6.986e-06	0.167371	0.781	0.779	0.255695
CEBPD	7.02099e-06	-0.050248	0.953	0.97	0.256975
DPP8	7.02885e-06	0.253537	0.421	0.375	0.257263
ZDHHC12	7.05649e-06	-0.215836	0.214	0.257	0.258274
HMGXB4	7.06791e-06	0.296136	0.277	0.233	0.258693
UTRN	7.07499e-06	0.0863297	0.944	0.947	0.258952
WDR12	7.19701e-06	-0.44843	0.142	0.177	0.263418
MRPS23	7.23205e-06	-0.199932	0.222	0.265	0.2647
SENP5	7.24094e-06	0.261329	0.568	0.553	0.265026
REXO4	7.26859e-06	-0.424345	0.088	0.118	0.266038
TSR3	7.28457e-06	-0.162652	0.239	0.284	0.266623
RNF19B	7.31107e-06	0.28855	0.424	0.382	0.267593
HMGCR	7.34585e-06	-0.314471	0.2	0.239	0.268865
ANKRD36C	7.37244e-06	0.342857	0.13	0.096	0.269839
CLPTM1	7.40603e-06	-0.230318	0.236	0.276	0.271068
MCCC1	7.66308e-06	0.292495	0.204	0.163	0.280476
SEPTIN9	7.68584e-06	-0.134522	0.703	0.744	0.281309
RIPK1	7.98616e-06	0.258379	0.443	0.399	0.292301
CWC25	8.00996e-06	-0.196397	0.367	0.407	0.293173
CMTM3	8.01697e-06	-0.205767	0.426	0.465	0.293429
REV3L	8.02351e-06	0.279132	0.58	0.567	0.293669
DHRSX	8.03937e-06	0.277588	0.581	0.563	0.294249
AC007262.2	8.05987e-06	0.594107	0.104	0.076	0.294999
RILP	8.11049e-06	-0.284447	0.149	0.187	0.296852
PGM1	8.19044e-06	0.557796	0.19	0.154	0.299778
RTTN	8.20278e-06	0.539755	0.113	0.084	0.30023
ING1	8.21271e-06	0.29243	0.348	0.302	0.300594
MTFR1L	8.24373e-06	-0.287186	0.141	0.178	0.301729
PCBP1-AS1	8.30969e-06	0.283788	0.407	0.36	0.304143
KIAA1328	8.3399e-06	0.367986	0.215	0.176	0.305249
RNF141	8.35111e-06	-0.158477	0.297	0.345	0.305659
LMBRD2	8.39636e-06	0.595471	0.114	0.085	0.307315
DERL1	8.4027e-06	0.276638	0.38	0.334	0.307547
ADIPOR1	8.43061e-06	0.248248	0.518	0.47	0.308569
SNAPC2	8.43709e-06	-0.3248	0.118	0.151	0.308806
PSMB10	8.53708e-06	-0.0846351	0.675	0.708	0.312466
C11orf21	8.57881e-06	-0.293728	0.214	0.252	0.313993
NRAS	8.64612e-06	-0.236229	0.151	0.19	0.316457
ATP5F1D	8.64917e-06	-0.0740116	0.797	0.831	0.316568
ZNF611	8.91789e-06	0.283906	0.201	0.16	0.326404
ATP2B4	8.92306e-06	-0.175644	0.364	0.407	0.326593
ZNF511	8.93796e-06	-0.208213	0.265	0.309	0.327138
LY96	8.94176e-06	-0.119717	0.631	0.672	0.327277
SLC52A2	8.94913e-06	-0.332905	0.117	0.151	0.327547
STK26	8.98029e-06	0.320454	0.261	0.219	0.328687
NR2C2	8.98547e-06	0.316612	0.386	0.341	0.328877
TBC1D23	9.09289e-06	0.266731	0.507	0.479	0.332809
SLC29A3	9.14894e-06	-0.378652	0.118	0.152	0.33486
INTS9	9.17768e-06	0.407596	0.199	0.163	0.335912
MRPL28	9.21847e-06	-0.135632	0.306	0.352	0.337405
FRY	9.31866e-06	0.149303	0.826	0.809	0.341072
NHLRC2	9.42235e-06	0.438417	0.15	0.116	0.344867
AP3S1	9.44937e-06	0.264703	0.524	0.491	0.345856
VARS	9.49155e-06	-0.473109	0.093	0.123	0.3474
ADPGK	9.61963e-06	0.167845	0.639	0.607	0.352088
NOL10	9.67427e-06	0.31871	0.346	0.307	0.354088
TLK1	9.71962e-06	0.208798	0.633	0.613	0.355748
SNIP1	9.74094e-06	0.281615	0.311	0.265	0.356528
LSM12	9.77438e-06	-0.163095	0.382	0.427	0.357752
DOCK2	9.82719e-06	0.0804275	0.959	0.977	0.359685
CYTH3	9.83448e-06	0.323241	0.288	0.246	0.359952
ATP6V1B2	9.87201e-06	0.216174	0.701	0.681	0.361325
TMEM260	9.98861e-06	0.320085	0.27	0.229	0.365593
RFXANK	1.00015e-05	-0.191356	0.24	0.282	0.366066
COA6	1.00634e-05	-0.147595	0.327	0.372	0.36833
GSK3A	1.01179e-05	-0.184219	0.224	0.266	0.370325
CXorf38	1.02522e-05	0.285865	0.418	0.373	0.375242
GMEB2	1.02651e-05	0.373418	0.208	0.168	0.375712
ABHD3	1.03229e-05	0.254748	0.576	0.55	0.37783
RNF187	1.03253e-05	-0.15986	0.253	0.296	0.377916
AKAP9	1.03254e-05	0.169258	0.695	0.688	0.377919
HIVEP2	1.04106e-05	-0.182469	0.278	0.319	0.38104
RRP15	1.06414e-05	-0.437312	0.082	0.112	0.389486
TMLHE	1.06462e-05	0.367432	0.246	0.206	0.389661
CCZ1B	1.07671e-05	0.326323	0.228	0.186	0.394086
USF3	1.0856e-05	0.363447	0.243	0.203	0.39734
ANKRD26	1.08613e-05	0.442189	0.16	0.127	0.397533
MED23	1.0864e-05	0.318945	0.29	0.246	0.397633
WDR11	1.08736e-05	0.301559	0.391	0.354	0.397985
TMED10	1.08899e-05	-0.123271	0.554	0.592	0.398581
ETNK1	1.09511e-05	0.25442	0.515	0.484	0.400822
CCNDBP1	1.0957e-05	0.316378	0.426	0.383	0.401037
DSTN	1.10628e-05	-0.205012	0.36	0.405	0.404911
NFXL1	1.1182e-05	-0.465745	0.133	0.166	0.409271
PLEKHA1	1.1202e-05	0.438478	0.142	0.11	0.410003
BORCS6	1.14601e-05	-0.389084	0.131	0.165	0.41945
OTULIN	1.14625e-05	0.288083	0.307	0.263	0.41954
DCTN1	1.14662e-05	-0.341883	0.174	0.21	0.419675
FOXJ3	1.1503e-05	0.248702	0.503	0.476	0.421022
FDFT1	1.1547e-05	-0.223248	0.353	0.396	0.422631
VIRMA	1.1679e-05	0.35211	0.272	0.23	0.427465
AEBP2	1.17377e-05	0.268625	0.417	0.375	0.429611
AC004797.1	1.18207e-05	0.481775	0.149	0.117	0.43265
YIPF3	1.19917e-05	-0.149867	0.312	0.358	0.438906
GON4L	1.20204e-05	0.229634	0.475	0.432	0.43996
APIP	1.20233e-05	-0.254486	0.237	0.277	0.440066
TMEM134	1.21147e-05	-0.267786	0.164	0.203	0.443411
SERP1	1.21215e-05	-0.028367	0.953	0.97	0.443658
SLC22A18	1.23601e-05	-0.398212	0.177	0.211	0.452394
MRPL58	1.23906e-05	-0.307006	0.165	0.202	0.453507
GNPTG	1.24512e-05	-0.209448	0.283	0.325	0.455726
SYVN1	1.26919e-05	0.336651	0.142	0.108	0.464537
MTSS1	1.28001e-05	-0.193112	0.465	0.505	0.468496
UPP1	1.28999e-05	0.172184	0.706	0.681	0.47215
MS4A4A	1.29905e-05	-0.40363	0.173	0.207	0.475464
PSMB2	1.30519e-05	-0.0901964	0.493	0.545	0.477714
WDR46	1.30798e-05	-0.329386	0.16	0.196	0.478733
NR1H2	1.31526e-05	-0.206192	0.333	0.37	0.4814
CMTM7	1.31797e-05	0.227237	0.628	0.595	0.482391
REPS2	1.32883e-05	0.478111	0.25	0.213	0.486364
PPP6R1	1.32891e-05	-0.245986	0.343	0.383	0.486395
CHD1	1.32929e-05	0.160248	0.812	0.83	0.486534
CUL1	1.33158e-05	0.28861	0.518	0.491	0.487372
PYROXD1	1.33349e-05	0.31082	0.235	0.194	0.488071
MAPK8	1.33617e-05	0.324098	0.477	0.451	0.489052
C11orf58	1.33936e-05	-0.0660877	0.673	0.708	0.490218
ATF5	1.34058e-05	-0.355932	0.153	0.186	0.490665
DNAJB2	1.34095e-05	-0.375931	0.138	0.171	0.490802
YDJC	1.36094e-05	-0.334972	0.105	0.136	0.498118
TAF1D	1.36695e-05	0.21706	0.526	0.486	0.500316
DERA	1.37121e-05	0.291333	0.412	0.374	0.501877
ECHDC3	1.37266e-05	0.427759	0.171	0.136	0.502407
EED	1.3774e-05	0.372241	0.157	0.122	0.504141
MYH9	1.38211e-05	0.104226	0.892	0.902	0.505866
AC119396.1	1.38275e-05	0.415246	0.208	0.171	0.506102
LPCAT1	1.39469e-05	-0.22771	0.398	0.43	0.510472
MRPL57	1.39714e-05	-0.126226	0.463	0.504	0.511368
AL109809.5	1.40234e-05	0.332891	0.188	0.15	0.51327
TGFBR1	1.41156e-05	0.328364	0.34	0.298	0.516646
SNRPN	1.43044e-05	0.616532	0.136	0.104	0.523554
MTHFS	1.43727e-05	0.405826	0.364	0.331	0.526056
PAAF1	1.44837e-05	0.538875	0.13	0.099	0.53012
IER5L	1.46094e-05	-0.280607	0.29	0.329	0.534719
ELOC	1.46268e-05	0.226209	0.612	0.587	0.535357
TADA3	1.46914e-05	-0.145772	0.244	0.288	0.537721
PTPN12	1.46951e-05	0.128916	0.808	0.816	0.537854
PHF21A	1.47223e-05	0.143904	0.897	0.907	0.538852
HIST1H2BC	1.47657e-05	0.378112	0.214	0.175	0.54044
USP8	1.48185e-05	0.172443	0.672	0.649	0.542371
EXOSC5	1.49289e-05	-0.400743	0.113	0.145	0.546411
ATG16L2	1.50495e-05	0.190799	0.676	0.653	0.550827
UNC93B1	1.51387e-05	-0.121491	0.534	0.575	0.55409
DYNC1I2	1.5215e-05	-0.112939	0.452	0.501	0.556884
NFATC2IP	1.5381e-05	0.219398	0.386	0.339	0.562961
NIN	1.54304e-05	0.147729	0.777	0.777	0.56477
WWP2	1.54928e-05	0.19241	0.69	0.677	0.567052
ST3GAL5	1.55955e-05	-0.226325	0.245	0.286	0.570809
IKBKG	1.56802e-05	-0.220967	0.172	0.21	0.573909
FNBP4	1.58104e-05	0.213813	0.623	0.608	0.578676
EIF4A1	1.58767e-05	-0.0622343	0.959	0.98	0.581102
SP110	1.58996e-05	0.182845	0.626	0.588	0.581943
DNAJC1	1.5904e-05	0.353444	0.605	0.609	0.582102
TASOR2	1.59236e-05	0.273559	0.47	0.437	0.582819
DEDD2	1.61156e-05	-0.181628	0.303	0.344	0.589846
S100A12	1.61982e-05	-0.25634	0.947	0.934	0.592869
CNOT4	1.62484e-05	0.193069	0.626	0.604	0.594709
KIAA2013	1.63348e-05	-0.233939	0.284	0.323	0.597871
UPRT	1.63582e-05	0.429317	0.109	0.08	0.598728
YWHAZ	1.6477e-05	-0.0356438	0.93	0.966	0.603074
STRADA	1.65193e-05	0.30803	0.335	0.293	0.604621
ADSS	1.6651e-05	-0.131169	0.441	0.492	0.609445
ZNF276	1.6868e-05	0.298746	0.206	0.165	0.617387
ORAI1	1.71501e-05	-0.227551	0.281	0.321	0.627711
JDP2	1.72438e-05	0.260841	0.723	0.721	0.631142
PSMG4	1.72579e-05	-0.194914	0.174	0.213	0.631656
UQCRB	1.732e-05	-0.0686358	0.936	0.954	0.633929
MICU2	1.74151e-05	0.272989	0.556	0.541	0.63741
DPY19L1	1.75239e-05	0.435131	0.194	0.159	0.641391
COMTD1	1.76037e-05	-0.39478	0.114	0.146	0.644314
ZSCAN16-AS1	1.76635e-05	-0.122411	0.277	0.326	0.6465
USP48	1.76869e-05	0.191792	0.598	0.573	0.64736
ARSD	1.7886e-05	0.314578	0.306	0.264	0.654644
HMG20B	1.79115e-05	-0.174957	0.222	0.262	0.655578
PNPLA8	1.79162e-05	0.276133	0.692	0.708	0.655751
NCSTN	1.80782e-05	-0.150656	0.309	0.352	0.661679
HPS3	1.8085e-05	-0.31126	0.251	0.288	0.66193
NKIRAS2	1.8151e-05	-0.240029	0.24	0.28	0.664344
MED15	1.81967e-05	0.197908	0.52	0.484	0.666018
RAD54L2	1.83004e-05	0.346463	0.224	0.186	0.669813
MAN1A2	1.83138e-05	0.20383	0.524	0.483	0.670303
ZNF862	1.8336e-05	0.396346	0.136	0.104	0.671116
OCEL1	1.84279e-05	-0.228868	0.178	0.218	0.67448
TMEM71	1.84384e-05	0.217028	0.612	0.572	0.674862
MHENCR	1.85635e-05	0.369605	0.152	0.117	0.679443
ZNF331	1.86977e-05	0.534126	0.369	0.331	0.684355
EIF2S2	1.8749e-05	-0.0896285	0.6	0.641	0.686232
IPO9	1.87578e-05	0.269026	0.289	0.245	0.686554
MVP	1.89189e-05	-0.118475	0.506	0.553	0.692451
TAF7	1.89827e-05	-0.186956	0.331	0.372	0.694785
SLC9A9	1.9122e-05	-0.0905204	0.694	0.757	0.699885
SBNO2	1.91254e-05	-0.174693	0.354	0.395	0.700008
ATXN7	1.91409e-05	0.224895	0.563	0.538	0.700577
SEC24A	1.9162e-05	0.356183	0.267	0.229	0.701347
CMTM6	1.93711e-05	0.227684	0.707	0.686	0.709001
UBE3C	1.95246e-05	0.197531	0.584	0.559	0.714619
AAGAB	1.96428e-05	0.313616	0.281	0.242	0.718945
IL3RA	1.96963e-05	0.480305	0.192	0.157	0.720904
DBF4	1.97878e-05	0.402352	0.24	0.203	0.724253
PNPLA6	1.98493e-05	-0.135273	0.373	0.415	0.726504
KMT5B	2.01328e-05	0.234381	0.487	0.449	0.736882
CCDC50	2.02297e-05	0.401876	0.241	0.205	0.740427
GLMN	2.03e-05	0.318478	0.143	0.11	0.742999
NFKBIB	2.03807e-05	-0.236866	0.28	0.317	0.745954
PDK4	2.07322e-05	-0.121108	0.314	0.357	0.758818
UHMK1	2.09203e-05	0.308559	0.317	0.276	0.765704
FAM118B	2.10377e-05	-0.363089	0.118	0.15	0.769999
NASP	2.11102e-05	0.237492	0.446	0.406	0.772655
FMR1	2.15973e-05	0.288663	0.347	0.304	0.790482
TM2D2	2.16655e-05	-0.311538	0.11	0.142	0.79298
DIAPH1	2.18234e-05	-0.0959204	0.817	0.862	0.798758
RUBCN	2.2007e-05	0.27513	0.269	0.227	0.805479
CHN2	2.20329e-05	0.35243	0.14	0.107	0.806426
SMIM15	2.20374e-05	-0.247877	0.187	0.225	0.806591
CSK	2.22185e-05	-0.112407	0.628	0.662	0.813219
TMUB1	2.24663e-05	-0.217522	0.135	0.169	0.822289
EHBP1L1	2.26147e-05	-0.0929583	0.681	0.721	0.827721
RANBP9	2.27564e-05	0.20664	0.537	0.506	0.832907
KLHDC3	2.27784e-05	-0.143857	0.222	0.264	0.833712
USP20	2.27865e-05	0.309418	0.17	0.134	0.83401
PFKL	2.28023e-05	-0.164527	0.353	0.395	0.834586
PCNX4	2.28829e-05	0.278127	0.326	0.282	0.837536
STIM1	2.30229e-05	0.174004	0.724	0.716	0.842663
ALG13	2.30536e-05	0.236828	0.459	0.415	0.843785
TXNRD1	2.31029e-05	0.212297	0.526	0.486	0.845588
TECPR2	2.31289e-05	0.311633	0.284	0.242	0.846542
DDX60L	2.31997e-05	0.189335	0.609	0.576	0.849132
MECP2	2.32659e-05	0.214249	0.506	0.472	0.851555
MDH1	2.3357e-05	-0.198254	0.338	0.376	0.854889
ATP6V1A	2.33748e-05	0.24526	0.624	0.606	0.855542
HGF	2.34728e-05	0.353845	0.203	0.167	0.859129
EIF6	2.35785e-05	-0.0943354	0.426	0.469	0.862997
INTS10	2.36104e-05	0.328533	0.34	0.301	0.864163
SLC39A6	2.36319e-05	0.361031	0.18	0.144	0.864951
KIAA1586	2.36524e-05	0.388179	0.114	0.085	0.865702
CNNM4	2.3932e-05	0.428866	0.179	0.145	0.875934
CD151	2.41054e-05	-0.254493	0.333	0.366	0.88228
RNF126	2.42526e-05	-0.186104	0.25	0.29	0.88767
SNX18	2.44113e-05	0.276406	0.393	0.349	0.893478
ZNF830	2.44114e-05	-0.439863	0.081	0.108	0.89348
AC006059.1	2.44684e-05	0.477543	0.132	0.102	0.895566
HMGA1	2.44754e-05	-0.21712	0.251	0.293	0.895824
AUTS2	2.47322e-05	0.586214	0.173	0.14	0.905222
C15orf39	2.47597e-05	-0.142251	0.252	0.295	0.906228
FBXO22	2.48261e-05	0.432346	0.162	0.13	0.908661
HEBP2	2.51679e-05	-0.0557948	0.686	0.709	0.921169
MRPS15	2.52044e-05	-0.170789	0.344	0.385	0.922505
ZNF3	2.53948e-05	-0.410191	0.126	0.157	0.929476
CCDC59	2.54294e-05	-0.178721	0.404	0.44	0.930742
BRD2	2.54339e-05	0.193894	0.615	0.592	0.930908
SLC39A10	2.54842e-05	-0.263003	0.319	0.352	0.932748
GIMAP1	2.55594e-05	0.205709	0.659	0.626	0.935498
BCOR	2.56489e-05	0.310715	0.227	0.186	0.938775
KIF2A	2.57741e-05	0.280982	0.408	0.369	0.943358
PLEKHO2	2.57802e-05	-0.130124	0.378	0.42	0.943579
EMSY	2.59058e-05	0.35119	0.28	0.242	0.948178
TNKS2	2.59892e-05	0.208494	0.584	0.553	0.95123
RCOR3	2.62006e-05	0.268055	0.464	0.419	0.958968
EIF5B	2.62902e-05	-0.198688	0.373	0.414	0.962249
YPEL3	2.65347e-05	0.30069	0.612	0.578	0.971197
ARHGAP45	2.6608e-05	-0.125204	0.606	0.634	0.973879
TYK2	2.6635e-05	0.23965	0.454	0.409	0.974867
TMEM164	2.66464e-05	0.301673	0.543	0.528	0.975285
MFSD8	2.67582e-05	0.401689	0.156	0.124	0.979376
CHMP4A	2.68341e-05	-0.134415	0.528	0.572	0.982153
DMAC1	2.70701e-05	-0.251513	0.198	0.236	0.990793
CCNL1	2.71288e-05	0.000263084	0.908	0.964	0.992942
GIMAP2	2.72395e-05	0.237757	0.397	0.352	0.996994
HP1BP3	2.75057e-05	-0.124208	0.662	0.703	1
DSE	2.7558e-05	-0.148918	0.466	0.509	1
PIBF1	2.76265e-05	0.256869	0.464	0.426	1
YIF1A	2.76451e-05	-0.235921	0.197	0.235	1
PPP2R5C	2.76807e-05	0.170387	0.723	0.716	1
YEATS2	2.77509e-05	0.236632	0.401	0.356	1
GABPB1	2.82178e-05	0.355183	0.275	0.237	1
NACC2	2.82334e-05	-0.173446	0.535	0.573	1
ORC4	2.85269e-05	0.359961	0.286	0.246	1
DDX39A	2.88235e-05	-0.233683	0.398	0.434	1
EEPD1	2.89194e-05	0.295464	0.473	0.439	1
FCGR2B	2.96394e-05	-0.632502	0.118	0.146	1
RCN3	2.97712e-05	-0.277396	0.109	0.14	1
PTPN18	2.9772e-05	-0.118713	0.621	0.654	1
IPCEF1	3.04019e-05	0.29061	0.63	0.635	1
SLC15A4	3.07041e-05	0.269595	0.389	0.346	1
CACNA2D3	3.07864e-05	0.262136	0.338	0.299	1
SRSF9	3.09585e-05	-0.0375857	0.716	0.746	1
RUFY2	3.10131e-05	0.306061	0.216	0.177	1
LMO4	3.10154e-05	-0.174778	0.375	0.414	1
STX4	3.12111e-05	-0.259669	0.267	0.303	1
LIX1L-AS1	3.12426e-05	-0.48416	0.083	0.11	1
DENND6A	3.13721e-05	0.254451	0.469	0.433	1
CYP1B1-AS1	3.15603e-05	0.319928	0.34	0.299	1
CXorf21	3.16547e-05	-0.225051	0.369	0.405	1
AC004951.1	3.16583e-05	0.178994	0.16	0.124	1
RBSN	3.17775e-05	0.360967	0.208	0.172	1
RRP7A	3.20187e-05	-0.150989	0.331	0.372	1
IFRD1	3.20626e-05	0.324917	0.707	0.737	1
SNRNP27	3.22691e-05	-0.26445	0.161	0.196	1
MNAT1	3.23115e-05	0.304827	0.206	0.17	1
INPPL1	3.26576e-05	-0.1593	0.327	0.367	1
PRCP	3.2691e-05	-0.163791	0.512	0.547	1
DCUN1D2	3.27585e-05	0.384073	0.173	0.138	1
RSL24D1	3.28681e-05	0.176743	0.664	0.625	1
ANXA4	3.34975e-05	0.232763	0.511	0.475	1
ADAM10	3.36214e-05	0.131863	0.839	0.839	1
PTP4A2	3.38859e-05	0.120982	0.872	0.876	1
HECW2	3.39066e-05	-0.192844	0.14	0.173	1
TBCK	3.41552e-05	0.250138	0.413	0.373	1
NEU3	3.42565e-05	0.26622	0.179	0.142	1
UBE2G1	3.43584e-05	0.197019	0.62	0.598	1
ASXL2	3.43879e-05	0.202605	0.56	0.522	1
MSH3	3.43976e-05	0.249957	0.416	0.38	1
GTPBP1	3.44494e-05	0.247085	0.424	0.391	1
ATXN3	3.45226e-05	0.261638	0.497	0.46	1
TSTA3	3.47656e-05	-0.217349	0.164	0.201	1
SBDS	3.53076e-05	-0.234582	0.343	0.375	1
APOL6	3.53312e-05	0.240752	0.336	0.292	1
FBXL18	3.5338e-05	0.346121	0.145	0.113	1
DENND2D	3.53535e-05	-0.281402	0.123	0.155	1
AC005670.3	3.53771e-05	0.340453	0.203	0.165	1
PAFAH1B2	3.55995e-05	0.28505	0.494	0.464	1
BCKDK	3.56657e-05	-0.184763	0.305	0.346	1
CIAO2A	3.58601e-05	-0.157088	0.354	0.394	1
RBM26	3.59658e-05	0.224265	0.624	0.608	1
SSBP4	3.63821e-05	-0.14637	0.364	0.404	1
NSUN3	3.64826e-05	0.37147	0.279	0.241	1
PDE4B	3.6488e-05	-0.0724385	0.474	0.53	1
CANT1	3.65879e-05	-0.270416	0.183	0.218	1
INPP5D	3.67975e-05	0.130127	0.829	0.84	1
SOCS6	3.69428e-05	0.283935	0.191	0.155	1
MTMR1	3.6996e-05	0.398442	0.167	0.133	1
CPSF1	3.73477e-05	-0.393665	0.121	0.151	1
NDUFAF7	3.75868e-05	0.442063	0.14	0.109	1
VPS37C	3.79479e-05	-0.217782	0.234	0.271	1
SLC30A7	3.7987e-05	0.232682	0.409	0.367	1
SHC1	3.82996e-05	-0.255818	0.155	0.189	1
FAM198B-AS1	3.8437e-05	0.377468	0.315	0.281	1
DLST	3.85779e-05	0.290365	0.377	0.339	1
RFX3-AS1	3.8668e-05	-0.369315	0.113	0.143	1
CKAP2	3.88814e-05	0.395129	0.165	0.132	1
CHKA	3.91438e-05	0.293051	0.496	0.475	1
SPTY2D1	3.91501e-05	0.312165	0.369	0.332	1
LINC01128	3.9641e-05	0.437538	0.106	0.079	1
PUF60	3.99683e-05	-0.125508	0.331	0.37	1
ATG4B	4.0215e-05	0.261379	0.401	0.359	1
FZR1	4.05818e-05	0.292323	0.155	0.122	1
ARMC6	4.06827e-05	-0.387574	0.085	0.113	1
ARHGAP30	4.13111e-05	-0.0940043	0.712	0.744	1
CAPN2	4.14203e-05	-0.117796	0.659	0.704	1
AKNAD1	4.15013e-05	0.351708	0.122	0.093	1
PSMC5	4.19795e-05	-0.137625	0.46	0.492	1
ZBTB2	4.22145e-05	0.46286	0.256	0.22	1
FAM120A	4.23111e-05	0.134636	0.746	0.737	1
VTI1B	4.23861e-05	-0.130117	0.421	0.465	1
CACNA2D4	4.26377e-05	-0.319671	0.149	0.182	1
NUP214	4.29098e-05	0.145646	0.906	0.895	1
GPSM3	4.31081e-05	-0.00860552	0.839	0.871	1
LMO2	4.32775e-05	-0.0681366	0.652	0.682	1
FBXW5	4.38181e-05	-0.152093	0.398	0.435	1
HEATR3	4.5072e-05	0.33859	0.321	0.28	1
HSD17B4	4.53268e-05	0.238932	0.492	0.46	1
BCLAF3	4.53699e-05	0.450799	0.153	0.121	1
THAP9-AS1	4.55308e-05	-0.338873	0.185	0.216	1
TTLL5	4.57206e-05	0.357161	0.28	0.246	1
REEP5	4.58576e-05	-0.0679322	0.773	0.807	1
YWHAE	4.60354e-05	-0.0891759	0.71	0.76	1
CEP68	4.60746e-05	0.319242	0.148	0.116	1
CCDC90B	4.61588e-05	-0.268739	0.203	0.239	1
DOP1A	4.66578e-05	0.31481	0.326	0.289	1
UBA6	4.67831e-05	0.244827	0.511	0.486	1
PEBP1	4.70445e-05	-0.237844	0.292	0.327	1
DDX58	4.72322e-05	0.359843	0.254	0.218	1
MS4A14	4.73777e-05	0.367249	0.148	0.116	1
TMX3	4.78447e-05	0.282279	0.276	0.235	1
TES	4.79563e-05	0.233364	0.555	0.531	1
RPS6KC1	4.84128e-05	0.216045	0.607	0.589	1
SHKBP1	4.84432e-05	-0.103472	0.605	0.647	1
ARHGAP24	4.85029e-05	-0.135913	0.878	0.91	1
ARHGEF7	4.86835e-05	0.216663	0.422	0.38	1
PPA1	4.87414e-05	0.217852	0.471	0.437	1
LEMD3	4.89229e-05	0.299625	0.307	0.269	1
PHB2	4.90295e-05	-0.114037	0.481	0.521	1
UBE2L3	4.91039e-05	-0.104543	0.626	0.658	1
MYO1G	4.92064e-05	-0.105249	0.656	0.696	1
MPLKIP	4.94331e-05	-0.160344	0.336	0.376	1
SWAP70	4.97284e-05	0.264371	0.365	0.327	1
RAB5C	4.9777e-05	-0.0775897	0.674	0.716	1
FNTB	5.03389e-05	0.323765	0.221	0.186	1
TOM1L2	5.11144e-05	0.295961	0.337	0.297	1
NOL7	5.1304e-05	-0.130776	0.456	0.499	1
CPEB4	5.13423e-05	0.191841	0.621	0.596	1
HLA-E	5.16839e-05	0.0888144	0.961	0.965	1
UBXN1	5.25027e-05	-0.0873798	0.688	0.717	1
SMAD5	5.25051e-05	0.326571	0.188	0.153	1
YJU2	5.27158e-05	-0.421187	0.119	0.148	1
GTF3C6	5.33218e-05	-0.201207	0.394	0.426	1
NUP107	5.37777e-05	0.338533	0.195	0.161	1
RHOA	5.39815e-05	-0.0512377	0.951	0.97	1
SGK3	5.46498e-05	0.140734	0.784	0.785	1
RFC1	5.47092e-05	0.283971	0.341	0.304	1
PROSER1	5.50139e-05	0.308548	0.165	0.131	1
SNHG14	5.50982e-05	0.39909	0.114	0.086	1
GLO1	5.51483e-05	-0.285797	0.203	0.237	1
SEPTIN6	5.51497e-05	0.217521	0.484	0.449	1
CDK10	5.55605e-05	-0.403432	0.103	0.131	1
MTO1	5.57746e-05	0.264603	0.188	0.152	1
CBX3	5.59188e-05	-0.0818044	0.594	0.624	1
ZNF668	5.61251e-05	-0.507175	0.099	0.126	1
PLA2G4A	5.66798e-05	0.248783	0.388	0.352	1
CHD6	5.70229e-05	0.273946	0.504	0.481	1
ACACB	5.70811e-05	0.380808	0.107	0.08	1
TFG	5.71303e-05	0.313143	0.435	0.407	1
LOXL3	5.73202e-05	0.436511	0.135	0.106	1
HNRNPA1	5.75273e-05	0.115191	0.84	0.846	1
COX17	5.83322e-05	-0.131869	0.515	0.551	1
FAM217B	5.8677e-05	0.353199	0.182	0.148	1
PPM1A	5.88917e-05	0.228094	0.519	0.488	1
SLC27A1	5.99157e-05	-0.287714	0.283	0.317	1
TAPT1-AS1	5.99348e-05	0.482902	0.138	0.109	1
ACACA	5.99971e-05	-0.285808	0.191	0.226	1
ITPRIPL2	6.00222e-05	-0.272332	0.216	0.249	1
KPNA3	6.02196e-05	0.272156	0.496	0.474	1
CYHR1	6.09302e-05	-0.162405	0.231	0.269	1
SEC22B	6.10326e-05	-0.212413	0.312	0.348	1
SERINC5	6.1166e-05	0.2177	0.571	0.542	1
C18orf25	6.20011e-05	0.297425	0.459	0.427	1
AARS	6.2443e-05	-0.344922	0.079	0.105	1
RPS3A	6.32862e-05	-0.0322841	0.994	0.999	1
LPCAT3	6.33723e-05	0.287931	0.3	0.262	1
TNRC6A	6.34293e-05	0.201334	0.597	0.59	1
SEC23A	6.45655e-05	0.320779	0.315	0.28	1
APPL1	6.4732e-05	0.248726	0.408	0.369	1
STRN	6.49895e-05	0.273342	0.398	0.362	1
STX17	6.53873e-05	0.28368	0.194	0.16	1
FUNDC2	6.54888e-05	-0.186714	0.315	0.353	1
CS	6.6051e-05	0.306944	0.364	0.325	1
PA2G4	6.68132e-05	-0.162548	0.454	0.493	1
ZCCHC14	6.77236e-05	0.374071	0.14	0.11	1
TMEM176A	6.7765e-05	0.0399243	0.483	0.406	1
OSBP	6.78489e-05	0.272241	0.391	0.356	1
H1F0	6.93268e-05	-0.394832	0.135	0.165	1
DGAT1	7.00701e-05	-0.149539	0.213	0.248	1
OTULINL	7.01735e-05	-0.127546	0.525	0.561	1
C2CD2	7.05755e-05	0.406622	0.147	0.118	1
ANKMY2	7.07906e-05	0.405434	0.108	0.082	1
CDK2AP1	7.09654e-05	-0.266448	0.216	0.249	1
AFTPH	7.17688e-05	0.162318	0.678	0.644	1
HIST1H1B	7.18361e-05	0.325484	0.16	0.127	1
SEPTIN1	7.19757e-05	0.508102	0.126	0.097	1
HCST	7.20862e-05	-0.0779765	0.861	0.888	1
AFF4	7.2125e-05	0.20693	0.758	0.792	1
SPATA13	7.23157e-05	0.234529	0.541	0.51	1
AC011933.4	7.27957e-05	0.338687	0.154	0.122	1
PIGH	7.28318e-05	0.370428	0.127	0.098	1
DYRK1A	7.28613e-05	0.137948	0.804	0.816	1
LINC02062	7.32592e-05	-0.298466	0.218	0.251	1
RPL5	7.32962e-05	-0.0340432	0.974	0.988	1
FOXP1	7.34473e-05	0.0882004	0.97	0.981	1
TSC22D4	7.42367e-05	-0.137189	0.341	0.378	1
SLC9A6	7.44514e-05	0.273588	0.209	0.174	1
FAM102B	7.4486e-05	-0.176066	0.315	0.361	1
BSDC1	7.46847e-05	0.288035	0.279	0.239	1
SETDB1	7.52164e-05	0.236421	0.288	0.248	1
TMEM268	7.5304e-05	0.306341	0.191	0.155	1
ZNF846	7.5448e-05	0.303637	0.228	0.19	1
SCFD1	7.56889e-05	0.190542	0.671	0.671	1
WDR70	7.59369e-05	0.190478	0.602	0.585	1
AGPS	7.6031e-05	0.172454	0.509	0.472	1
INPP4A	7.60568e-05	0.155096	0.682	0.668	1
CRELD2	7.65499e-05	-0.203788	0.152	0.186	1
AC016831.7	7.67413e-05	0.444917	0.235	0.201	1
TMEM91	7.67481e-05	-0.0616856	0.389	0.433	1
TRMO	7.78653e-05	-0.397586	0.144	0.174	1
SLC35E1	7.85773e-05	0.273539	0.349	0.309	1
NOD2	7.87198e-05	0.280472	0.356	0.316	1
PSTPIP1	7.88791e-05	-0.0996469	0.612	0.647	1
ESD	7.91233e-05	0.213727	0.504	0.458	1
GMDS	7.93608e-05	0.229402	0.563	0.542	1
C21orf91	7.95675e-05	0.307371	0.175	0.142	1
FBXL17	7.98111e-05	0.189793	0.644	0.622	1
CBX1	8.01348e-05	-0.196892	0.222	0.258	1
AK2	8.01606e-05	-0.178212	0.354	0.391	1
TMED1	8.08055e-05	-0.210793	0.131	0.163	1
GATAD2A	8.12254e-05	0.202243	0.581	0.56	1
VPS13A	8.16383e-05	0.39424	0.144	0.115	1
CSF2RB	8.22008e-05	0.251252	0.347	0.305	1
BCL3	8.22618e-05	-0.190786	0.349	0.381	1
RHOU	8.30535e-05	0.439774	0.161	0.13	1
AC091271.1	8.39341e-05	-0.280738	0.191	0.222	1
DNAJC3	8.39471e-05	0.193204	0.65	0.637	1
HSH2D	8.44e-05	-0.344581	0.177	0.208	1
LAMTOR3	8.45429e-05	-0.170492	0.226	0.262	1
Z83843.1	8.46363e-05	0.225162	0.14	0.109	1
AC004687.1	8.46752e-05	-0.116378	0.462	0.498	1
RUNX3	8.47265e-05	-0.238961	0.198	0.232	1
PHF10	8.47543e-05	0.241065	0.272	0.231	1
TSPAN32	8.49225e-05	-0.173217	0.257	0.294	1
CHST13	8.59225e-05	0.332064	0.151	0.12	1
FKBP4	8.59427e-05	-0.150648	0.129	0.161	1
ZNF254	8.62475e-05	0.40233	0.163	0.132	1
ZMYND11	8.63588e-05	0.312749	0.21	0.174	1
ZNF710	8.66507e-05	-0.128015	0.572	0.616	1
CPAMD8	8.72289e-05	0.51017	0.115	0.089	1
PBXIP1	8.74441e-05	-0.279515	0.118	0.147	1
TPM1	8.74542e-05	-0.375884	0.098	0.125	1
SELENOT	8.74908e-05	-0.0808399	0.608	0.643	1
BRMS1	8.76088e-05	-0.216829	0.269	0.305	1
RNF115	8.81059e-05	0.232893	0.429	0.389	1
FPR2	8.83661e-05	-0.157517	0.215	0.252	1
MRPS33	8.92109e-05	-0.191398	0.229	0.264	1
USP24	8.92582e-05	0.187787	0.574	0.552	1
NARF	8.97131e-05	0.350279	0.292	0.255	1
ITPKC	9.0048e-05	0.348392	0.141	0.111	1
OASL	9.08972e-05	0.338257	0.126	0.097	1
DDOST	9.11845e-05	-0.112982	0.396	0.435	1
EIF4EBP1	9.12193e-05	-0.0808852	0.495	0.539	1
TMEM199	9.21482e-05	-0.174218	0.149	0.182	1
SMURF1	9.2842e-05	0.271113	0.647	0.676	1
CASS4	9.2843e-05	0.415428	0.107	0.08	1
SLC23A2	9.34583e-05	0.252254	0.462	0.433	1
UTP11	9.34903e-05	-0.325409	0.146	0.178	1
HYOU1	9.48305e-05	-0.394619	0.123	0.15	1
PPP2R2A	9.48837e-05	0.204548	0.657	0.658	1
TAF2	9.55199e-05	0.27168	0.396	0.361	1
AC026979.2	9.56176e-05	-0.302784	0.121	0.15	1
DHX35	9.65796e-05	0.442414	0.138	0.109	1
TCF12	9.70082e-05	0.131142	0.844	0.867	1
GNPDA1	9.75869e-05	-0.336311	0.176	0.206	1
SSU72	9.81485e-05	-0.111809	0.6	0.629	1
LRP10	9.83216e-05	-0.0830995	0.284	0.323	1
ELOVL1	9.85206e-05	-0.161516	0.279	0.317	1
TM9SF2	9.91804e-05	0.174683	0.676	0.657	1
ATP13A3	9.92444e-05	0.182676	0.608	0.591	1
GPAA1	9.92508e-05	-0.254045	0.211	0.245	1
APOOL	9.93453e-05	0.426632	0.145	0.115	1
YRDC	9.96642e-05	-0.425236	0.089	0.115	1
C8orf76	0.000101117	0.23028	0.259	0.218	1
PHYKPL	0.000101865	0.22019	0.472	0.436	1
FPGT	0.000101885	-0.264323	0.136	0.168	1
DGKA	0.000102171	0.244146	0.195	0.158	1
DACH1	0.000102343	0.191695	0.248	0.209	1
ZDHHC14	0.000102451	0.402514	0.208	0.174	1
RPP21	0.000102844	-0.211791	0.235	0.27	1
UQCRFS1	0.000103297	-0.0757901	0.591	0.627	1
ACAA1	0.000103752	-0.0823353	0.505	0.542	1
IRF8	0.000104257	-0.103582	0.447	0.488	1
ALAS1	0.000104393	0.355579	0.208	0.173	1
SEC62	0.000104526	0.200311	0.717	0.697	1
TAP1	0.000104934	0.254772	0.302	0.261	1
AC007216.4	0.000105255	0.553372	0.107	0.082	1
PFKFB4	0.00010569	0.316066	0.327	0.286	1
GALNT7	0.00010641	0.225596	0.583	0.566	1
TAB2	0.000107555	0.194461	0.619	0.609	1
UBE2E2	0.00010787	0.151165	0.8	0.807	1
MTPN	0.000108279	0.141167	0.857	0.843	1
KMT2D	0.000108707	0.27269	0.328	0.288	1
RRN3	0.000109106	0.274542	0.232	0.196	1
CHCHD7	0.000109468	-0.152309	0.264	0.302	1
LONP1	0.000109638	-0.279882	0.167	0.198	1
SDHAF2	0.000109686	-0.164224	0.331	0.367	1
PPARGC1B	0.000109778	0.376115	0.223	0.19	1
MANBA	0.000110252	0.107694	0.841	0.855	1
RABGAP1L	0.000110413	0.147144	0.851	0.875	1
CALML4	0.000110647	-0.238749	0.195	0.23	1
ALMS1	0.000110852	0.354182	0.193	0.159	1
SYNGR1	0.000111862	-0.327153	0.211	0.241	1
THOC7	0.000112034	-0.136378	0.452	0.486	1
UBE2K	0.000113846	0.138326	0.76	0.759	1
INTS4	0.000114684	0.320726	0.228	0.193	1
ATG14	0.00011514	0.276471	0.233	0.196	1
UPF3A	0.000115728	0.215513	0.302	0.259	1
SARAF	0.00011579	-0.0969534	0.847	0.871	1
LRCH1	0.00011623	0.237458	0.456	0.417	1
PDZD8	0.000116306	0.286768	0.558	0.553	1
ILF3-DT	0.000117129	-0.282401	0.288	0.32	1
ALOX5AP	0.000117313	-0.116995	0.363	0.398	1
EIF4ENIF1	0.000119218	0.296164	0.184	0.151	1
MED31	0.000119475	-0.2314	0.152	0.185	1
TCERG1	0.000119908	0.18817	0.449	0.414	1
TRDMT1	0.000120131	-0.274954	0.15	0.181	1
OXLD1	0.000121044	-0.143309	0.184	0.22	1
MINDY2	0.000121404	0.272936	0.297	0.26	1
IFIT2	0.000122415	0.297882	0.123	0.095	1
SHMT2	0.000123851	-0.34769	0.126	0.154	1
ANKRD40	0.000124257	-0.385875	0.128	0.156	1
NDUFA4	0.00012476	-0.0438674	0.816	0.833	1
PATL1	0.000125559	0.376225	0.278	0.243	1
FMC1	0.000125774	-0.153122	0.162	0.196	1
PSIP1	0.00012605	0.253835	0.34	0.301	1
WLS	0.000126737	-0.0699195	0.202	0.239	1
METTL9	0.00012714	0.176906	0.854	0.838	1
PLD1	0.00012793	0.286416	0.387	0.357	1
MAGOHB	0.000129089	-0.369696	0.097	0.124	1
TBP	0.000129589	0.373302	0.128	0.1	1
INTS6	0.000130268	0.229057	0.54	0.52	1
NAP1L1	0.000130564	0.0920348	0.808	0.792	1
C1QBP	0.000130586	-0.163092	0.404	0.437	1
PDLIM2	0.000130671	-0.0699657	0.36	0.406	1
DHX32	0.000131252	0.401343	0.189	0.159	1
N4BP2	0.000131397	0.303908	0.239	0.204	1
EIF4E2	0.000132062	-0.0979741	0.56	0.593	1
C6orf226	0.000132124	0.257666	0.17	0.137	1
TDRD7	0.000132125	0.312255	0.22	0.185	1
PCSK7	0.000132413	0.241165	0.359	0.321	1
TMEM18	0.000133123	-0.195059	0.196	0.231	1
MTOR	0.000134404	0.296356	0.272	0.237	1
PPP1CA	0.000134896	-0.0514213	0.725	0.754	1
CHCHD3	0.000135945	0.180497	0.604	0.584	1
AC008014.1	0.000137356	0.499096	0.108	0.083	1
HS6ST1	0.000137406	0.294039	0.168	0.135	1
IDH3G	0.000137933	-0.0985427	0.461	0.503	1
ATRX	0.000138417	0.137764	0.73	0.73	1
RC3H1	0.000138616	-0.118974	0.673	0.713	1
AQR	0.000139258	0.239654	0.364	0.326	1
C19orf38	0.000139549	-0.0622404	0.64	0.679	1
BMPR2	0.000139615	0.2139	0.498	0.466	1
HIST1H2BE	0.000139667	-0.351842	0.085	0.11	1
NORAD	0.000140564	-0.128823	0.523	0.558	1
NCAPD3	0.000141747	0.401471	0.106	0.08	1
TVP23B	0.000141802	0.346436	0.123	0.095	1
TMEM230	0.000142312	-0.128314	0.478	0.508	1
ARSA	0.000144802	-0.207175	0.123	0.153	1
ATP11B	0.000144855	0.158609	0.743	0.754	1
LSM5	0.00014486	-0.19909	0.306	0.337	1
DBNDD2	0.000146321	-0.292293	0.125	0.154	1
RILPL2	0.000146739	-0.132909	0.833	0.857	1
ATXN2	0.000147367	0.180889	0.629	0.614	1
GALNS	0.000147808	0.291473	0.211	0.176	1
SRA1	0.000149538	-0.0708903	0.508	0.55	1
MRPL47	0.000150086	-0.202829	0.288	0.322	1
RAC2	0.000150599	-0.0397801	0.757	0.785	1
ZNF224	0.000152201	0.358579	0.11	0.084	1
NUDT2	0.000152774	-0.294702	0.181	0.212	1
LRRC58	0.000153141	0.186457	0.317	0.275	1
ZNF106	0.000153207	0.157616	0.771	0.758	1
IRF5	0.000153628	-0.21082	0.307	0.34	1
CALCOCO2	0.000153954	0.170258	0.621	0.587	1
PDSS1	0.000154652	0.345599	0.191	0.159	1
PCYT1A	0.000154699	0.259072	0.435	0.399	1
NSD2	0.000156857	0.240455	0.231	0.194	1
GAPVD1	0.000157393	0.16768	0.58	0.552	1
TMEM181	0.000158457	0.275135	0.366	0.331	1
IQCB1	0.000158504	-0.162026	0.255	0.293	1
LENG8	0.000158942	0.18912	0.543	0.509	1
KRAS	0.000160186	0.195391	0.55	0.51	1
R3HCC1	0.000161111	-0.202055	0.13	0.16	1
RPF2	0.00016128	-0.308736	0.164	0.194	1
USP39	0.000162649	0.346043	0.232	0.199	1
POP7	0.000163511	-0.15054	0.145	0.177	1
AC108134.3	0.000163851	0.385305	0.105	0.08	1
ATP6V1E1	0.000164548	-0.0573944	0.48	0.519	1
P2RX4	0.000164934	-0.139086	0.477	0.518	1
RNF14	0.000165578	-0.28702	0.113	0.142	1
TMCC1	0.000166204	0.214975	0.575	0.548	1
DBP	0.000166996	0.344079	0.115	0.089	1
ELK3	0.000167038	-0.190282	0.332	0.368	1
THOC6	0.000167346	-0.240451	0.148	0.18	1
CREB5	0.000167572	0.0813579	0.885	0.874	1
PHF3	0.000168183	0.172639	0.613	0.592	1
PIN1	0.000168815	-0.0933527	0.33	0.373	1
TMEM245	0.000169178	0.285451	0.287	0.253	1
WRN	0.000169273	0.394872	0.17	0.141	1
NEK1	0.000170477	0.327645	0.298	0.261	1
MPDU1	0.000170486	-0.249162	0.217	0.25	1
SMURF2	0.000173482	0.189873	0.503	0.466	1
PHACTR4	0.000174034	0.226546	0.504	0.475	1
ZNF518A	0.000174079	0.199563	0.465	0.429	1
MIA3	0.000174082	0.180812	0.408	0.362	1
RAD51B	0.000174365	0.305625	0.505	0.483	1
KIF9-AS1	0.000174735	0.25509	0.219	0.184	1
SIGIRR	0.000177252	-0.134332	0.356	0.394	1
NAA25	0.000177708	0.258968	0.331	0.296	1
NUP93	0.000178107	0.254215	0.334	0.298	1
SNX3	0.000178587	0.130399	0.829	0.815	1
CDCA4	0.000179062	0.39876	0.108	0.083	1
PAPOLG	0.000179631	0.35739	0.196	0.164	1
ARL6IP6	0.000181834	0.345158	0.268	0.234	1
PUM3	0.000182748	-0.262785	0.207	0.239	1
SPECC1	0.000183513	-0.105966	0.646	0.697	1
PLCXD1	0.000184421	-0.260446	0.117	0.145	1
CEP44	0.000187352	-0.434317	0.144	0.172	1
AC093673.1	0.000189908	-0.254546	0.169	0.199	1
RAB40C	0.000191603	0.301703	0.262	0.225	1
SEC31B	0.000192045	0.433587	0.109	0.084	1
RBM7	0.000193073	-0.213855	0.191	0.225	1
MTA3	0.000193405	0.417043	0.114	0.088	1
RAD21	0.000193436	0.177144	0.546	0.512	1
ITPRIP	0.000193883	0.226666	0.428	0.391	1
PRNP	0.000194684	-0.120213	0.472	0.516	1
NDUFAF6	0.000194907	0.302869	0.157	0.126	1
SMAD1	0.00019552	0.296868	0.173	0.143	1
PAGR1	0.000195789	-0.166882	0.27	0.306	1
ANKZF1	0.000196547	0.311037	0.153	0.123	1
NUP62	0.000198446	-0.184024	0.25	0.284	1
TCIRG1	0.000198835	-0.0833196	0.675	0.702	1
CLTB	0.000198888	-0.109424	0.518	0.551	1
STRN4	0.000199344	0.303484	0.252	0.215	1
BOP1	0.000199398	-0.358485	0.107	0.133	1
SLFN11	0.000200206	-0.203638	0.324	0.357	1
MPHOSPH9	0.000200374	0.282239	0.177	0.145	1
LATS2	0.000201559	0.21433	0.508	0.476	1
ATP13A1	0.000203076	-0.324178	0.138	0.166	1
FAM120B	0.000203197	0.188565	0.458	0.423	1
FAM76B	0.000203905	0.210665	0.286	0.247	1
CENPN	0.000204428	0.423969	0.125	0.099	1
ZMYM4	0.000205051	0.207553	0.588	0.577	1
TMEM141	0.000208187	-0.0923286	0.269	0.308	1
IMPA2	0.000208396	0.219354	0.53	0.494	1
PAFAH1B3	0.000209613	-0.286997	0.1	0.125	1
MED11	0.000210982	-0.241725	0.141	0.171	1
VPS28	0.000211503	-0.0434837	0.686	0.721	1
RNF103	0.000211672	0.263315	0.217	0.181	1
COA3	0.000211724	-0.131196	0.323	0.358	1
SH3KBP1	0.000213904	0.0825277	0.931	0.94	1
HPS1	0.000214954	-0.153619	0.329	0.365	1
PPM1F	0.000215073	0.194655	0.484	0.445	1
CLN5	0.000215092	-0.222297	0.159	0.189	1
TEP1	0.000215375	0.232875	0.277	0.24	1
TTC33	0.000215696	-0.272024	0.128	0.157	1
PPP1R18	0.000215738	-0.072962	0.575	0.609	1
HEG1	0.000218035	0.411598	0.143	0.115	1
CYTH4	0.000218999	-0.095569	0.55	0.583	1
AHSA1	0.000220446	-0.205539	0.226	0.26	1
SCFD2	0.000220583	0.25589	0.34	0.306	1
TM6SF1	0.000223124	-0.347606	0.188	0.215	1
AP1S1	0.000223174	-0.270514	0.136	0.165	1
SLC43A2	0.000224796	0.171991	0.801	0.797	1
HAX1	0.000225138	-0.156969	0.262	0.299	1
YWHAQ	0.000226413	-0.0747224	0.66	0.718	1
RARA-AS1	0.000226723	-0.195704	0.136	0.167	1
TMEM63A	0.000228228	0.295629	0.207	0.174	1
VKORC1	0.000228385	-0.153281	0.318	0.355	1
DDIT3	0.00022871	0.302494	0.259	0.221	1
AL627171.1	0.0002293	0.426442	0.103	0.079	1
ALKBH1	0.000230337	0.471509	0.13	0.104	1
USP5	0.000231766	-0.411814	0.092	0.116	1
PTPMT1	0.000231974	-0.259572	0.146	0.175	1
CCNI	0.00023289	0.101237	0.911	0.907	1
STT3B	0.000233252	0.150281	0.717	0.701	1
ABHD18	0.000234625	0.220119	0.348	0.31	1
TMEM150A	0.000235783	-0.362775	0.079	0.103	1
CNOT3	0.00023753	-0.33242	0.156	0.184	1
UNKL	0.000239886	0.288461	0.21	0.176	1
LINC01578	0.000242231	0.115064	0.811	0.808	1
POP4	0.000243096	-0.205416	0.201	0.235	1
TOR4A	0.000243129	-0.215312	0.152	0.183	1
RPTOR	0.000243565	0.205165	0.433	0.398	1
PIK3CD	0.00024424	0.140939	0.661	0.639	1
VPS35	0.000245882	0.186214	0.541	0.505	1
SAP18	0.000247134	-0.0455294	0.732	0.754	1
OFD1	0.000248495	0.351845	0.165	0.136	1
GALK1	0.000250881	-0.0722055	0.302	0.341	1
RMDN2	0.000251808	0.404733	0.153	0.125	1
PLPPR2	0.000253226	-0.149559	0.202	0.236	1
TXNL4A	0.000253553	-0.0895187	0.575	0.609	1
SLC66A2	0.000253699	0.240045	0.579	0.57	1
UBA2	0.000256445	0.237065	0.432	0.404	1
CLN8	0.000257123	0.262145	0.3	0.262	1
LRRC59	0.000258633	-0.163341	0.271	0.304	1
TTYH2	0.000260405	0.278824	0.209	0.176	1
YTHDC2	0.000262066	0.226602	0.357	0.323	1
PACSIN2	0.00026233	0.248002	0.672	0.677	1
SYAP1	0.000262537	-0.0787102	0.541	0.586	1
NDUFS2	0.000262561	-0.103951	0.441	0.473	1
KLHDC4	0.000262587	0.237654	0.158	0.128	1
VPS45	0.00026317	0.240022	0.33	0.295	1
CCDC125	0.000263998	0.346895	0.141	0.113	1
WDR44	0.000265304	0.291216	0.355	0.328	1
IRF7	0.000265876	-0.218518	0.299	0.328	1
TFB1M	0.000268753	0.463118	0.123	0.099	1
GYPC	0.000269146	0.317934	0.254	0.219	1
SRRM2	0.00027013	-0.0767711	0.834	0.869	1
SMYD2	0.000270263	0.397435	0.11	0.085	1
THAP5	0.000273044	-0.349953	0.108	0.134	1
ALG6	0.000275341	0.319077	0.149	0.12	1
TAF1	0.000275379	0.220115	0.44	0.408	1
RBX1	0.000275792	-0.0338948	0.74	0.77	1
SRI	0.000277977	-0.0364804	0.433	0.474	1
RASSF1	0.000281267	0.193743	0.455	0.423	1
RPL36AL	0.000281397	-0.0189166	0.943	0.959	1
RAB4A	0.000282036	0.256194	0.35	0.314	1
LARP1	0.000282687	0.231052	0.515	0.489	1
TAF4	0.000282712	0.296918	0.203	0.172	1
SLC39A4	0.000283579	-0.274076	0.081	0.105	1
SENP3	0.000284983	0.313445	0.106	0.081	1
MTERF4	0.000285782	0.212105	0.211	0.175	1
WDR43	0.000288096	0.2378	0.358	0.319	1
VPS51	0.000290524	0.213963	0.386	0.348	1
SPATS2	0.000291434	0.344309	0.164	0.135	1
CYC1	0.000293326	-0.101238	0.381	0.416	1
COA8	0.000295643	-0.201055	0.25	0.282	1
BATF	0.000299441	-0.131049	0.186	0.219	1
CFD	0.000299562	0.0216813	0.928	0.95	1
TOP2B	0.000300859	-0.110187	0.525	0.568	1
MRPL24	0.000303048	-0.215873	0.109	0.136	1
SKIL	0.000304308	-0.13739	0.399	0.434	1
SLC35A1	0.000305859	0.220002	0.44	0.404	1
BRAF	0.000308087	0.176279	0.683	0.694	1
GALNT6	0.000308457	-0.32404	0.16	0.189	1
B3GAT3	0.00030994	-0.217643	0.221	0.253	1
TBC1D22B	0.000310643	0.364593	0.141	0.115	1
M6PR	0.000314711	-0.117869	0.573	0.599	1
BTBD10	0.00031527	0.315188	0.306	0.273	1
TSPOAP1	0.000315543	0.419331	0.105	0.082	1
SPCS1	0.000317988	-0.0586579	0.673	0.715	1
RBM23	0.000318242	-0.0691472	0.376	0.413	1
CUL2	0.000318942	0.296647	0.311	0.279	1
NR6A1	0.000319537	0.378841	0.303	0.274	1
DAZAP1	0.00031986	-0.141134	0.359	0.394	1
ACTN4	0.000320924	-0.0864173	0.654	0.705	1
USP42	0.00032159	0.2323	0.373	0.336	1
PDE4A	0.000322331	0.249667	0.427	0.403	1
RPA1	0.000324277	0.276667	0.182	0.151	1
PTPA	0.000324285	-0.268349	0.182	0.211	1
AL391832.2	0.000324649	-0.300515	0.087	0.11	1
CYP1B1	0.000324689	0.298015	0.622	0.617	1
PSMD14	0.000327463	-0.208895	0.256	0.29	1
IFIT3	0.000328879	0.265082	0.108	0.084	1
POT1	0.00033274	0.357633	0.167	0.138	1
NLRC4	0.000333892	0.245775	0.39	0.353	1
TRAM2	0.000334428	-0.29583	0.103	0.129	1
MRPS14	0.000334826	-0.150437	0.175	0.208	1
AVL9	0.000335372	0.2139	0.584	0.568	1
IKZF5	0.000336253	0.257764	0.234	0.198	1
URM1	0.00033807	-0.164541	0.217	0.253	1
C1GALT1C1	0.000340483	-0.262652	0.098	0.124	1
IER2	0.0003415	-0.0458416	0.971	0.989	1
ABHD14B	0.000342023	-0.308918	0.165	0.194	1
ARF6	0.000342232	-0.100057	0.523	0.549	1
GMPPA	0.000342553	-0.276801	0.11	0.136	1
DNAJB11	0.000343699	-0.199336	0.34	0.365	1
GOLGA4	0.000344393	0.146688	0.697	0.682	1
ATAD1	0.000344471	0.305667	0.179	0.15	1
C12orf49	0.000347712	-0.225626	0.106	0.134	1
SESN1	0.000350581	0.205423	0.518	0.489	1
BET1L	0.000351784	0.306406	0.147	0.118	1
GRHPR	0.000351801	-0.177332	0.352	0.379	1
SMIM26	0.000352548	0.182274	0.635	0.596	1
IMMP2L	0.000354104	-0.101322	0.382	0.424	1
FAM118A	0.00035467	0.273128	0.341	0.309	1
SLC35A4	0.000355146	-0.224942	0.135	0.163	1
CD48	0.000356802	0.111779	0.888	0.895	1
EIF4EBP2	0.000357799	0.177266	0.549	0.515	1
ATG4C	0.000358171	0.301983	0.326	0.295	1
BTAF1	0.000365172	0.373176	0.671	0.708	1
SNAPC1	0.000365997	-0.171814	0.158	0.19	1
GTF2H5	0.000367092	-0.162499	0.329	0.364	1
LINC00910	0.000368149	-0.141882	0.768	0.795	1
RELCH	0.000369109	0.160926	0.565	0.54	1
CDKN2B	0.000374996	-0.40174	0.077	0.1	1
TTC28-AS1	0.000375807	0.273993	0.193	0.16	1
ARSG	0.00037612	0.162454	0.445	0.406	1
TMEM267	0.000376172	0.34577	0.13	0.104	1
MRPL1	0.000376497	-0.135554	0.153	0.184	1
AC104162.2	0.000377578	0.260011	0.179	0.149	1
FAF2	0.000379409	0.186996	0.353	0.315	1
MKNK1	0.000381045	0.238947	0.393	0.355	1
FER	0.000381312	0.229487	0.477	0.453	1
SASH3	0.000382527	0.220668	0.508	0.478	1
DTD1	0.00038425	-0.0914347	0.227	0.26	1
ZNF438	0.000386023	0.214565	0.622	0.606	1
CYCS	0.000387193	-0.113031	0.568	0.604	1
PLCL2	0.000388308	0.115727	0.763	0.751	1
FOXJ2	0.000388359	0.334446	0.158	0.129	1
VPS25	0.000389117	-0.120312	0.223	0.256	1
SRP72	0.000390177	-0.141603	0.471	0.502	1
PTCD3	0.000391205	0.25441	0.219	0.185	1
MRPS12	0.000392472	-0.137873	0.323	0.358	1
RNF216	0.000392648	0.160948	0.59	0.57	1
CD99L2	0.00039378	0.256537	0.241	0.208	1
AATK	0.000395032	-0.222373	0.154	0.183	1
CDC73	0.000395153	0.190888	0.562	0.536	1
AP5M1	0.000395647	0.290432	0.181	0.152	1
SACM1L	0.000395799	0.234927	0.341	0.306	1
ARHGAP26	0.000400664	0.0904787	0.992	0.999	1
PRKAG2-AS1	0.000402806	0.258113	0.145	0.117	1
NAPA	0.00040779	-0.0588385	0.561	0.604	1
OAS3	0.000409521	0.355793	0.105	0.081	1
BRK1	0.000409791	-0.0275575	0.743	0.781	1
TPP2	0.000414649	0.188401	0.546	0.525	1
AMMECR1	0.000415018	0.332735	0.155	0.127	1
TRIM25	0.000417092	0.241216	0.445	0.409	1
SPIN1	0.000418282	0.317867	0.22	0.19	1
NUCKS1	0.000419588	0.211278	0.473	0.441	1
TIAM2	0.000421981	0.310233	0.253	0.221	1
TBC1D1	0.000423359	0.209647	0.689	0.687	1
ZNF428	0.000425125	-0.178817	0.171	0.202	1
NFKB2	0.000425985	-0.181979	0.344	0.377	1
MAU2	0.000428774	0.21178	0.336	0.297	1
RECQL5	0.00042952	-0.395441	0.092	0.114	1
RC3H2	0.000430797	0.232944	0.351	0.317	1
ULK2	0.00043158	-0.172215	0.237	0.274	1
B4GALT4	0.000432152	0.293495	0.175	0.145	1
STK38L	0.000432457	0.214939	0.502	0.478	1
CMTR1	0.000441272	0.247541	0.14	0.112	1
SAFB	0.000441954	0.189001	0.577	0.566	1
SMUG1	0.000443304	-0.218634	0.104	0.13	1
U2AF2	0.000444332	-0.194004	0.208	0.238	1
GNPAT	0.000447555	0.230773	0.269	0.232	1
PCCA	0.000448049	0.283948	0.431	0.411	1
TRABD	0.000450897	-0.153802	0.433	0.466	1
SERPINB2	0.000452058	-0.23416	0.123	0.15	1
SNX5	0.000454336	0.204819	0.374	0.333	1
RYK	0.000454565	0.260093	0.336	0.302	1
PAK1	0.000455911	0.163726	0.733	0.729	1
CDK5RAP2	0.000456733	0.239695	0.25	0.215	1
ARMCX3	0.000457566	0.194801	0.252	0.217	1
PTMS	0.000459089	-0.232221	0.086	0.109	1
FPR1	0.000461381	0.120285	0.832	0.825	1
SDCCAG8	0.00046514	0.171849	0.657	0.644	1
TRIM38	0.000465481	0.130703	0.667	0.642	1
ABHD13	0.000467762	0.303422	0.25	0.217	1
REEP4	0.000469502	-0.127405	0.214	0.246	1
NUP50	0.000474452	0.197031	0.452	0.413	1
TYW1B	0.000475121	0.282773	0.326	0.295	1
MAN2C1	0.000476583	-0.177266	0.264	0.296	1
MAPKAPK3	0.000476717	-0.0768278	0.485	0.519	1
ARHGEF9	0.000480852	0.388206	0.107	0.083	1
KDELR1	0.00048159	-0.0982133	0.499	0.526	1
ZHX3	0.000481897	0.454046	0.118	0.095	1
PI4KA	0.000482884	0.187556	0.573	0.554	1
HOTAIRM1	0.000485815	0.270909	0.35	0.313	1
C12orf4	0.0004864	-0.262497	0.108	0.133	1
USPL1	0.000486797	0.233064	0.297	0.26	1
CCDC7	0.000488172	0.373227	0.11	0.086	1
CWC22	0.000491914	0.318111	0.259	0.227	1
CYTH2	0.000492061	-0.1573	0.148	0.176	1
MACO1	0.000493615	0.24504	0.388	0.355	1
RLIM	0.000499693	-0.164447	0.415	0.449	1
ABL2	0.000501494	0.245051	0.32	0.289	1
SURF1	0.000501705	-0.0435432	0.403	0.442	1
DRG2	0.000503402	-0.243127	0.157	0.184	1
HSF2	0.0005035	0.228221	0.105	0.081	1
KIAA0355	0.00050421	0.363069	0.171	0.143	1
HMGB2	0.000510482	0.200756	0.784	0.764	1
DUSP18	0.000512221	0.317733	0.254	0.22	1
PRDX2	0.000512725	-0.141317	0.234	0.266	1
ZNF143	0.000515583	-0.0935479	0.304	0.34	1
MPP5	0.000515767	0.282508	0.19	0.16	1
AC087500.1	0.000516603	0.398461	0.126	0.101	1
PPID	0.000520404	-0.261077	0.221	0.25	1
ERMAP	0.000524729	0.291643	0.166	0.137	1
IL10RA	0.000525929	0.126377	0.723	0.716	1
ENTPD6	0.000527007	-0.284604	0.143	0.169	1
FAM149B1	0.000532527	0.360081	0.156	0.128	1
CPVL	0.000533415	0.0985655	0.908	0.928	1
SHARPIN	0.000534899	-0.164354	0.224	0.256	1
ZDHHC18	0.000539477	0.497749	0.123	0.098	1
FAM228B	0.000540745	0.235644	0.282	0.246	1
KLHDC2	0.000543361	0.225775	0.202	0.171	1
NUBPL	0.000543366	0.431104	0.161	0.135	1
LIN7C	0.000544708	-0.25503	0.173	0.203	1
ZNF346	0.000548531	0.374668	0.125	0.1	1
CUTA	0.000549125	-0.0689721	0.515	0.542	1
MRPS24	0.000551999	-0.101294	0.505	0.535	1
LRRC37A2	0.000553043	0.195641	0.217	0.182	1
RGL1	0.000554357	0.270459	0.119	0.094	1
R3HDM1	0.00055665	0.209014	0.488	0.458	1
CCDC93	0.000557624	0.205679	0.402	0.363	1
G6PC3	0.000558717	-0.312945	0.091	0.114	1
QSOX1	0.000559923	0.162792	0.613	0.607	1
TOP3A	0.00056198	0.235329	0.295	0.259	1
EWSR1	0.000565746	0.161436	0.613	0.593	1
SPAST	0.00056857	0.224391	0.428	0.395	1
BUD31	0.000569307	-0.0429183	0.507	0.538	1
FEM1C	0.000572326	0.175097	0.357	0.316	1
TMEM208	0.000573834	-0.0874463	0.338	0.371	1
SNRNP48	0.00057396	0.323982	0.146	0.119	1
PIK3R4	0.000574082	0.315923	0.207	0.176	1
PKN1	0.000574798	-0.103908	0.529	0.557	1
TRIM27	0.000581362	-0.229607	0.295	0.321	1
THUMPD2	0.000582077	0.340266	0.179	0.15	1
ARRDC4	0.00058255	-0.299124	0.227	0.256	1
WDR82	0.000583889	-0.136199	0.43	0.455	1
CAMLG	0.000585237	0.171252	0.496	0.465	1
NBAS	0.000590543	0.180158	0.508	0.488	1
LUC7L	0.000591064	0.151571	0.448	0.411	1
TRPM7	0.000593325	0.179554	0.529	0.505	1
CREBRF	0.000599559	0.183174	0.584	0.56	1
MARK4	0.000600186	0.207988	0.318	0.282	1
GPD2	0.000601588	0.222988	0.485	0.462	1
ZRSR2	0.000602355	0.251503	0.356	0.321	1
GLE1	0.000605004	0.27636	0.207	0.176	1
CSNK1G2	0.000606321	-0.130168	0.414	0.444	1
MRPL21	0.000606504	-0.164522	0.326	0.355	1
LAP3	0.000609437	0.171484	0.563	0.532	1
NACC1	0.000611163	-0.282069	0.114	0.139	1
MTDH	0.000612087	-0.0623188	0.864	0.909	1
KIAA1143	0.000613538	-0.190921	0.219	0.25	1
CD14	0.00061693	-0.057524	0.961	0.975	1
UQCC1	0.00061982	0.30138	0.191	0.162	1
RANBP1	0.00062599	-0.165766	0.35	0.382	1
POLG2	0.000626839	0.291954	0.238	0.204	1
TANGO6	0.000628267	-0.114774	0.364	0.404	1
AC099343.3	0.000628714	0.197497	0.115	0.09	1
PLAAT3	0.00062893	0.541996	0.253	0.236	1
EAPP	0.000644399	0.176735	0.449	0.412	1
OAZ2	0.000646551	-0.113319	0.423	0.455	1
ZNF700	0.000647956	0.227747	0.255	0.219	1
GMPS	0.000650378	0.262636	0.29	0.259	1
RIC8B	0.000657758	0.296401	0.149	0.123	1
MRPL40	0.000660602	-0.157698	0.231	0.263	1
SF3B2	0.000663157	-0.10856	0.574	0.603	1
SLTM	0.0006644	0.137651	0.74	0.754	1
NSF	0.000665154	0.227163	0.439	0.405	1
CIC	0.000665309	-0.120449	0.221	0.253	1
ZNF782	0.000665473	0.433491	0.115	0.092	1
ACAD10	0.000666111	0.242737	0.197	0.166	1
ZFC3H1	0.000666313	0.169818	0.693	0.701	1
ZCCHC10	0.000669439	0.23043	0.327	0.296	1
GRINA	0.000672623	-0.0722864	0.588	0.629	1
VENTX	0.000675307	-0.294965	0.107	0.131	1
KCNK13	0.000679469	0.37965	0.151	0.125	1
YAF2	0.000680162	0.163566	0.475	0.448	1
NVL	0.000681156	0.278646	0.208	0.178	1
VPS18	0.000681258	-0.200203	0.147	0.174	1
KCTD6	0.000681357	0.257134	0.115	0.091	1
PRPF8	0.00068245	-0.092552	0.412	0.444	1
CCDC92	0.000684676	-0.42078	0.099	0.122	1
EHD4	0.000685261	-0.100484	0.443	0.481	1
ELMOD3	0.000685277	0.331552	0.196	0.167	1
LAMTOR5-AS1	0.000688864	0.228463	0.177	0.147	1
UBTF	0.000692088	-0.185087	0.238	0.269	1
CSAD	0.000695398	0.230939	0.246	0.213	1
RXRA	0.00069578	-0.0856517	0.698	0.728	1
LILRA6	0.000695964	-0.0937504	0.366	0.398	1
RPL7	0.00069783	-0.0306677	0.976	0.99	1
AC074032.1	0.000699997	0.171954	0.193	0.161	1
COG3	0.000704505	0.271353	0.253	0.22	1
RNF44	0.000705722	-0.128678	0.274	0.305	1
UHRF2	0.000707846	0.189807	0.385	0.349	1
SAR1B	0.000713395	-0.10189	0.32	0.353	1
DNAJC4	0.000714273	-0.145665	0.343	0.376	1
AP002381.2	0.000715324	-0.117421	0.338	0.372	1
KCNQ1OT1	0.00071589	0.253944	0.148	0.122	1
GPATCH11	0.000716059	-0.261323	0.136	0.163	1
INTS8	0.00071905	0.229616	0.304	0.27	1
NCF4	0.000722064	-0.00987059	0.55	0.587	1
COMMD1	0.000725716	-0.0594923	0.57	0.611	1
YLPM1	0.000725806	0.200364	0.387	0.353	1
SSB	0.000729207	-0.100563	0.485	0.521	1
DAPK1	0.000738291	0.149192	0.675	0.661	1
PI4K2B	0.000741761	0.217037	0.23	0.197	1
CBR1	0.000743409	-0.146908	0.264	0.296	1
DIP2A	0.000755264	0.213758	0.357	0.324	1
WIPI2	0.000755414	0.149159	0.532	0.504	1
MARCH5	0.000755959	0.242024	0.359	0.329	1
TEC	0.000757672	0.25693	0.253	0.221	1
SIRT6	0.000758589	-0.337659	0.113	0.137	1
CCDC32	0.000761486	-0.23094	0.214	0.243	1
TMEM243	0.000761976	0.229431	0.322	0.289	1
MIA2	0.000767422	0.200529	0.471	0.441	1
NCK2	0.000786362	0.238536	0.272	0.238	1
TBC1D10A	0.000786524	0.389562	0.167	0.141	1
FRMD3	0.000788424	-0.242627	0.172	0.202	1
CHSY1	0.000788908	0.219233	0.49	0.461	1
FAM53B	0.000790572	-0.106696	0.493	0.53	1
ZFAS1	0.000790676	0.0874452	0.923	0.927	1
SLC12A2	0.000795355	0.500866	0.117	0.094	1
SLC20A1	0.0007984	0.133331	0.476	0.443	1
CALM1	0.000801318	0.113327	0.932	0.943	1
TMTC4	0.000808779	0.384664	0.131	0.106	1
WDR47	0.000811196	0.27305	0.279	0.246	1
PMS2	0.00081436	0.196965	0.136	0.11	1
TDRD3	0.000814588	0.226057	0.312	0.281	1
EPHB2	0.000815897	0.373752	0.14	0.115	1
GPAT3	0.000818273	0.320208	0.292	0.264	1
CNPY2	0.000819869	-0.104215	0.419	0.453	1
GNB4	0.00082852	0.268049	0.413	0.386	1
SYT11	0.000828734	-0.314765	0.093	0.116	1
NCL	0.000828893	-0.0913015	0.68	0.714	1
EXOC1	0.000834631	0.164201	0.443	0.406	1
AL354740.1	0.000841286	0.335717	0.107	0.084	1
ACTG1	0.000842513	0.0688947	0.986	0.988	1
RPAP2	0.000848233	0.245962	0.257	0.224	1
AC147067.1	0.000848792	-0.255481	0.1	0.124	1
ZER1	0.000857816	0.29431	0.217	0.186	1
STAC3	0.0008633	-0.206095	0.211	0.24	1
CCDC43	0.000865465	-0.201368	0.155	0.183	1
BRD8	0.000868106	-0.25679	0.135	0.161	1
SNUPN	0.000871253	-0.277353	0.154	0.18	1
UBN1	0.000872056	0.223065	0.507	0.49	1
BCL2	0.000877688	0.524385	0.119	0.096	1
CHAF1A	0.000879838	0.172738	0.139	0.113	1
SLC30A9	0.000882205	0.212108	0.378	0.344	1
THOC2	0.000891061	0.166884	0.576	0.551	1
EMC1-AS1	0.000891967	0.19844	0.203	0.173	1
NR4A3	0.000895642	0.444108	0.295	0.272	1
NGRN	0.000898693	-0.290195	0.136	0.16	1
RNF214	0.000899189	0.260531	0.168	0.14	1
PAFAH1B1	0.000900135	0.13851	0.768	0.778	1
TGIF2	0.000901759	0.238122	0.331	0.301	1
ZNF512	0.000905016	0.345594	0.163	0.136	1
LRIF1	0.00091563	-0.201991	0.131	0.157	1
CALCRL	0.000918534	-0.14032	0.103	0.128	1
NUP210	0.000923439	0.170454	0.395	0.363	1
VAMP5	0.00093914	-0.0780449	0.558	0.584	1
ITFG2	0.000941613	0.227495	0.22	0.189	1
WDR6	0.000948987	-0.283229	0.152	0.177	1
PLK2	0.000949573	-0.451053	0.08	0.1	1
ENOX2	0.000951933	0.394312	0.334	0.31	1
ATF4	0.000952035	-0.0958263	0.575	0.613	1
TTBK2	0.000960719	0.215606	0.435	0.413	1
ALDH2	0.000966173	0.14495	0.836	0.827	1
SELENOS	0.000967421	-0.157235	0.379	0.41	1
AC242426.2	0.00096777	0.44527	0.103	0.082	1
PRKRA	0.000970712	0.261568	0.216	0.186	1
ATF7	0.000978571	0.240147	0.465	0.445	1
FBXW8	0.000979691	-0.211935	0.147	0.173	1
LINC02245	0.0009798	0.329868	0.13	0.107	1
ITGB1	0.000981327	0.154115	0.736	0.751	1
MARCH6	0.000981759	0.233617	0.624	0.629	1
TRIM56	0.000985528	0.239448	0.34	0.305	1
ANAPC5	0.000987434	0.182084	0.53	0.494	1
SRSF2	0.00100013	0.148387	0.66	0.633	1
LINC01504	0.00100586	0.247316	0.283	0.252	1
ZNF672	0.00100649	-0.257454	0.15	0.175	1
MLST8	0.00100841	-0.311967	0.082	0.103	1
OSBPL2	0.00100873	0.227855	0.247	0.211	1
DCP1A	0.00101088	0.220882	0.512	0.504	1
C16orf74	0.00101579	0.274345	0.227	0.196	1
USP3-AS1	0.00101718	0.275665	0.283	0.25	1
MAP3K11	0.00102059	-0.0992464	0.423	0.456	1
CD33	0.00102186	-0.0882489	0.565	0.595	1
NCOR2	0.00102642	0.135665	0.685	0.701	1
C6orf62	0.00103381	-0.0932496	0.581	0.622	1
CDC26	0.00103499	-0.123429	0.278	0.309	1
GAPT	0.00103589	-0.135121	0.424	0.451	1
MFSD11	0.00103818	0.25703	0.271	0.24	1
CEP57	0.00103922	0.224537	0.348	0.312	1
ILK	0.00104431	-0.110537	0.38	0.413	1
CASP8	0.00104507	0.211435	0.404	0.367	1
GSTZ1	0.00104589	-0.308345	0.112	0.136	1
UBE2V2	0.00104645	-0.153181	0.352	0.384	1
DUT	0.00105505	-0.111511	0.356	0.39	1
NUS1	0.00105896	0.206247	0.4	0.37	1
MCRS1	0.00105991	-0.144309	0.158	0.185	1
CCT8	0.0010843	-0.0713337	0.523	0.561	1
B9D2	0.00108861	-0.238529	0.112	0.136	1
RSRC2	0.00109406	0.176812	0.629	0.627	1
IMPDH1	0.00109707	-0.0640025	0.474	0.51	1
TRAPPC8	0.00109876	0.21352	0.473	0.442	1
HIST1H2BN	0.00110086	0.240996	0.151	0.123	1
PPIG	0.00110809	0.146133	0.599	0.569	1
PSMC6	0.00111084	0.164029	0.488	0.46	1
RNF2	0.00112091	0.242012	0.292	0.262	1
ADARB1	0.00112607	-0.342621	0.108	0.131	1
COPS4	0.00113001	0.237668	0.261	0.231	1
NARS2	0.00113263	-0.212357	0.139	0.166	1
FHIT	0.00113997	0.0204655	0.354	0.397	1
PRDX6	0.00115455	-0.0606375	0.628	0.654	1
HECTD4	0.00115605	0.197135	0.51	0.487	1
SNRPA1	0.00116247	0.212678	0.418	0.389	1
RAVER1	0.00116868	-0.233183	0.156	0.182	1
DCAF6	0.00117549	0.213132	0.426	0.392	1
LYPLAL1	0.00117687	-0.149307	0.259	0.291	1
ZNF75D	0.00119815	0.341995	0.16	0.135	1
CEP104	0.00119827	0.172549	0.214	0.182	1
CFAP298	0.00120281	-0.1944	0.196	0.225	1
CPNE1	0.00120767	-0.118088	0.385	0.417	1
ALYREF	0.00121192	-0.210912	0.262	0.287	1
MTX2	0.00121204	0.30512	0.158	0.134	1
PRKCD	0.00121727	-0.0820268	0.576	0.607	1
CXXC5	0.00121785	0.163177	0.231	0.198	1
CRTC2	0.00121928	-0.176711	0.148	0.175	1
CTSB	0.00122376	-0.0679816	0.892	0.909	1
PIGG	0.00122718	0.212158	0.174	0.145	1
KANSL2	0.00122789	0.248692	0.208	0.176	1
KDSR	0.00123047	0.219295	0.189	0.16	1
ZMAT3	0.0012349	0.369621	0.189	0.163	1
SURF2	0.00124025	-0.144976	0.156	0.184	1
LYPLA1	0.0012415	0.199679	0.551	0.533	1
MGMT	0.00124653	-0.116748	0.353	0.386	1
DIS3L2	0.00125173	0.217794	0.42	0.392	1
FNDC3B	0.00125212	0.0804212	0.955	0.97	1
CD244	0.0012588	0.220506	0.24	0.207	1
GALNT4	0.00126178	-0.380443	0.09	0.111	1
PSMD7	0.00126343	-0.0611247	0.541	0.572	1
NSMAF	0.00126557	0.249569	0.422	0.397	1
MRPL2	0.00126747	-0.24505	0.142	0.166	1
XPNPEP1	0.00126783	0.253068	0.253	0.221	1
SLC4A8	0.00127072	0.304297	0.175	0.148	1
HDHD5	0.00127293	0.238265	0.329	0.296	1
SUCLA2	0.00128155	0.24845	0.293	0.26	1
APEH	0.00128206	-0.148926	0.167	0.194	1
CD2BP2	0.00129504	-0.162342	0.239	0.268	1
CPNE8	0.00129776	0.15274	0.749	0.759	1
DNAJB12	0.00129898	0.189299	0.414	0.382	1
FLVCR1	0.00130062	0.310072	0.14	0.115	1
PILRA	0.00130146	0.129598	0.832	0.832	1
SCML1	0.00130964	-0.262983	0.107	0.13	1
JADE2	0.00131017	0.196157	0.113	0.09	1
HEIH	0.00131366	-0.117237	0.254	0.283	1
FAM8A1	0.00132373	0.30775	0.134	0.109	1
ACP1	0.00133831	-0.146369	0.35	0.38	1
PHTF2	0.00133961	0.218328	0.455	0.429	1
GTF2IRD2B	0.00134081	0.288951	0.117	0.094	1
AMMECR1L	0.00134395	0.263631	0.138	0.113	1
TMEM104	0.00134885	0.257249	0.199	0.17	1
CC2D2B	0.001354	0.238097	0.118	0.095	1
APLP2	0.0013542	0.0547468	0.961	0.977	1
MCM9	0.00135469	0.233519	0.369	0.34	1
TMEM101	0.0013551	-0.164881	0.184	0.211	1
SRP14	0.00135973	-0.0337428	0.913	0.923	1
PARP6	0.00136026	0.252216	0.221	0.19	1
MRPS28	0.00136765	-0.0945622	0.271	0.305	1
CACNB4	0.0013713	-0.135624	0.096	0.119	1
UBP1	0.00137178	0.224708	0.484	0.465	1
ZHX1	0.00138857	-0.170699	0.161	0.186	1
EP400	0.00138923	0.163993	0.378	0.341	1
ST3GAL4	0.00139165	0.358814	0.109	0.087	1
RAB11FIP3	0.00139818	0.277578	0.133	0.109	1
MSANTD2	0.00139862	0.257834	0.141	0.115	1
MPC1	0.00140405	0.177951	0.463	0.424	1
TMA16	0.00140852	-0.286905	0.178	0.202	1
SLC25A12	0.00141088	0.308115	0.237	0.209	1
TPST2	0.00141429	-0.101484	0.449	0.484	1
MRPL55	0.00141907	-0.166341	0.346	0.372	1
LRRC23	0.00141983	-0.152087	0.202	0.232	1
CLTCL1	0.00142039	-0.285011	0.124	0.149	1
LINC01678	0.0014271	0.187004	0.1	0.078	1
BIN2	0.00143342	-0.0744647	0.778	0.796	1
GBP1	0.00143418	0.189121	0.137	0.113	1
INTS11	0.00143989	-0.148338	0.236	0.265	1
PDXK	0.00144083	-0.0510555	0.617	0.665	1
UBE4A	0.0014415	0.220331	0.349	0.316	1
PTRH2	0.0014479	-0.28446	0.211	0.237	1
ANKRD27	0.00144977	0.228423	0.272	0.24	1
IREB2	0.00146018	0.209908	0.369	0.338	1
ZNF780A	0.0014613	-0.15469	0.151	0.177	1
FRG1	0.00146524	-0.0964267	0.401	0.43	1
GLG1	0.00146779	0.121507	0.744	0.744	1
ZNF699	0.00146828	0.367496	0.109	0.086	1
ZFYVE16	0.00147058	0.18869	0.496	0.467	1
ARID4B	0.00147632	0.149352	0.868	0.911	1
USP9X	0.00148063	0.185878	0.694	0.71	1
CD74	0.00149365	-0.129254	0.959	0.971	1
RIF1	0.00150622	0.178915	0.394	0.36	1
CCDC126	0.0015073	0.352846	0.195	0.169	1
PSMA3-AS1	0.00152289	0.173596	0.462	0.424	1
UCKL1	0.00152476	-0.351287	0.104	0.125	1
MRPS25	0.00152574	-0.264225	0.21	0.236	1
MTR	0.00152587	0.1894	0.257	0.226	1
NAA30	0.0015268	0.312786	0.116	0.093	1
CCAR1	0.00153191	0.139755	0.551	0.527	1
ELOF1	0.00153245	-0.11516	0.218	0.249	1
RANBP2	0.00154273	-0.146091	0.593	0.626	1
SF3B1	0.00154654	-0.0584903	0.738	0.78	1
MPPE1	0.00154743	0.236617	0.319	0.287	1
CZIB	0.00155029	-0.134194	0.236	0.265	1
AC068282.1	0.00155042	0.320817	0.145	0.121	1
FGD3	0.00155147	0.189019	0.661	0.652	1
SKA2	0.00155351	-0.269241	0.113	0.135	1
TIMM10B	0.00155365	-0.314868	0.121	0.144	1
TRPC4AP	0.00155981	0.163682	0.524	0.493	1
BCLAF1	0.00156564	-0.0866048	0.673	0.721	1
CDC37L1	0.00156618	0.292804	0.123	0.1	1
ZNF169	0.00157644	0.338704	0.18	0.155	1
SMIM10L1	0.00157646	-0.145649	0.209	0.239	1
HNMT	0.00158193	-0.0622181	0.614	0.653	1
MDN1	0.00158665	0.174414	0.202	0.172	1
SNRPE	0.00158816	-0.0766126	0.511	0.537	1
MTERF1	0.00159018	0.351822	0.104	0.083	1
SLC35F6	0.00159105	-0.188651	0.138	0.163	1
CORO1C	0.00160578	-0.10453	0.648	0.687	1
PRIMPOL	0.0016058	0.437314	0.103	0.082	1
E2F4	0.00160789	-0.139638	0.208	0.239	1
DNAJC2	0.00162	0.255124	0.348	0.319	1
CASP3	0.00162178	0.264575	0.232	0.202	1
RRAGD	0.00163008	-0.213096	0.158	0.184	1
AFG1L	0.00163238	0.466285	0.124	0.103	1
TRIM5	0.00163775	0.365595	0.136	0.112	1
APP	0.00163989	0.164753	0.592	0.577	1
IL2RG	0.00165005	0.430365	0.139	0.115	1
P4HB	0.00165227	0.15387	0.78	0.796	1
KIN	0.00165448	0.313847	0.265	0.235	1
NOA1	0.00165931	0.262751	0.192	0.165	1
ZC3H12A	0.00166073	-0.288684	0.162	0.185	1
TNPO2	0.0016657	0.332784	0.104	0.083	1
MBD3	0.00166687	-0.210648	0.253	0.28	1
ORC5	0.00167085	0.354618	0.146	0.122	1
TFCP2	0.0016718	0.149973	0.632	0.625	1
LRRC25	0.00167713	-0.00755542	0.634	0.666	1
C6orf89	0.00168483	0.252936	0.278	0.249	1
CHMP6	0.00168552	-0.136244	0.177	0.204	1
SERTAD2	0.00169973	0.1941	0.551	0.535	1
NHSL1	0.00171313	0.2943	0.264	0.235	1
ZNF136	0.00171354	0.311635	0.154	0.13	1
KDM1A	0.0017142	0.205833	0.341	0.308	1
LNPEP	0.00172141	0.157448	0.545	0.522	1
FAAP100	0.00172786	-0.261479	0.101	0.123	1
WDR20	0.00173353	0.22563	0.394	0.365	1
COPS2	0.00173381	0.213273	0.434	0.407	1
KLHDC10	0.00175287	0.264199	0.35	0.325	1
SNHG6	0.00176875	-0.066376	0.764	0.784	1
KCNAB2	0.00177391	0.159143	0.655	0.67	1
ACSL4	0.00177463	0.213188	0.619	0.606	1
ERGIC3	0.00177898	-0.135152	0.369	0.395	1
ZSWIM6	0.00178199	-0.0576373	0.961	0.979	1
VCPKMT	0.00178428	0.228236	0.181	0.153	1
CHMP1A	0.00178465	-0.100749	0.23	0.259	1
ADAT1	0.00178811	0.334942	0.125	0.102	1
GOLGA7	0.00178951	-0.0857891	0.425	0.455	1
TSNARE1	0.00179608	-0.317305	0.113	0.135	1
UBE2H	0.00180089	0.163289	0.667	0.664	1
SREK1	0.00181482	0.148263	0.497	0.472	1
MSL1	0.00181846	0.225533	0.379	0.343	1
HSF1	0.0018195	-0.119629	0.329	0.359	1
NARS	0.0018231	-0.117074	0.481	0.51	1
LIMD1	0.00182681	0.222141	0.333	0.301	1
PPP2CA	0.00183006	0.165108	0.703	0.722	1
PPP4C	0.00183149	-0.0474109	0.577	0.604	1
ITGAM	0.00183619	-0.0160841	0.738	0.771	1
RPS6KA3	0.00185287	0.167417	0.725	0.744	1
EEF1A1	0.00186669	-0.0092569	0.994	0.999	1
ANAPC1	0.00186799	0.19343	0.174	0.146	1
FBXO7	0.00187388	0.236455	0.368	0.338	1
HNRNPR	0.00188911	-0.0943916	0.586	0.612	1
TIMM23	0.00189852	0.242951	0.168	0.142	1
SPOCK1	0.00189973	0.303019	0.184	0.159	1
ELF4	0.00190714	0.203596	0.371	0.341	1
FNTA	0.00191077	0.20636	0.454	0.421	1
BTBD2	0.00192541	-0.256451	0.215	0.238	1
DST	0.00192802	-0.245711	0.223	0.251	1
KAT5	0.00193003	-0.251958	0.172	0.197	1
CEP152	0.00193699	0.329056	0.173	0.147	1
ARID2	0.00193943	0.173202	0.648	0.661	1
PPM1L	0.0019422	-0.0894358	0.5	0.54	1
ABHD17B	0.00194461	0.261851	0.204	0.176	1
GABBR1	0.00194911	-0.234883	0.252	0.275	1
PGGT1B	0.00195016	0.223009	0.318	0.288	1
AAMP	0.00195598	-0.138495	0.267	0.294	1
ITGAV	0.00196036	0.28688	0.253	0.224	1
HDLBP	0.00196665	-0.0645401	0.611	0.649	1
ELL2	0.00197875	0.354503	0.575	0.595	1
TNFRSF1A	0.0019815	-0.0334112	0.596	0.627	1
ARMCX4	0.00198923	0.239849	0.134	0.11	1
LLPH	0.0019963	-0.0863093	0.363	0.393	1
PDE4D	0.00199682	0.111201	0.582	0.55	1
DGAT2	0.00199745	0.257246	0.168	0.141	1
STARD13	0.0019978	0.418709	0.122	0.101	1
IGF2BP2	0.00200144	0.210569	0.368	0.339	1
FLYWCH1	0.00200674	0.26446	0.131	0.108	1
RAPGEF6	0.0020079	0.283791	0.49	0.471	1
POLR3K	0.00201081	-0.22651	0.135	0.16	1
SPECC1L	0.00201216	0.177582	0.416	0.387	1
COA4	0.0020248	-0.146164	0.295	0.323	1
ANKRD10	0.00203133	0.159634	0.534	0.521	1
PAF1	0.00204199	-0.271489	0.146	0.168	1
TMEM168	0.00204474	0.212781	0.206	0.177	1
TRNAU1AP	0.00205117	0.209192	0.26	0.227	1
EPB41L4A-AS1	0.00205523	0.244433	0.242	0.213	1
TBRG1	0.00205558	0.163412	0.494	0.462	1
TWF1	0.00206675	0.191834	0.163	0.136	1
ZRANB1	0.00207346	0.288323	0.287	0.256	1
RAP2B	0.00207441	-0.107714	0.451	0.482	1
SLC35E3	0.00207942	0.232895	0.276	0.246	1
SMDT1	0.00208587	0.0123769	0.659	0.693	1
TBC1D12	0.00208999	-0.0412808	0.364	0.404	1
KCNE3	0.00209909	-0.0657019	0.523	0.556	1
GPR108	0.00210207	-0.0956791	0.279	0.308	1
RBIS	0.00210662	0.124991	0.663	0.633	1
KCTD7	0.00211232	0.239561	0.248	0.22	1
LYRM2	0.00211469	-0.118357	0.229	0.259	1
ZBTB24	0.00212031	0.247198	0.14	0.116	1
PITPNM1	0.00213858	-0.15354	0.201	0.225	1
MYSM1	0.00215945	0.128903	0.317	0.28	1
PDE7B	0.00216871	0.127875	0.225	0.261	1
SLC49A3	0.00216969	-0.271777	0.084	0.104	1
PLEKHA7	0.00217703	0.331943	0.1	0.079	1
ATP5F1A	0.00217826	-0.0595382	0.581	0.61	1
BMT2	0.00218947	0.260917	0.294	0.267	1
CD40	0.00219283	-0.236146	0.088	0.109	1
MARVELD1	0.00219915	-0.22335	0.174	0.199	1
CBX4	0.002209	0.161915	0.376	0.343	1
SNRPD1	0.00220934	-0.112642	0.44	0.462	1
SLC15A2	0.00220953	0.220314	0.158	0.133	1
TPGS1	0.00221904	-0.13724	0.348	0.372	1
PRPF18	0.00223272	-0.188594	0.244	0.271	1
SINHCAF	0.00223353	0.294848	0.34	0.316	1
OAS1	0.00224249	0.209794	0.426	0.395	1
ATG16L1	0.00225208	0.244234	0.222	0.194	1
TPGS2	0.00225686	-0.137057	0.178	0.204	1
ZFX-AS1	0.00226275	-0.426763	0.088	0.107	1
PSMB8	0.00227109	-0.0198027	0.674	0.701	1
OXSR1	0.00227588	-0.0498729	0.601	0.642	1
RPS6KB1	0.0022825	0.191577	0.337	0.306	1
ZNF565	0.00229196	0.316756	0.116	0.094	1
AC079305.3	0.00229726	-0.384512	0.091	0.11	1
ARMH3	0.00230985	0.138527	0.655	0.652	1
ZNF207	0.00232725	0.129612	0.728	0.738	1
C1RL	0.00232913	0.290358	0.202	0.175	1
PPIL3	0.0023316	0.308782	0.14	0.117	1
CAPZB	0.00234124	-0.0586509	0.896	0.926	1
LSM2	0.00234444	-0.128992	0.265	0.296	1
SCAMP2	0.00237122	-0.0705024	0.45	0.476	1
LYSMD3	0.00239281	-0.263187	0.203	0.225	1
SAMD4B	0.00239588	-0.126265	0.381	0.409	1
EZR	0.00240095	-0.0715612	0.593	0.631	1
FBXW11	0.00240971	0.176379	0.567	0.546	1
MITF	0.00241438	0.253715	0.319	0.294	1
CLPP	0.00241572	-0.159898	0.213	0.24	1
RUSC2	0.00241955	0.20207	0.31	0.283	1
MSRA	0.0024249	0.227394	0.494	0.478	1
GIT1	0.00242582	-0.270876	0.12	0.143	1
P2RY13	0.00243501	-0.093743	0.643	0.659	1
C20orf27	0.00244472	0.464026	0.523	0.548	1
WASL	0.00244607	0.154895	0.421	0.391	1
KIF22	0.00245546	-0.216248	0.236	0.261	1
SSR1	0.00245886	-0.0422737	0.57	0.604	1
COPB1	0.00245915	0.16491	0.456	0.427	1
PPP1R11	0.00246241	-0.13966	0.283	0.313	1
RIPOR1	0.00246522	-0.213722	0.276	0.301	1
NELFB	0.00246536	-0.165611	0.232	0.258	1
CBFB	0.00246719	0.219107	0.404	0.378	1
SPAG1	0.00247375	-0.357243	0.098	0.118	1
ACVR1	0.00248038	0.277544	0.253	0.225	1
RNF169	0.00248192	0.212076	0.443	0.417	1
ICAM2	0.00249677	-0.211048	0.235	0.26	1
SULT1B1	0.00249747	0.439192	0.173	0.148	1
ICE2	0.00250013	0.258618	0.26	0.231	1
EDC4	0.00250213	-0.196566	0.118	0.14	1
TTC37	0.00251338	0.206959	0.397	0.368	1
HAUS6	0.00251415	0.160471	0.156	0.13	1
TRIM23	0.00254321	0.352085	0.135	0.112	1
EEF1D	0.00254803	0.089091	0.969	0.973	1
SNX1	0.00254971	0.138167	0.579	0.561	1
MVB12A	0.00256302	-0.0795566	0.245	0.276	1
AC005261.1	0.00256887	0.385786	0.108	0.087	1
DNHD1	0.00256974	0.320651	0.139	0.116	1
VPS37A	0.00257347	0.198263	0.28	0.249	1
PRKD2	0.00257929	0.275457	0.233	0.204	1
ZDHHC24	0.00258454	-0.164813	0.162	0.188	1
ZBTB7B	0.00258643	-0.148096	0.277	0.306	1
CUL4A	0.00259059	0.176304	0.44	0.409	1
SPNS1	0.00259173	-0.161348	0.277	0.304	1
PPP5C	0.00259592	-0.329367	0.107	0.128	1
CD300E	0.00260606	0.123077	0.662	0.648	1
TSPAN31	0.00261281	-0.180825	0.1	0.121	1
PIGK	0.00261361	0.344273	0.127	0.105	1
ADRM1	0.00261761	-0.0771052	0.351	0.382	1
WBP1L	0.00262153	-0.109477	0.443	0.472	1
AC025171.3	0.00262184	-0.395077	0.185	0.204	1
COPS6	0.00263062	-0.0606725	0.355	0.386	1
CLEC4A	0.002639	0.169797	0.591	0.559	1
HS2ST1	0.00264255	0.248537	0.371	0.343	1
AC018755.4	0.00265149	-0.0507128	0.122	0.148	1
GLRX5	0.00265741	-0.117288	0.311	0.339	1
ATIC	0.00265876	0.250725	0.138	0.115	1
MRPL17	0.00268426	-0.180818	0.12	0.144	1
RBMX	0.00269545	-0.104713	0.562	0.591	1
YKT6	0.00269862	-0.278444	0.132	0.155	1
GTF2A2	0.00270741	-0.0508126	0.48	0.51	1
SUPT5H	0.00271108	-0.122479	0.413	0.446	1
FAM168B	0.00272439	0.16765	0.402	0.375	1
TSEN34	0.00272445	0.213411	0.425	0.395	1
SELENOI	0.0027356	0.19924	0.198	0.171	1
ADNP	0.00273817	0.159095	0.52	0.5	1
CRKL	0.00274063	0.210827	0.228	0.2	1
ECPAS	0.00277189	0.161954	0.547	0.526	1
UEVLD	0.00277768	0.142088	0.243	0.214	1
NDFIP1	0.00279502	0.156186	0.697	0.7	1
UBQLN2	0.002796	-0.218732	0.196	0.22	1
LACC1	0.00280323	-0.395799	0.102	0.121	1
AC005786.3	0.0028067	0.161581	0.109	0.087	1
PXK	0.00283096	0.206973	0.533	0.52	1
NISCH	0.0028325	0.224364	0.306	0.273	1
PYURF	0.00283376	-0.0866261	0.363	0.395	1
HK1	0.00283556	0.161998	0.702	0.701	1
MIER1	0.00283776	0.123197	0.681	0.676	1
KLHL7	0.00283853	0.299989	0.158	0.135	1
APTR	0.0028407	0.221808	0.111	0.09	1
UBE2W	0.0028477	0.118933	0.725	0.717	1
UGGT2	0.00285005	0.281796	0.28	0.254	1
ARGLU1	0.00285613	-0.0805451	0.682	0.711	1
UQCRC1	0.00286638	-0.0737988	0.507	0.537	1
ZZEF1	0.00286685	0.161483	0.589	0.569	1
FAM168A	0.00286883	0.183718	0.526	0.515	1
TBC1D7	0.00287541	-0.143716	0.192	0.22	1
ISG20L2	0.00287636	-0.232843	0.164	0.187	1
ZC3H14	0.00288098	0.210787	0.209	0.182	1
CASD1	0.0028816	0.29177	0.136	0.114	1
SH3GL1	0.00289005	0.288231	0.441	0.43	1
SETD7	0.00289882	-0.12215	0.398	0.425	1
GPATCH2L	0.00290194	0.125396	0.536	0.509	1
CRISPLD2	0.00291026	0.211984	0.518	0.495	1
TNFAIP2	0.00291328	0.140577	0.745	0.762	1
PAM16	0.00291462	-0.0837305	0.29	0.318	1
ERCC5	0.00291504	0.197235	0.355	0.322	1
TEX261	0.00292488	-0.254183	0.092	0.112	1
CHTOP	0.00292806	-0.110231	0.264	0.294	1
ZMAT2	0.00293748	-0.0719427	0.444	0.472	1
COQ8B	0.0029425	0.308558	0.158	0.133	1
NOP58	0.00295025	-0.156374	0.385	0.413	1
PSME2	0.00296602	-0.0716771	0.624	0.645	1
CLCN3	0.00296943	-0.0991209	0.325	0.36	1
DNAAF2	0.00297068	-0.508651	0.085	0.103	1
CARF	0.00297105	0.34673	0.113	0.093	1
SPPL3	0.00299046	0.151983	0.715	0.722	1
GARS	0.00299273	0.233287	0.331	0.302	1
MEF2C	0.00299454	0.114203	0.789	0.792	1
CREB3	0.00299594	-0.200754	0.116	0.138	1
CREB3L2	0.00299826	0.183172	0.294	0.263	1
KLF7	0.00300974	0.190924	0.618	0.603	1
COX5A	0.00301616	-0.044512	0.698	0.731	1
PIK3C3	0.00301904	0.198699	0.492	0.468	1
RAB3IP	0.00302213	0.3765	0.113	0.093	1
DDRGK1	0.00303627	-0.137468	0.298	0.326	1
CRCP	0.00304648	0.235901	0.346	0.316	1
KLHL8	0.00305253	0.230358	0.426	0.403	1
MYD88	0.00305267	-0.0284626	0.49	0.518	1
SLC38A9	0.0030539	0.217178	0.336	0.309	1
RBM12	0.0030562	-0.130073	0.162	0.186	1
TMED9	0.00306091	-0.117977	0.41	0.432	1
C5orf51	0.00306408	-0.25475	0.084	0.103	1
CCT7	0.00307719	-0.13548	0.322	0.351	1
MDM4	0.00309358	0.125563	0.623	0.612	1
SH3GLB1	0.00309886	-0.0655347	0.695	0.721	1
TAFA2	0.00310756	0.288951	0.267	0.237	1
DDX3X	0.00311278	0.109112	0.854	0.86	1
SDHAF1	0.00312362	-0.190329	0.132	0.155	1
AL096870.8	0.00312485	-0.185905	0.129	0.152	1
PAK1IP1	0.00312554	-0.194235	0.113	0.135	1
GFOD1	0.0031264	0.330083	0.234	0.21	1
TRAPPC12	0.00312774	0.21674	0.391	0.36	1
CCDC14	0.00313502	0.246478	0.156	0.132	1
ZNF564	0.00315855	0.361157	0.104	0.084	1
ERI1	0.00319329	0.260731	0.122	0.101	1
PRR14L	0.00319761	0.157574	0.485	0.458	1
BRI3BP	0.0032054	-0.102288	0.226	0.256	1
NECAP1	0.00323442	0.194807	0.223	0.194	1
EXOC3	0.00323555	-0.133103	0.313	0.337	1
MOAP1	0.00324007	0.287108	0.13	0.107	1
KLC1	0.00324964	0.156113	0.573	0.546	1
EID1	0.00325916	0.115488	0.76	0.744	1
ARL8A	0.00326822	-0.113589	0.393	0.419	1
MDM2	0.0032773	0.170271	0.539	0.519	1
NUDCD2	0.00327985	-0.229025	0.191	0.213	1
NT5DC1	0.00330035	0.25451	0.286	0.259	1
DESI2	0.00331147	0.26028	0.259	0.233	1
ZNF394	0.00331859	-0.12596	0.401	0.428	1
S1PR3	0.0033254	0.126825	0.303	0.268	1
SLC25A40	0.00332757	0.245936	0.279	0.25	1
ZBTB17	0.00332966	0.162604	0.181	0.153	1
EXOC6B	0.00336144	0.22045	0.401	0.377	1
PRKCZ	0.00336462	0.12327	0.135	0.11	1
SFXN4	0.00336508	0.244109	0.115	0.095	1
ACIN1	0.00336866	0.139123	0.489	0.457	1
PHLDB3	0.00336944	0.358381	0.117	0.097	1
EIF5	0.00338071	0.0879919	0.826	0.842	1
ABR	0.00338586	0.123047	0.743	0.747	1
PSMC3	0.00338845	-0.0692019	0.279	0.308	1
HACE1	0.00340234	0.271907	0.116	0.096	1
MEF2C-AS1	0.00340627	0.426208	0.1	0.081	1
POC1B	0.00341961	-0.219193	0.209	0.233	1
ARL1	0.00342685	-0.133165	0.126	0.15	1
RBM22	0.00343034	0.102838	0.326	0.289	1
AC009120.2	0.00343111	0.175783	0.243	0.213	1
SLC30A6	0.00343386	0.34911	0.148	0.126	1
DYSF	0.00344208	-0.0470794	0.44	0.479	1
SHROOM1	0.003451	0.250154	0.181	0.156	1
MT-ND5	0.00345243	-0.00198786	0.981	0.998	1
PRORP	0.00345348	0.268247	0.313	0.289	1
QDPR	0.0034604	0.251106	0.132	0.11	1
SF3A3	0.00347786	-0.186281	0.259	0.284	1
PPP1R35	0.00348751	-0.169975	0.146	0.169	1
PLGRKT	0.00351207	-0.0973401	0.112	0.134	1
RPE	0.00351229	-0.233481	0.168	0.192	1
FAM133B	0.00353837	0.213507	0.497	0.474	1
ATP23	0.00354379	-0.190813	0.091	0.111	1
MRPL19	0.00355214	-0.255709	0.153	0.176	1
SDHB	0.00355318	0.184531	0.528	0.508	1
DYNLL2	0.00355922	-0.154697	0.28	0.305	1
F13A1	0.00356255	0.128858	0.586	0.552	1
NUBP2	0.00360012	-0.12138	0.226	0.254	1
TTI1	0.00360917	0.202806	0.153	0.129	1
ZBTB1	0.00363038	0.216435	0.516	0.505	1
SCAI	0.00363463	0.344054	0.139	0.118	1
ATRN	0.00363548	0.242466	0.45	0.429	1
PARP12	0.00363871	0.196274	0.223	0.195	1
SMAD4	0.00364571	0.192404	0.411	0.382	1
ATF6B	0.00365456	0.157691	0.333	0.297	1
AKNA	0.00365491	0.153488	0.669	0.657	1
SPIRE1	0.00365977	-0.170349	0.206	0.233	1
TSHZ1	0.00366049	0.244711	0.24	0.213	1
BRD9	0.00367515	-0.187575	0.226	0.251	1
OGT	0.00368511	0.127384	0.591	0.564	1
RPA2	0.00369308	0.32035	0.261	0.236	1
RNMT	0.00369828	0.211907	0.418	0.393	1
KCTD10	0.00371312	-0.232974	0.083	0.102	1
RSPH3	0.00375121	0.423345	0.142	0.121	1
ARFRP1	0.00377141	-0.164612	0.15	0.172	1
SMG6	0.00378328	0.224598	0.462	0.446	1
NOTCH2NLC	0.00380152	-0.201607	0.258	0.281	1
TNFRSF10B	0.00382017	0.284528	0.525	0.528	1
SLC20A2	0.00383035	0.214916	0.33	0.306	1
PSEN1	0.00383431	0.12231	0.774	0.785	1
TMEM256	0.00383914	-0.101098	0.461	0.486	1
ATP5MPL	0.00384649	-0.0463568	0.92	0.923	1
PPHLN1	0.00384754	0.15444	0.485	0.463	1
NCLN	0.00384924	-0.157025	0.221	0.245	1
MON1B	0.00385344	0.262103	0.279	0.252	1
MPST	0.00385433	-0.116347	0.269	0.295	1
ENTR1	0.00386514	0.32097	0.147	0.124	1
UFL1	0.00387404	0.224112	0.328	0.303	1
EBLN3P	0.00387809	0.252939	0.252	0.226	1
RAB34	0.00391852	-0.157089	0.237	0.263	1
FXR1	0.00392104	0.155496	0.58	0.566	1
TRRAP	0.00393638	0.16942	0.351	0.319	1
TEX264	0.00393646	-0.102788	0.31	0.34	1
RFX1	0.00394207	-0.139551	0.249	0.274	1
ADPRH	0.00394815	-0.336075	0.087	0.105	1
CHAMP1	0.00396603	-0.339786	0.101	0.12	1
PRKAR1A	0.0040115	0.262976	0.578	0.564	1
USP28	0.00402424	0.310861	0.143	0.12	1
NDST1	0.00402697	0.213592	0.314	0.284	1
ERAP2	0.00403381	0.24749	0.199	0.173	1
MAK	0.00403925	-0.206105	0.117	0.138	1
PIK3R6	0.00403955	0.273222	0.151	0.128	1
SYTL1	0.00405147	0.336581	0.169	0.146	1
ZCCHC9	0.00405442	-0.176548	0.167	0.193	1
FGFR1OP2	0.00405962	-0.080422	0.416	0.443	1
STXBP5	0.00407086	0.176576	0.459	0.437	1
NAE1	0.00407352	0.35991	0.111	0.092	1
ANXA11	0.00408675	0.223156	0.733	0.756	1
TOPORS	0.0040938	0.263119	0.192	0.167	1
CXCL16	0.00410132	0.203003	0.344	0.309	1
AL138720.1	0.00410739	-0.104508	0.4	0.431	1
MINDY3	0.00411866	0.223471	0.288	0.262	1
CDK17	0.00411887	0.157005	0.508	0.489	1
B4GALT5	0.00412714	0.185156	0.554	0.526	1
EMB	0.00415761	-0.056439	0.614	0.629	1
RPRD1A	0.00415803	0.265284	0.368	0.341	1
SFR1	0.00415953	-0.194931	0.117	0.138	1
G3BP1	0.00419781	0.211224	0.372	0.346	1
ZBTB37	0.00420047	0.211768	0.139	0.116	1
HIBADH	0.00420927	0.353441	0.207	0.184	1
MLLT10	0.00422044	0.139795	0.663	0.662	1
MRPS5	0.00424427	-0.110459	0.387	0.414	1
ZMAT5	0.00424849	-0.172404	0.139	0.162	1
ATP6V0A2	0.00425965	0.334394	0.128	0.107	1
TM9SF3	0.0042688	0.155368	0.639	0.641	1
TOGARAM1	0.00428909	0.373947	0.166	0.143	1
WWC3	0.00429851	-0.192883	0.239	0.262	1
SAMD9L	0.0043001	0.282256	0.209	0.184	1
NCBP3	0.00430512	0.172135	0.329	0.298	1
AKAP17A	0.00438044	0.136141	0.369	0.333	1
ETFDH	0.00438428	0.20221	0.194	0.168	1
DCUN1D4	0.00438494	0.40823	0.174	0.153	1
XRCC6	0.00438748	-0.0822635	0.676	0.698	1
USP38	0.00439218	0.258648	0.299	0.274	1
RNF34	0.00439291	0.237525	0.281	0.253	1
WIPI1	0.00440363	0.244237	0.298	0.271	1
CCDC137	0.004417	-0.325907	0.1	0.119	1
FRAT2	0.004426	0.0138435	0.49	0.522	1
POLE3	0.00443322	-0.138919	0.208	0.235	1
AOPEP	0.0044354	0.190956	0.329	0.3	1
B4GALT3	0.00444883	-0.230471	0.1	0.12	1
STAT2	0.00445629	-0.10167	0.474	0.506	1
U2SURP	0.00447977	0.149093	0.551	0.521	1
CCDC66	0.00448806	0.241975	0.226	0.198	1
CSF2RA	0.00449281	0.157237	0.705	0.705	1
METTL21A	0.00450476	-0.192145	0.212	0.236	1
IRAK1	0.00452835	-0.149117	0.277	0.3	1
ELP2	0.00457751	-0.104044	0.226	0.253	1
MAML1	0.00462376	0.15257	0.334	0.306	1
XPNPEP3	0.00463446	0.307706	0.18	0.157	1
DDB2	0.0046405	0.251543	0.165	0.142	1
CEP63	0.00464825	0.15932	0.401	0.372	1
YWHAB	0.00465291	0.0321358	0.912	0.942	1
CRAMP1	0.00465336	0.226462	0.181	0.155	1
PUM1	0.00465478	0.11702	0.772	0.787	1
TSPAN14	0.00466054	0.155276	0.655	0.645	1
TAMM41	0.00467404	0.30023	0.156	0.133	1
DDX23	0.00467892	-0.182077	0.205	0.228	1
PWWP2B	0.00468397	-0.184745	0.129	0.149	1
TNFRSF1B	0.00470064	-0.0416802	0.922	0.939	1
DARS	0.00470577	0.168784	0.413	0.382	1
RECK	0.00470943	0.27344	0.135	0.113	1
DVL3	0.00472931	-0.221595	0.136	0.157	1
HSD17B12	0.00474148	-0.192329	0.238	0.264	1
MRPL32	0.00479284	-0.0996634	0.211	0.237	1
RNF168	0.00482642	0.179767	0.34	0.309	1
ELOA	0.00483385	0.176104	0.265	0.236	1
TTC1	0.00484003	-0.0727528	0.434	0.468	1
PIAS4	0.00485326	-0.228199	0.115	0.135	1
NDUFV2	0.00486029	0.13605	0.645	0.625	1
TMEM9B	0.00486701	-0.149707	0.333	0.357	1
BAG5	0.00487304	0.26554	0.178	0.153	1
ERCC4	0.00488331	0.423859	0.114	0.095	1
PRKRIP1	0.00488927	0.187148	0.399	0.375	1
WDR60	0.00490644	0.208953	0.15	0.127	1
NOC4L	0.00490942	-0.162027	0.123	0.144	1
VAMP2	0.00493194	-0.106153	0.521	0.536	1
PLPBP	0.00493596	-0.112746	0.271	0.298	1
RNF4	0.00495585	0.224402	0.342	0.313	1
UTP14A	0.00495631	-0.290273	0.11	0.13	1
USP4	0.00495834	0.143855	0.682	0.686	1
PBX3	0.00496061	-0.101966	0.536	0.573	1
MFSD5	0.00497201	-0.352514	0.085	0.103	1
UBXN6	0.00500441	-0.168693	0.199	0.223	1
CSNK1G3	0.00504104	0.187176	0.394	0.368	1
RBL2	0.00506519	0.192504	0.493	0.468	1
CWC15	0.00507774	-0.0870349	0.428	0.453	1
TXNIP	0.00508089	0.0455698	0.986	0.989	1
QARS	0.00508138	-0.168352	0.284	0.307	1
DDX39B	0.00509231	0.110368	0.621	0.602	1
CIB1	0.00510077	-0.0685558	0.611	0.631	1
RAB22A	0.00511842	0.233496	0.346	0.322	1
SERAC1	0.00511882	0.42383	0.107	0.088	1
MESD	0.00512489	-0.107276	0.3	0.326	1
SGSM2	0.00512757	0.204197	0.144	0.121	1
PFKP	0.00513079	0.282668	0.128	0.107	1
SLITRK4	0.00513123	-0.292783	0.082	0.1	1
SNHG16	0.00515239	0.148686	0.318	0.286	1
ARHGAP26-AS1	0.00516484	-0.130857	0.1	0.12	1
RAB11B	0.00517429	-0.0585513	0.252	0.277	1
TRIOBP	0.00522159	-0.0742083	0.45	0.482	1
RASSF5	0.00523061	0.206557	0.541	0.541	1
UHRF1BP1	0.00523377	-0.201057	0.263	0.288	1
CARM1	0.00523417	-0.246545	0.134	0.155	1
MAP7D3	0.00524665	0.290865	0.123	0.103	1
FOLR3	0.00524931	-0.0878692	0.219	0.248	1
TP53INP1	0.00525452	0.251259	0.18	0.156	1
TRANK1	0.00525582	0.299719	0.229	0.203	1
INPP5B	0.00528436	0.167579	0.232	0.206	1
XPO5	0.00528917	0.246516	0.135	0.114	1
CFLAR	0.00530703	0.0916983	0.806	0.802	1
PIGS	0.00530866	-0.0654902	0.188	0.215	1
ZNF121	0.00533889	0.0902363	0.128	0.106	1
MTMR4	0.00534359	0.286926	0.127	0.106	1
SLC35B1	0.00536615	-0.107774	0.178	0.202	1
CCDC91	0.00536969	0.215931	0.596	0.604	1
SNRNP40	0.0053719	0.216243	0.222	0.196	1
ARHGEF1	0.00537703	-0.0864831	0.475	0.497	1
MFNG	0.00540212	-0.119118	0.312	0.34	1
ZNF124	0.00540401	0.162906	0.273	0.243	1
GPCPD1	0.00543147	-0.0144684	0.931	0.957	1
RAB5A	0.00543225	0.173663	0.49	0.466	1
TMEM242	0.00544698	0.190233	0.271	0.241	1
BAK1	0.00545235	-0.254827	0.146	0.167	1
MED14	0.00545581	0.245627	0.292	0.266	1
KCTD5	0.00547806	0.231619	0.179	0.154	1
PTPN22	0.00548905	0.190257	0.325	0.297	1
KRIT1	0.00552468	0.163542	0.335	0.306	1
ODR4	0.00555625	0.20915	0.369	0.343	1
AL512603.2	0.00556898	0.0379677	0.474	0.515	1
SSH1	0.00559389	0.177431	0.426	0.402	1
RANBP10	0.00559946	0.231923	0.209	0.183	1
ZNF766	0.00563062	0.210731	0.165	0.141	1
CSNK1A1	0.00564843	0.102877	0.843	0.864	1
MARCKSL1	0.00566272	0.269278	0.219	0.194	1
PEX2	0.00567496	0.237998	0.227	0.2	1
GATAD2B	0.00569258	0.149139	0.677	0.681	1
MRPS27	0.00569425	0.223997	0.189	0.165	1
SDHA	0.00569512	0.199701	0.358	0.328	1
F5	0.00571132	0.26507	0.296	0.271	1
PPFIA1	0.005712	0.16444	0.628	0.631	1
UBE3B	0.00573319	0.221561	0.206	0.181	1
HEXB	0.00579887	0.141639	0.653	0.64	1
CD2AP	0.0058194	0.248164	0.222	0.197	1
ACVR2A	0.0058251	0.239109	0.251	0.227	1
ALS2	0.00584303	0.274067	0.126	0.106	1
HEXA	0.00585895	0.149288	0.471	0.444	1
TSHZ3	0.00587445	0.352574	0.298	0.278	1
SIRT5	0.00587691	0.270888	0.102	0.083	1
FBXO46	0.0058774	-0.274521	0.102	0.121	1
NUP205	0.00587906	0.238502	0.161	0.139	1
JAK3	0.00589428	-0.0362943	0.279	0.307	1
LYN	0.00589495	-0.0368123	0.986	0.997	1
PLEKHG3	0.00591609	0.222966	0.134	0.112	1
C11orf68	0.00593648	-0.184829	0.098	0.117	1
TRAPPC13	0.00594062	0.333506	0.149	0.129	1
SCAMP4	0.00594899	-0.19326	0.16	0.18	1
DECR1	0.0059515	0.129771	0.676	0.667	1
SNAPIN	0.00595247	-0.104366	0.215	0.241	1
TP53I3	0.00596475	-0.110043	0.15	0.173	1
ZNF708	0.00598077	-0.306128	0.161	0.181	1
ZNF746	0.00604698	0.249847	0.23	0.203	1
DCAF8	0.00605324	0.187949	0.378	0.345	1
RRAGC	0.00605338	-0.157648	0.193	0.217	1
TOR1B	0.00605824	0.305365	0.164	0.142	1
MBIP	0.00607539	0.221167	0.116	0.096	1
CENPW	0.0061085	-0.179376	0.095	0.114	1
VPS4A	0.00611376	-0.0948094	0.224	0.25	1
SETD9	0.00614321	0.215989	0.135	0.113	1
RNASEH1	0.00614331	0.256225	0.172	0.148	1
RCC1L	0.00617118	0.279246	0.165	0.143	1
NNT	0.0061737	0.189407	0.367	0.342	1
HNRNPH2	0.0062044	-0.0343982	0.436	0.46	1
MTHFD1L	0.00623061	0.266914	0.125	0.105	1
POGLUT1	0.00623962	0.301725	0.2	0.176	1
RAB28	0.00624115	0.240885	0.285	0.258	1
KLHL36	0.00626547	0.249155	0.192	0.167	1
PRMT2	0.00627427	0.200277	0.505	0.479	1
CAT	0.00627678	0.140026	0.639	0.613	1
TCF7L2	0.00628268	-0.118409	0.539	0.576	1
SLC26A11	0.00628784	0.269409	0.108	0.089	1
BTN2A2	0.00630208	0.240369	0.11	0.091	1
PTGIR	0.00631959	-0.306766	0.099	0.117	1
GTF3C3	0.00633079	0.197205	0.143	0.121	1
PSMC1	0.00633698	-0.0564743	0.437	0.467	1
NR1D2	0.00635964	0.22328	0.447	0.436	1
BTN3A3	0.00637018	0.310606	0.127	0.106	1
TERF2IP	0.00638041	0.181807	0.554	0.533	1
FBRS	0.00645707	0.274333	0.288	0.259	1
CCNG1	0.00648367	0.252124	0.165	0.141	1
PRPF39	0.00650631	0.189694	0.134	0.112	1
CXorf56	0.00651127	0.213829	0.106	0.087	1
PRPSAP1	0.00651499	0.184982	0.249	0.222	1
URI1	0.00653939	0.166022	0.431	0.406	1
CSE1L	0.0065427	0.18922	0.272	0.244	1
ZNF91	0.00657302	-0.217476	0.17	0.192	1
SPPL2B	0.00657572	0.164798	0.117	0.096	1
AP000331.1	0.00657754	0.285276	0.119	0.099	1
GATAD1	0.00658656	0.153213	0.326	0.294	1
KIF16B	0.00660375	0.146601	0.248	0.222	1
PIK3IP1	0.0066066	0.149789	0.226	0.199	1
PAK2	0.00660898	-0.0318714	0.844	0.869	1
KHNYN	0.00661507	0.131756	0.194	0.166	1
SLC35D2	0.00662155	-0.192633	0.158	0.179	1
PEX13	0.00662784	0.406425	0.122	0.103	1
HMGXB3	0.00663233	-0.235729	0.193	0.214	1
BOD1	0.00663254	-0.291643	0.106	0.124	1
PTPRO	0.00664015	0.330378	0.129	0.11	1
EBP	0.00667734	-0.264589	0.143	0.163	1
FYCO1	0.00668328	0.176842	0.191	0.166	1
FBP1	0.00671529	0.177146	0.441	0.408	1
TXNDC11	0.00671942	-0.038512	0.58	0.619	1
TMEM63B	0.00672933	0.255764	0.205	0.18	1
CYSLTR1	0.00676906	0.249977	0.232	0.208	1
FAM114A1	0.00682109	-0.185448	0.103	0.123	1
EXOC5	0.00684154	0.217671	0.301	0.276	1
TCEANC2	0.00685078	0.272898	0.125	0.105	1
IARS2	0.00685247	-0.0482695	0.318	0.348	1
HK3	0.00685743	-0.0392793	0.365	0.394	1
ARHGEF3	0.00686511	0.0690568	0.498	0.467	1
PDAP1	0.00688404	-0.0774228	0.334	0.362	1
ZNF330	0.00689163	-0.106642	0.303	0.328	1
RB1	0.00692051	0.134598	0.744	0.768	1
FYTTD1	0.0069365	-0.17501	0.34	0.359	1
BRD1	0.00693667	0.151773	0.386	0.361	1
REEP3	0.00694215	0.286806	0.386	0.366	1
RBPJ	0.00694806	0.115688	0.818	0.83	1
HNRNPD	0.00695647	0.0743609	0.798	0.811	1
COPS7A	0.00696112	-0.112308	0.187	0.211	1
ARIH2	0.00697589	0.153679	0.474	0.448	1
INKA2	0.00697645	-0.0743618	0.13	0.15	1
RNFT1	0.00698479	-0.195261	0.202	0.224	1
CNBP	0.00702857	0.0875427	0.866	0.861	1
VDAC2	0.00704294	0.150552	0.595	0.572	1
NAPG	0.00707793	0.217767	0.399	0.377	1
MTRES1	0.00708454	0.228317	0.12	0.1	1
PCNX2	0.00709496	0.313516	0.229	0.208	1
NIPSNAP3A	0.00712158	0.228851	0.302	0.279	1
LARP1B	0.00712921	0.203117	0.222	0.197	1
TRAPPC3	0.00717168	-0.071651	0.324	0.349	1
HSPBAP1	0.00717981	0.183647	0.448	0.423	1
TMEM223	0.0071942	-0.256538	0.125	0.145	1
OSTF1	0.00722016	0.139386	0.744	0.746	1
THBD	0.00723237	0.182132	0.116	0.096	1
BAHD1	0.0072348	0.267517	0.101	0.083	1
CTNNBL1	0.00724519	0.180009	0.481	0.461	1
PABPN1	0.00725881	0.133424	0.494	0.464	1
PPP2CB	0.00726667	0.265951	0.302	0.277	1
RBM41	0.00729603	0.215385	0.164	0.142	1
ZNF503	0.00735694	0.246375	0.154	0.133	1
FASTKD2	0.00737214	-0.257854	0.153	0.172	1
RAB35	0.0073737	0.209274	0.3	0.271	1
PI4KB	0.00739417	0.210538	0.323	0.296	1
PEAK3	0.0074094	0.197439	0.169	0.145	1
HRAS	0.00741402	-0.155399	0.101	0.12	1
BAG4	0.00742387	0.173562	0.336	0.309	1
EXOC2	0.00745838	0.157457	0.344	0.317	1
TEX10	0.00747379	0.0869755	0.135	0.113	1
RBM3	0.00751624	0.0734855	0.774	0.767	1
NFRKB	0.00752746	0.355424	0.134	0.114	1
HDAC3	0.00753173	0.227312	0.247	0.223	1
SWT1	0.00761426	-0.259319	0.104	0.123	1
TTC19	0.00763056	0.282148	0.436	0.431	1
RPP25L	0.0076405	-0.13116	0.18	0.204	1
RETN	0.00766406	0.0402839	0.308	0.343	1
C2CD3	0.00767677	0.234692	0.164	0.141	1
SZT2	0.00770156	0.261631	0.21	0.185	1
GALC	0.00772871	0.207732	0.265	0.239	1
SLC35E2B	0.00773929	0.188865	0.166	0.142	1
NCAPH2	0.00774905	0.168292	0.11	0.09	1
CBFA2T2	0.00778877	0.217931	0.408	0.384	1
OPA3	0.00778928	-0.214919	0.185	0.206	1
GSDMD	0.00781574	-0.0405915	0.312	0.342	1
GATD1	0.00781904	-0.366929	0.09	0.106	1
ATG101	0.00783733	-0.17298	0.268	0.289	1
C1orf35	0.00785742	0.152719	0.236	0.208	1
CD93	0.0079045	0.152362	0.726	0.701	1
WDR91	0.00793653	0.110149	0.18	0.154	1
SRC	0.00797794	0.288289	0.123	0.104	1
ACTR3	0.00798131	0.0664522	0.902	0.912	1
KANSL1-AS1	0.00799718	-0.112893	0.204	0.227	1
TFRC	0.00804835	0.29215	0.362	0.342	1
ZNF688	0.0080715	-0.125123	0.127	0.148	1
NOSIP	0.00810071	-0.0288508	0.338	0.366	1
TAOK3	0.00812465	-0.0642982	0.94	0.956	1
POLA1	0.00812577	0.263551	0.134	0.114	1
PLSCR3	0.0081542	-0.0931624	0.151	0.175	1
PRPF38B	0.00815575	-0.104351	0.523	0.545	1
MARCO	0.00816263	-0.148937	0.32	0.344	1
NPM1	0.00821075	-0.0625176	0.784	0.811	1
QSER1	0.00822572	0.126561	0.379	0.35	1
GOLGA3	0.00828609	-0.236339	0.245	0.264	1
TMED4	0.00829127	-0.0657269	0.272	0.299	1
PCF11	0.0083409	0.127247	0.581	0.569	1
DPF2	0.00834164	-0.087157	0.195	0.22	1
RAP2C-AS1	0.00838542	0.245185	0.115	0.096	1
GK	0.00839253	0.183247	0.452	0.426	1
PRAM1	0.00841059	0.0947115	0.757	0.757	1
FOXN3	0.0084147	-0.0251883	0.885	0.93	1
OTUD5	0.00841638	0.21347	0.359	0.335	1
NIPSNAP2	0.00843501	0.14967	0.486	0.46	1
ZMIZ1	0.00843505	-0.0321154	0.692	0.747	1
RFX5	0.00846251	-0.285917	0.091	0.108	1
ENY2	0.00856407	-0.0217236	0.739	0.752	1
NKG7	0.00862926	-0.0783312	0.17	0.193	1
KLF12	0.00863004	-0.340046	0.085	0.102	1
CCDC159	0.00866037	-0.118815	0.229	0.251	1
C1orf162	0.00867184	-0.0239065	0.909	0.925	1
NACA	0.00869813	-0.00494569	0.991	0.998	1
SMU1	0.00872236	-0.103597	0.37	0.395	1
DSTYK	0.00873446	0.17568	0.343	0.319	1
NDE1	0.0087506	-0.0686032	0.484	0.513	1
SLC33A1	0.00878557	0.199142	0.2	0.176	1
IL6R	0.00879111	-0.0355862	0.709	0.739	1
STK32C	0.00880428	-0.140421	0.232	0.256	1
WDR5	0.00882732	0.274716	0.138	0.118	1
CCDC22	0.00882817	-0.168979	0.19	0.212	1
BCCIP	0.00885791	0.279383	0.229	0.207	1
WDR81	0.00886542	-0.217347	0.148	0.167	1
FCGR3A	0.00886595	-0.500936	0.203	0.223	1
TTYH3	0.00889224	-0.0464871	0.49	0.519	1
LDLRAD3	0.00890011	-0.0538496	0.402	0.439	1
TOPBP1	0.00891037	0.25323	0.257	0.233	1
PECAM1	0.00891656	0.077624	0.889	0.903	1
ARMH1	0.00893616	0.220454	0.258	0.234	1
PPIE	0.00893619	-0.198883	0.164	0.185	1
ARL6IP5	0.00893908	-0.0331643	0.824	0.845	1
HCLS1	0.00895827	0.0973426	0.875	0.88	1
TEX41	0.00898075	-0.0912045	0.142	0.162	1
TMBIM1	0.00904544	-0.126723	0.314	0.337	1
FDPS	0.00905753	-0.107155	0.333	0.357	1
POLDIP2	0.00905878	-0.161313	0.168	0.19	1
MAN1A1	0.00907258	0.020503	0.624	0.671	1
PIGX	0.00909752	-0.0895915	0.432	0.461	1
KAT7	0.00910541	0.162929	0.318	0.287	1
CCSAP	0.00912956	0.173358	0.183	0.159	1
GMFB	0.00914732	0.296292	0.178	0.156	1
MAPK8IP3	0.00916988	0.151891	0.386	0.355	1
ACOT9	0.00918726	-0.150493	0.362	0.382	1
MAP1S	0.00919674	-0.169843	0.141	0.161	1
DCAF13	0.00925726	-0.265928	0.171	0.194	1
PRRG4	0.00926048	0.189298	0.217	0.194	1
USE1	0.00929697	-0.217793	0.193	0.214	1
ANKIB1	0.00930604	0.212178	0.455	0.438	1
RUBCNL	0.00935805	-0.0579295	0.087	0.105	1
SMS	0.00936214	-0.0683266	0.443	0.471	1
SEMA4A	0.0093891	-0.0881573	0.383	0.406	1
SCP2	0.00941107	-0.0402444	0.577	0.609	1
ZMYM5	0.00941462	0.130872	0.33	0.3	1
NTAN1	0.009419	-0.145412	0.197	0.219	1
ARL17B	0.00949979	0.0582511	0.392	0.354	1
LINC01001	0.00951188	-0.0329197	0.116	0.136	1
WAS	0.00954711	-0.0329901	0.747	0.761	1
L3MBTL2	0.00956988	-0.265277	0.097	0.114	1
DNAJC13	0.00959161	0.101716	0.551	0.524	1
CPSF7	0.00959882	-0.0970415	0.354	0.377	1
RP9	0.00960946	-0.276199	0.103	0.12	1
CA5B	0.00963425	0.144775	0.504	0.48	1
GPS1	0.00968647	-0.157352	0.209	0.231	1
LNX2	0.00980767	0.319993	0.105	0.087	1
PRPF4	0.00981029	-0.257905	0.163	0.183	1
UBAC2	0.00982659	0.0910173	0.831	0.852	1
PLAGL2	0.00987191	-0.200448	0.244	0.263	1
RFFL	0.0098741	0.148785	0.407	0.38	1
ST14	0.00989944	-0.0429525	0.205	0.23	1
ZNF326	0.00994785	0.194423	0.361	0.336	1
SNHG30	0.0100242	0.275302	0.145	0.125	1
MARS	0.0100349	0.155961	0.325	0.296	1
PLBD2	0.0100399	-0.206955	0.163	0.183	1
GNLY	0.0100935	0.427311	0.156	0.135	1
PLEKHM2	0.0101253	0.238755	0.566	0.573	1
TST	0.010136	-0.0629958	0.164	0.188	1
MBTD1	0.0101725	0.152213	0.397	0.371	1
DIS3	0.0101753	0.191163	0.234	0.209	1
OPA1	0.0102125	0.128743	0.53	0.513	1
ESS2	0.010223	0.106479	0.114	0.095	1
CDIP1	0.0102622	-0.234554	0.108	0.125	1
HIRA	0.0102943	0.237509	0.152	0.13	1
ATP6AP2	0.0103407	0.123857	0.79	0.784	1
TUG1	0.010341	0.150074	0.356	0.325	1
CDC14A	0.0103516	0.225564	0.493	0.478	1
ARHGAP10	0.0103534	0.27318	0.329	0.309	1
EMC6	0.0104132	-0.0362488	0.364	0.39	1
ABHD8	0.0104333	-0.283312	0.126	0.144	1
POLR2K	0.0104851	-0.0432292	0.266	0.292	1
BFAR	0.0104953	0.21186	0.302	0.278	1
ERP44	0.0105188	0.100469	0.695	0.691	1
CDKN2AIPNL	0.0105399	-0.274009	0.097	0.114	1
ZNF37A	0.0105434	0.150228	0.192	0.166	1
SF3A1	0.0105479	-0.170476	0.257	0.277	1
ABHD6	0.0106003	0.260866	0.136	0.117	1
MXI1	0.0106104	0.14885	0.454	0.426	1
NAA50	0.0106258	-0.0716225	0.423	0.455	1
CKLF	0.0106261	0.142211	0.857	0.844	1
SMC3	0.0106729	0.269876	0.334	0.312	1
NEK9	0.0107032	0.235477	0.292	0.266	1
C1orf54	0.0107151	-0.24707	0.094	0.111	1
RRP36	0.0107166	-0.0553825	0.24	0.263	1
MTRR	0.0107501	0.256617	0.141	0.121	1
TUSC2	0.0107633	-0.0414352	0.207	0.232	1
OAF	0.0108277	-0.250337	0.227	0.245	1
SART3	0.0108532	0.168706	0.209	0.184	1
TRIM52	0.0108661	0.193682	0.152	0.131	1
MARC1	0.0108722	-0.0249692	0.293	0.326	1
METTL14	0.0108784	0.208153	0.149	0.128	1
ARFGEF2	0.0108982	-0.0544141	0.505	0.545	1
GAN	0.0109433	0.143451	0.144	0.123	1
CTNND1	0.0109454	0.182316	0.378	0.355	1
MED7	0.0109779	0.282483	0.128	0.109	1
CLCN5	0.0110923	-0.148367	0.206	0.229	1
VPS16	0.0111173	-0.111272	0.188	0.211	1
GSR	0.0111372	-0.0756285	0.329	0.354	1
LRSAM1	0.0111519	0.235203	0.206	0.184	1
C11orf49	0.0111986	0.341486	0.136	0.119	1
KDM4B	0.0112398	0.123654	0.645	0.635	1
SHISA5	0.0113253	-0.0790024	0.517	0.538	1
CTSO	0.0113553	0.23908	0.165	0.145	1
LRIG2	0.011373	0.102159	0.256	0.227	1
SLC4A2	0.0113749	-0.237203	0.126	0.144	1
NBPF11	0.011377	0.221839	0.151	0.13	1
PXN	0.0114051	0.192337	0.481	0.453	1
ERH	0.0114647	-0.00144189	0.569	0.596	1
GPHN	0.0114895	0.224353	0.302	0.282	1
CLIC1	0.0114961	-0.0044407	0.961	0.969	1
CSRP1	0.011562	-0.159408	0.232	0.254	1
CYFIP1	0.0115734	-0.0675381	0.521	0.554	1
GIMAP8	0.0115746	0.119298	0.519	0.49	1
CD4	0.0115846	0.094063	0.659	0.639	1
TPT1-AS1	0.0116157	0.139466	0.247	0.222	1
AC100810.1	0.0116477	-0.147814	0.216	0.238	1
XIAP	0.0116796	-0.0728614	0.308	0.332	1
FAM120AOS	0.0116987	0.195028	0.318	0.29	1
FGD2	0.0117026	0.144835	0.523	0.508	1
SFI1	0.011728	0.260864	0.172	0.151	1
GGCX	0.0117683	-0.110924	0.153	0.173	1
SPCS2	0.0117684	-0.0454452	0.562	0.584	1
SOCS7	0.0118187	0.264433	0.131	0.112	1
B3GNT8	0.0118268	-0.0662472	0.096	0.114	1
INPP5F	0.0118814	0.245786	0.18	0.16	1
SURF4	0.0119	-0.0601427	0.359	0.378	1
HTATIP2	0.0119222	-0.093098	0.283	0.309	1
HMOX2	0.0119938	0.215195	0.239	0.217	1
DHRS1	0.0120039	0.238934	0.127	0.107	1
MTMR11	0.0120114	0.223194	0.239	0.216	1
MICAL1	0.0120303	-0.0735612	0.248	0.274	1
C15orf61	0.0120337	-0.130332	0.173	0.193	1
ALKBH5	0.0120511	0.172976	0.408	0.385	1
SDHC	0.0120648	-0.0456467	0.419	0.448	1
FUCA2	0.0120695	-0.134346	0.309	0.33	1
NETO2	0.0120977	0.293716	0.195	0.174	1
TMBIM6	0.0121266	-0.0258019	0.907	0.919	1
AC025159.1	0.012182	0.212807	0.198	0.175	1
CHMP4B	0.0122058	-0.00174126	0.606	0.656	1
NCOA2	0.0122543	0.085255	0.893	0.907	1
MIR3945HG	0.0122656	-0.341868	0.175	0.191	1
KAT6B	0.0122712	-0.0657807	0.471	0.505	1
CLEC4E	0.0122764	-0.00725685	0.765	0.792	1
NUDT3	0.0123024	0.216133	0.324	0.297	1
PIP5K1A	0.0123156	0.131539	0.366	0.339	1
ENOPH1	0.0124042	0.215501	0.158	0.137	1
SRP19	0.0124405	-0.0636141	0.421	0.442	1
UBE2O	0.0125699	0.289552	0.228	0.208	1
CPT1A	0.0125784	0.111365	0.586	0.576	1
EIF2S1	0.0126153	-0.115282	0.269	0.292	1
PLIN3	0.012627	-0.0236997	0.556	0.586	1
PIGP	0.0126305	0.165751	0.167	0.144	1
ACOX3	0.012636	0.176938	0.123	0.103	1
ACAA2	0.0126681	0.199979	0.332	0.308	1
SENP2	0.0127144	0.196519	0.393	0.376	1
PHF20	0.0127538	-0.0681464	0.76	0.779	1
SMARCD3	0.0127613	-0.0267833	0.454	0.483	1
SLC5A3	0.0127923	0.287196	0.1	0.083	1
SLC25A25	0.0127962	-0.130365	0.361	0.386	1
TMEM184B	0.0130711	0.179694	0.188	0.165	1
DPP3	0.0131093	-0.231731	0.093	0.109	1
GPR155	0.0131183	0.229236	0.254	0.232	1
GLRX3	0.0131795	0.156459	0.372	0.349	1
PSMD13	0.0131824	-0.0297152	0.443	0.471	1
NABP1	0.0131922	0.145331	0.591	0.575	1
POP5	0.0132143	-0.158315	0.186	0.206	1
IFI6	0.0132165	0.308089	0.292	0.269	1
MMS19	0.0132243	0.243112	0.192	0.17	1
GOLGA1	0.0132305	0.140917	0.226	0.2	1
PEMT	0.0132372	-0.261233	0.092	0.108	1
PLEKHM3	0.0132589	0.1639	0.354	0.333	1
RBMX2	0.0132895	-0.121225	0.198	0.22	1
TOR1AIP1	0.0133559	0.178308	0.413	0.389	1
DAXX	0.0133564	-0.202127	0.156	0.175	1
PRKDC	0.0134002	0.14715	0.495	0.471	1
C14orf119	0.0134064	-0.0558562	0.279	0.304	1
PPP2R1B	0.0134531	0.26028	0.114	0.097	1
HACD2	0.013458	0.137427	0.275	0.25	1
MFAP1	0.0135022	-0.121828	0.158	0.177	1
NFYA	0.0135345	0.242013	0.206	0.184	1
PEX16	0.0135349	-0.129607	0.212	0.234	1
ERP29	0.0135872	-0.00575147	0.839	0.858	1
OGFOD3	0.0135944	-0.172025	0.126	0.145	1
SF3B6	0.013684	-0.0320153	0.614	0.629	1
TAPBPL	0.0137267	0.22453	0.144	0.124	1
DCAF16	0.0137347	0.180843	0.181	0.158	1
PAICS	0.0137455	-0.338808	0.088	0.103	1
ASH2L	0.0137983	0.190973	0.247	0.222	1
NIBAN2	0.0138117	-0.119971	0.322	0.343	1
GALNT1	0.0139005	0.174033	0.543	0.53	1
RNF145	0.0139111	0.186794	0.374	0.349	1
FURIN	0.0139743	0.217277	0.29	0.263	1
UBL4A	0.0139766	-0.186743	0.099	0.116	1
CCNJ	0.0139931	0.184618	0.11	0.093	1
MTMR14	0.0139933	-0.0455763	0.582	0.608	1
NFU1	0.0140286	-0.113658	0.146	0.166	1
SFSWAP	0.0140505	0.10943	0.47	0.441	1
PI4K2A	0.0140506	0.17114	0.408	0.39	1
TRMT61B	0.0140739	0.209615	0.132	0.113	1
CHM	0.0140797	0.174272	0.294	0.269	1
FCGR2A	0.0140929	0.105335	0.8	0.791	1
PPP2R5A	0.0141028	0.123003	0.662	0.655	1
DHX36	0.0141446	-0.0517148	0.448	0.469	1
SGPL1	0.0141653	0.167364	0.221	0.197	1
LARS2	0.0141909	0.215653	0.195	0.173	1
CNOT2	0.0143026	0.106218	0.675	0.675	1
IPO8	0.0143277	0.284145	0.199	0.178	1
ENTPD1	0.0143382	0.147226	0.713	0.73	1
DDX1	0.0143788	-0.153467	0.214	0.236	1
SMYD4	0.014385	0.244403	0.129	0.11	1
CDS2	0.0143889	0.192638	0.422	0.397	1
LSP1	0.0144084	0.0998777	0.857	0.839	1
CISD2	0.0144192	-0.0898482	0.253	0.276	1
MBOAT1	0.0144775	0.182439	0.442	0.423	1
PLOD3	0.0144936	-0.174133	0.145	0.163	1
SNX30	0.0145058	0.119863	0.505	0.485	1
FAM210A	0.014557	-0.286161	0.13	0.148	1
FLYWCH2	0.0145989	0.269618	0.171	0.15	1
HTT	0.0146085	0.169583	0.583	0.587	1
MAN2B2	0.0146451	-0.191755	0.176	0.195	1
CHRAC1	0.0146968	-0.156312	0.26	0.281	1
NDUFB6	0.0146991	-0.0921325	0.338	0.362	1
TXNDC12	0.014722	0.187328	0.432	0.408	1
ZNF585A	0.014726	-0.217068	0.109	0.126	1
PRRC2B	0.01476	0.117002	0.569	0.551	1
POLD4	0.0147759	-0.014884	0.601	0.629	1
G3BP2	0.0147788	0.159797	0.563	0.545	1
SH3GLB2	0.0148301	-0.2281	0.128	0.144	1
SMCO4	0.0149019	0.177924	0.581	0.569	1
EVL	0.0149041	0.268043	0.193	0.169	1
FAH	0.014933	-0.215761	0.091	0.107	1
VAMP7	0.0149786	0.275219	0.218	0.196	1
TRMT6	0.0150048	-0.163032	0.175	0.195	1
FLII	0.0150977	-0.0621025	0.455	0.471	1
SLC16A7	0.0151384	-0.0537825	0.308	0.336	1
TRAF1	0.01516	0.227764	0.12	0.101	1
FMO5	0.0151627	0.25673	0.133	0.115	1
CCDC69	0.0151912	0.0814279	0.725	0.714	1
ERLIN2	0.0152071	-0.185928	0.241	0.26	1
NOL12	0.0152378	-0.0269048	0.208	0.232	1
COA5	0.0153068	-0.0326153	0.262	0.285	1
MPND	0.0153493	-0.1783	0.125	0.143	1
IRF2BPL	0.015358	-0.223054	0.162	0.179	1
RABL6	0.0153743	-0.0963559	0.386	0.408	1
FARSA	0.0153808	-0.116117	0.177	0.196	1
NCOA3	0.0153862	0.0867932	0.804	0.818	1
ELMOD2	0.0153872	0.205637	0.119	0.102	1
RDX	0.0155264	0.168007	0.405	0.382	1
LILRA5	0.0155962	-0.03596	0.596	0.615	1
PARP10	0.0156311	0.170674	0.161	0.14	1
MLF2	0.0156422	0.198001	0.408	0.38	1
BTBD19	0.0156476	-0.233973	0.201	0.219	1
DRAM2	0.015679	0.166291	0.495	0.476	1
HPS4	0.0157086	0.104619	0.115	0.097	1
FRMD4B	0.0157346	-0.0500242	0.683	0.72	1
LRRC37B	0.0158726	0.248064	0.151	0.131	1
SSBP3	0.015873	0.167228	0.459	0.445	1
MLKL	0.0158831	0.138663	0.383	0.35	1
CHFR	0.0159476	0.180468	0.392	0.37	1
UBE2M	0.0159478	-0.0348088	0.384	0.407	1
PMS1	0.015948	0.224176	0.163	0.143	1
DHX15	0.015964	0.103297	0.525	0.503	1
MOSPD2	0.0159979	-0.0612997	0.326	0.35	1
DMAC2L	0.0159985	0.166725	0.214	0.19	1
ORAI3	0.0161052	-0.0778367	0.292	0.315	1
SMG7	0.0161392	0.151199	0.549	0.532	1
NAGA	0.0161786	-0.0228492	0.384	0.408	1
MSH6	0.0162143	0.19967	0.163	0.141	1
GPI	0.0162323	-0.133984	0.317	0.337	1
SNRNP70	0.0162332	-0.0937812	0.483	0.5	1
CYTOR	0.0163896	-0.162594	0.329	0.35	1
METTL22	0.0164215	-0.166775	0.242	0.26	1
PPP2R2D	0.0165457	0.185428	0.478	0.465	1
PRKN	0.0165906	-0.0876508	0.115	0.134	1
ATF2	0.016704	0.182875	0.389	0.366	1
MB21D2	0.0167388	-0.207889	0.103	0.12	1
AL162253.2	0.0168151	0.113703	0.33	0.301	1
SRP9	0.0168285	-0.0151697	0.529	0.555	1
FEZ2	0.0168691	0.175085	0.488	0.475	1
CASP4	0.0169927	-0.05588	0.676	0.688	1
ELF1	0.0170583	-0.0566328	0.913	0.941	1
PPP4R3B	0.0170646	0.0913418	0.569	0.547	1
ATG10	0.0170824	0.210013	0.282	0.259	1
C17orf49	0.0170842	-0.0498158	0.429	0.445	1
VDAC3	0.0171287	0.187121	0.411	0.392	1
ARRDC2	0.0171496	-0.187191	0.214	0.233	1
ATG2B	0.0171503	0.217106	0.209	0.19	1
HAUS4	0.0172007	-0.152839	0.296	0.314	1
EFCAB14	0.017218	-0.126728	0.407	0.427	1
WDR26	0.017226	0.154151	0.717	0.727	1
TASP1	0.0172966	0.319695	0.188	0.17	1
PRPF19	0.0173269	-0.211464	0.143	0.16	1
NINJ1	0.0173819	0.0898979	0.591	0.569	1
NUDT21	0.0174458	0.187205	0.253	0.229	1
PDCD11	0.0174482	-0.279871	0.121	0.138	1
RNF40	0.0174575	0.127574	0.254	0.228	1
PDGFC	0.0174577	0.175169	0.265	0.241	1
STX16	0.0174792	-0.0492973	0.505	0.524	1
SUN1	0.0175311	0.15297	0.271	0.246	1
PFDN1	0.0175355	0.204098	0.377	0.353	1
PTS	0.0176249	0.178509	0.369	0.349	1
TMEM167A	0.0176306	3.66269e-05	0.723	0.733	1
SIRT1	0.0177497	0.216405	0.382	0.367	1
AP1M1	0.0178657	-0.110428	0.256	0.277	1
WDFY2	0.0178686	-0.0513024	0.831	0.866	1
FZD2	0.0180188	-0.233001	0.107	0.122	1
ABHD11	0.0180223	-0.215082	0.088	0.103	1
DOCK4	0.0181032	0.366919	0.409	0.394	1
BCKDHA	0.0181035	-0.0770248	0.305	0.327	1
TTC14	0.0181295	0.138959	0.343	0.317	1
CEP135	0.0181363	0.182287	0.23	0.209	1
KIF20B	0.0181434	0.199187	0.105	0.089	1
CNOT6	0.0182029	0.13023	0.296	0.269	1
ZNF467	0.0182063	0.16859	0.477	0.451	1
PLEKHA8	0.0182891	0.225116	0.12	0.103	1
GPN2	0.0183065	0.0884414	0.139	0.118	1
ARHGAP9	0.0183975	0.19097	0.442	0.416	1
HSBP1L1	0.0184491	-0.42582	0.094	0.108	1
C12orf45	0.0185215	-0.219878	0.155	0.173	1
ARMC7	0.0185371	-0.259747	0.091	0.106	1
AC010894.3	0.0185598	0.346072	0.235	0.216	1
POLR3A	0.0185752	0.239114	0.131	0.113	1
COMMD8	0.0186238	-0.0315724	0.356	0.382	1
ARF3	0.0186326	-0.0238354	0.401	0.429	1
HLA-DPA1	0.0186452	-0.244152	0.754	0.734	1
KLHL22	0.0186466	0.124943	0.168	0.146	1
PTER	0.0186762	0.2272	0.178	0.158	1
POLR2H	0.0187797	-0.132	0.156	0.175	1
HCG27	0.0188227	0.312962	0.13	0.111	1
HDAC5	0.0188333	0.139114	0.379	0.352	1
TP53I13	0.0188411	-0.178385	0.113	0.13	1
CABIN1	0.0188814	-0.129971	0.277	0.299	1
SNX24	0.0188928	-0.0872745	0.187	0.21	1
ZBTB18	0.0189084	0.156737	0.297	0.272	1
APPL2	0.0189376	0.144093	0.219	0.195	1
TOLLIP	0.0189527	-0.0799952	0.424	0.446	1
MAD2L2	0.0190138	-0.0736416	0.178	0.198	1
SUPV3L1	0.0191564	0.213798	0.148	0.129	1
ZFPL1	0.0192048	-0.0735396	0.092	0.108	1
API5	0.0192206	0.209292	0.305	0.28	1
SEC63	0.0192391	0.122332	0.565	0.552	1
GTF3C1	0.0192542	-0.140398	0.232	0.253	1
RPRD2	0.0192696	0.217473	0.427	0.415	1
NCBP2AS2	0.0192756	-0.11886	0.261	0.281	1
FAM177A1	0.0192907	-0.0609931	0.324	0.345	1
MAP4	0.019395	-0.0484833	0.49	0.52	1
ARL16	0.0194136	-0.0907003	0.12	0.137	1
RFK	0.0195343	-0.151988	0.155	0.173	1
RIC8A	0.0195681	-0.159835	0.222	0.241	1
PHF5A	0.0195794	0.177244	0.207	0.184	1
FGD5-AS1	0.0196085	-0.045238	0.354	0.376	1
CDK5RAP1	0.019676	0.162227	0.207	0.184	1
NAP1L4	0.0196856	0.144204	0.464	0.445	1
RBM47	0.0197926	0.0621835	0.963	0.97	1
HNRNPH3	0.0198529	-0.0220449	0.563	0.591	1
SREK1IP1	0.0198866	-0.0554435	0.403	0.43	1
PIM3	0.0199641	-0.0977795	0.329	0.346	1
RNF217	0.0199706	0.192176	0.269	0.248	1
IWS1	0.0199712	0.112196	0.418	0.392	1
TBRG4	0.0199753	-0.191185	0.172	0.19	1
CHMP7	0.0199773	-0.169203	0.134	0.151	1
MALT1	0.0200719	0.180067	0.518	0.506	1
STAT5B	0.0200846	0.167845	0.537	0.514	1
IMPAD1	0.0201005	0.133895	0.243	0.218	1
PIK3AP1	0.0201683	0.111287	0.719	0.718	1
THEMIS2	0.0201912	0.0976199	0.778	0.776	1
ENC1	0.0201947	0.161531	0.13	0.111	1
NUP43	0.0203032	0.182283	0.119	0.102	1
GATC	0.0203226	0.315646	0.161	0.143	1
SEC23IP	0.0203434	0.206718	0.248	0.226	1
HIST1H4C	0.0203581	-0.0349746	0.558	0.576	1
TCF20	0.0204008	0.212651	0.292	0.267	1
ZNF43	0.0204756	-0.348767	0.103	0.119	1
PTRHD1	0.020546	-0.0543745	0.421	0.444	1
DDX18	0.0205553	-0.0814617	0.44	0.459	1
HNRNPA0	0.0206035	0.0932974	0.49	0.465	1
MAPKAPK5	0.0206681	0.161207	0.223	0.201	1
MZT2A	0.0207041	-0.0430788	0.216	0.237	1
RNF130	0.0207819	0.0306077	0.955	0.972	1
RHBDF2	0.0208922	0.0882302	0.553	0.536	1
CCDC84	0.0209546	0.125158	0.246	0.221	1
CDK6	0.0209929	0.177711	0.23	0.208	1
TGFBI	0.0210094	-0.0673772	0.764	0.787	1
SEPHS1	0.0210286	-0.180061	0.122	0.139	1
ATP5PB	0.0210682	-0.0277092	0.711	0.73	1
MRPL15	0.0211103	0.178632	0.202	0.182	1
NSD1	0.0211234	0.114376	0.693	0.696	1
METTL15	0.0211617	0.198751	0.297	0.275	1
LMF2	0.0212171	-0.0415336	0.148	0.166	1
RPS27A	0.0212202	-0.0128081	0.994	0.999	1
BTRC	0.0212315	0.173748	0.343	0.322	1
ZNF736	0.021332	0.143436	0.145	0.126	1
FBXW7	0.0213557	0.0147009	0.892	0.943	1
SH3BGRL	0.0214143	-0.0290864	0.912	0.947	1
GGA2	0.0214225	0.159093	0.383	0.359	1
AIDA	0.0214311	-0.176752	0.177	0.193	1
SEPSECS	0.0214698	0.174079	0.135	0.117	1
RGL2	0.0215399	-0.13256	0.188	0.206	1
ORAI2	0.0215632	0.233328	0.257	0.233	1
CMTM1	0.0215986	0.247278	0.146	0.128	1
BRIX1	0.0216097	-0.266039	0.095	0.11	1
SET	0.021636	-0.0581912	0.707	0.738	1
ROCK2	0.0216775	0.165883	0.464	0.448	1
UBE2R2	0.0216814	0.0710017	0.881	0.886	1
SMARCB1	0.0216986	-0.10408	0.263	0.283	1
NUDT22	0.0217175	-0.0576985	0.277	0.302	1
NUDT14	0.0218313	-0.084277	0.127	0.145	1
ANGEL2	0.021871	0.199037	0.206	0.186	1
RPL26L1	0.0218827	0.181811	0.305	0.282	1
AP002807.1	0.0218918	0.195984	0.105	0.089	1
MOSMO	0.0219493	0.279533	0.279	0.262	1
LRRFIP2	0.0219527	-0.0697696	0.734	0.771	1
EIF4EBP3	0.0219585	-0.124042	0.139	0.156	1
CFDP1	0.0219674	-0.029847	0.45	0.486	1
RBM10	0.0220154	-0.147596	0.256	0.276	1
TNFRSF10A	0.0220542	0.193908	0.181	0.161	1
RAB5B	0.022084	-0.144559	0.242	0.258	1
B3GALT6	0.0221297	-0.254294	0.098	0.113	1
TSR2	0.0221415	-0.237121	0.127	0.143	1
GTF2E2	0.0221442	0.16788	0.348	0.326	1
KPNA1	0.022165	0.16668	0.501	0.488	1
GPN3	0.0221666	-0.102204	0.166	0.186	1
HIPK3	0.0222482	0.05831	0.88	0.903	1
MRPL13	0.0222793	-0.0397632	0.225	0.248	1
SLC35A3	0.0222889	0.203281	0.259	0.236	1
ZNF267	0.0223326	-0.102571	0.389	0.409	1
AHCYL2	0.0223508	0.142848	0.473	0.461	1
AP5B1	0.0223991	-0.0514706	0.335	0.352	1
MRPS16	0.0223993	-0.0353845	0.288	0.313	1
SFXN5	0.0224445	0.169059	0.386	0.365	1
TRAF3	0.0224452	0.00663098	0.667	0.732	1
TESK2	0.0224746	0.379603	0.23	0.211	1
CLASRP	0.0225465	0.140088	0.393	0.369	1
HDAC7	0.0225574	-0.0261282	0.316	0.34	1
PUS7L	0.0227292	0.210173	0.148	0.13	1
AC239799.2	0.022766	-0.379734	0.13	0.146	1
ADAMTSL4	0.022783	-0.111813	0.213	0.231	1
STAM	0.0228044	0.194306	0.248	0.225	1
INTS7	0.0228124	0.136271	0.138	0.12	1
GTF2H3	0.0228186	-0.237562	0.131	0.147	1
PARP1	0.0228429	-0.114605	0.257	0.277	1
VPS26B	0.0229526	0.190253	0.225	0.203	1
WASHC1	0.0230202	0.147909	0.273	0.245	1
ARHGAP5	0.0230729	0.174882	0.211	0.19	1
SLC25A11	0.0231165	-0.0584151	0.347	0.37	1
ARMC10	0.023145	-0.103036	0.267	0.289	1
MIB2	0.023243	-0.173195	0.113	0.129	1
DOK1	0.0232621	-0.0919322	0.234	0.255	1
PYCR2	0.0232856	-0.156973	0.124	0.141	1
FAM20A	0.0233242	-0.426832	0.087	0.101	1
VNN1	0.0233335	-0.0791675	0.204	0.227	1
CARNMT1	0.0233956	0.185464	0.122	0.106	1
TMOD2	0.0234264	0.194703	0.267	0.244	1
TDG	0.0234494	0.18661	0.334	0.311	1
MRPS17	0.0236045	-0.247733	0.108	0.124	1
SNRPA	0.023623	0.168705	0.283	0.259	1
TNRC18	0.0236645	-0.0500707	0.683	0.731	1
TNF	0.0236672	-0.378498	0.095	0.109	1
ELK4	0.0236938	0.187798	0.228	0.206	1
QPCT	0.0237022	0.0178141	0.418	0.444	1
SECISBP2	0.0238282	0.129627	0.47	0.441	1
NDUFAF1	0.0238637	0.182263	0.136	0.119	1
CCNC	0.0239298	0.214657	0.25	0.229	1
SLC8A1-AS1	0.0239343	0.345929	0.125	0.11	1
RABGAP1	0.0239687	0.143875	0.525	0.512	1
CEACAM4	0.023994	0.207809	0.24	0.219	1
PCNA	0.0240188	-0.1776	0.115	0.131	1
COASY	0.0240264	-0.128382	0.144	0.162	1
SRD5A3	0.0240299	-0.127073	0.1	0.116	1
WDR75	0.0240471	0.176636	0.187	0.166	1
DCTN5	0.0240551	0.14719	0.227	0.204	1
ALDH3B1	0.0241542	-0.0807176	0.326	0.346	1
KDM5C	0.0241544	0.170088	0.307	0.282	1
SZRD1	0.0241947	-0.101336	0.456	0.475	1
LARS	0.0243388	-0.112367	0.333	0.353	1
PTPN4	0.0243979	0.202911	0.259	0.239	1
MRPS26	0.0244009	-0.0414418	0.219	0.24	1
ATP8B1	0.0244873	0.265935	0.104	0.089	1
CCDC186	0.024504	0.142835	0.373	0.35	1
IGBP1	0.0245195	0.130012	0.574	0.559	1
CBLL1	0.0245236	0.21691	0.178	0.158	1
ILKAP	0.0245446	0.165279	0.391	0.372	1
SLC9A8	0.0246394	-0.00944666	0.397	0.42	1
UBAP1	0.0246546	0.0473738	0.77	0.837	1
GBE1	0.0247271	0.156566	0.443	0.43	1
MRPL43	0.024762	0.0121498	0.317	0.34	1
DUSP28	0.0247833	-0.230311	0.118	0.133	1
ASRGL1	0.0247914	-0.146922	0.186	0.205	1
PPP4R3A	0.024841	0.320969	0.633	0.668	1
GNL2	0.0250038	-0.213566	0.24	0.256	1
ABCB10	0.0251211	0.133642	0.233	0.21	1
TUBB	0.0251342	-0.0362397	0.4	0.422	1
BCL11A	0.0252196	0.098981	0.256	0.232	1
PRKAG1	0.0252269	0.236598	0.283	0.262	1
PGPEP1	0.025231	0.16641	0.201	0.179	1
BANP	0.0252473	0.162457	0.427	0.407	1
DCPS	0.0253416	-0.0644846	0.177	0.197	1
GMIP	0.0255338	-0.040427	0.349	0.369	1
OSTC	0.0256731	-0.0399359	0.491	0.509	1
WAPL	0.0256834	0.127697	0.588	0.586	1
CPNE2	0.0258592	-0.0795857	0.196	0.216	1
TMOD3	0.025883	0.120961	0.728	0.732	1
LSM8	0.0260729	0.156291	0.529	0.516	1
GFM2	0.0261286	0.207374	0.161	0.143	1
MAP3K13	0.0261799	0.230843	0.165	0.146	1
SIN3A	0.0262826	0.132241	0.466	0.449	1
RSAD1	0.0263443	0.210764	0.118	0.102	1
ALDH16A1	0.0263454	-0.0776003	0.158	0.177	1
SPSB3	0.0263862	-0.0124387	0.293	0.313	1
LINC00968	0.0265578	0.213109	0.108	0.093	1
BBC3	0.0265616	-0.207327	0.189	0.206	1
GADD45B	0.0265915	0.0471567	0.767	0.754	1
ZYG11B	0.0266078	0.145829	0.363	0.343	1
CTDNEP1	0.0267226	-0.0474871	0.499	0.513	1
MTIF2	0.0267981	0.103291	0.191	0.17	1
RAD9A	0.02686	0.21072	0.117	0.101	1
CD84	0.0269767	0.0850809	0.315	0.287	1
RPAP3	0.0271122	-0.101957	0.212	0.232	1
CEP295	0.0271585	0.168273	0.179	0.16	1
AK3	0.0271867	0.225247	0.117	0.1	1
RPA3	0.0272086	-0.144077	0.159	0.178	1
SNHG3	0.0273125	0.15187	0.189	0.17	1
FUBP3	0.0273431	0.176405	0.28	0.259	1
CCM2	0.0274445	0.141439	0.579	0.568	1
AP002336.2	0.0274586	0.187218	0.19	0.17	1
NCBP2	0.0274596	-0.11873	0.235	0.252	1
PATL2	0.0275389	-0.0820144	0.204	0.222	1
RPP38	0.0275476	-0.119971	0.171	0.189	1
KBTBD11	0.0275837	0.170294	0.178	0.158	1
MNT	0.0276584	-0.113901	0.346	0.363	1
RETREG2	0.0276633	-0.112763	0.229	0.248	1
TAF9	0.0277412	-0.084781	0.295	0.313	1
MCTP2	0.027774	0.342451	0.347	0.33	1
AC131568.1	0.0278882	0.272339	0.137	0.121	1
CALCOCO1	0.0279171	0.172979	0.204	0.181	1
XRN2	0.027954	0.0511122	0.831	0.836	1
KCNE1	0.0280219	0.162303	0.394	0.373	1
CLIC4	0.0280895	0.224969	0.591	0.604	1
TRAPPC11	0.0281176	0.178192	0.397	0.379	1
PRRC2C	0.0281179	0.0396594	0.813	0.827	1
CTDP1	0.0281591	0.216353	0.335	0.315	1
MPHOSPH10	0.028168	0.153736	0.186	0.165	1
ZNF844	0.0281856	0.0885381	0.112	0.095	1
ARNT	0.0282366	0.190499	0.44	0.428	1
EPRS	0.028386	-0.109025	0.339	0.361	1
NOP14	0.0284006	-0.239243	0.121	0.136	1
PDCD6IP	0.028455	0.12857	0.668	0.661	1
VPS53	0.0285072	0.0434966	0.553	0.527	1
CCPG1	0.0285618	0.117625	0.634	0.623	1
CEP83	0.0285755	0.209286	0.185	0.166	1
SF3B3	0.0286337	0.163302	0.257	0.235	1
SYNRG	0.0286633	0.166282	0.4	0.375	1
AC012181.1	0.0287169	-0.299125	0.092	0.106	1
TRIM14	0.0287829	-0.104019	0.286	0.303	1
ZCCHC24	0.0288106	0.203522	0.138	0.12	1
TENT4B	0.0288425	0.163396	0.444	0.426	1
ABRAXAS2	0.0289839	0.215997	0.184	0.165	1
LINC00106	0.0289974	0.172159	0.118	0.101	1
RFX7	0.0290122	0.22167	0.39	0.378	1
ELOVL5	0.0291431	-0.00807048	0.609	0.642	1
SENP1	0.0291862	0.253917	0.127	0.11	1
ARHGAP4	0.0292061	-0.0164463	0.566	0.584	1
NSMF	0.029246	-0.289259	0.113	0.128	1
SMIM29	0.0292804	-0.15917	0.155	0.171	1
DGKH	0.0293052	-0.0701222	0.117	0.133	1
LIAS	0.0293365	0.245183	0.116	0.1	1
GCNT1	0.0293982	-0.178412	0.181	0.198	1
RESF1	0.0295431	0.182387	0.579	0.566	1
PTBP1	0.0295596	-0.0822253	0.437	0.454	1
CAPN15	0.0296131	-0.270557	0.133	0.148	1
ZDHHC17	0.0296592	0.175629	0.388	0.371	1
APLF	0.0296734	0.331252	0.108	0.094	1
ZBTB44	0.029894	0.124421	0.315	0.293	1
ASL	0.0299076	-0.142182	0.28	0.299	1
FKBP3	0.0299428	-0.0914699	0.28	0.302	1
ANAPC16	0.0301837	-0.0289296	0.678	0.7	1
NOP2	0.030202	0.241921	0.131	0.115	1
ZNF480	0.0303718	-0.182338	0.166	0.183	1
BAP1	0.0303779	-0.106894	0.116	0.131	1
GBP3	0.0303896	0.197144	0.12	0.104	1
CDK9	0.0304203	-0.146048	0.182	0.198	1
ARL6IP1	0.0304672	-0.03987	0.473	0.497	1
B3GALT4	0.0305532	-0.158288	0.143	0.16	1
UBR5-AS1	0.0305781	-0.157136	0.192	0.21	1
VAC14	0.0305906	0.177791	0.263	0.24	1
CDKAL1	0.0306142	0.162689	0.598	0.605	1
MADD	0.0306148	0.147331	0.309	0.286	1
ERO1A	0.0307182	0.131579	0.46	0.442	1
GTF2F1	0.0307931	-0.105645	0.271	0.289	1
UPF1	0.0308053	-0.126606	0.275	0.29	1
VPS13D	0.030951	0.143379	0.578	0.57	1
FKBP15	0.0310441	-0.0406473	0.619	0.646	1
CDK8	0.0310913	0.186934	0.307	0.288	1
RPS11	0.0311682	-0.0238672	0.979	0.992	1
KIZ	0.0312008	0.215248	0.149	0.131	1
DCAF15	0.0312261	0.215317	0.157	0.139	1
CALU	0.0312763	-0.114676	0.283	0.302	1
NDUFAF2	0.0313227	-0.0178802	0.298	0.324	1
RALGAPA1	0.0313319	0.130076	0.425	0.407	1
GLI4	0.031517	0.313831	0.107	0.092	1
SCPEP1	0.0316309	0.145051	0.739	0.732	1
ISCA1	0.0317727	0.170161	0.292	0.269	1
ZNRD1	0.0318657	-0.0343468	0.258	0.28	1
FAS	0.0319089	-0.155713	0.189	0.206	1
MTCH2	0.0319865	0.171426	0.398	0.381	1
FOPNL	0.0319926	0.267913	0.164	0.147	1
TP53	0.0320655	-0.099729	0.183	0.203	1
VRK1	0.0320774	0.156213	0.176	0.156	1
CASP9	0.032183	0.214176	0.291	0.271	1
CSNK1G1	0.0322362	0.145309	0.518	0.511	1
PPME1	0.0322587	0.225151	0.129	0.113	1
AP1AR	0.0322746	-0.0500806	0.155	0.174	1
ANKRD13C	0.0323141	0.127011	0.281	0.259	1
MAP3K7	0.0323534	0.160213	0.369	0.348	1
TMEM222	0.0323657	-0.175214	0.088	0.102	1
DTWD2	0.0324171	0.305363	0.11	0.096	1
NLK	0.0327486	0.198788	0.412	0.389	1
AMDHD2	0.0327652	0.201723	0.156	0.137	1
RALY	0.0329389	0.132016	0.734	0.752	1
LAMTOR5	0.0329682	0.0174577	0.68	0.691	1
C1orf50	0.0329691	0.209762	0.153	0.134	1
LIPN	0.033068	-0.146743	0.141	0.157	1
MFF	0.0331911	0.148609	0.392	0.369	1
RFLNB	0.0332631	0.18263	0.339	0.311	1
ABCA7	0.0332987	-0.154052	0.249	0.264	1
SERGEF	0.033329	-0.0485849	0.232	0.254	1
RASSF3	0.0334498	-0.0347753	0.864	0.89	1
RASSF2	0.0335007	0.107918	0.762	0.761	1
APTX	0.0335091	-0.0755183	0.286	0.309	1
ARHGEF11	0.033525	0.139393	0.42	0.405	1
SRGN	0.0336091	0.0575183	0.996	0.999	1
ZC3H4	0.0336516	-0.0639957	0.267	0.285	1
AGO1	0.0336829	0.189682	0.378	0.355	1
AC007566.1	0.0336877	0.173572	0.104	0.089	1
ELAC2	0.0337463	-0.111826	0.12	0.136	1
AP001011.1	0.0337651	0.353646	0.118	0.103	1
RANGRF	0.0338596	-0.0180969	0.089	0.103	1
ARPC3	0.0338606	0.0351841	0.99	0.995	1
DNAJC10	0.0338851	-0.0824285	0.33	0.351	1
BCORL1	0.0339252	0.168423	0.107	0.092	1
IAH1	0.0339402	-0.043901	0.329	0.351	1
STAG2	0.0340085	0.0694394	0.792	0.802	1
NBPF19	0.0340216	0.0975608	0.383	0.357	1
CTC1	0.0340718	-0.21473	0.12	0.134	1
DDX52	0.0340763	0.13761	0.29	0.266	1
NFIA	0.0343197	-0.027386	0.353	0.382	1
ZGPAT	0.0343455	-0.0709915	0.241	0.261	1
THUMPD1	0.0344299	0.144438	0.322	0.296	1
ITGAX	0.0344307	0.176096	0.671	0.659	1
TMX4	0.0345292	-0.264786	0.52	0.53	1
REXO1	0.0346286	-0.266816	0.159	0.173	1
ZNF274	0.034768	-0.177902	0.121	0.136	1
HMCES	0.0348056	0.187215	0.186	0.167	1
SMG9	0.0348981	-0.208573	0.148	0.164	1
ZBTB11	0.034927	-0.0697387	0.455	0.485	1
DNAJC27	0.0350065	-0.20708	0.101	0.116	1
ACOX1	0.0351074	0.21212	0.327	0.305	1
FAM126B	0.0352042	0.237958	0.396	0.379	1
ASCC2	0.0352253	0.0931243	0.28	0.253	1
SLC25A16	0.0352797	0.159444	0.229	0.21	1
RHEB	0.0355376	-0.0197397	0.595	0.633	1
SETDB2	0.0356429	0.208094	0.209	0.192	1
NLN	0.0356825	-0.123495	0.25	0.27	1
SLC25A43	0.0357584	-0.0838466	0.158	0.177	1
RALA	0.0358196	0.169761	0.386	0.37	1
PDXDC1	0.0359075	0.151462	0.378	0.36	1
WDR55	0.0359264	-0.219387	0.112	0.126	1
FBXO21	0.0359287	0.137532	0.188	0.169	1
ZC3H15	0.0359496	0.0969601	0.614	0.598	1
KATNBL1	0.0359957	0.195525	0.33	0.312	1
EAF2	0.0360008	-0.0134527	0.315	0.34	1
FAM214B	0.0360059	-0.0713039	0.257	0.274	1
CEP350	0.0360566	0.0816625	0.72	0.72	1
RNF125	0.0360847	-0.0495763	0.376	0.402	1
BAG6	0.0360988	-0.0329118	0.327	0.35	1
BCL7B	0.0361625	-0.0412448	0.255	0.273	1
MRPL42	0.036216	-0.0810668	0.183	0.201	1
XPO4	0.0362543	0.180291	0.376	0.356	1
VPS36	0.0364481	0.137509	0.462	0.437	1
PMPCB	0.0366174	0.132464	0.31	0.288	1
HIKESHI	0.0366435	-0.0351031	0.314	0.336	1
DAP	0.0366706	0.135519	0.48	0.463	1
AC104123.1	0.0366765	0.399373	0.112	0.098	1
RPUSD1	0.03669	-0.160125	0.093	0.107	1
PRPF38A	0.0367678	-0.105013	0.263	0.28	1
CUEDC2	0.0367728	-0.08178	0.305	0.324	1
SETD1B	0.0368034	0.226623	0.212	0.193	1
SAMM50	0.0369675	-0.105987	0.186	0.203	1
ETV3	0.0369754	0.192648	0.282	0.265	1
ZDHHC4	0.0369843	0.261793	0.135	0.12	1
IDH3A	0.0369996	0.13975	0.202	0.183	1
RPS27L	0.0371152	-0.026263	0.659	0.676	1
FTCDNL1	0.0371391	0.196764	0.105	0.091	1
GUCD1	0.0371563	0.109591	0.201	0.179	1
NBR1	0.0372664	-0.0389148	0.421	0.441	1
MRPL38	0.0373631	-0.0656987	0.196	0.216	1
AP3D1	0.0374108	-0.073486	0.401	0.417	1
COPB2	0.0375262	-0.0779442	0.454	0.474	1
CIZ1	0.0375704	-0.16939	0.158	0.174	1
MCEE	0.037801	0.246772	0.121	0.106	1
TAB1	0.0378876	0.277285	0.135	0.119	1
EML4	0.0379294	0.115726	0.594	0.588	1
RAB29	0.0379317	-0.108364	0.158	0.175	1
GDE1	0.038004	-0.0140014	0.274	0.295	1
TMEM170A	0.0381639	0.202724	0.245	0.226	1
ICE1	0.0381721	0.107723	0.356	0.331	1
COMMD9	0.0382015	-0.0595324	0.446	0.464	1
CASP8AP2	0.0382023	0.154315	0.188	0.169	1
TMEM106B	0.038247	0.156478	0.139	0.123	1
MCUB	0.0383461	0.08941	0.625	0.619	1
FBXL3	0.0383553	-0.044582	0.274	0.295	1
SEPTIN10	0.0385229	0.216056	0.129	0.114	1
WBP4	0.0385415	-0.0965798	0.26	0.28	1
SRCAP	0.0385522	0.148882	0.25	0.227	1
ZNFX1	0.038623	0.158084	0.479	0.465	1
OGA	0.0387329	0.109887	0.633	0.615	1
MX1	0.0387546	-0.14606	0.237	0.254	1
CRACR2A	0.0388323	0.203343	0.193	0.173	1
REST	0.0388493	-0.103247	0.351	0.369	1
TBC1D17	0.0389327	0.194492	0.106	0.092	1
ZNF398	0.0391326	0.167911	0.127	0.111	1
PPP1R3D	0.0391593	0.174306	0.103	0.089	1
NUDT19	0.0392458	0.139596	0.162	0.144	1
AC015871.1	0.0394455	-0.00450872	0.223	0.241	1
CCSER2	0.0394874	0.165621	0.394	0.379	1
MRPS31	0.0395104	0.194787	0.217	0.199	1
ITPK1	0.0395522	0.108178	0.578	0.571	1
HSPB11	0.0396149	0.236915	0.242	0.222	1
LPXN	0.0396622	-0.0234971	0.513	0.542	1
UBE2A	0.039683	0.148483	0.424	0.402	1
PPP1R9B	0.0398456	-0.0746222	0.346	0.365	1
TYW3	0.0399421	0.220141	0.186	0.169	1
SS18	0.0399745	0.130627	0.418	0.401	1
C1orf174	0.0400023	-0.226439	0.118	0.132	1
BLZF1	0.0401525	-0.0991048	0.124	0.139	1
RASA1	0.0401667	0.147729	0.515	0.506	1
ANP32B	0.0401739	0.0657371	0.78	0.782	1
METTL3	0.0402114	0.135631	0.121	0.104	1
MMP24OS	0.0402641	-0.0566916	0.471	0.483	1
TP53INP2	0.0403528	0.0998177	0.181	0.16	1
CNOT7	0.0403584	-0.111271	0.267	0.286	1
RBCK1	0.0403851	0.203175	0.412	0.394	1
NCOA4	0.040568	-0.0559293	0.801	0.835	1
U2AF1L4	0.0406176	0.151852	0.104	0.089	1
SLC3A2	0.0406993	-0.0626945	0.515	0.534	1
BECN1	0.0407048	-0.0527082	0.295	0.315	1
DHTKD1	0.0407412	0.308224	0.138	0.123	1
ZNF236	0.0407509	0.129528	0.285	0.261	1
B3GALNT2	0.0407638	0.290195	0.148	0.133	1
LBR	0.0408891	0.155137	0.571	0.543	1
FUT8	0.0409106	0.00804917	0.141	0.159	1
SRRT	0.041075	0.144305	0.234	0.213	1
AC007780.1	0.0412206	0.172344	0.121	0.106	1
TMEM175	0.0412832	0.268233	0.138	0.123	1
ME2	0.0413032	0.108358	0.527	0.505	1
ZBTB40	0.0415109	0.123738	0.18	0.162	1
MATR3.1	0.0415909	0.0372515	0.121	0.104	1
PRIM2	0.0416792	0.268112	0.238	0.223	1
ESCO1	0.0417514	0.193515	0.365	0.349	1
GOSR1	0.0417965	0.152244	0.305	0.283	1
LAPTM5	0.0418101	-0.0402599	0.98	0.991	1
THUMPD3-AS1	0.0418511	-0.0478285	0.444	0.467	1
FSD1L	0.0418693	0.27818	0.12	0.105	1
SLC39A11	0.0419938	0.117917	0.707	0.731	1
ZNF529	0.0420819	0.0707913	0.118	0.102	1
CMTM4	0.0421354	0.209222	0.213	0.196	1
TNIP1	0.0422271	-0.0336252	0.458	0.479	1
ZNF160	0.0423615	0.212564	0.185	0.168	1
GPR65	0.042393	0.0913788	0.357	0.332	1
RAF1	0.0424693	0.124618	0.681	0.692	1
TPCN1	0.042699	0.107914	0.439	0.419	1
HORMAD1	0.0427534	0.182194	0.108	0.094	1
SHTN1	0.0428191	0.182523	0.579	0.575	1
SF3B4	0.0428767	-0.0681995	0.19	0.207	1
GTDC1	0.0429333	0.143383	0.363	0.346	1
CARHSP1	0.0430623	0.170879	0.331	0.306	1
IFT27	0.0431595	-0.126119	0.096	0.11	1
HINT2	0.0431606	-0.0775692	0.209	0.226	1
DUSP3	0.0434187	-0.0538278	0.311	0.328	1
PUS1	0.0435586	-0.216744	0.091	0.104	1
PSMG3	0.0435676	-0.10865	0.175	0.191	1
AHCY	0.0435715	-0.189996	0.129	0.144	1
ZCWPW1	0.0436017	0.318471	0.108	0.094	1
ANAPC10	0.0436581	0.231571	0.232	0.216	1
PPM1K	0.0437485	0.191159	0.128	0.112	1
NECTIN2	0.0437539	0.150656	0.253	0.233	1
KIAA0319L	0.0439035	0.124124	0.602	0.586	1
THAP4	0.0440334	-0.240659	0.105	0.118	1
AC092944.1	0.0440485	-0.121254	0.196	0.212	1
ZNF263	0.0440729	0.250561	0.152	0.135	1
CD300C	0.0440984	-0.0729107	0.195	0.213	1
ZFAND6	0.0441977	0.0691563	0.751	0.764	1
AATF	0.0442339	0.0972447	0.518	0.5	1
DDAH2	0.0445148	-0.0427885	0.249	0.268	1
MGAT5	0.044553	-0.00606783	0.455	0.491	1
CAND1	0.0446075	0.154394	0.314	0.291	1
APH1A	0.0446315	-0.0339564	0.359	0.377	1
TRIM26	0.0446998	0.163536	0.329	0.308	1
EZH1	0.0447342	0.154641	0.29	0.266	1
CTR9	0.0447437	-0.0508829	0.269	0.289	1
GTF2B	0.0448432	-0.108234	0.488	0.515	1
MTMR6	0.0449175	0.147803	0.56	0.561	1
NAGLU	0.0451398	-0.168653	0.11	0.123	1
FAM78A	0.0451402	-0.106467	0.298	0.315	1
MOB4	0.0451686	0.13201	0.325	0.305	1
ISCA2	0.0452293	-0.0527671	0.175	0.193	1
C16orf70	0.0452614	0.0646557	0.275	0.249	1
IDH1	0.0453262	-0.0787587	0.261	0.279	1
TTF1	0.0453695	0.30693	0.173	0.157	1
CDK7	0.045444	0.185076	0.138	0.123	1
JMJD8	0.0455167	-0.240048	0.103	0.116	1
KDM4A	0.0456586	0.103914	0.184	0.164	1
P4HA1	0.0457387	0.141237	0.404	0.385	1
USP14	0.0457649	0.166355	0.361	0.342	1
TRIM7	0.0458545	-0.0301639	0.123	0.14	1
AC097634.3	0.0458617	-0.136317	0.125	0.139	1
ECI1	0.0458907	-0.0317859	0.32	0.339	1
SNRPG	0.0460713	-0.0481164	0.575	0.591	1
TBC1D10C	0.04611	0.063678	0.211	0.231	1
ZNF407	0.0461321	-0.00234634	0.598	0.642	1
MOGS	0.0461858	0.136807	0.175	0.156	1
HINT1	0.0462397	0.089502	0.826	0.808	1
RBM42	0.0462421	-0.0855086	0.248	0.264	1
H2AFZ	0.0463214	0.148862	0.744	0.734	1
MGST2	0.0463986	0.146721	0.509	0.495	1
TMEM62	0.0464075	0.227367	0.195	0.178	1
ASTL	0.0465965	-0.0706759	0.1	0.114	1
ASB13	0.0467528	-0.178675	0.126	0.14	1
AK6	0.0467735	-0.0867271	0.128	0.143	1
SWI5	0.0468329	-0.0900869	0.119	0.134	1
CHUK	0.0468812	0.128973	0.235	0.213	1
GCHFR	0.0469484	-0.0676104	0.227	0.245	1
SEC11C	0.0469492	-0.0576257	0.296	0.318	1
AC068724.3	0.0470124	0.0739813	0.124	0.143	1
TAF4B	0.0470414	-0.300591	0.087	0.1	1
PAIP1	0.0470885	0.166937	0.244	0.226	1
DYNC1LI2	0.047111	0.120919	0.429	0.402	1
GPANK1	0.0471999	0.221087	0.189	0.171	1
CAMKK2	0.0472017	-0.0137802	0.528	0.545	1
ETFRF1	0.0472085	-0.127987	0.155	0.171	1
TPRG1	0.04721	-0.297473	0.093	0.106	1
BCAS2	0.0472155	-0.0816098	0.386	0.405	1
FTSJ1	0.047222	0.12945	0.126	0.11	1
CHROMR	0.0472301	0.194606	0.107	0.093	1
TRAF7	0.0472478	-0.0547723	0.18	0.197	1
ECD	0.0473064	0.174125	0.358	0.343	1
BAIAP2	0.0474087	-0.0956275	0.149	0.163	1
GABPA	0.0474236	0.228257	0.209	0.192	1
ST3GAL1	0.0474681	0.102944	0.615	0.614	1
STAT5A	0.0475425	0.0932775	0.38	0.355	1
PSMC4	0.0475472	-0.108116	0.335	0.345	1
BCL2L13	0.0475716	0.174791	0.411	0.395	1
PER1	0.0475822	0.0623534	0.749	0.778	1
PLEK	0.0477534	0.0536526	0.899	0.915	1
NUP98	0.0477816	0.147956	0.582	0.575	1
PRDM1	0.0479057	-0.197391	0.099	0.112	1
RTRAF	0.0480184	0.0861599	0.67	0.652	1
MIR22HG	0.0481306	-0.113483	0.352	0.363	1
DANCR	0.0482293	0.113684	0.153	0.136	1
PDPR	0.0482753	-0.157003	0.215	0.23	1
HMGB1	0.0483165	0.0566479	0.95	0.952	1
NECAP2	0.0484293	-0.0593436	0.382	0.394	1
LATS1	0.0484693	0.156088	0.32	0.3	1
FADD	0.0484769	-0.0979123	0.09	0.103	1
ARHGAP35	0.0485915	0.151622	0.293	0.274	1
FOXP1-IT1	0.0486561	0.101981	0.1	0.085	1
AKT1	0.0486883	-0.0859235	0.281	0.296	1
SLC39A9	0.0488385	0.175109	0.25	0.23	1
SMARCD1	0.048847	-0.193361	0.108	0.121	1
SS18L2	0.0488521	-0.0115026	0.249	0.27	1
DDX56	0.0488702	-0.187142	0.133	0.147	1
TAGLN	0.0489069	0.205758	0.101	0.087	1
CIR1	0.0490322	0.155992	0.58	0.567	1
PHF23	0.0490638	-0.128099	0.139	0.154	1
BAIAP2-DT	0.0490952	-0.17501	0.11	0.123	1
IL13RA1	0.0491159	0.0742099	0.679	0.664	1
TRAFD1	0.0492567	0.193668	0.248	0.228	1
ZNF770	0.049629	0.172385	0.158	0.141	1
NFIC	0.0497244	0.114531	0.495	0.474	1
IKBIP	0.0497294	-0.0124836	0.301	0.32	1
CHPF2	0.0497437	-0.11603	0.151	0.165	1
NIBAN1	0.0498574	0.259882	0.598	0.588	1
CARD8-AS1	0.0498612	-0.0887828	0.171	0.187	1
PLB1	0.0499858	-0.0940236	0.215	0.232	1
AC015912.3	0.0501164	-0.156094	0.11	0.123	1
TRMT10C	0.050126	-0.115633	0.19	0.205	1
WDTC1	0.0503214	0.116108	0.288	0.264	1
SAMD4A	0.0504087	0.0962444	0.156	0.138	1
MPV17	0.0507345	-0.103182	0.202	0.218	1
FAM204A	0.0507376	-0.0508866	0.519	0.541	1
NDRG1	0.0508396	-0.0520738	0.492	0.515	1
GMCL1	0.0509729	0.210758	0.241	0.224	1
RNF122	0.0509784	0.293734	0.161	0.145	1
OAT	0.0513353	0.152196	0.401	0.384	1
ATF7IP	0.0514727	0.0898502	0.637	0.627	1
ZBTB21	0.0514877	0.184918	0.318	0.301	1
PHACTR2	0.0515236	0.12424	0.734	0.761	1
MCUR1	0.0515326	-0.105291	0.155	0.171	1
SLC25A46	0.0516191	0.197862	0.255	0.237	1
AP4S1	0.0516249	0.217468	0.138	0.123	1
IDH2	0.0516956	-0.0515696	0.301	0.319	1
DHRS4-AS1	0.0518153	0.344474	0.118	0.104	1
APMAP	0.0518527	0.218049	0.306	0.286	1
BIRC2	0.0518806	-0.0443557	0.408	0.423	1
SLU7	0.0518897	-0.042497	0.379	0.402	1
GAR1	0.0520386	-0.209564	0.124	0.137	1
SESN3	0.0520613	0.0897943	0.357	0.331	1
AGA	0.0521766	-0.0424138	0.109	0.123	1
GOLT1B	0.052317	0.232161	0.217	0.2	1
ATP2C1	0.0523339	0.215857	0.372	0.358	1
MYO9A	0.0524607	0.196354	0.375	0.36	1
KLHL42	0.0524678	0.239107	0.117	0.103	1
KIAA1841	0.0526127	0.42528	0.131	0.118	1
AP3M1	0.0526558	0.174118	0.215	0.198	1
SFT2D1	0.0526576	0.125718	0.584	0.567	1
GBA2	0.0526845	0.0770116	0.13	0.114	1
BCL6	0.0527032	0.0285439	0.627	0.661	1
KATNA1	0.0527567	0.134937	0.207	0.189	1
ERCC3	0.0527841	0.199977	0.128	0.113	1
ARCN1	0.0528722	-0.0360559	0.346	0.365	1
UQCRC2	0.0528726	0.120932	0.529	0.504	1
POLM	0.0529371	0.104159	0.125	0.11	1
TP53TG1	0.0531109	0.199681	0.105	0.091	1
POLR3C	0.0533348	0.149275	0.178	0.16	1
TLK2	0.0534667	0.167694	0.529	0.528	1
DGKD	0.0538222	0.103315	0.637	0.634	1
SPATA2	0.0538661	-0.248055	0.091	0.103	1
LZIC	0.0539859	-0.0615065	0.305	0.322	1
RAB6A	0.0539931	0.0836231	0.622	0.619	1
CTDSP1	0.0540172	0.0141101	0.524	0.548	1
BUD23	0.054035	-0.0919859	0.287	0.303	1
NFAT5	0.0540979	0.191223	0.759	0.803	1
SLC25A17	0.0541683	0.187545	0.105	0.091	1
CETN2	0.0541976	-0.0778724	0.089	0.102	1
CLTC	0.0542003	0.08621	0.708	0.7	1
ELK1	0.0542184	0.1336	0.112	0.098	1
MICU1	0.0542284	0.0724702	0.779	0.777	1
TMEM115	0.0542954	-0.151854	0.097	0.11	1
IFNAR1	0.0543037	-0.0267955	0.494	0.513	1
RP2	0.0543138	0.153081	0.551	0.546	1
ZNF350	0.0543644	0.174313	0.108	0.095	1
ZNF76	0.0544341	0.179058	0.118	0.103	1
TRIM44	0.0545186	0.111489	0.585	0.579	1
LIMK2	0.0547082	0.261676	0.378	0.358	1
ZMYND8	0.0547502	0.133431	0.445	0.432	1
MAPKAP1	0.0549299	0.107909	0.653	0.662	1
OGFR	0.0549494	-0.00899008	0.442	0.465	1
TMEM59	0.0549639	0.0133668	0.75	0.78	1
SGPP1	0.0551625	-0.0570247	0.127	0.143	1
DPM3	0.0551987	-0.12347	0.266	0.281	1
FBXW4	0.0552488	0.101054	0.32	0.299	1
SEC22C	0.0552493	0.207107	0.149	0.134	1
STX2	0.0553378	0.113361	0.156	0.138	1
ENDOG	0.0553502	-0.196882	0.149	0.162	1
MCCC2	0.0554525	0.202895	0.145	0.13	1
GPAT4	0.0554624	0.1109	0.382	0.362	1
WRAP73	0.0554808	0.261074	0.138	0.123	1
SLC38A7	0.0556215	0.0488604	0.102	0.087	1
SEM1	0.0557013	-0.0240967	0.712	0.725	1
KCTD13	0.055727	0.139643	0.156	0.139	1
METTL16	0.055728	0.215884	0.233	0.218	1
VAMP3	0.0557964	-0.0782033	0.438	0.451	1
SDAD1	0.0558363	0.170944	0.231	0.213	1
CHD2	0.0558862	0.128864	0.755	0.792	1
THAP6	0.0559075	0.132628	0.118	0.103	1
CEPT1	0.0559207	0.0860166	0.454	0.43	1
POLR2D	0.0559871	0.164344	0.12	0.105	1
EFL1	0.0559949	0.131108	0.197	0.18	1
SNRPF	0.0560482	-0.0528335	0.509	0.523	1
PCNP	0.0561293	0.120781	0.507	0.488	1
SYPL1	0.0561774	0.2076	0.318	0.302	1
DAPP1	0.056225	0.11454	0.589	0.576	1
FAM3A	0.056253	-0.154969	0.104	0.118	1
PPARA	0.0563238	0.0907658	0.214	0.195	1
SUN2	0.0563437	-0.047699	0.494	0.509	1
ETHE1	0.0564655	-0.0215323	0.378	0.398	1
ADA2	0.0565041	-0.0481404	0.752	0.788	1
KMO	0.0565099	0.330396	0.117	0.104	1
ARL2BP	0.0565597	-0.0209316	0.236	0.256	1
DNAJC11	0.0566031	0.186522	0.183	0.164	1
UBE2G2	0.0567048	-0.095041	0.374	0.388	1
MFSD14B	0.0567123	-0.0279774	0.598	0.622	1
SMARCAL1	0.056745	0.289541	0.156	0.142	1
TARSL2	0.05698	-0.278821	0.107	0.12	1
MS4A4E	0.0571487	0.138312	0.391	0.371	1
ANKRA2	0.0571714	0.248313	0.135	0.12	1
DKC1	0.0573814	0.0954998	0.179	0.161	1
ZADH2	0.0574898	-0.155789	0.224	0.24	1
SIRT2	0.0575848	0.188874	0.41	0.399	1
CYB5R1	0.0576747	0.173978	0.222	0.203	1
ANKH	0.0577667	0.306371	0.108	0.095	1
RARS	0.0579051	-0.0545656	0.28	0.296	1
CPED1	0.0579947	-0.107832	0.284	0.301	1
AP2B1	0.0583419	0.172645	0.497	0.483	1
RER1	0.0583965	-0.0136608	0.534	0.545	1
FDX1	0.0583983	-0.0485661	0.352	0.373	1
SERPINB6	0.0584841	-0.0487655	0.604	0.621	1
RPIA	0.0584918	-0.125047	0.154	0.169	1
TRMT10B	0.0586511	0.213482	0.152	0.137	1
RUFY1	0.0586649	0.12403	0.424	0.408	1
C9orf139	0.058712	-0.192572	0.121	0.133	1
TSN	0.0588382	-0.0634221	0.205	0.222	1
CATSPER1	0.0590988	-0.0606801	0.198	0.214	1
PDS5A	0.0592035	0.121599	0.632	0.634	1
KIFAP3	0.0592103	0.221418	0.145	0.131	1
TBC1D10B	0.0592478	0.16712	0.22	0.201	1
ZNF266	0.0592616	0.164112	0.189	0.171	1
SMIM19	0.0593402	0.220393	0.237	0.219	1
WDR59	0.0593873	0.120337	0.208	0.188	1
NBN	0.0595273	-0.0977071	0.422	0.432	1
POLR2I	0.0595906	-0.0134547	0.299	0.318	1
HCP5	0.0597979	0.196914	0.195	0.177	1
LARP4B	0.0598994	0.0758243	0.751	0.78	1
AP4E1	0.0599612	0.129479	0.22	0.202	1
ABCE1	0.0600075	-0.18382	0.185	0.199	1
RPUSD3	0.0600376	-0.163236	0.13	0.144	1
GABPB1-IT1	0.0600907	0.177668	0.393	0.38	1
TMEM144	0.0601294	0.264937	0.312	0.301	1
AP5Z1	0.0601684	0.181541	0.227	0.206	1
CSPP1	0.0601691	0.163035	0.258	0.24	1
EEA1	0.0601836	0.150391	0.556	0.557	1
NF2	0.0602653	0.102406	0.198	0.179	1
MAP3K4	0.0604398	0.106959	0.379	0.362	1
DCAF10	0.0604654	0.205491	0.274	0.257	1
OTUB1	0.0605662	-0.0332805	0.325	0.342	1
AGPAT3	0.0606207	0.0981109	0.614	0.612	1
INO80	0.0606814	0.0956072	0.502	0.482	1
PCK2	0.0607568	-0.116773	0.099	0.111	1
TMCO3	0.0609415	0.12768	0.313	0.295	1
GOLIM4	0.0611249	-0.130169	0.221	0.236	1
PCNX3	0.0611805	-0.144462	0.098	0.11	1
MTPAP	0.0613017	-0.249593	0.113	0.125	1
RTL8C	0.0613054	-0.149981	0.152	0.166	1
AC084198.2	0.061335	0.0760504	0.12	0.106	1
SLC39A1	0.0614031	-0.153094	0.214	0.227	1
TRAPPC2L	0.0614111	-0.0602945	0.346	0.362	1
AC008105.3	0.0614945	0.133137	0.353	0.331	1
GNL1	0.0615006	-0.118625	0.268	0.284	1
WSB2	0.0615651	-0.10921	0.167	0.183	1
HGS	0.0616327	0.12191	0.257	0.237	1
MYNN	0.0617311	0.152978	0.116	0.101	1
CLDND1	0.0617861	0.142563	0.26	0.24	1
LINC00894	0.0618051	0.170543	0.223	0.207	1
AKAP11	0.0618171	0.177726	0.227	0.209	1
CFAP410	0.0618692	-0.101576	0.089	0.101	1
ARAF	0.0619054	-0.163063	0.224	0.239	1
SWSAP1	0.0619928	-0.180384	0.092	0.105	1
ADPRHL2	0.0619935	-0.02865	0.16	0.175	1
ABI3	0.0620731	-0.198856	0.267	0.28	1
MED30	0.0620837	-0.155576	0.221	0.237	1
TM2D1	0.0624482	0.160635	0.379	0.36	1
SNX19	0.0624594	0.2169	0.222	0.206	1
SNX15	0.0625236	-0.130892	0.129	0.143	1
KDM3A	0.0627589	0.163266	0.302	0.286	1
PSMF1	0.0628066	-0.0517281	0.455	0.469	1
ARRDC3	0.0629931	0.160985	0.458	0.435	1
TNFRSF8	0.0629954	0.0534574	0.117	0.132	1
PDCL3	0.0632317	-0.125329	0.173	0.186	1
NPIPB4	0.0635796	0.0683126	0.121	0.106	1
ZC3H3	0.063586	-0.146077	0.287	0.298	1
NMRAL1	0.0635986	-0.0465788	0.216	0.232	1
SUSD1	0.0636447	0.0852722	0.538	0.527	1
SCAMP3	0.0636584	-0.150364	0.133	0.146	1
SH3RF1	0.0637521	0.134461	0.192	0.176	1
SEC11A	0.0639435	-0.0236915	0.854	0.872	1
ZNF141	0.064146	0.283937	0.152	0.137	1
HAUS1	0.0642368	-0.127143	0.189	0.205	1
AC090204.1	0.0645334	-0.10773	0.139	0.153	1
ISCU	0.0647274	0.057787	0.477	0.505	1
CHURC1	0.0648033	0.0246955	0.648	0.672	1
SSR3	0.0648261	-0.0261415	0.616	0.63	1
TWSG1	0.0649414	0.224751	0.118	0.105	1
LCP2	0.0650978	0.0747705	0.698	0.695	1
COMMD7	0.0651689	-0.0733038	0.336	0.354	1
ZFPM1	0.065395	-0.0662141	0.164	0.179	1
ALOX12-AS1	0.0656278	0.211815	0.214	0.196	1
PSMB1	0.0658142	-0.0144863	0.75	0.77	1
KARS	0.0658475	0.128309	0.362	0.341	1
NFKBIL1	0.0658864	-0.218374	0.109	0.122	1
DCAKD	0.0659389	0.262417	0.108	0.096	1
CDH23	0.0659788	-0.0313064	0.335	0.354	1
CDKN1B	0.0661361	0.103192	0.473	0.455	1
WARS	0.0661803	0.142473	0.579	0.578	1
ESF1	0.0662306	-0.121177	0.186	0.201	1
OPN3	0.0662762	0.141521	0.185	0.169	1
SNAPC3	0.0663167	0.186358	0.303	0.287	1
LINC00667	0.0663316	0.169302	0.151	0.136	1
IFIH1	0.0663472	0.149416	0.326	0.308	1
BCL2L11	0.0665306	0.182824	0.45	0.44	1
PHYH	0.0666157	-0.242154	0.118	0.13	1
TFDP1	0.0666362	-0.053548	0.289	0.307	1
EMC7	0.0666478	0.182627	0.339	0.321	1
ZBTB43	0.0667403	0.200827	0.361	0.349	1
BTBD7	0.0667426	0.136861	0.485	0.475	1
TIMM29	0.0667955	-0.146667	0.126	0.139	1
TARBP1	0.0669832	0.081039	0.145	0.129	1
DHRS7	0.0673114	0.00631554	0.54	0.563	1
TRIM69	0.0675935	0.118632	0.174	0.157	1
ADAMTSL4-AS1	0.0678059	0.139537	0.905	0.932	1
MILR1	0.0678969	-0.0750126	0.252	0.267	1
DDX50	0.0681992	-0.0302695	0.261	0.28	1
OCIAD1	0.0682524	0.0975961	0.568	0.554	1
PLEKHF2	0.0688288	0.161189	0.279	0.262	1
PSMA1	0.0688813	0.100522	0.677	0.671	1
HCFC1	0.0689457	-0.132786	0.204	0.218	1
PCTP	0.0690892	0.102365	0.172	0.155	1
RAB7A	0.0691027	-0.00580646	0.874	0.925	1
LIMS1	0.0691148	-0.0259674	0.77	0.801	1
APOBEC3C	0.0692718	-0.135364	0.206	0.22	1
TXN2	0.0693898	-0.0190849	0.398	0.422	1
TECR	0.0694973	-0.0455499	0.243	0.26	1
PDCD2	0.0695462	-0.0269652	0.313	0.332	1
GLB1	0.0697279	-0.0312009	0.513	0.526	1
MRPS18A	0.0697545	-0.158003	0.122	0.134	1
PSMA4	0.0698166	0.0908197	0.658	0.646	1
RWDD1	0.0702386	0.128732	0.525	0.509	1
IFI44	0.0702417	0.215886	0.258	0.24	1
ZNF609	0.0703655	-0.0197627	0.753	0.786	1
SNRPC	0.070417	-0.0362487	0.431	0.449	1
THADA	0.0706068	0.132376	0.522	0.518	1
ILF2	0.0706232	-0.0354994	0.443	0.458	1
MTREX	0.0706468	0.148714	0.391	0.374	1
WDR61	0.0706639	0.157794	0.283	0.265	1
TBL2	0.0708147	-0.204128	0.1	0.111	1
KDM2B	0.070849	0.132915	0.373	0.359	1
NOLC1	0.070952	-0.2335	0.181	0.194	1
TMEM35B	0.0709761	0.00899392	0.234	0.251	1
SLC7A6OS	0.0709928	0.144732	0.211	0.192	1
BMP2K	0.0711321	0.0770988	0.768	0.769	1
ASPSCR1	0.0711547	-0.101446	0.178	0.194	1
IL16	0.0712742	-0.0987216	0.315	0.327	1
ZNF384	0.0712854	-0.0882239	0.125	0.139	1
PES1	0.0717624	-0.115389	0.186	0.201	1
CCZ1	0.0720394	0.157255	0.279	0.26	1
QRICH1	0.0720845	0.119506	0.429	0.41	1
F8A1	0.0721278	-0.186199	0.111	0.122	1
PEX19	0.0721374	-0.159625	0.088	0.1	1
CCDC82	0.072263	0.157662	0.246	0.23	1
FEM1B	0.0723261	0.180069	0.226	0.209	1
ARID3A	0.0724107	0.141781	0.443	0.427	1
AGO2	0.0724232	0.157276	0.524	0.52	1
UBL7	0.0724245	-0.0179004	0.132	0.147	1
AGK	0.0724566	0.266003	0.11	0.098	1
ERCC6L2	0.0725558	0.120959	0.277	0.259	1
EHMT2	0.0728845	0.194691	0.127	0.113	1
SNHG25	0.072966	0.322611	0.329	0.322	1
IRGQ	0.0730926	0.0725871	0.219	0.201	1
GGPS1	0.0732558	-0.0682693	0.121	0.134	1
EIF4H	0.0732704	0.0954408	0.619	0.608	1
SNHG7	0.0736444	0.0704347	0.4	0.374	1
DENR	0.0737383	-0.0261501	0.331	0.348	1
USO1	0.0738081	0.128884	0.467	0.453	1
PEF1	0.073825	-0.0544305	0.228	0.243	1
PPWD1	0.0742996	0.147912	0.243	0.223	1
SLF2	0.0743899	0.168497	0.29	0.273	1
UBE2J2	0.0744313	-0.0540882	0.339	0.357	1
CMPK1	0.0745119	-0.0273864	0.398	0.419	1
SLC37A1	0.0747681	0.131912	0.126	0.112	1
PARP11	0.075017	0.182844	0.191	0.176	1
CENPP	0.0751668	0.353751	0.103	0.092	1
STAMBP	0.0754232	0.211053	0.254	0.236	1
EEFSEC	0.0756071	-0.0647261	0.288	0.306	1
SIGLEC7	0.075726	-0.135004	0.21	0.225	1
WASHC2A	0.0759499	-0.127868	0.292	0.306	1
ETF1	0.0759515	0.179904	0.715	0.779	1
AUP1	0.0759788	0.00181571	0.376	0.395	1
BRF1	0.0761834	0.0962485	0.238	0.217	1
PRPSAP2	0.076202	0.166268	0.254	0.237	1
BARD1	0.0762161	0.169792	0.115	0.102	1
STN1	0.0762335	0.12744	0.154	0.139	1
EIF4G1	0.0763664	-0.0765312	0.505	0.52	1
DAZAP2	0.0764484	0.0121041	0.889	0.905	1
CCDC9	0.0766714	-0.0391339	0.156	0.17	1
RABEP2	0.076891	-0.173103	0.122	0.134	1
SHLD2	0.0769071	-0.0300361	0.37	0.391	1
TIA1	0.0769214	0.127272	0.285	0.264	1
ZDHHC13	0.0770113	0.130832	0.108	0.096	1
PRKCB	0.0770273	-0.0287812	0.971	0.982	1
UROD	0.0771266	-0.06017	0.175	0.189	1
CUL9	0.0771552	0.198052	0.112	0.099	1
TMEM69	0.0771626	0.228418	0.12	0.107	1
CIITA	0.0772427	0.110853	0.411	0.395	1
TTLL4	0.0773339	0.0801764	0.199	0.18	1
C1orf52	0.0773523	0.107963	0.292	0.268	1
APAF1	0.0774038	0.120286	0.606	0.6	1
BLOC1S5	0.0774587	0.137936	0.15	0.135	1
BTN3A1	0.0774954	0.156565	0.185	0.169	1
PFKFB3	0.0780027	0.110172	0.571	0.559	1
CARS	0.0782174	0.174885	0.295	0.277	1
NDUFAF5	0.0783548	0.328294	0.122	0.11	1
TARDBP	0.0784453	0.105227	0.331	0.308	1
TMEM214	0.078456	-0.188476	0.093	0.104	1
PKNOX1	0.0785125	-0.12488	0.266	0.281	1
CNPPD1	0.0785742	-0.0870329	0.24	0.255	1
SNAPC5	0.0787169	-0.121186	0.163	0.178	1
CLK2	0.0787649	-0.0756925	0.127	0.14	1
RHOG	0.0792129	-0.0125526	0.747	0.764	1
RTF1	0.0792184	0.100466	0.596	0.594	1
UXS1	0.0792774	0.164226	0.27	0.255	1
CSNK2A1	0.0792902	0.136473	0.447	0.434	1
PRDX3	0.0794579	0.260506	0.411	0.409	1
AMZ1	0.079467	0.0143686	0.194	0.173	1
LINC00893	0.0798945	-0.302259	0.097	0.108	1
HMGN4	0.0799302	-0.0544276	0.253	0.267	1
EIF2B3	0.0800017	-0.106589	0.212	0.229	1
ZFAND2B	0.0800228	-0.00185686	0.187	0.201	1
ARNTL	0.0800297	0.125974	0.334	0.316	1
AC104695.2	0.080162	0.131903	0.26	0.24	1
TXNRD2	0.0801698	-0.103275	0.284	0.297	1
MMGT1	0.0801742	0.171019	0.216	0.199	1
FAM214A	0.0802437	0.116629	0.362	0.342	1
NUB1	0.0803585	0.119405	0.356	0.336	1
DHX9	0.0803815	-0.0142457	0.535	0.558	1
CHD7	0.0804439	-0.0843765	0.102	0.114	1
P2RY8	0.080475	-0.0140413	0.583	0.619	1
DAPK3	0.0805047	0.107955	0.151	0.134	1
SERTAD3	0.0806411	-0.012875	0.228	0.244	1
RPGR	0.080669	-0.0717045	0.292	0.306	1
SEPHS2	0.080751	-0.0726227	0.273	0.287	1
EIF3J	0.0808412	-0.0276455	0.503	0.531	1
PLBD1	0.080937	0.148271	0.86	0.847	1
SHOC2	0.0809697	0.0824106	0.731	0.741	1
NDST2	0.0810838	-0.0930351	0.218	0.232	1
COG2	0.0812359	0.154515	0.201	0.185	1
PKD1	0.0813044	-0.0404107	0.142	0.125	1
APOL2	0.0813048	-0.19784	0.123	0.134	1
FAM136A	0.0813492	-0.0593331	0.171	0.185	1
SMPDL3A	0.0815374	0.12258	0.11	0.126	1
CCDC71L	0.0816004	-0.227397	0.095	0.106	1
MTMR12	0.0816619	0.112652	0.3	0.279	1
R3HDM2	0.0817339	0.0499201	0.796	0.802	1
C8orf82	0.082145	-0.0910511	0.115	0.127	1
ZDHHC5	0.0821705	-0.106925	0.239	0.252	1
PELI1	0.0824641	0.0168951	0.839	0.847	1
ADIPOR2	0.082771	0.152138	0.439	0.427	1
PIK3CG	0.0831476	0.18195	0.297	0.28	1
FPGS	0.0832818	-0.142717	0.185	0.197	1
ZMPSTE24	0.083289	-0.0291824	0.207	0.223	1
C9orf72	0.08329	-0.0152946	0.852	0.893	1
TWISTNB	0.0834588	0.123375	0.161	0.145	1
COG7	0.083561	0.165159	0.157	0.143	1
CSNK2B	0.083627	-0.0102654	0.596	0.615	1
CAMSAP2	0.0836633	0.184841	0.161	0.147	1
SERPINB9	0.0836781	-0.103687	0.392	0.408	1
DRAIC	0.0838928	-0.0811161	0.164	0.177	1
HCFC2	0.0840094	0.133478	0.126	0.113	1
RNASE4	0.0841051	0.115978	0.221	0.205	1
RNF6	0.0844326	-0.13296	0.18	0.194	1
TTN-AS1	0.0844735	-0.0601549	0.179	0.194	1
NHSL2	0.0846022	-0.0406229	0.421	0.435	1
H2AFY	0.0846679	-0.0189585	0.91	0.922	1
RCAN3	0.0847438	0.108627	0.133	0.119	1
UPF2	0.0849443	0.0966603	0.499	0.484	1
TECPR1	0.0852246	-0.022128	0.214	0.231	1
GON7	0.0854106	-0.104664	0.113	0.125	1
ACADS	0.0854683	-0.0510976	0.109	0.121	1
DOCK11	0.0855061	0.0718438	0.781	0.786	1
TRPV2	0.0855991	-0.13768	0.176	0.187	1
PPP1R12B	0.0856415	0.156363	0.46	0.452	1
LRRC47	0.0856559	-0.114479	0.168	0.181	1
INO80D	0.0858093	0.10907	0.381	0.365	1
CAPZA1	0.0859456	-0.011937	0.84	0.861	1
IQCG	0.0859715	-0.16428	0.13	0.142	1
TDP1	0.0859973	-0.3616	0.151	0.161	1
LPP	0.0860081	0.0770113	0.862	0.882	1
PHF8	0.0860487	0.168513	0.25	0.235	1
CMAS	0.0860821	-0.0342755	0.182	0.198	1
AC124248.1	0.0861178	-0.102348	0.103	0.115	1
DIMT1	0.0861435	-0.175346	0.098	0.11	1
IRF1	0.0862643	0.221	0.665	0.686	1
RIOK2	0.086342	-0.227305	0.099	0.11	1
MTURN	0.0864953	0.0366828	0.181	0.163	1
ZFP14	0.0866836	0.1918	0.103	0.092	1
NREP	0.0866965	-0.0899305	0.102	0.113	1
COIL	0.0867902	0.126337	0.129	0.115	1
INO80E	0.0868573	-0.219573	0.13	0.14	1
MED16	0.0871577	-0.1189	0.173	0.185	1
RUNDC1	0.087757	-0.0976751	0.107	0.118	1
CEP290	0.0878685	0.212643	0.136	0.123	1
YTHDF2	0.0878782	0.113871	0.465	0.449	1
MYL12A	0.0880162	0.023138	0.944	0.954	1
SAT2	0.0880611	0.142133	0.643	0.634	1
XXYLT1	0.0882731	0.206255	0.242	0.227	1
DIAPH2	0.0882772	-0.0249002	0.923	0.963	1
UBALD1	0.0884092	0.149393	0.12	0.106	1
SPATA1	0.088575	0.145788	0.1	0.088	1
DLGAP4	0.088645	0.109062	0.396	0.376	1
RPF1	0.0886491	-0.0666758	0.239	0.254	1
TSTD2	0.0888408	-0.105401	0.137	0.149	1
SF1	0.0889107	0.0766691	0.683	0.695	1
BTF3	0.0889535	0.00175013	0.949	0.96	1
NEAT1	0.0891952	0.0929316	0.997	1	1
DCLRE1C	0.0893302	0.156197	0.25	0.234	1
RABEP1	0.0897881	0.137999	0.475	0.464	1
PITPNC1	0.0897981	0.128264	0.681	0.694	1
TYW1	0.0898289	0.0886011	0.384	0.364	1
LRRC41	0.0900292	0.0631558	0.301	0.281	1
TIAM1	0.090095	0.0881062	0.65	0.644	1
VCPIP1	0.0901565	0.15518	0.246	0.229	1
TCHP	0.0903951	0.137917	0.265	0.246	1
NTPCR	0.0906054	0.0764416	0.132	0.119	1
PPIL4	0.0909215	0.12725	0.356	0.336	1
NOD1	0.0909304	0.163814	0.125	0.112	1
PIGC	0.0910245	0.221191	0.185	0.17	1
ACSF3	0.0911271	-0.120082	0.213	0.225	1
ST7L	0.091133	0.124461	0.202	0.186	1
C5orf15	0.0911569	-0.0662307	0.232	0.246	1
RIOX2	0.0912203	-0.088625	0.128	0.14	1
KAT2B	0.0912374	0.160009	0.388	0.378	1
Z94721.1	0.0912984	0.263311	0.137	0.125	1
TRMT2A	0.0914943	-0.187643	0.121	0.132	1
INSIG2	0.0920585	0.257344	0.154	0.141	1
BROX	0.0922362	-0.039733	0.331	0.346	1
LINC01503	0.0922364	0.142677	0.249	0.232	1
TIMM50	0.0924798	-0.114154	0.132	0.144	1
LINC01637	0.0926783	0.174481	0.109	0.097	1
SIGLEC5	0.092686	-0.0369028	0.279	0.296	1
KLF16	0.092713	-0.124844	0.166	0.177	1
CNOT10	0.0927251	0.141465	0.297	0.279	1
HERC2	0.0930545	-0.0958165	0.239	0.255	1
CRIPT	0.0932838	0.187441	0.246	0.229	1
DCTN3	0.0933252	0.0120788	0.465	0.484	1
HIGD1A	0.0936084	-0.05209	0.156	0.17	1
TMX1	0.0936916	0.183556	0.324	0.31	1
PEX6	0.0944242	0.189658	0.155	0.142	1
DNAJC21	0.0944261	0.0646338	0.406	0.392	1
CNOT11	0.0944887	0.149473	0.209	0.192	1
MSL3	0.0945171	-0.0465635	0.471	0.479	1
KIAA0513	0.0945239	-0.0407527	0.46	0.474	1
DPY19L3	0.0946059	0.237692	0.108	0.096	1
SMC1A	0.0946864	0.115372	0.46	0.445	1
ITGAL	0.0946929	0.00208097	0.677	0.714	1
SMARCC1	0.0947688	0.0574276	0.629	0.615	1
MOB1B	0.0947933	0.121205	0.366	0.352	1
SELENON	0.0947947	-0.055337	0.125	0.137	1
TSC2	0.0948426	0.283346	0.201	0.188	1
STARD4	0.0951392	-0.293391	0.093	0.103	1
GNA15	0.0952777	0.121187	0.386	0.371	1
SRXN1	0.0954747	-0.17152	0.093	0.104	1
MARCH8	0.0955283	-0.0335751	0.199	0.215	1
CNOT9	0.095562	-0.052876	0.217	0.232	1
CWF19L1	0.0957359	0.212382	0.233	0.217	1
SCARB2	0.0958961	0.13109	0.437	0.426	1
PCM1	0.0959645	0.0799881	0.604	0.599	1
AC068587.4	0.0968006	0.00485011	0.166	0.181	1
TOMM22	0.0968255	-0.054557	0.394	0.409	1
EXT2	0.0969123	0.200009	0.26	0.246	1
AMPD3	0.0969134	0.202423	0.2	0.184	1
TULP2	0.0969978	0.0746424	0.187	0.204	1
ING3	0.0971063	-0.0565813	0.26	0.274	1
JUP	0.097235	-0.181895	0.096	0.106	1
AP001160.1	0.0972513	0.105743	0.14	0.126	1
RSBN1L	0.097613	0.121618	0.522	0.506	1
VHL	0.0977499	-0.130455	0.261	0.27	1
TMEM44-AS1	0.0977587	-0.213321	0.09	0.101	1
CNDP2	0.0978129	0.124285	0.381	0.362	1
MED10	0.0978756	0.181519	0.277	0.259	1
ACBD6	0.0978888	0.174457	0.434	0.426	1
SNRPB2	0.0982909	-0.0214325	0.515	0.538	1
MED27	0.0984479	0.123454	0.333	0.32	1
CSNK2A2	0.0984619	0.175205	0.285	0.269	1
SLC19A2	0.0985777	0.0550118	0.179	0.162	1
CTBP1	0.0986336	-0.096308	0.336	0.349	1
ZFYVE26	0.0988024	0.13624	0.194	0.179	1
TXLNA	0.0988811	-0.130017	0.162	0.173	1
EXOSC10	0.0988847	-0.147813	0.174	0.186	1
RBM15	0.0989049	0.247406	0.11	0.098	1
SNN	0.0991584	-0.0812305	0.256	0.269	1
NAGK	0.099461	0.116652	0.744	0.738	1
SLC35B3	0.0996432	0.176908	0.167	0.153	1
MAT2A	0.0997878	0.128395	0.45	0.436	1
ERI3	0.0999804	0.131381	0.229	0.213	1
AP003086.1	0.100133	0.200907	0.461	0.445	1
PANK3	0.100229	-0.082908	0.207	0.22	1
UFM1	0.100371	-0.0438062	0.392	0.409	1
PIN4	0.100427	0.195953	0.325	0.313	1
FARS2	0.10074	0.217735	0.385	0.384	1
CNNM2	0.100855	-0.133676	0.138	0.15	1
PEX14	0.100933	-0.00345507	0.306	0.329	1
CBWD1	0.101254	0.16969	0.214	0.197	1
EIF3H	0.101823	-0.0238562	0.852	0.887	1
RGS10	0.101877	-0.0417407	0.637	0.656	1
RBM12B	0.102003	0.146406	0.159	0.145	1
WWC2	0.102031	0.106172	0.213	0.197	1
ANKLE2	0.10209	-0.0768387	0.308	0.321	1
ARAP2	0.102234	0.124272	0.352	0.336	1
SLC39A7	0.102396	-0.178224	0.117	0.128	1
SEC23B	0.10246	0.151432	0.35	0.337	1
MBD6	0.102497	-0.0188096	0.226	0.239	1
ZBED5	0.10257	-0.0886244	0.178	0.19	1
ATG12	0.102797	0.143981	0.361	0.345	1
PRXL2C	0.102846	-0.0915746	0.227	0.239	1
ACSS2	0.102872	-0.0668834	0.295	0.315	1
ZNF641	0.102889	0.20586	0.153	0.139	1
BRAP	0.102939	0.155897	0.208	0.192	1
ZNF718	0.102992	0.125934	0.123	0.111	1
POLR2G	0.103158	-0.026533	0.384	0.401	1
RPS4X	0.103194	0.0634113	0.984	0.996	1
FAM117A	0.103392	0.0676318	0.199	0.183	1
PADI2	0.103827	0.360698	0.164	0.152	1
ATF7IP2	0.103855	0.287183	0.118	0.108	1
SPPL2A	0.103876	0.126892	0.567	0.565	1
WDR25	0.104322	0.231612	0.216	0.202	1
STPG4	0.104361	0.0647836	0.119	0.107	1
ZNF92	0.104507	0.103471	0.199	0.182	1
NSRP1	0.104532	-0.0212131	0.489	0.513	1
IFFO2	0.104576	-0.0268395	0.342	0.357	1
CCDC88C	0.104888	0.10449	0.55	0.547	1
RAP2A	0.10517	-0.125504	0.193	0.205	1
AC005562.1	0.105175	0.159682	0.178	0.163	1
ZNF592	0.105294	0.0882135	0.38	0.36	1
DGKZ	0.10536	-0.0612893	0.54	0.557	1
LDHB	0.105424	-0.00455075	0.455	0.468	1
KPNA6	0.105495	0.136622	0.411	0.398	1
VNN3	0.105551	0.120635	0.113	0.102	1
DDX49	0.105612	-0.13803	0.228	0.24	1
APH1B	0.105628	0.153052	0.293	0.276	1
PHF2	0.105732	0.104593	0.255	0.239	1
RCN2	0.10587	0.167221	0.156	0.143	1
LYRM4	0.105927	-0.0160109	0.192	0.209	1
CHKB	0.106005	-0.106675	0.292	0.302	1
PLA2G6	0.106295	0.135294	0.285	0.269	1
ATPAF1	0.106594	0.182659	0.142	0.128	1
CDC42EP3	0.106749	-0.0343709	0.741	0.747	1
ELP5	0.106827	0.103452	0.165	0.15	1
AL162231.2	0.106971	0.214866	0.101	0.089	1
FGD6	0.107176	-0.101348	0.411	0.429	1
DUS2	0.10718	-0.0556086	0.247	0.259	1
GFER	0.107354	-0.0958657	0.12	0.131	1
ATP13A2	0.107579	-0.116795	0.115	0.127	1
MPRIP	0.107638	0.157426	0.299	0.281	1
MRTO4	0.107827	-0.132204	0.092	0.102	1
ZBTB5	0.10817	0.0368972	0.149	0.134	1
HAT1	0.10825	-0.0178906	0.318	0.335	1
TRERF1	0.108251	0.0196368	0.493	0.521	1
SSR2	0.108472	0.0220168	0.708	0.726	1
MPG	0.108763	0.00324448	0.401	0.42	1
PACRGL	0.108849	0.21636	0.111	0.1	1
PPIH	0.108869	0.208036	0.156	0.143	1
SUMO2	0.10905	0.0848972	0.867	0.875	1
CAHM	0.109137	-0.184672	0.091	0.1	1
SMCR8	0.109181	-0.0647759	0.199	0.213	1
DEPDC5	0.1092	0.144722	0.274	0.261	1
CCDC130	0.10921	-0.0743299	0.194	0.206	1
DCAF7	0.109242	0.157894	0.473	0.466	1
TRAK2	0.109718	0.202132	0.22	0.206	1
TLR6	0.109817	-0.112698	0.204	0.216	1
SNHG15	0.110189	0.0874276	0.364	0.351	1
TGFBRAP1	0.110562	0.0956357	0.156	0.142	1
FAM192A	0.11059	0.0671968	0.465	0.442	1
GLRX2	0.110658	-0.0656045	0.139	0.152	1
RPS6KA2	0.110658	0.269381	0.234	0.223	1
GET1	0.111276	-0.0929552	0.098	0.108	1
CDC16	0.111358	-0.0950861	0.231	0.243	1
FAM13A-AS1	0.111425	0.166509	0.214	0.199	1
ICAM3	0.111581	0.176086	0.701	0.699	1
GCH1	0.111588	0.185507	0.621	0.693	1
TEN1	0.111919	-0.0812962	0.205	0.219	1
ALDH3A2	0.112369	0.107327	0.229	0.212	1
PLD2	0.112386	0.0952655	0.141	0.126	1
UBA5	0.112551	0.180796	0.107	0.096	1
INTS2	0.112559	0.117539	0.103	0.092	1
VPS26C	0.11277	0.0766417	0.288	0.268	1
SAMD8	0.112806	0.12006	0.536	0.53	1
AC090559.1	0.112954	-0.0604756	0.457	0.47	1
VIPR1	0.113365	-0.228736	0.113	0.123	1
TTC9C	0.113473	0.212864	0.173	0.161	1
DPM1	0.113741	0.176937	0.303	0.289	1
SLC25A19	0.114079	-0.152658	0.1	0.11	1
MLX	0.114145	-0.0183399	0.32	0.336	1
AP1G2	0.114223	-0.0571902	0.135	0.148	1
ZNF655	0.114266	0.114833	0.439	0.423	1
GPR35	0.114841	-0.309866	0.117	0.126	1
GALNT11	0.114917	0.11414	0.31	0.294	1
RARS2	0.115069	0.11436	0.365	0.35	1
SYNCRIP	0.115187	-0.0223035	0.665	0.695	1
CLPB	0.115195	-0.1126	0.285	0.299	1
WSB1	0.1161	0.0420165	0.852	0.881	1
PBDC1	0.11622	-0.0727795	0.154	0.166	1
NMRK1	0.116291	-0.172076	0.112	0.122	1
FASTK	0.1163	-0.0734189	0.209	0.221	1
GPATCH2	0.116317	-0.082964	0.271	0.287	1
CEP162	0.116458	0.207674	0.16	0.147	1
SLC40A1	0.116514	-0.0313888	0.184	0.198	1
TRIM34	0.116517	0.168295	0.155	0.143	1
ATP6V0A1	0.116717	0.104897	0.578	0.587	1
DYNC1LI1	0.116808	-0.0320507	0.49	0.51	1
PLP2	0.117122	0.111719	0.75	0.731	1
BZW2	0.117398	0.185213	0.312	0.301	1
WBP1	0.117556	-0.0864215	0.147	0.159	1
PMF1	0.117653	0.116929	0.379	0.359	1
NANS	0.118	-0.0579135	0.42	0.435	1
MRPS6	0.118062	-0.0583535	0.33	0.339	1
AGPAT5	0.11817	-0.145406	0.111	0.122	1
ZSWIM8	0.118356	0.137899	0.234	0.217	1
RBMS2	0.118375	0.104346	0.202	0.188	1
TRIAP1	0.118496	-0.0230868	0.173	0.186	1
SEL1L	0.118524	0.146716	0.433	0.418	1
ABCC1	0.118597	0.110645	0.512	0.508	1
LILRB2	0.118625	-0.00127302	0.736	0.752	1
TBC1D9B	0.118901	-0.0834488	0.282	0.294	1
ACTR6	0.118995	-0.0112011	0.107	0.118	1
ANXA6	0.11916	0.157197	0.475	0.458	1
PDSS2	0.119168	0.0997879	0.507	0.505	1
EPSTI1	0.119243	0.223153	0.293	0.282	1
DEK	0.119281	0.0905411	0.756	0.76	1
EIF4E3	0.119403	0.0147264	0.479	0.499	1
DDX5	0.119406	-0.0248446	0.966	0.984	1
IARS	0.119407	-0.248286	0.117	0.127	1
C2orf69	0.119572	0.0378279	0.132	0.119	1
ADI1	0.119877	-0.0178779	0.392	0.405	1
PREB	0.11993	-0.145256	0.136	0.147	1
RSL1D1	0.119977	-0.0377344	0.624	0.639	1
WARS2	0.120023	-0.0818675	0.13	0.142	1
SNTB2	0.120551	0.226306	0.149	0.136	1
RTF2	0.120672	-0.0165635	0.606	0.621	1
IFT88	0.120696	-0.0987895	0.14	0.151	1
CEP120	0.120723	0.120791	0.143	0.13	1
STK25	0.120767	-0.0801253	0.2	0.213	1
LARP7	0.120772	-0.0736096	0.369	0.377	1
DTX3L	0.121063	-0.0682534	0.255	0.266	1
MRPS11	0.121479	-0.0478212	0.218	0.232	1
ABCD4	0.121624	0.207059	0.12	0.108	1
DDB1	0.121786	-0.0594472	0.302	0.317	1
HNRNPUL2	0.121881	-0.113414	0.32	0.33	1
VTA1	0.121971	0.155226	0.292	0.278	1
HLA-DPB1	0.12226	-0.125015	0.76	0.705	1
SEC61A1	0.122374	-0.0186088	0.395	0.409	1
HLCS	0.122419	-0.109064	0.099	0.109	1
ERVK13-1	0.122521	-0.244544	0.105	0.114	1
POLI	0.122996	-0.0504979	0.096	0.106	1
AIFM1	0.123016	-0.208309	0.157	0.169	1
AMD1	0.1231	-0.0172928	0.54	0.568	1
RMDN1	0.123141	0.164286	0.273	0.256	1
GAS5	0.123262	0.00520794	0.627	0.647	1
UBAC1	0.12327	-0.106411	0.358	0.365	1
GEMIN7	0.123329	0.268581	0.126	0.115	1
SUDS3	0.123547	0.100249	0.236	0.219	1
LIMK1	0.123772	0.159381	0.126	0.114	1
HINT3	0.123801	0.059092	0.17	0.156	1
ATXN10	0.12405	0.14928	0.501	0.505	1
BTF3L4	0.124252	0.00783284	0.457	0.471	1
SKP1	0.124527	0.100859	0.85	0.878	1
CERS2	0.124662	-0.049521	0.348	0.362	1
PPIP5K2	0.124887	0.0740002	0.481	0.461	1
RWDD3	0.125136	0.284882	0.153	0.143	1
UBE2N	0.125172	-0.00663853	0.538	0.571	1
ARHGAP32	0.125424	0.145242	0.246	0.232	1
SPEN	0.125863	-0.00303308	0.621	0.655	1
PDHB	0.125956	-0.0493798	0.236	0.25	1
LACTB	0.126112	0.0832601	0.641	0.636	1
SLC17A5	0.126271	0.101108	0.323	0.305	1
POLG	0.126435	-0.069524	0.23	0.241	1
MTHFD2L	0.126586	0.119445	0.178	0.163	1
ASXL1	0.12681	0.171293	0.386	0.374	1
NXF1	0.127756	-0.0350624	0.585	0.606	1
FOXRED1	0.127757	0.109231	0.135	0.121	1
MBNL3	0.128137	-0.029338	0.181	0.195	1
AC084871.1	0.128144	0.0464627	0.377	0.358	1
SHFL	0.128188	-0.0721807	0.185	0.196	1
MED1	0.128642	-0.0379199	0.207	0.221	1
SMYD3	0.128715	0.271273	0.357	0.355	1
AC245297.3	0.128793	0.141075	0.331	0.318	1
LRRC57	0.128934	0.14705	0.166	0.151	1
CLIP2	0.128984	0.175474	0.201	0.187	1
GTPBP10	0.129167	0.165789	0.134	0.122	1
ARMH4	0.129667	0.108166	0.175	0.161	1
PIP5K1C	0.129749	0.0982326	0.244	0.226	1
RRAGA	0.129781	0.0300712	0.208	0.223	1
BST1	0.129971	0.0443667	0.663	0.687	1
LSM14B	0.129996	-0.180516	0.147	0.157	1
PISD	0.13042	0.0701571	0.426	0.406	1
SP1	0.13064	-0.0641949	0.391	0.401	1
SPAG5-AS1	0.130648	0.136559	0.193	0.177	1
PSMD3	0.130804	-0.0950769	0.237	0.248	1
AC023424.3	0.131032	0.156415	0.184	0.171	1
TMCO4	0.131188	0.13025	0.161	0.149	1
CMC2	0.13126	0.146907	0.366	0.356	1
PRKAR2A	0.131323	0.147979	0.509	0.504	1
FAM122B	0.131329	0.224739	0.112	0.101	1
RING1	0.131487	0.148662	0.156	0.143	1
DELE1	0.131906	0.110579	0.303	0.286	1
RRBP1	0.131938	0.00257514	0.547	0.577	1
NOL8	0.132224	-0.109023	0.219	0.231	1
XPC	0.132704	-0.0638253	0.321	0.333	1
BRD4	0.132917	0.0548172	0.72	0.734	1
UFSP2	0.133147	-0.102476	0.12	0.131	1
MED6	0.133239	0.127024	0.173	0.159	1
CERS6	0.133378	0.0803022	0.761	0.788	1
WIPF1	0.133611	0.0904326	0.817	0.824	1
TRIR	0.13373	-0.00694815	0.846	0.86	1
TGS1	0.133867	0.131776	0.263	0.248	1
LEO1	0.133876	0.217623	0.132	0.12	1
ATP1B3	0.133909	0.0936457	0.78	0.823	1
SAP30BP	0.13485	0.00700419	0.485	0.511	1
DHX16	0.134922	-0.166816	0.127	0.137	1
MRFAP1	0.135073	0.114781	0.546	0.53	1
PCGF3	0.13509	0.0918701	0.315	0.296	1
CKAP5	0.135151	0.151623	0.235	0.222	1
CCNG2	0.135156	-0.0412774	0.301	0.316	1
DHRS7B	0.135316	0.228244	0.336	0.331	1
SLC36A1	0.135504	0.118296	0.271	0.255	1
SEC61B	0.13551	-0.00204449	0.844	0.856	1
SLFN12	0.135629	-0.134693	0.182	0.192	1
SLC2A4RG	0.135984	-0.0538281	0.128	0.139	1
AL590764.1	0.136003	0.130564	0.128	0.116	1
TMBIM4	0.136178	0.117514	0.821	0.816	1
ANKUB1	0.136428	-0.0372083	0.21	0.223	1
DNTTIP2	0.136471	-0.0941297	0.315	0.328	1
PCID2	0.136492	-0.0867993	0.159	0.17	1
TSPAN4	0.136603	-0.197822	0.189	0.196	1
CDK5	0.136654	-0.0250591	0.114	0.126	1
CC2D1A	0.136654	0.1565	0.143	0.13	1
GNB1	0.137041	0.0409502	0.889	0.91	1
HEXIM1	0.137226	-0.117884	0.247	0.257	1
TSPOAP1-AS1	0.137526	0.215759	0.112	0.101	1
CCDC25	0.138041	0.0660929	0.175	0.16	1
UBAP2	0.138969	0.130075	0.305	0.289	1
SLC25A26	0.139378	0.189477	0.205	0.194	1
ZNF490	0.139585	0.134604	0.151	0.139	1
AAR2	0.139697	0.0707348	0.127	0.115	1
PIGM	0.139699	0.0738703	0.124	0.112	1
CHD3	0.139703	-0.0867691	0.269	0.281	1
FCHO2	0.139799	0.158128	0.424	0.415	1
PNO1	0.139818	-0.147531	0.162	0.173	1
MACF1	0.139822	0.0838253	0.734	0.748	1
RNF7	0.140181	0.0322726	0.646	0.66	1
CD101	0.140299	-0.169178	0.116	0.126	1
SH2D3C	0.140303	-0.0391333	0.475	0.496	1
TMEM109	0.140589	-0.086945	0.157	0.168	1
CCDC18	0.140653	-0.109624	0.278	0.291	1
DROSHA	0.141037	0.165925	0.153	0.142	1
YWHAH	0.141147	-0.0507279	0.478	0.482	1
VPS29	0.141174	-0.00762167	0.674	0.676	1
NADSYN1	0.141318	0.100278	0.272	0.255	1
SPG21	0.141472	0.00356961	0.51	0.521	1
MAN2B1	0.141812	-0.00874833	0.654	0.674	1
CNST	0.141975	0.135318	0.343	0.329	1
SLC35F5	0.142005	0.146342	0.348	0.335	1
RAP1GAP2	0.142082	-0.0350087	0.749	0.781	1
ADGRE1	0.142462	0.129802	0.193	0.178	1
DUSP11	0.142641	0.274552	0.118	0.107	1
SMARCA4	0.142773	-0.0238817	0.408	0.426	1
WASHC2C	0.142954	-0.0470521	0.4	0.411	1
SLC15A3	0.143092	-0.044567	0.468	0.481	1
FARSB	0.143117	0.0874965	0.164	0.152	1
WIPF2	0.143466	0.159759	0.363	0.35	1
PLA2G15	0.143653	-0.164959	0.132	0.143	1
PDIA5	0.143748	-0.0113811	0.099	0.11	1
COPG2	0.143771	0.209215	0.12	0.109	1
PLEKHA2	0.143987	0.111726	0.504	0.494	1
C7orf50	0.144061	0.137734	0.339	0.321	1
TM7SF3	0.144193	0.141729	0.332	0.32	1
GSE1	0.144536	-0.0738586	0.451	0.461	1
TSR1	0.144595	0.0275284	0.105	0.094	1
NPTN	0.144744	0.010422	0.602	0.635	1
KRI1	0.144919	-0.112304	0.135	0.145	1
KIF13B	0.144943	0.100026	0.621	0.623	1
BOLA2	0.145163	0.0969027	0.211	0.228	1
SEC24C	0.145212	0.16556	0.272	0.257	1
FLOT1	0.145403	0.12824	0.476	0.466	1
LNPK	0.145522	0.208181	0.198	0.186	1
LINC00886	0.145541	-0.236376	0.116	0.125	1
SPAG7	0.145715	0.111883	0.404	0.393	1
BABAM1	0.145777	-0.0252666	0.281	0.295	1
CMSS1	0.146007	0.252512	0.181	0.171	1
NUBP1	0.14631	-0.0614332	0.256	0.27	1
STARD3NL	0.146807	-0.0749522	0.292	0.303	1
ELP4	0.147085	0.160397	0.376	0.368	1
GGA3	0.147108	0.00986144	0.321	0.337	1
SLC31A1	0.147363	-0.0105657	0.303	0.318	1
EMG1	0.147605	-0.00865931	0.135	0.147	1
MED24	0.14767	0.15576	0.115	0.103	1
DAD1	0.147757	0.0493055	0.62	0.644	1
EIF3D	0.147815	0.094642	0.636	0.628	1
TRAF3IP2-AS1	0.147988	0.286142	0.239	0.232	1
DENND3	0.148314	0.0828553	0.611	0.602	1
PANK2	0.148773	0.104602	0.542	0.534	1
ZC3H13	0.148992	0.107346	0.501	0.493	1
HCK	0.148993	-0.00667711	0.922	0.934	1
MCM5	0.149037	-0.124227	0.13	0.14	1
MDM1	0.14912	-0.123939	0.103	0.113	1
FHL3	0.149335	-0.0194082	0.208	0.219	1
MAP3K2	0.149885	-0.0673592	0.865	0.892	1
RELL1	0.149914	-0.0233986	0.631	0.65	1
SCAF1	0.149955	-0.109691	0.123	0.132	1
DRAM1	0.150821	0.146394	0.378	0.365	1
AC113414.1	0.151306	0.184229	0.107	0.097	1
RFX3	0.151431	-0.0178947	0.56	0.586	1
RNF8	0.151712	-0.100739	0.105	0.115	1
JMJD6	0.15202	-0.0569536	0.314	0.327	1
GTF3C5	0.152023	-0.161629	0.102	0.111	1
PSMB9	0.152175	0.0737414	0.674	0.664	1
SH2B3	0.152415	-0.0326796	0.565	0.582	1
DNASE1	0.152453	0.246611	0.172	0.16	1
MLEC	0.152927	-0.0849842	0.322	0.329	1
ZNF687	0.15296	-0.20004	0.107	0.115	1
YARS2	0.153141	0.202938	0.106	0.096	1
SPG7	0.153282	0.101371	0.431	0.419	1
NONO	0.15373	-0.0651399	0.515	0.524	1
MTF2	0.153883	0.0956511	0.359	0.346	1
TMUB2	0.153896	-0.0110033	0.252	0.265	1
UNC119	0.153907	0.113951	0.269	0.286	1
ALKBH3	0.154094	0.0326717	0.109	0.12	1
ENGASE	0.154663	0.0547204	0.14	0.127	1
PIK3CB	0.154767	0.0805839	0.652	0.653	1
CTIF	0.154776	0.104404	0.311	0.296	1
NOB1	0.154879	0.114108	0.165	0.152	1
ZNF821	0.155111	-0.0779274	0.169	0.18	1
MAST2	0.15514	0.191866	0.244	0.233	1
AKAP8L	0.156041	0.124607	0.411	0.4	1
DNAJC7	0.156173	0.0575099	0.65	0.641	1
GTF2A1	0.156423	0.229725	0.278	0.267	1
PIH1D1	0.156644	-0.00943983	0.285	0.3	1
ZNF316	0.156968	-0.14988	0.153	0.163	1
ETV6	0.157026	0.0548582	0.914	0.943	1
NAF1	0.157039	-0.182745	0.127	0.136	1
TPCN2	0.157276	0.0635346	0.248	0.229	1
RFNG	0.157543	-0.0771477	0.151	0.161	1
LSG1	0.157826	-0.165451	0.175	0.184	1
GCLC	0.157995	0.112717	0.194	0.181	1
MIRLET7BHG	0.158189	-0.0917125	0.235	0.246	1
XPO7	0.158518	0.102267	0.378	0.365	1
HACD4	0.158586	0.0157291	0.545	0.564	1
NOTCH2NLA	0.158646	-0.00646872	0.12	0.107	1
CTDSP2	0.158905	0.162239	0.391	0.379	1
KIAA0825	0.159066	0.287813	0.226	0.214	1
CLK1	0.159243	0.1214	0.669	0.697	1
FAM174B	0.15948	-0.115602	0.121	0.131	1
SLC35B2	0.159539	-0.239753	0.094	0.102	1
SSRP1	0.160038	-0.107082	0.174	0.184	1
PHLPP1	0.160193	0.120799	0.372	0.36	1
TIMM22	0.160668	-0.175217	0.098	0.107	1
TMX2	0.160716	0.183423	0.265	0.254	1
GCFC2	0.160875	0.1638	0.103	0.093	1
NDUFS1	0.161081	0.13911	0.344	0.327	1
DCXR	0.161172	0.0146824	0.267	0.28	1
B4GALT1	0.161254	0.0815451	0.799	0.826	1
MEFV	0.161359	-0.0620255	0.374	0.382	1
TM9SF1	0.161974	-0.100712	0.146	0.156	1
TAP2	0.162558	0.152868	0.192	0.179	1
DNAJC16	0.162825	0.147912	0.161	0.15	1
MLLT3	0.162865	0.224181	0.113	0.103	1
TSC22D1	0.163148	0.0913575	0.234	0.22	1
RXRB	0.163332	0.00728326	0.111	0.121	1
ERF	0.163382	-0.0228146	0.301	0.279	1
DPH6	0.1635	0.203763	0.132	0.122	1
NIFK	0.163739	-0.0532107	0.281	0.295	1
RDH11	0.163806	-0.0954744	0.277	0.287	1
ELMSAN1	0.164235	-0.0596342	0.414	0.429	1
SIAH2	0.164268	-0.0278624	0.387	0.401	1
HSPA4	0.165001	0.094291	0.378	0.362	1
HPS5	0.165784	-0.0443434	0.238	0.251	1
MED21	0.166055	0.136998	0.165	0.152	1
TPM4	0.166299	0.109004	0.781	0.823	1
STXBP3	0.166431	0.103612	0.574	0.565	1
UBE2F	0.166441	0.00666505	0.446	0.463	1
UBE2V1	0.166617	0.0562509	0.647	0.639	1
PDHA1	0.166863	-0.0718264	0.232	0.243	1
KIF13A	0.166865	0.0784503	0.814	0.829	1
CCNT1	0.166998	0.156381	0.236	0.222	1
USP22	0.167154	0.126805	0.487	0.481	1
TBC1D2	0.168552	-0.0360167	0.415	0.429	1
YY1	0.168639	0.0878659	0.704	0.72	1
PDE2A	0.168747	-0.13078	0.104	0.111	1
DPP9	0.168934	-0.0735252	0.233	0.244	1
KDM1B	0.169006	0.0246927	0.519	0.549	1
ACTR3B	0.169392	-0.144587	0.091	0.1	1
RCHY1	0.169519	-0.00435961	0.171	0.184	1
RBM15B	0.169695	-0.141693	0.157	0.166	1
WBP11	0.169807	-0.0284341	0.421	0.435	1
IVD	0.169908	-0.154052	0.16	0.168	1
AC027097.1	0.169993	0.139973	0.117	0.107	1
RCC2	0.170192	0.0951644	0.396	0.381	1
LRRK1	0.17058	0.127575	0.424	0.42	1
NAAA	0.171024	-0.0120812	0.659	0.672	1
OIP5-AS1	0.171931	0.0989337	0.378	0.363	1
TRIO	0.172057	0.132229	0.679	0.703	1
PTPN11	0.17222	0.113995	0.376	0.362	1
RNF20	0.172495	-0.0239964	0.186	0.198	1
LIN52	0.172763	0.195197	0.156	0.144	1
POLA2	0.172765	0.0963199	0.103	0.093	1
TFPT	0.172906	-0.0993025	0.098	0.107	1
THYN1	0.172931	0.177461	0.205	0.194	1
MAPK9	0.173107	0.231298	0.192	0.181	1
C15orf40	0.173315	-0.039228	0.168	0.18	1
LSM3	0.173408	0.0108495	0.505	0.516	1
LRRC37A3	0.173524	0.114631	0.104	0.094	1
NFATC3	0.174033	0.0859315	0.56	0.561	1
ZNF561	0.174386	0.16262	0.117	0.107	1
DENND4B	0.174722	0.0764479	0.391	0.368	1
IL18	0.174993	-0.0801971	0.262	0.272	1
FLAD1	0.175131	-0.0321031	0.116	0.127	1
GORASP1	0.175585	-0.100641	0.124	0.132	1
CTNNA1	0.175752	-0.0237273	0.712	0.739	1
NME3	0.175935	-0.045763	0.435	0.447	1
TBCD	0.176093	-0.050197	0.285	0.294	1
MRPL50	0.176352	-0.060434	0.109	0.119	1
IPO11	0.176902	0.113201	0.132	0.121	1
APOBEC3G	0.177054	0.15865	0.189	0.177	1
MTRF1L	0.177988	-0.145893	0.155	0.164	1
DBT	0.178333	0.150662	0.125	0.114	1
YIF1B	0.178338	-0.0178581	0.258	0.268	1
PPP3CB	0.1788	0.0991305	0.422	0.412	1
MAP3K7CL	0.178987	0.186051	0.254	0.242	1
RREB1	0.179087	0.0889264	0.669	0.678	1
DIPK2A	0.179163	-0.143322	0.325	0.333	1
RAB44	0.17927	-0.121144	0.117	0.127	1
NDUFA8	0.179513	0.0180056	0.243	0.258	1
SLC7A5	0.179633	-0.0474894	0.206	0.217	1
TM2D3	0.179799	-0.0417246	0.297	0.31	1
XYLT1	0.179802	0.125035	0.679	0.698	1
EIF2B5	0.180013	-0.093128	0.15	0.16	1
SNHG12	0.180174	-0.0471149	0.128	0.138	1
CUTC	0.181157	0.122829	0.192	0.179	1
VPS4B	0.181206	-0.0095791	0.502	0.521	1
CEBPG	0.181293	-0.0688935	0.31	0.32	1
SLC66A3	0.181471	0.00858744	0.352	0.366	1
NDUFA12	0.181541	0.120179	0.582	0.57	1
ARHGAP31	0.181814	-0.0136454	0.418	0.441	1
DHPS	0.1825	0.143791	0.274	0.262	1
NOTCH2	0.182586	0.0598364	0.834	0.851	1
NFATC1	0.182762	-0.203867	0.224	0.232	1
POLR1D	0.183019	0.0866279	0.717	0.725	1
IRF3	0.183432	-0.0610689	0.313	0.323	1
MCM3AP	0.183784	0.100406	0.252	0.237	1
XKR6	0.183914	0.26806	0.133	0.124	1
ZNF445	0.184271	0.138912	0.196	0.182	1
SSBP1	0.18442	0.00257263	0.617	0.629	1
USB1	0.184912	0.194294	0.275	0.263	1
COPS5	0.18504	0.0474213	0.35	0.365	1
NT5C	0.185317	-0.0158898	0.216	0.228	1
NFE2L2	0.185333	0.0416977	0.785	0.848	1
DTWD1	0.185393	-0.0558007	0.188	0.2	1
CASP7	0.185495	0.100255	0.121	0.11	1
WDR18	0.185533	-0.185224	0.14	0.149	1
KDM7A	0.185995	0.0581857	0.764	0.782	1
PRRC1	0.186417	0.212612	0.158	0.147	1
CUEDC1	0.186675	-0.0759738	0.236	0.247	1
MAFB	0.187192	-0.0518737	0.7	0.701	1
PPP3CB-AS1	0.18725	0.186754	0.105	0.096	1
PPIL2	0.187362	0.078447	0.264	0.246	1
TINF2	0.187379	-0.0141039	0.234	0.246	1
AMN1	0.187938	0.125746	0.1	0.09	1
BIN3	0.188096	0.0162563	0.37	0.386	1
IST1	0.188595	0.0724511	0.559	0.555	1
SURF6	0.189639	-0.0500792	0.117	0.126	1
PRPF4B	0.19014	0.0841388	0.535	0.523	1
TRIP4	0.190188	0.203622	0.298	0.29	1
PAX8-AS1	0.190261	-0.148497	0.135	0.144	1
KIAA1958	0.190485	0.120543	0.239	0.227	1
AVEN	0.191186	-0.105927	0.11	0.12	1
EI24	0.191221	-0.0463069	0.14	0.15	1
ARL8B	0.191243	0.07167	0.685	0.698	1
PDE6D	0.191887	0.122101	0.179	0.169	1
KANSL3	0.192038	0.114053	0.274	0.261	1
GRK5	0.192184	0.165255	0.314	0.304	1
GDI2	0.192533	-0.0219873	0.799	0.823	1
EVA1B	0.192946	-0.141855	0.223	0.231	1
ATXN7L3	0.193172	-0.0598642	0.175	0.184	1
CNOT1	0.193359	0.119349	0.524	0.513	1
ATRAID	0.193546	-0.00746291	0.447	0.455	1
ZBTB38	0.193725	0.166004	0.183	0.172	1
F11R	0.194082	0.154534	0.164	0.152	1
DENND5A	0.194137	0.0937618	0.794	0.818	1
TMEM183A	0.194142	0.125226	0.375	0.357	1
POFUT1	0.194196	-0.0666912	0.094	0.102	1
EXOC4	0.194364	0.075763	0.816	0.85	1
VRK3	0.194651	0.182634	0.239	0.226	1
SQSTM1	0.194695	0.0602659	0.807	0.818	1
NFE2L3	0.195052	0.0990692	0.117	0.107	1
SNX2	0.195066	0.0486838	0.794	0.802	1
ARPC2	0.195341	0.0482721	0.98	0.988	1
TOMM20	0.195816	-0.00324846	0.697	0.714	1
STK11IP	0.196059	-0.126943	0.092	0.1	1
HNRNPLL	0.196105	0.220621	0.173	0.163	1
SUGT1	0.196968	-0.0114345	0.399	0.41	1
IL4R	0.196988	0.0850467	0.392	0.373	1
TCTA	0.197048	-0.132008	0.116	0.124	1
RBM18	0.197379	-0.054249	0.222	0.233	1
CCDC57	0.197511	0.162851	0.288	0.276	1
NMNAT1	0.197817	-0.150822	0.118	0.126	1
UBXN11	0.198108	0.102688	0.482	0.469	1
FGFR1OP	0.19825	0.24735	0.148	0.138	1
MBOAT2	0.198261	0.331534	0.107	0.099	1
ZNF317	0.198308	0.0980635	0.112	0.102	1
PDLIM7	0.199691	0.21197	0.225	0.212	1
SPTLC1	0.199765	0.147192	0.442	0.434	1
CLIP1	0.199904	0.0823636	0.711	0.732	1
PTK2	0.200086	0.0337495	0.297	0.314	1
SMIM13	0.200101	0.0580218	0.178	0.165	1
MEF2B	0.200122	-0.0800523	0.157	0.166	1
SUCO	0.200174	0.142403	0.512	0.52	1
IPO7	0.200497	0.0223631	0.392	0.411	1
PSMA3	0.200689	-0.0327348	0.376	0.393	1
MFSD4B	0.20134	0.155563	0.272	0.261	1
KIAA0040	0.2019	-0.0599008	0.224	0.234	1
CAPN7	0.201918	-0.0187651	0.393	0.41	1
BMI1	0.201978	-0.0501624	0.102	0.111	1
HNRNPA2B1	0.202381	0.0482345	0.959	0.974	1
DUS1L	0.202536	-0.0519529	0.212	0.223	1
PSMG1	0.202597	0.132806	0.12	0.11	1
FAM234A	0.202938	-0.0830123	0.194	0.204	1
LUCAT1	0.203165	0.0877311	0.351	0.369	1
ARFGAP1	0.20319	-0.162429	0.133	0.141	1
CINP	0.203699	0.00326781	0.216	0.228	1
ARMC2	0.203948	-0.0263111	0.137	0.147	1
INPP1	0.204276	-0.130007	0.116	0.124	1
KCNC3	0.204357	-0.180936	0.097	0.104	1
PDE4DIP	0.204458	-0.224045	0.148	0.155	1
C22orf39	0.204509	-0.00255637	0.21	0.222	1
TAF3	0.205065	0.109664	0.454	0.452	1
LINC00324	0.205068	-0.12329	0.123	0.131	1
CRY1	0.205084	-0.0414222	0.201	0.213	1
RELA	0.205442	-0.0995652	0.26	0.268	1
WWP1	0.205759	-0.043038	0.436	0.452	1
CASP10	0.205953	-0.0426781	0.25	0.261	1
UBE2L6	0.206088	0.122752	0.411	0.397	1
MTFR1	0.206089	0.117506	0.193	0.179	1
XPO1	0.206215	0.0123087	0.57	0.595	1
SLC37A3	0.206218	0.24586	0.142	0.133	1
RNF170	0.206711	0.144003	0.171	0.161	1
TICAM2	0.206763	0.115416	0.195	0.183	1
GHITM	0.207224	-0.00683894	0.585	0.593	1
OTUD6B	0.207237	-0.194072	0.107	0.116	1
ARL14EP	0.20775	-0.107838	0.252	0.262	1
PLXNA2	0.20783	-0.0979983	0.103	0.111	1
USP11	0.208014	-0.0712335	0.128	0.136	1
SDF2	0.208109	-0.00385608	0.325	0.336	1
DNM1L	0.208376	0.152376	0.439	0.442	1
CRNKL1	0.208388	-0.0900634	0.161	0.171	1
ANO5	0.208571	-0.0146946	0.118	0.129	1
ZC3H18	0.208658	0.114152	0.38	0.368	1
AC087286.2	0.208829	0.138266	0.224	0.211	1
GART	0.208991	-0.118826	0.177	0.186	1
NUDT9	0.209029	-0.145774	0.106	0.114	1
PCBP1	0.209163	0.0105436	0.88	0.896	1
LINC00662	0.20929	-0.042239	0.12	0.13	1
CTBS	0.209292	0.0138808	0.439	0.456	1
RHBDD1	0.209533	0.17938	0.293	0.283	1
ACYP2	0.209662	0.118589	0.389	0.383	1
ARF1	0.210119	0.0394363	0.865	0.873	1
RHOT2	0.210173	-0.104797	0.167	0.176	1
NUP58	0.210866	0.0778308	0.553	0.548	1
SOX4	0.21142	0.0341009	0.519	0.539	1
GLUD1	0.211848	0.0398068	0.501	0.482	1
TCP1	0.211938	-0.0426011	0.399	0.409	1
NPL	0.212338	0.170922	0.566	0.57	1
ZNF280D	0.212883	0.10608	0.385	0.375	1
ATF1	0.213241	0.151334	0.288	0.278	1
MARF1	0.213465	0.128621	0.432	0.421	1
GNPTAB	0.213766	0.13167	0.436	0.429	1
MLYCD	0.214516	0.0882248	0.157	0.145	1
PWWP2A	0.215326	0.0852863	0.396	0.379	1
FRMD8	0.215744	0.0378171	0.193	0.179	1
IDH3B	0.216048	-0.0580283	0.299	0.308	1
FXYD6	0.216274	0.379843	0.114	0.106	1
C19orf25	0.216431	0.00134508	0.25	0.262	1
SLC35A5	0.216725	0.13523	0.165	0.155	1
TNIP2	0.217118	-0.0325506	0.211	0.222	1
RANBP3	0.21714	-0.0794697	0.191	0.2	1
EAF1	0.217173	-0.18949	0.29	0.292	1
ZMIZ2	0.21718	-0.107023	0.181	0.188	1
ABCC10	0.217379	-0.242552	0.108	0.115	1
TMPO	0.217712	0.00472194	0.568	0.583	1
MBTPS1	0.217764	0.0949463	0.399	0.385	1
FAM76A	0.217767	-0.0565038	0.154	0.164	1
NUTM2B-AS1	0.218125	0.0728918	0.52	0.51	1
THAP7	0.218134	0.19828	0.101	0.093	1
TRIM11	0.218328	0.00279052	0.135	0.123	1
TOB1	0.218487	0.0961643	0.451	0.439	1
RAD17	0.218488	0.141892	0.121	0.112	1
SLC19A1	0.218578	-0.0308412	0.244	0.253	1
SGTA	0.218615	-0.0272795	0.148	0.157	1
PPM1M	0.218617	0.0383594	0.229	0.241	1
KLHL21	0.218683	0.0924532	0.14	0.128	1
GOPC	0.218816	-0.043736	0.248	0.259	1
EIF1	0.21924	0.0372648	0.996	1	1
AC027097.2	0.219329	0.11415	0.285	0.276	1
DUSP22	0.219676	0.0901974	0.515	0.505	1
ZNF397	0.219754	0.11106	0.13	0.12	1
ATP2A3	0.220006	0.08024	0.181	0.169	1
DTNB	0.220428	0.262927	0.139	0.13	1
TAZ	0.22059	0.168557	0.231	0.219	1
FBRSL1	0.22089	0.077232	0.335	0.318	1
EDEM2	0.221102	0.00911201	0.293	0.307	1
CYB561D2	0.221109	-0.0218583	0.25	0.262	1
ZRANB3	0.221219	0.11686	0.102	0.093	1
SNRNP25	0.221399	-0.0534418	0.133	0.142	1
DHRS12	0.221533	0.139079	0.118	0.108	1
FOXO1	0.221537	0.129849	0.657	0.672	1
GABARAP	0.221766	0.0114389	0.983	0.989	1
APOBR	0.221803	-0.0377406	0.415	0.42	1
ARHGEF18	0.221837	0.138059	0.497	0.487	1
SARNP	0.222257	0.0956672	0.583	0.587	1
WDR1	0.222558	0.0960155	0.604	0.601	1
VIPAS39	0.222753	0.0157584	0.118	0.109	1
POLD3	0.222893	-0.0185076	0.284	0.298	1
P2RX7	0.223054	-0.0182559	0.406	0.422	1
PPP1R8	0.223153	-0.0602494	0.108	0.116	1
BTN2A1	0.223161	-0.115087	0.211	0.218	1
TMEM14B	0.223312	0.107323	0.55	0.543	1
XAF1	0.22334	-0.0343026	0.365	0.376	1
LIX1L	0.223529	-0.106428	0.133	0.141	1
ACLY	0.223639	-0.0427344	0.287	0.296	1
PCMT1	0.223809	0.0351849	0.612	0.627	1
AGPAT1	0.224023	-0.0609525	0.135	0.144	1
STAT6	0.224041	0.10174	0.626	0.623	1
ABCF1	0.224562	-0.0775334	0.374	0.386	1
PPP2R5E	0.224612	0.0498002	0.637	0.644	1
C3orf62	0.224678	0.165062	0.143	0.134	1
TCEA2	0.225221	0.206921	0.12	0.112	1
UFD1	0.225429	0.0172678	0.398	0.409	1
ABCC5	0.225752	0.174745	0.159	0.149	1
ASB8	0.225958	0.0065135	0.241	0.253	1
ELP3	0.226104	-0.0674744	0.237	0.249	1
LINC00847	0.226525	0.156293	0.119	0.11	1
USP12	0.226774	0.15167	0.584	0.602	1
TSFM	0.226801	0.0997496	0.101	0.11	1
MMADHC	0.227026	0.121531	0.265	0.252	1
SNX11	0.227075	-0.0321161	0.148	0.158	1
NAT9	0.227112	0.141692	0.105	0.096	1
KMT2A	0.227171	0.108001	0.479	0.467	1
SMG5	0.227501	0.0566434	0.269	0.253	1
GALT	0.227658	-0.0964328	0.093	0.101	1
EXOSC3	0.227777	-0.0239544	0.136	0.146	1
CD82	0.22801	0.0664444	0.204	0.189	1
ATP10A	0.228585	-0.079153	0.147	0.156	1
SLC2A9	0.228857	0.0929939	0.465	0.461	1
LTB	0.229017	0.050524	0.164	0.174	1
CCDC77	0.229031	0.184528	0.108	0.1	1
CCNQ	0.229146	0.0183894	0.14	0.15	1
COMMD5	0.229166	-0.0224531	0.253	0.264	1
DEF8	0.22946	0.151977	0.317	0.304	1
CHD9	0.229471	-0.0342486	0.581	0.605	1
GIMAP6	0.229487	-0.00733052	0.211	0.222	1
FAR2	0.229749	0.177509	0.462	0.461	1
SF3A2	0.229841	0.112283	0.197	0.185	1
CCDC97	0.229865	0.0371213	0.16	0.148	1
TATDN1	0.23052	0.118853	0.24	0.229	1
TUBGCP2	0.230683	0.0506042	0.528	0.509	1
PLBD1-AS1	0.2308	0.0956016	0.107	0.098	1
TOR1AIP2	0.231438	0.00781949	0.371	0.384	1
IK	0.231454	-0.0385792	0.48	0.487	1
SPTBN1	0.231523	0.124692	0.135	0.126	1
TOP1MT	0.231593	-0.197608	0.102	0.108	1
MAFF	0.231687	0.359855	0.455	0.503	1
CDC42BPB	0.23192	-0.0998386	0.277	0.285	1
TLR1	0.232162	0.113347	0.47	0.459	1
ZNF32	0.232244	-0.0888034	0.113	0.122	1
GTPBP2	0.232363	-0.0925796	0.162	0.17	1
USP1	0.232599	0.0929611	0.273	0.26	1
PNKP	0.232864	0.0919591	0.253	0.239	1
PSMB8-AS1	0.233249	-0.0068712	0.335	0.345	1
EBAG9	0.233432	0.130235	0.155	0.146	1
SLC16A6	0.23359	0.0820638	0.351	0.337	1
GTPBP8	0.233798	-0.0701962	0.099	0.108	1
STK35	0.233961	-0.138859	0.109	0.116	1
PCBD2	0.234916	0.182707	0.328	0.322	1
TPRG1L	0.234965	-0.0486821	0.118	0.126	1
EIF2S3	0.234967	0.0544303	0.74	0.749	1
FAM114A2	0.235164	0.0151831	0.1	0.108	1
NPC1	0.235298	0.0785155	0.287	0.276	1
AC025682.1	0.235539	0.182883	0.118	0.11	1
INAFM2	0.235688	-0.0548313	0.096	0.103	1
RAB33B	0.235921	0.14737	0.144	0.134	1
MS4A7	0.236192	0.0367431	0.629	0.614	1
TGOLN2	0.236269	0.0272691	0.72	0.732	1
TIMM9	0.236315	-0.0560464	0.201	0.21	1
EIF1AD	0.23678	0.0310171	0.092	0.1	1
OARD1	0.237158	0.0422653	0.229	0.217	1
KLHL12	0.23717	0.145845	0.125	0.115	1
CPSF2	0.2374	0.108599	0.309	0.294	1
REL	0.237673	0.0250157	0.795	0.836	1
SLC16A5	0.237757	-0.0286521	0.15	0.158	1
ILF3	0.239022	-0.00792073	0.554	0.586	1
TMEM14C	0.239822	0.122804	0.478	0.465	1
ZDHHC21	0.239892	-0.104786	0.129	0.138	1
TJP2	0.240001	0.0937029	0.191	0.179	1
PPP4R2	0.240457	0.11328	0.576	0.575	1
TACC3	0.240803	-0.0330777	0.429	0.437	1
C11orf54	0.241825	0.191366	0.166	0.155	1
AC006001.2	0.241839	-0.0594313	0.33	0.34	1
SERINC3	0.241936	-0.0220874	0.459	0.467	1
PBRM1	0.242533	0.0686415	0.649	0.658	1
LCMT1	0.2429	0.122463	0.243	0.234	1
ACSS1	0.243298	0.0994893	0.15	0.139	1
AC009061.2	0.243695	-0.0661712	0.137	0.145	1
POGK	0.24385	-0.102053	0.191	0.199	1
PSMG2	0.243898	0.0845312	0.501	0.49	1
LPAR2	0.244016	-0.0474525	0.095	0.102	1
BET1	0.244132	0.123008	0.144	0.134	1
SLC2A6	0.244277	-0.0577452	0.265	0.274	1
PRPF3	0.244681	0.058992	0.287	0.272	1
PVR	0.244738	-0.205571	0.128	0.135	1
ZNF26	0.244801	0.0283248	0.11	0.1	1
ATPAF2	0.245335	-0.115101	0.242	0.248	1
DGKG	0.245352	0.0012241	0.455	0.472	1
MAPKBP1	0.245474	0.161024	0.12	0.112	1
NLRP3	0.245929	0.144903	0.687	0.7	1
UPK3BL1	0.246078	0.0719749	0.23	0.217	1
ILRUN	0.246188	0.0705585	0.417	0.407	1
PSMA6	0.246462	0.0961356	0.679	0.677	1
LEPROT	0.246663	-0.0408021	0.483	0.483	1
SUFU	0.246918	0.128963	0.428	0.425	1
DNAJC19	0.247211	-0.0464282	0.213	0.224	1
LAT2	0.247272	0.0945367	0.672	0.662	1
CGGBP1	0.247327	0.151696	0.431	0.422	1
DNAH1	0.247699	-0.161994	0.13	0.136	1
E2F3	0.247885	0.0381529	0.561	0.586	1
NOL9	0.24822	0.118137	0.15	0.14	1
HPRT1	0.249377	-0.0273452	0.206	0.218	1
AL139260.1	0.249483	0.16748	0.1	0.092	1
PRR3	0.249553	-0.125521	0.126	0.134	1
C1D	0.24975	0.0491752	0.378	0.394	1
SYF2	0.249829	0.0753371	0.696	0.694	1
LDB1	0.250098	-0.166319	0.109	0.116	1
IP6K2	0.25022	0.105971	0.318	0.304	1
YIPF6	0.250331	0.120288	0.186	0.175	1
TEX2	0.250388	0.0527006	0.263	0.25	1
P3H1	0.250972	-0.117559	0.097	0.104	1
SMAD3	0.251034	0.0775382	0.647	0.664	1
PSME3	0.251525	-0.0705509	0.234	0.243	1
MYO15B	0.251818	0.0584689	0.415	0.398	1
DCAF11	0.252281	0.122613	0.232	0.221	1
CYLD	0.252336	0.0789628	0.534	0.534	1
DEDD	0.25278	-0.0483012	0.135	0.143	1
MRPL22	0.252861	-0.0127894	0.206	0.216	1
CPNE3	0.253321	0.14713	0.366	0.356	1
MVD	0.253681	-0.1706	0.146	0.152	1
ANO10	0.25375	0.0292769	0.372	0.391	1
AP1B1	0.254133	-0.0158444	0.453	0.461	1
PPCS	0.254419	0.102982	0.495	0.485	1
ABCF2	0.254968	-0.063971	0.15	0.158	1
BX284668.5	0.255186	0.0894137	0.271	0.256	1
NEK4	0.255691	0.0737094	0.282	0.268	1
PDE1B	0.257388	-0.22905	0.12	0.126	1
PPTC7	0.257591	-0.0198272	0.388	0.4	1
LMNB1	0.258126	0.0143918	0.308	0.319	1
BTBD1	0.259219	0.14729	0.332	0.319	1
AP2A1	0.259412	0.124417	0.461	0.456	1
TATDN2	0.259545	-0.0985193	0.165	0.172	1
IGHMBP2	0.259565	-0.0570704	0.103	0.11	1
HDHD2	0.25994	0.144254	0.201	0.192	1
ADH5	0.260271	0.0521169	0.278	0.262	1
TMEM70	0.260358	0.00776197	0.206	0.217	1
WAC-AS1	0.260532	-0.111374	0.282	0.287	1
SGSM3	0.261457	-0.211726	0.158	0.164	1
NUAK2	0.26147	-0.0364887	0.133	0.142	1
SCYL1	0.261489	0.0748716	0.202	0.19	1
FBH1	0.26152	0.0865554	0.302	0.289	1
ZFP64	0.261628	-0.121856	0.106	0.114	1
DOP1B	0.262031	-0.0170635	0.435	0.443	1
AL078600.1	0.262087	-0.00987352	0.123	0.131	1
CMC1	0.262136	0.0843704	0.441	0.437	1
ABCC4	0.262279	0.216124	0.121	0.114	1
E4F1	0.26229	0.125713	0.121	0.112	1
ZNF780B	0.262826	-0.105614	0.106	0.113	1
NFYB	0.263117	-0.0548874	0.138	0.146	1
MORC3	0.26314	0.0467168	0.453	0.439	1
RAD50	0.263955	0.0312611	0.307	0.293	1
COQ9	0.264059	0.0894798	0.134	0.125	1
PSMD9	0.26465	0.0223331	0.493	0.51	1
CAMSAP1	0.264758	0.124576	0.219	0.209	1
SCOC	0.265039	0.214706	0.111	0.103	1
RBMS1	0.265126	0.03954	0.794	0.812	1
AASDH	0.265168	-0.0727202	0.149	0.158	1
JAGN1	0.265221	0.0966728	0.28	0.265	1
JAZF1	0.265353	-0.00327456	0.817	0.837	1
PGM2	0.265669	-0.00641749	0.25	0.262	1
EXOSC7	0.265758	0.0688172	0.221	0.209	1
DOT1L	0.266065	-0.0447405	0.358	0.371	1
NDUFS3	0.266497	0.0151323	0.372	0.384	1
PFDN4	0.266815	-0.0720111	0.274	0.279	1
SRRM1	0.266987	0.0295573	0.743	0.755	1
RMND5B	0.267291	0.125163	0.153	0.144	1
PTDSS2	0.267476	0.141442	0.102	0.094	1
SNW1	0.267842	0.0641933	0.516	0.499	1
ABCC3	0.268167	-0.0578788	0.194	0.204	1
SLFN5	0.268447	-0.0520876	0.243	0.25	1
GRSF1	0.268654	0.111269	0.355	0.341	1
ZKSCAN1	0.269124	-0.0421621	0.37	0.377	1
DTNBP1	0.26944	0.136832	0.432	0.43	1
PABPC4	0.269778	-0.056067	0.512	0.52	1
STX18	0.269851	-0.0451946	0.367	0.378	1
BICD2	0.270004	-0.0369067	0.412	0.418	1
ALPK1	0.270279	0.135233	0.423	0.417	1
UROS	0.270479	-0.0874885	0.188	0.196	1
TLE5	0.270908	-0.0215452	0.558	0.562	1
AC009950.1	0.271051	0.0692962	0.112	0.121	1
RNF220	0.271702	0.0458372	0.206	0.216	1
SIRPD	0.27186	0.143472	0.215	0.205	1
CCT6A	0.272273	-0.0105959	0.48	0.488	1
YTHDC1	0.272517	0.0570004	0.625	0.635	1
ARPC1A	0.273196	-0.0146165	0.378	0.39	1
TMEM189	0.27372	0.112815	0.252	0.241	1
CLCN6	0.274169	-0.0289367	0.207	0.216	1
UBE3A	0.274303	0.0842246	0.61	0.618	1
EIF2A	0.274507	0.038448	0.503	0.484	1
AKAP10	0.274975	0.0751316	0.561	0.564	1
HIBCH	0.275271	0.134307	0.211	0.202	1
SMC4	0.275683	0.0810442	0.353	0.339	1
ARHGAP21	0.275871	0.112881	0.352	0.345	1
ACADM	0.276134	-0.0520515	0.191	0.2	1
ARAP3	0.276245	0.0542992	0.108	0.116	1
ZNF804A	0.276641	0.0134267	0.387	0.403	1
LGALS8	0.27671	0.0549249	0.414	0.397	1
ITPRID2	0.277404	0.120364	0.404	0.396	1
VPS37B	0.27807	0.134757	0.528	0.534	1
SUPT16H	0.278146	-0.0393188	0.339	0.346	1
TSPAN3	0.278561	0.165989	0.168	0.159	1
CLIP4	0.279635	0.0759014	0.487	0.481	1
CSGALNACT1	0.280142	-0.0440445	0.27	0.282	1
BRD7	0.281733	0.0623926	0.452	0.437	1
OGDH	0.281746	-0.0218731	0.641	0.665	1
CBWD5	0.282238	-0.0759847	0.141	0.15	1
MED12	0.28263	0.0791272	0.112	0.103	1
TRIM8	0.283197	0.00945157	0.536	0.548	1
VAV2	0.283994	0.0767599	0.339	0.326	1
HUWE1	0.284113	0.00420045	0.482	0.498	1
ZNF532	0.28543	0.128306	0.143	0.136	1
ZNHIT3	0.285529	0.0101939	0.25	0.262	1
ACAP1	0.285954	0.192188	0.301	0.292	1
PITRM1	0.285989	-0.08054	0.157	0.164	1
PHF6	0.286005	0.116539	0.194	0.185	1
ZNF720	0.286442	-0.0673237	0.095	0.103	1
TMED8	0.287057	0.149345	0.196	0.188	1
WASF2	0.288066	0.0466079	0.848	0.859	1
ZNF580	0.288342	0.0351875	0.17	0.177	1
DNAJC5	0.288391	0.0219221	0.664	0.686	1
PCNT	0.288614	0.0354473	0.228	0.215	1
H6PD	0.288739	-0.0461555	0.193	0.201	1
CYSLTR2	0.288743	-0.0789048	0.141	0.149	1
KLF3	0.288828	0.131847	0.543	0.543	1
PPP2R1A	0.289043	-0.038491	0.416	0.427	1
MRFAP1L1	0.289311	0.111447	0.106	0.098	1
ZNF706	0.28979	0.0598967	0.676	0.666	1
CXXC1	0.289793	0.0902866	0.154	0.145	1
SLC16A1	0.291223	0.0786637	0.17	0.181	1
MROH1	0.291709	0.0554072	0.271	0.256	1
TBCA	0.292454	0.00518207	0.778	0.786	1
SUPT4H1	0.29336	0.0825299	0.568	0.549	1
PRPS2	0.293594	0.177229	0.103	0.096	1
ASNSD1	0.293909	0.215918	0.109	0.103	1
NRDE2	0.293976	-0.163228	0.184	0.19	1
C4orf33	0.294153	-0.0745409	0.217	0.225	1
RAE1	0.294412	0.013872	0.301	0.311	1
MFSD1	0.29448	-0.0213002	0.645	0.656	1
MRPS22	0.295523	0.138938	0.164	0.156	1
TRIM21	0.296418	-0.0598825	0.108	0.115	1
HDDC3	0.296748	0.190741	0.153	0.146	1
TBC1D15	0.296784	0.00348443	0.473	0.481	1
RETREG3	0.297402	-0.00456441	0.256	0.262	1
GORASP2	0.298372	0.165654	0.253	0.245	1
CTSC	0.298533	0.0932792	0.659	0.64	1
CASP2	0.298698	0.0796984	0.176	0.166	1
OLA1	0.299218	-0.0171425	0.571	0.594	1
UACA	0.299348	0.0331603	0.119	0.11	1
EMC1	0.299571	-0.151502	0.106	0.112	1
TNIK	0.300081	0.0669336	0.095	0.102	1
SRPRB	0.300405	0.0164495	0.161	0.149	1
WDR13	0.300738	0.0184501	0.227	0.238	1
DDX42	0.301208	0.0807283	0.373	0.356	1
CARD8	0.301458	0.00057958	0.546	0.554	1
AASDHPPT	0.30273	-0.00827493	0.213	0.223	1
EIF4B	0.303073	-0.011085	0.787	0.796	1
TBPL1	0.303212	0.176643	0.167	0.158	1
TASOR	0.303371	0.0565478	0.458	0.441	1
WASHC3	0.304316	0.0951518	0.329	0.319	1
PPP6R2	0.304512	0.0904022	0.565	0.574	1
AIMP1	0.304593	0.0102403	0.468	0.482	1
TCEAL8	0.304818	-0.0607768	0.156	0.163	1
ZHX2	0.30492	0.0277999	0.226	0.237	1
ME1	0.305026	0.100396	0.115	0.107	1
SIPA1L3	0.305673	0.100922	0.482	0.477	1
C3orf38	0.305917	0.0784767	0.268	0.257	1
SH2B1	0.305957	-0.0931825	0.107	0.113	1
CAPN3	0.306134	0.115946	0.19	0.181	1
RNF121	0.306636	0.114639	0.167	0.158	1
FP236383.3	0.30682	-0.0345627	0.172	0.16	1
NDUFA5	0.306871	-0.0732826	0.307	0.312	1
KEAP1	0.307146	-0.0472026	0.13	0.136	1
ANP32E	0.307368	-0.0946322	0.281	0.285	1
FCGR1B	0.307404	0.181869	0.202	0.193	1
C1orf131	0.30863	-0.0628404	0.161	0.169	1
HIVEP1	0.308685	0.0432009	0.45	0.469	1
CLPTM1L	0.309077	-0.0274691	0.312	0.319	1
UNK	0.309495	0.00943768	0.164	0.154	1
GZF1	0.309861	0.126702	0.337	0.329	1
EXOC7	0.310527	-0.0137361	0.237	0.245	1
DGUOK	0.310638	0.0856544	0.437	0.422	1
FAM107B	0.311256	-0.00963856	0.71	0.738	1
HERPUD2	0.312103	0.000360518	0.327	0.336	1
RNPEP	0.312178	0.0563716	0.497	0.485	1
CEP85L	0.312537	0.0871319	0.673	0.691	1
MFHAS1	0.312794	0.170899	0.152	0.145	1
ABI2	0.312905	0.14324	0.114	0.107	1
COQ4	0.313613	-0.172055	0.132	0.137	1
MS4A6A	0.313865	0.0617996	0.946	0.954	1
C7orf26	0.313984	-0.139295	0.108	0.115	1
CYFIP2	0.314022	0.241549	0.208	0.202	1
LINC00513	0.315365	-0.173517	0.211	0.215	1
RGS3	0.315509	-0.0813839	0.111	0.118	1
XPA	0.315891	0.0818937	0.249	0.236	1
NSUN2	0.316339	-0.0789432	0.222	0.228	1
MRPS35	0.317039	-0.0191705	0.247	0.257	1
CPSF4	0.317371	0.0138785	0.103	0.095	1
DHX40	0.317493	-0.126156	0.219	0.225	1
NUFIP2	0.317533	0.00333228	0.748	0.785	1
MTAP	0.317591	-0.0397038	0.239	0.25	1
SETD1A	0.317815	-0.18944	0.102	0.107	1
NXPE3	0.31784	-0.0524685	0.186	0.194	1
BAZ1A	0.317976	0.0442006	0.81	0.821	1
MED19	0.318166	-0.0199198	0.103	0.11	1
ADSL	0.318176	0.0231763	0.236	0.245	1
IER5	0.318179	-0.0341822	0.657	0.684	1
MRS2	0.318384	0.125123	0.119	0.111	1
USP7	0.318927	0.102953	0.55	0.551	1
COQ10B	0.31902	-0.0634194	0.327	0.335	1
KXD1	0.320467	-0.0413061	0.285	0.289	1
CREBL2	0.320525	-0.0378695	0.186	0.193	1
KANSL1L	0.32075	0.148211	0.393	0.384	1
KIAA0556	0.320792	0.0349943	0.27	0.285	1
ZBTB8OS	0.320833	0.144486	0.43	0.429	1
CHMP5	0.321249	0.0128667	0.417	0.43	1
SPART	0.321373	-0.0617234	0.326	0.329	1
ANKRD50	0.321633	-0.0499908	0.2	0.206	1
HIST1H2AC	0.322074	0.0278843	0.308	0.319	1
GRB10	0.322238	0.265564	0.137	0.13	1
PLRG1	0.323184	0.120913	0.15	0.142	1
WASHC4	0.323605	0.0554226	0.738	0.745	1
RNPS1	0.323713	0.052452	0.476	0.465	1
SMIM27	0.32378	-0.129467	0.122	0.127	1
ZFP91	0.324819	0.046133	0.405	0.393	1
ARL17A	0.325144	-0.184596	0.14	0.145	1
CDR2	0.325227	0.114494	0.383	0.382	1
SLC25A39	0.325348	-0.123928	0.153	0.157	1
RAB37	0.326041	0.240968	0.12	0.113	1
CDKL5	0.326449	0.153894	0.186	0.176	1
GMPR2	0.326737	0.159486	0.252	0.243	1
NUP88	0.327083	0.0944359	0.222	0.213	1
EXOSC1	0.327421	0.0939702	0.277	0.264	1
MYC	0.327903	0.0228874	0.13	0.121	1
RNF31	0.327989	0.147376	0.173	0.164	1
NDRG3	0.328167	0.234419	0.181	0.173	1
STOM	0.328808	0.0654128	0.226	0.213	1
NID1	0.328824	0.115774	0.118	0.11	1
PHACTR1	0.32947	0.221968	0.355	0.355	1
PSMB5	0.329805	0.0142197	0.268	0.278	1
GALK2	0.329869	0.115503	0.274	0.266	1
THAP1	0.331733	0.020322	0.118	0.125	1
PRMT7	0.331962	0.122448	0.112	0.105	1
SLC10A7	0.332405	0.113508	0.273	0.266	1
HTATSF1	0.332617	0.0515027	0.237	0.224	1
ARL13B	0.332835	-0.0653745	0.12	0.127	1
AKT2	0.333164	0.0286267	0.235	0.243	1
TXNDC15	0.333506	-0.0631913	0.265	0.271	1
HNRNPL	0.333527	0.104901	0.51	0.506	1
ZNF586	0.333551	0.0591399	0.212	0.199	1
PLPP5	0.333782	0.119896	0.103	0.096	1
ACOT8	0.333843	0.0611526	0.157	0.165	1
PPP1R12C	0.333978	-0.0243502	0.302	0.306	1
MRPS36	0.333999	0.00659517	0.414	0.423	1
PIGN	0.334048	0.149479	0.247	0.239	1
REV1	0.334115	0.0835891	0.318	0.307	1
CEBPA	0.334629	0.0243049	0.512	0.523	1
HMG20A	0.335051	-0.0516189	0.17	0.177	1
TMEM161B-AS1	0.335151	0.121904	0.119	0.112	1
ING2	0.335772	0.0269857	0.165	0.155	1
AC118549.1	0.335787	0.120422	0.353	0.344	1
EXOSC9	0.335915	-0.00399192	0.122	0.13	1
ALDH9A1	0.336038	0.0820428	0.24	0.229	1
ODF2L	0.336588	-0.307649	0.098	0.103	1
N4BP1	0.337964	0.101566	0.489	0.477	1
NDUFA9	0.33821	0.0954959	0.284	0.277	1
EFTUD2	0.338518	0.0529461	0.389	0.38	1
PSMD6	0.33868	0.104297	0.33	0.318	1
BTBD9	0.339175	0.109667	0.679	0.694	1
ASCC3	0.339237	0.0819607	0.515	0.516	1
TADA2A	0.339454	0.119711	0.134	0.127	1
C12orf10	0.339579	-0.0142976	0.27	0.278	1
KIF3B	0.340435	-0.0245611	0.154	0.162	1
CRTC1	0.340671	0.0326561	0.312	0.302	1
DEGS1	0.340753	0.0655966	0.287	0.274	1
CDK5RAP3	0.341096	-0.00505514	0.308	0.315	1
HCFC1R1	0.341567	-0.0081737	0.215	0.223	1
MCTP1	0.341761	-0.0316522	0.908	0.93	1
RAB30-DT	0.343224	-0.100137	0.221	0.226	1
TRAPPC4	0.343353	-0.0243409	0.196	0.204	1
SUZ12	0.343441	0.0648241	0.458	0.446	1
STYX	0.343459	-0.0812525	0.193	0.199	1
RHOF	0.343743	-0.0179879	0.119	0.125	1
ZNF146	0.343837	0.039475	0.199	0.188	1
SDHAF3	0.344148	0.067689	0.128	0.136	1
NDUFV1	0.344331	-0.0423916	0.367	0.37	1
KIF27	0.344598	0.0863243	0.118	0.11	1
MYO19	0.344614	0.12678	0.113	0.106	1
NSMCE4A	0.344633	0.0811075	0.179	0.17	1
AC011603.2	0.344748	0.217997	0.122	0.116	1
ZMYM1	0.344809	0.0880681	0.106	0.099	1
GLRX	0.345286	0.0227911	0.898	0.909	1
BLCAP	0.345288	0.0897987	0.316	0.307	1
INTS1	0.345339	-0.0207911	0.211	0.219	1
ECHDC1	0.346004	-0.0291445	0.627	0.64	1
SGMS1	0.347779	0.0144454	0.719	0.76	1
NFAM1	0.34787	0.0360798	0.635	0.649	1
TMEM8A	0.348074	0.0250898	0.22	0.229	1
CHST12	0.348155	-0.0989894	0.117	0.123	1
SRP54	0.348225	0.112125	0.416	0.405	1
MIF4GD	0.348926	0.0074013	0.238	0.249	1
C12orf76	0.349096	0.041727	0.138	0.13	1
BSCL2	0.349325	-0.0843975	0.173	0.181	1
SLC2A13	0.349748	0.0144736	0.196	0.205	1
UTP6	0.350092	-0.0762229	0.312	0.315	1
FCHO1	0.350114	-0.0145419	0.206	0.212	1
TDP2	0.350222	-0.05711	0.184	0.191	1
SUCLG1	0.350785	0.0809636	0.448	0.438	1
ZMAT1	0.35134	-0.122627	0.131	0.136	1
NUP188	0.351913	-0.131811	0.14	0.145	1
DAGLB	0.352746	0.0348788	0.334	0.322	1
CCDC88A	0.353745	0.0789255	0.799	0.835	1
RAPGEF2	0.355079	0.000352041	0.716	0.748	1
AXIN1	0.356038	0.0748898	0.197	0.186	1
SCYL3	0.356783	-0.158907	0.111	0.116	1
DDX19A	0.357253	0.0638193	0.189	0.179	1
TMEM126B	0.357806	-0.0460471	0.217	0.224	1
MRPS9	0.358009	0.165786	0.154	0.147	1
ZC3H7B	0.358111	0.0188114	0.17	0.16	1
RAB21	0.358847	0.0183992	0.509	0.515	1
POLR3GL	0.359141	-0.0161492	0.276	0.282	1
RCN1	0.359151	0.0375531	0.143	0.133	1
OPHN1	0.359617	0.141192	0.141	0.135	1
TMEM43	0.359803	-0.0273522	0.262	0.267	1
BUB3	0.359945	0.138513	0.254	0.247	1
BTBD11	0.360183	0.0228568	0.256	0.268	1
SYS1	0.360627	0.0355266	0.197	0.205	1
ARL4C	0.360961	0.10916	0.152	0.144	1
RBM48	0.361197	-0.152587	0.097	0.103	1
CBLB	0.36153	0.00138813	0.32	0.308	1
BAZ1B	0.361971	0.0739886	0.405	0.394	1
LONRF1	0.362087	0.0947152	0.314	0.304	1
ZNF25	0.362203	0.0832065	0.117	0.11	1
CEP250	0.362632	0.0355317	0.113	0.105	1
GADD45A	0.362751	0.0138474	0.161	0.15	1
FAM219B	0.362808	0.157642	0.101	0.095	1
TMEM184C	0.363211	0.172355	0.175	0.167	1
SGTB	0.363433	0.10743	0.274	0.265	1
RBM27	0.364082	0.00859849	0.456	0.466	1
MRGBP	0.364158	-0.106751	0.103	0.109	1
UBE2E3	0.364265	0.124509	0.485	0.485	1
HSDL1	0.36432	-0.0225093	0.12	0.112	1
GDI1	0.364556	0.144934	0.169	0.159	1
SRSF1	0.366225	0.0329652	0.381	0.39	1
FAM241A	0.366232	0.069414	0.26	0.249	1
ATXN7L1	0.366304	0.0580304	0.515	0.511	1
GPALPP1	0.366392	-0.0301742	0.17	0.177	1
SLC50A1	0.366751	-0.123936	0.16	0.166	1
HELQ	0.367514	0.123224	0.16	0.153	1
POLR2C	0.367883	0.170852	0.151	0.145	1
PNRC2	0.367997	-0.0380814	0.502	0.504	1
FAM210B	0.36835	-0.0520507	0.198	0.203	1
GFM1	0.368523	0.146191	0.203	0.196	1
FXN	0.368637	0.0877893	0.159	0.151	1
GEMIN6	0.368699	-0.0460752	0.127	0.134	1
MAN1B1	0.369272	-0.0264757	0.201	0.207	1
RMI1	0.369433	0.194215	0.126	0.119	1
ZNF318	0.369454	0.0869614	0.198	0.189	1
SEPTIN11	0.369641	-0.116638	0.153	0.157	1
MLH1	0.369654	0.00306392	0.183	0.189	1
AC048341.1	0.369732	0.00184304	0.124	0.116	1
ZNF791	0.370459	0.0764679	0.237	0.227	1
SNAP23	0.370785	0.120067	0.478	0.467	1
OXNAD1	0.370916	0.100301	0.14	0.133	1
USP37	0.371051	-0.00814351	0.263	0.273	1
AC087741.1	0.371467	0.0496544	0.148	0.139	1
HSCB	0.371517	-0.112472	0.161	0.167	1
PRMT9	0.372707	-0.0292336	0.273	0.279	1
SLC30A5	0.372723	-0.074401	0.247	0.252	1
SNTB1	0.372739	0.0299652	0.658	0.69	1
UBALD2	0.372779	0.112908	0.52	0.51	1
GANC	0.373356	0.122404	0.266	0.259	1
ADGRE2	0.37338	-0.0504436	0.682	0.673	1
CCDC28A	0.374169	0.0975028	0.26	0.25	1
PPP1R7	0.374372	0.0307468	0.404	0.414	1
TMEM161B	0.374387	0.165106	0.171	0.164	1
SAR1A	0.374467	0.0731567	0.435	0.422	1
TANGO2	0.374599	0.105563	0.301	0.292	1
SAP30L	0.375315	0.213828	0.14	0.134	1
CCDC112	0.375475	0.0908454	0.235	0.246	1
HCG18	0.376338	-0.107616	0.112	0.118	1
EGLN1	0.376485	0.0770023	0.394	0.391	1
CHERP	0.376769	-0.156319	0.132	0.137	1
HSPA9	0.376866	0.0720385	0.578	0.576	1
TRMT2B	0.377005	0.04121	0.103	0.096	1
LINC02328	0.377193	0.140433	0.147	0.141	1
VGLL4	0.377452	0.0529533	0.259	0.248	1
TRIM28	0.377729	0.0282325	0.312	0.296	1
ZNF581	0.377781	-0.0133921	0.234	0.242	1
SEC13	0.378844	-0.0514284	0.344	0.348	1
IQCE	0.379877	0.0145446	0.15	0.141	1
MRPS2	0.379957	-0.0628645	0.139	0.145	1
DTX2	0.382127	-0.0446315	0.147	0.152	1
H1FX	0.382368	-0.0225253	0.727	0.732	1
PSMD2	0.383355	-0.00928271	0.378	0.389	1
LPIN1	0.383394	-0.0644424	0.141	0.146	1
SQOR	0.383881	0.0641285	0.588	0.583	1
CYBRD1	0.38409	0.0441662	0.278	0.269	1
LYAR	0.384199	-0.0561142	0.275	0.281	1
ARRB2	0.385066	0.0117553	0.874	0.887	1
CD300LB	0.385265	0.0182188	0.458	0.446	1
UNC50	0.385806	-0.00341037	0.205	0.212	1
RPS20	0.385897	-0.0130508	0.941	0.947	1
SHLD1	0.385913	0.0654631	0.196	0.206	1
RECQL	0.386192	-0.0187194	0.295	0.302	1
ARFIP1	0.386382	0.0355015	0.381	0.392	1
METTL23	0.386566	0.0292466	0.254	0.261	1
BTG3	0.386581	0.202074	0.182	0.176	1
CLN6	0.387065	-0.187316	0.146	0.15	1
MAPRE2	0.387361	0.098598	0.409	0.406	1
NOM1	0.387656	-0.0135663	0.121	0.114	1
RBBP5	0.387864	0.110692	0.154	0.147	1
MTG2	0.388327	0.0318895	0.166	0.158	1
STK10	0.388649	0.0050767	0.905	0.946	1
UBTD1	0.389599	-0.031616	0.195	0.202	1
UBTD2	0.389904	0.0908993	0.194	0.186	1
SCYL2	0.390199	0.114702	0.372	0.363	1
APOL3	0.390374	-0.105801	0.25	0.254	1
SNU13	0.391086	-0.00682305	0.658	0.665	1
BSG	0.391824	0.0259289	0.648	0.649	1
RAB32	0.392451	0.0178206	0.789	0.803	1
EXTL3	0.392793	-0.034796	0.209	0.215	1
SLC7A7	0.39284	0.0866134	0.755	0.777	1
PHF1	0.393244	0.000537665	0.106	0.098	1
COX15	0.394209	0.0812952	0.173	0.166	1
ZNF335	0.394739	0.000404992	0.191	0.198	1
SGSH	0.394803	0.0479247	0.122	0.115	1
RBM38	0.395162	-0.13959	0.189	0.191	1
COX10	0.395221	0.109223	0.158	0.151	1
EIF2AK4	0.395819	0.121605	0.357	0.351	1
IBTK	0.396189	0.103168	0.381	0.374	1
TMEM179B	0.396655	0.0512366	0.425	0.44	1
ZPR1	0.397058	-0.0298677	0.196	0.2	1
SCRN3	0.397209	-0.020363	0.107	0.112	1
LINC01473	0.397617	0.19247	0.118	0.113	1
LCLAT1	0.39872	0.22344	0.112	0.107	1
ATP11C	0.398749	0.0133066	0.332	0.343	1
NUP37	0.398755	0.159474	0.103	0.097	1
POM121C	0.398816	0.0724577	0.286	0.276	1
KDELR2	0.398952	0.0916014	0.417	0.409	1
MRPL9	0.399742	-0.144591	0.136	0.141	1
HRH2	0.400213	0.105009	0.606	0.608	1
ATMIN	0.400299	-0.054597	0.167	0.172	1
LTV1	0.40046	-0.142274	0.172	0.177	1
TMEM167B	0.400612	0.0795876	0.302	0.291	1
ST3GAL3	0.40071	0.0813361	0.164	0.156	1
C6orf47	0.401302	-0.136158	0.117	0.122	1
ZBED4	0.401333	0.070993	0.261	0.253	1
HMGN2	0.401528	0.0290988	0.788	0.794	1
ADAR	0.401846	0.0536709	0.548	0.54	1
CCDC174	0.402024	0.0955247	0.217	0.207	1
TNFSF10	0.402666	0.0676936	0.814	0.814	1
VEGFA	0.402692	0.0057877	0.353	0.338	1
HAL	0.404545	0.19186	0.212	0.206	1
CYB5A	0.404747	-0.0721192	0.109	0.114	1
STX8	0.405037	0.0414869	0.648	0.68	1
LILRB3	0.405167	0.0337888	0.733	0.743	1
UCHL3	0.40549	0.0335525	0.312	0.319	1
GOLGB1	0.405845	-0.0142094	0.525	0.536	1
CCT2	0.405867	0.0363345	0.343	0.356	1
ACPP	0.405877	0.060167	0.307	0.318	1
TPR	0.406233	0.062473	0.577	0.576	1
RO60	0.406364	0.0273364	0.3	0.308	1
HM13	0.40796	0.0616925	0.755	0.764	1
TCF4	0.408786	0.0453524	0.315	0.306	1
RTCB	0.408812	0.136499	0.343	0.34	1
PPP2R3C	0.409369	-0.00839299	0.487	0.497	1
TM9SF4	0.409453	0.00213085	0.525	0.533	1
CCS	0.410786	0.0886241	0.29	0.28	1
ABTB1	0.41082	0.186557	0.449	0.471	1
DOCK7	0.411177	0.0779949	0.227	0.219	1
ING5	0.411614	-0.0783548	0.167	0.171	1
DNASE1L1	0.412323	-0.114295	0.216	0.219	1
ARFIP2	0.412573	0.0228708	0.098	0.103	1
PHRF1	0.412628	0.0220336	0.195	0.185	1
LTB4R	0.412906	0.110158	0.434	0.422	1
NIPA2	0.413908	0.0729172	0.311	0.3	1
GTF2I	0.413977	0.039999	0.696	0.721	1
GNG10	0.414117	0.207033	0.547	0.582	1
ZNF333	0.414528	-0.0178641	0.153	0.159	1
ZNF131	0.414862	0.0821733	0.498	0.501	1
FBN2	0.415452	0.16674	0.296	0.292	1
ALDH1A1	0.415766	0.027287	0.227	0.237	1
NCEH1	0.416427	0.145524	0.33	0.328	1
MAVS	0.416431	0.0790019	0.292	0.278	1
MYO1E	0.416828	0.0630315	0.327	0.343	1
G0S2	0.417229	-0.0357712	0.286	0.273	1
TUBB4B	0.417682	0.0207817	0.472	0.48	1
CD46	0.418103	0.0925237	0.669	0.666	1
TOR1A	0.418992	-0.0774979	0.196	0.201	1
PTPN23	0.419026	-0.154168	0.102	0.107	1
RBM4	0.419356	0.080145	0.556	0.562	1
ARL3	0.419575	0.0787934	0.24	0.249	1
DCK	0.419605	0.186452	0.162	0.173	1
ABCD1	0.419704	-0.0804149	0.137	0.142	1
CRLS1	0.419968	0.0579954	0.344	0.335	1
CD300A	0.420704	0.0743802	0.452	0.442	1
HADHA	0.420998	-0.00183557	0.694	0.708	1
MRM2	0.421872	-0.0604094	0.156	0.161	1
IFNGR2	0.422012	0.0348218	0.837	0.863	1
MGAT4A	0.422468	0.0127754	0.296	0.305	1
ACAD9	0.422765	-0.11855	0.113	0.117	1
ACTR1A	0.423449	-0.0485141	0.328	0.333	1
HDAC4	0.42366	0.00399289	0.741	0.766	1
TMED7	0.423919	-0.00592913	0.315	0.321	1
CDADC1	0.424659	0.0846709	0.258	0.25	1
VPS33A	0.424959	-0.0163302	0.198	0.204	1
PBX2	0.425143	0.00423954	0.273	0.279	1
SYNE3	0.425244	-0.0624853	0.338	0.34	1
TMEM176B	0.425787	-0.309183	0.706	0.569	1
MTF1	0.425887	0.055872	0.368	0.355	1
TTC3	0.426287	0.0210501	0.527	0.541	1
GNL3L	0.427156	0.0437096	0.302	0.29	1
GIMAP5	0.427705	0.0385765	0.177	0.183	1
ASGR2	0.42782	-0.037115	0.458	0.466	1
UBE2I	0.428445	0.0322652	0.648	0.658	1
BICRAL	0.429065	0.0820606	0.553	0.555	1
SEC16A	0.430087	-0.0206987	0.373	0.378	1
AKIRIN1	0.430109	0.0508665	0.422	0.41	1
ANAPC7	0.430512	0.0443674	0.186	0.178	1
UGGT1	0.430594	-0.0272011	0.373	0.383	1
C2orf76	0.43139	-0.0659715	0.137	0.141	1
MAFG	0.431903	0.045792	0.305	0.294	1
NUDT16L1	0.432457	0.0442595	0.184	0.19	1
HMGCL	0.432541	0.110826	0.22	0.213	1
STXBP2	0.433768	0.0183319	0.883	0.882	1
FUT11	0.433811	-0.0211039	0.135	0.14	1
CWC27	0.433893	0.0614773	0.384	0.378	1
NCOA5	0.436132	0.180831	0.178	0.173	1
DCTN2	0.436204	0.0943943	0.398	0.389	1
RAB3D	0.436455	0.0793202	0.468	0.485	1
FAM151B	0.436508	-0.0558617	0.199	0.205	1
GGA1	0.436888	-0.0285253	0.333	0.336	1
PSMA5	0.4371	0.0841209	0.526	0.52	1
MAF1	0.437181	0.0303751	0.41	0.415	1
TRIP11	0.437773	0.0394806	0.364	0.357	1
ACTL6A	0.437794	0.119654	0.112	0.106	1
CHMP3	0.438557	0.0557575	0.579	0.597	1
TRIM24	0.438656	-0.0171311	0.337	0.344	1
COQ5	0.439141	-0.0820245	0.106	0.111	1
LDAH	0.439314	0.115776	0.107	0.102	1
ZDHHC6	0.439474	0.129849	0.212	0.204	1
ECE1	0.439501	0.268807	0.318	0.316	1
ERCC6	0.439599	0.0247077	0.166	0.158	1
GOSR2	0.439644	-0.0615086	0.239	0.244	1
EEF1AKMT2	0.439838	0.0517789	0.216	0.206	1
AL118516.1	0.440514	0.077589	0.127	0.12	1
ASAP1	0.441376	0.00518092	0.919	0.926	1
METAP1	0.441584	-0.00352367	0.175	0.166	1
NUMA1	0.442031	0.078188	0.411	0.404	1
SYMPK	0.443227	0.0767094	0.381	0.369	1
LINC01184	0.44323	-0.0295354	0.108	0.114	1
SGF29	0.443435	0.127652	0.161	0.155	1
BTN3A2	0.444064	0.066911	0.303	0.29	1
SRSF7	0.44469	-0.0155241	0.727	0.729	1
CYTH1	0.44512	0.00851139	0.885	0.917	1
PURA	0.445634	0.0582328	0.223	0.216	1
CTTNBP2NL	0.445807	0.142006	0.124	0.118	1
HLA-DMA	0.446057	-0.0384078	0.62	0.625	1
STRIP1	0.446644	-0.0314353	0.169	0.159	1
P4HA2	0.446844	-0.106663	0.151	0.155	1
XAB2	0.447747	-0.165466	0.176	0.177	1
HUS1	0.447877	-0.0371919	0.209	0.198	1
ELAVL1	0.448196	0.0723355	0.326	0.319	1
DOK3	0.449151	0.0180469	0.412	0.42	1
SUMO1	0.449491	0.0942366	0.607	0.611	1
TIPRL	0.449516	0.020008	0.272	0.279	1
CTBP2	0.449985	0.0616434	0.739	0.754	1
PAXBP1	0.450386	-0.0170991	0.326	0.332	1
PTGES2	0.450755	0.0218812	0.176	0.181	1
VAPB	0.451211	-0.034216	0.227	0.232	1
CTNNBIP1	0.451214	0.0436657	0.366	0.377	1
ORC3	0.451294	0.2027	0.155	0.15	1
MED4	0.451554	0.0652237	0.458	0.453	1
DALRD3	0.452633	-0.0238962	0.214	0.218	1
MAT2B	0.452865	0.134799	0.279	0.272	1
ANG	0.454743	0.0489802	0.161	0.154	1
GRAMD4	0.454822	-0.0390557	0.305	0.307	1
GLYR1	0.455051	0.00466169	0.503	0.52	1
CBX5	0.455532	0.00104129	0.13	0.123	1
TPRA1	0.455574	-0.0490512	0.244	0.251	1
BMF	0.45612	-0.0313671	0.18	0.17	1
RPS6KA5	0.456711	0.0236608	0.462	0.478	1
KAT8	0.456783	0.0546658	0.37	0.361	1
ANKRD13A	0.456795	0.0626252	0.438	0.445	1
LPCAT2	0.457453	0.119931	0.45	0.447	1
HACL1	0.457511	-0.0756825	0.174	0.18	1
RWDD4	0.457625	0.0958488	0.199	0.192	1
NLRP12	0.458846	-0.00881657	0.51	0.511	1
RASA3	0.458908	0.0134508	0.385	0.396	1
SFPQ	0.459333	0.0427569	0.776	0.806	1
MZF1	0.460433	0.0971569	0.124	0.117	1
LARP4	0.461125	0.0144391	0.278	0.267	1
NCK1	0.462166	0.0968882	0.377	0.377	1
MED25	0.462677	0.0658938	0.171	0.177	1
UNC45A	0.463229	0.0960089	0.156	0.149	1
TCOF1	0.463456	0.094724	0.304	0.295	1
EML3	0.463683	-0.047626	0.148	0.152	1
SLC6A6	0.463724	0.0742544	0.574	0.571	1
PTCH2	0.46379	-0.0107995	0.4	0.405	1
IRAK4	0.46397	0.0522923	0.332	0.322	1
EMC3	0.464371	0.0759562	0.516	0.518	1
AC022098.1	0.464439	0.034338	0.142	0.147	1
NMI	0.464446	0.0566586	0.443	0.449	1
STYXL1	0.464493	-0.0274562	0.278	0.285	1
ABT1	0.464767	0.0889653	0.153	0.16	1
FBXO9	0.465056	0.0107564	0.409	0.419	1
PWP1	0.466098	-0.063098	0.155	0.159	1
MOB2	0.466593	-0.01427	0.222	0.227	1
SLC25A3	0.467214	0.0397257	0.833	0.839	1
VCP	0.468078	0.088751	0.614	0.621	1
TMEM120A	0.468395	0.192694	0.21	0.202	1
RBP7	0.468413	0.255216	0.693	0.722	1
METTL8	0.468643	0.0733635	0.139	0.133	1
PMAIP1	0.469407	-0.022859	0.399	0.409	1
TBL1X	0.469418	0.0453635	0.804	0.81	1
NADK	0.469944	0.114163	0.578	0.581	1
BAD	0.470107	0.00782127	0.192	0.197	1
SCAMP1	0.470557	0.139262	0.304	0.3	1
ZC3H12C	0.470933	-0.107651	0.152	0.156	1
MTHFD2	0.471103	-0.0344877	0.33	0.334	1
SUPT6H	0.471218	0.0196343	0.44	0.449	1
DFFA	0.471462	-0.0574311	0.17	0.175	1
DHX38	0.472184	-0.0745526	0.176	0.18	1
ZFP90	0.472327	-0.0270675	0.095	0.1	1
POLR1A	0.472362	-0.00724243	0.107	0.112	1
HEXD	0.473085	0.0373677	0.179	0.172	1
SP4	0.474216	0.0815897	0.131	0.125	1
TGFB1	0.474309	0.114674	0.843	0.875	1
SETD3	0.474449	-0.0210887	0.428	0.435	1
FAM160A2	0.474459	0.109281	0.294	0.286	1
SUPT7L	0.475162	-0.127753	0.126	0.13	1
ATG9A	0.475557	0.0696037	0.153	0.145	1
ZFAT	0.476242	-0.0113176	0.169	0.176	1
DDX59	0.476274	0.121047	0.171	0.165	1
PRKCA	0.477263	0.0773299	0.468	0.466	1
RASAL3	0.477302	0.0274976	0.153	0.159	1
MITD1	0.477322	0.0894913	0.25	0.241	1
RRM2B	0.478265	0.00535197	0.221	0.228	1
SERTAD1	0.478533	-0.0247811	0.368	0.374	1
PDCL	0.479645	0.163561	0.11	0.106	1
SMARCE1	0.479681	-0.021193	0.391	0.393	1
RSPRY1	0.480215	0.0568162	0.279	0.27	1
NAB1	0.480836	-0.0905417	0.166	0.168	1
HELZ2	0.481569	-0.052334	0.113	0.118	1
MPC2	0.481681	0.0859917	0.333	0.321	1
CAB39	0.481787	0.0532625	0.809	0.821	1
TXNDC9	0.481961	0.0178736	0.186	0.193	1
WDR36	0.482296	0.0552076	0.138	0.144	1
IDE	0.483013	0.11255	0.267	0.263	1
KLHL28	0.483705	0.0832391	0.209	0.203	1
PQBP1	0.484014	0.0856142	0.314	0.305	1
NUDCD3	0.484559	0.0714577	0.283	0.275	1
DMAP1	0.485318	-0.0549771	0.149	0.154	1
ERV3-1	0.486111	-0.0864695	0.109	0.114	1
VPS35L	0.487625	0.0925834	0.373	0.369	1
TRADD	0.487695	0.0175866	0.243	0.249	1
SLC46A2	0.487991	0.0343771	0.221	0.213	1
NPAT	0.488634	0.0531995	0.191	0.182	1
SMARCC2	0.489855	0.0291206	0.288	0.277	1
CLSTN1	0.490394	0.00319044	0.28	0.286	1
OSBPL11	0.490441	-0.0188516	0.616	0.615	1
BTG2	0.490574	0.087967	0.617	0.642	1
TTL	0.492925	0.109499	0.214	0.206	1
ZBTB48	0.49312	0.0384277	0.189	0.181	1
KANTR	0.494157	0.0439296	0.105	0.099	1
DLG4	0.494171	0.0623727	0.116	0.111	1
MRPS30	0.494299	-0.086297	0.131	0.135	1
NFKBID	0.494483	0.14467	0.477	0.488	1
ITGAE	0.494533	0.0457	0.401	0.404	1
TRIQK	0.494882	0.0614255	0.323	0.316	1
BLMH	0.495277	0.0475928	0.131	0.125	1
PHLDA2	0.495505	-0.344428	0.151	0.15	1
SBF1	0.495638	0.0757937	0.117	0.122	1
CNP	0.496121	-0.0525823	0.137	0.141	1
EEF1AKNMT	0.496653	-0.104942	0.097	0.101	1
SIRPA	0.496663	0.048764	0.695	0.698	1
BAG1	0.497156	0.0345069	0.529	0.517	1
TCEA1	0.49743	0.0262031	0.567	0.578	1
CEP164	0.497479	-0.0529848	0.189	0.194	1
TUBGCP6	0.497648	-0.147212	0.115	0.118	1
SRP68	0.498152	-0.0559191	0.205	0.206	1
C5AR1	0.499335	0.114491	0.732	0.739	1
ELMO2	0.499551	-0.0414647	0.249	0.252	1
CCAR2	0.499844	-0.0244994	0.147	0.151	1
D2HGDH	0.499869	-0.0145935	0.17	0.162	1
ERAP1	0.500296	-0.038383	0.227	0.231	1
ARL11	0.500303	-0.0024925	0.269	0.272	1
ZNF189	0.500448	0.0478166	0.1	0.094	1
BRI3	0.500964	0.0689627	0.98	0.988	1
CRYBG3	0.502407	0.00402307	0.359	0.366	1
NSMCE2	0.502474	0.0812026	0.664	0.691	1
EIF2B1	0.502509	0.0176076	0.237	0.242	1
ZNF562	0.503295	0.132994	0.123	0.118	1
DMTF1	0.503804	0.0603672	0.369	0.356	1
VTI1A	0.503992	0.0495395	0.816	0.845	1
TMC8	0.504407	0.0270739	0.264	0.254	1
RTCA	0.504851	0.011779	0.267	0.271	1
PER2	0.504873	0.0523595	0.175	0.168	1
SIRPB1	0.504874	0.0495315	0.528	0.519	1
EPS15L1	0.505055	0.10703	0.353	0.346	1
IVNS1ABP	0.50518	0.0642296	0.558	0.549	1
STIMATE	0.505234	0.0753142	0.222	0.214	1
NINJ2	0.505349	-0.0343001	0.209	0.213	1
YTHDF1	0.505685	0.0748595	0.228	0.218	1
SLC25A5	0.506191	0.0311015	0.745	0.748	1
ISY1	0.506545	-0.0368845	0.292	0.296	1
DLD	0.507744	0.132133	0.293	0.288	1
VDR	0.509087	0.060505	0.226	0.218	1
HPF1	0.510093	0.14044	0.17	0.164	1
WDFY4	0.510129	0.0444177	0.424	0.437	1
FAM20B	0.510359	0.0556481	0.221	0.213	1
HDGFL2	0.510478	-0.0338448	0.131	0.136	1
MASTL	0.511381	-0.0735261	0.164	0.167	1
SLC1A5	0.51147	0.0098455	0.196	0.202	1
LY75	0.512712	-0.0283209	0.182	0.187	1
PSMC2	0.512965	0.100817	0.262	0.257	1
UBL3	0.513256	0.00317417	0.588	0.601	1
PHKG2	0.513611	0.0461315	0.236	0.226	1
GTF2H1	0.515382	-0.00643613	0.223	0.227	1
AC097376.3	0.51676	0.0978335	0.124	0.119	1
TMEM192	0.51686	-0.0343668	0.214	0.219	1
MALSU1	0.516928	0.111015	0.224	0.218	1
RRM1	0.517065	0.0431709	0.118	0.123	1
TIRAP	0.517383	0.060453	0.141	0.146	1
DHX30	0.518024	-0.0220021	0.238	0.241	1
PREP	0.518208	0.0998334	0.354	0.349	1
NCAPD2	0.518625	0.103709	0.127	0.122	1
MBOAT7	0.519413	0.0818363	0.517	0.52	1
MAP2K3	0.519981	0.101449	0.612	0.629	1
MIEF1	0.520346	-0.0322029	0.107	0.111	1
ATP10D	0.52045	0.00428541	0.309	0.315	1
CCNYL1	0.521542	0.0402802	0.263	0.255	1
GPS2	0.522248	0.053091	0.318	0.324	1
ZNF703	0.522729	-0.0873818	0.142	0.134	1
DNMBP	0.523604	0.0136347	0.301	0.309	1
JKAMP	0.524038	0.177121	0.216	0.211	1
C9orf85	0.524289	0.0741325	0.196	0.203	1
MIOS	0.524563	-0.0304744	0.217	0.222	1
RBM17	0.525487	-0.00501315	0.474	0.478	1
WASHC5	0.526157	0.0414639	0.335	0.326	1
WDR7	0.526375	0.0871778	0.545	0.559	1
METTL25	0.526515	0.102977	0.209	0.219	1
GRAMD1A	0.527335	0.109199	0.317	0.308	1
ZFAND5	0.527602	0.0758935	0.859	0.896	1
HDAC2	0.527615	0.0920933	0.377	0.374	1
VEZT	0.528086	0.0120161	0.392	0.404	1
AKR7A2	0.528788	0.14485	0.297	0.295	1
NUDCD1	0.530258	0.0481216	0.103	0.098	1
TERF1	0.530855	0.0514686	0.194	0.187	1
TAB3	0.531493	-0.0535911	0.19	0.194	1
PDCD6	0.532308	0.0779256	0.59	0.592	1
DNMT1	0.532563	-0.0502605	0.296	0.299	1
HEBP1	0.533203	0.0608462	0.392	0.382	1
CPOX	0.534313	0.176975	0.1	0.096	1
SLCO3A1	0.534601	0.0469412	0.914	0.938	1
MYCL	0.534932	-0.0539465	0.176	0.18	1
PIP4P1	0.535025	0.0743427	0.165	0.158	1
POLR2B	0.53561	0.0741821	0.369	0.363	1
RABEPK	0.535671	0.0175941	0.112	0.116	1
PEAK1	0.536321	0.0458495	0.328	0.337	1
NSMCE3	0.536467	-0.0367216	0.165	0.169	1
CSTF3	0.536757	0.0515005	0.226	0.218	1
NAA15	0.536853	0.0547106	0.4	0.394	1
OSGIN2	0.53795	0.0389401	0.226	0.218	1
DENND10	0.538126	0.119067	0.528	0.521	1
GLUL	0.538278	0.129113	0.69	0.707	1
BDP1	0.538424	0.0711358	0.448	0.445	1
STAU1	0.539189	0.0447982	0.583	0.581	1
VAMP4	0.539386	0.115795	0.192	0.185	1
PEX26	0.539629	0.0405559	0.159	0.153	1
RAB4B	0.541243	0.00534191	0.292	0.295	1
MRPL35	0.541611	-0.0501764	0.141	0.145	1
SPRED1	0.541814	0.104701	0.19	0.199	1
PDCD10	0.541986	0.0239341	0.482	0.493	1
AIMP2	0.542059	-0.101991	0.21	0.212	1
PSMD5	0.542455	-0.0406622	0.179	0.183	1
ST6GAL1	0.543333	0.131794	0.459	0.47	1
MT-ND6	0.543545	0.0180644	0.22	0.225	1
FHOD1	0.543592	0.00465909	0.192	0.195	1
BMS1	0.543875	-0.0284253	0.196	0.187	1
EZH2	0.544959	0.374839	0.413	0.427	1
OAS2	0.54501	-0.105158	0.193	0.196	1
COQ8A	0.545261	0.104875	0.221	0.215	1
HP	0.545789	0.155731	0.157	0.152	1
SLC38A6	0.547374	0.106394	0.18	0.174	1
UMAD1	0.547658	0.169575	0.368	0.366	1
COG4	0.548341	0.0697664	0.219	0.212	1
IMMT	0.549921	0.0786406	0.392	0.386	1
KPNA4	0.55021	0.0361097	0.574	0.598	1
GNAS	0.550814	0.0430471	0.94	0.956	1
DERL2	0.550863	0.000670345	0.25	0.257	1
SH2B2	0.550899	0.0748536	0.191	0.185	1
MAIP1	0.551593	-0.00510574	0.12	0.114	1
INTS3	0.551849	-0.00200701	0.214	0.216	1
PHF19	0.551929	0.000439898	0.151	0.155	1
EFCAB13	0.552849	-0.143119	0.148	0.151	1
RAI1	0.554477	-0.0168233	0.24	0.231	1
STK40	0.554513	0.0359322	0.462	0.473	1
DNAJC17	0.55515	-0.0090526	0.15	0.155	1
MT-ND2	0.555582	0.00551356	0.998	1	1
RAB10	0.556065	0.00229898	0.869	0.888	1
DR1	0.556632	0.0185136	0.335	0.339	1
PTGES3	0.556748	0.0313185	0.743	0.771	1
FAM222B	0.556934	0.0709574	0.246	0.242	1
SRF	0.557807	-0.0952218	0.12	0.122	1
AC245014.3	0.557936	0.0884365	0.288	0.283	1
GSS	0.558137	-0.0257395	0.155	0.158	1
DNMT3A	0.558195	0.021611	0.16	0.165	1
EIF1B	0.558603	0.0405293	0.564	0.56	1
HEATR5B	0.558819	0.0515988	0.415	0.41	1
TOB2	0.559252	0.00581271	0.303	0.309	1
HMGN1	0.560004	0.0113098	0.438	0.428	1
PRELID3B	0.560202	0.0433937	0.138	0.143	1
THAP12	0.560514	0.0410658	0.274	0.265	1
EPM2AIP1	0.560681	-0.0456215	0.231	0.233	1
AL035587.1	0.561076	0.0988456	0.189	0.182	1
TMEM11	0.562095	-0.0048977	0.222	0.226	1
SCRN1	0.562351	0.0241409	0.11	0.104	1
TMEM251	0.563268	-0.0503302	0.14	0.144	1
TBCEL	0.563469	-0.0500372	0.119	0.122	1
FH	0.563972	-0.0749903	0.162	0.165	1
RABGGTB	0.564264	0.102017	0.179	0.174	1
FAM110A	0.564414	0.012693	0.263	0.266	1
ZNF587	0.564812	-0.00805414	0.111	0.106	1
RNF185	0.56517	0.104526	0.218	0.213	1
MDP1	0.565381	0.112944	0.186	0.18	1
FAM3C	0.566276	-0.0449452	0.153	0.157	1
BRAT1	0.566475	0.0125826	0.219	0.224	1
ALAD	0.567579	-0.0426582	0.111	0.114	1
GRASP	0.568002	-0.00609862	0.226	0.217	1
PSMB7	0.568658	0.0209088	0.556	0.569	1
AAK1	0.56958	0.0384946	0.683	0.694	1
BORCS7	0.57	0.118173	0.313	0.306	1
IER3IP1	0.570096	0.121423	0.342	0.341	1
POLR3E	0.573558	0.0398154	0.122	0.116	1
NKAPD1	0.573664	0.000378868	0.166	0.171	1
RAP1GDS1	0.573775	0.0410171	0.53	0.549	1
ZNF589	0.573942	0.0559707	0.126	0.121	1
TSC1	0.575655	-0.106567	0.161	0.163	1
ETFB	0.575867	0.0941575	0.486	0.485	1
TXNDC5	0.575937	-0.0022353	0.131	0.135	1
DHX8	0.576398	0.0502956	0.271	0.264	1
ALG8	0.576466	0.107516	0.135	0.131	1
BICD1	0.576619	-0.287446	0.116	0.119	1
HARS	0.577699	0.15737	0.164	0.16	1
STK38	0.578038	0.0191388	0.737	0.742	1
SART1	0.578228	0.0258806	0.273	0.262	1
CDK16	0.578601	-0.00031346	0.198	0.189	1
LRRC28	0.579224	0.154857	0.183	0.179	1
RRP8	0.579515	-0.0126252	0.108	0.112	1
PINX1	0.57971	-0.107013	0.171	0.174	1
RABGEF1	0.58175	0.110191	0.891	0.936	1
CDC123	0.581898	0.0047429	0.311	0.317	1
YIPF1	0.581899	0.107502	0.186	0.181	1
RAC1	0.58254	0.0141779	0.935	0.952	1
LRPPRC	0.582883	0.0425074	0.364	0.36	1
CNN2	0.582918	0.0550756	0.517	0.506	1
TJAP1	0.583883	0.0111493	0.157	0.15	1
IFT20	0.584059	0.0530758	0.347	0.353	1
ARFGAP3	0.584539	0.0415372	0.384	0.392	1
TMEM218	0.584792	0.0523132	0.151	0.156	1
MAP3K12	0.584941	0.00656379	0.126	0.13	1
AL132709.8	0.585186	0.157053	0.125	0.13	1
DUSP10	0.586308	0.037646	0.298	0.293	1
STRAP	0.58637	0.0852714	0.436	0.437	1
ZNHIT6	0.586957	0.180458	0.114	0.111	1
SLC24A4	0.587255	0.0493582	0.583	0.58	1
ZNF81	0.587459	0.0287049	0.111	0.114	1
TMEM248	0.588633	0.0311751	0.411	0.419	1
DDX10	0.588734	-0.00757217	0.262	0.268	1
MKNK2	0.589526	0.0641621	0.579	0.578	1
FAM162A	0.589764	0.0687078	0.201	0.196	1
DYNLT3	0.5909	0.0315575	0.15	0.153	1
PIP5K1B	0.591615	0.1295	0.244	0.24	1
METTL2B	0.591744	0.0109945	0.13	0.125	1
TMF1	0.592223	-0.0313126	0.454	0.458	1
OSBPL5	0.592288	-0.0539998	0.221	0.222	1
CSDE1	0.592294	0.0111035	0.847	0.86	1
SLK	0.592345	0.0984575	0.389	0.387	1
FOCAD	0.592406	0.0405369	0.204	0.198	1
TADA2B	0.593011	-0.0138392	0.118	0.121	1
ZFR	0.59424	0.0543761	0.666	0.669	1
EXD3	0.596049	-0.110929	0.1	0.103	1
ZNF33B	0.596601	0.0864637	0.148	0.144	1
LPIN2	0.597409	0.0939437	0.403	0.396	1
SMNDC1	0.597662	0.0825334	0.313	0.303	1
PDIA3	0.597813	0.211149	0.784	0.844	1
GBF1	0.598232	0.111779	0.552	0.572	1
KRCC1	0.598496	0.0756937	0.317	0.311	1
CLINT1	0.59886	-9.61181e-05	0.657	0.683	1
ZNF12	0.599147	0.120628	0.131	0.128	1
UPF3B	0.599533	0.0164797	0.205	0.198	1
PAPSS2	0.599948	-0.0571335	0.145	0.149	1
RPAIN	0.600217	0.0416165	0.297	0.288	1
RBM19	0.60083	-0.0746246	0.151	0.153	1
COX18	0.601038	-0.0234057	0.138	0.133	1
NSL1	0.601267	0.0644004	0.36	0.372	1
GNE	0.603645	0.0241285	0.149	0.144	1
ZC2HC1A	0.604056	0.06582	0.173	0.179	1
RAB5IF	0.6043	0.0384117	0.845	0.859	1
AF117829.1	0.60442	0.0738647	0.214	0.209	1
PAXX	0.605452	0.0968511	0.344	0.357	1
CHD4	0.605566	0.0194602	0.602	0.621	1
WDR33	0.60583	0.00757831	0.564	0.579	1
CYREN	0.60586	0.0843576	0.221	0.214	1
TET2	0.606373	0.0306509	0.9	0.924	1
DDX19B	0.606813	0.0768813	0.187	0.194	1
UCK2	0.607252	0.119609	0.118	0.115	1
MBP	0.608946	0.0199478	0.868	0.902	1
LINC00963	0.609087	0.00236893	0.275	0.277	1
GLT8D1	0.609436	-0.0167032	0.117	0.112	1
LINS1	0.609446	0.157948	0.104	0.1	1
GMEB1	0.611501	0.0682339	0.202	0.195	1
CDKN1A	0.61194	-0.0157833	0.552	0.564	1
ACAP3	0.612505	-0.0741517	0.177	0.168	1
OMA1	0.612509	0.0366266	0.098	0.102	1
MTHFR	0.612582	-0.0348397	0.285	0.286	1
ZNF430	0.612856	-0.0544835	0.22	0.22	1
MCTS1	0.612909	-0.00206171	0.355	0.359	1
SUMF2	0.613755	-0.0496812	0.31	0.312	1
AZIN1	0.614327	0.0286341	0.582	0.598	1
METTL5	0.614527	0.0162296	0.231	0.235	1
TIMMDC1	0.615498	0.0740343	0.3	0.294	1
XPOT	0.615635	0.0660812	0.174	0.169	1
CAPRIN1	0.615874	0.0442328	0.545	0.564	1
CPSF3	0.618096	0.0343404	0.215	0.209	1
CEBPZOS	0.61876	-0.057398	0.215	0.215	1
DNTTIP1	0.618876	0.0772556	0.376	0.385	1
HLX-AS1	0.618891	-0.125288	0.113	0.115	1
RAP2C	0.619159	-0.0338806	0.218	0.221	1
MAEA	0.619476	0.0412754	0.364	0.358	1
TALDO1	0.619773	0.0358006	0.96	0.968	1
HNRNPK	0.620331	0.00729199	0.873	0.887	1
VIM	0.620468	-0.0664845	0.993	0.999	1
DHDDS	0.620576	0.0979326	0.171	0.167	1
NEPRO	0.621045	-0.0835176	0.14	0.142	1
PTX3	0.622471	0.0339533	0.17	0.164	1
LETM1	0.622562	-0.116256	0.119	0.121	1
CD302	0.622705	0.0219021	0.889	0.901	1
UCHL5	0.622831	0.041263	0.208	0.212	1
AREL1	0.623193	0.107506	0.326	0.322	1
ACO2	0.624209	0.0565081	0.4	0.396	1
ZNF22	0.624418	0.0261393	0.177	0.182	1
MTA1	0.624776	-0.114299	0.159	0.161	1
OTUD6B-AS1	0.625239	-0.0155527	0.202	0.205	1
USP19	0.625493	0.102632	0.106	0.101	1
GHDC	0.6259	-0.0517488	0.101	0.103	1
ZNF593	0.626066	0.0138496	0.204	0.198	1
MPP1	0.627225	0.072031	0.468	0.461	1
LINC00174	0.627445	0.0648665	0.13	0.134	1
SOGA1	0.627727	-0.0425232	0.219	0.221	1
SEH1L	0.628645	-0.0173349	0.198	0.192	1
MCU	0.629037	0.0646197	0.439	0.441	1
CELF1	0.629571	0.00309373	0.83	0.875	1
FBXO30	0.629607	-0.0570303	0.11	0.113	1
ZNF217	0.629928	0.0595994	0.605	0.6	1
RBBP4	0.630299	-0.0234776	0.42	0.422	1
PCIF1	0.631069	0.120423	0.151	0.147	1
BCL2L1	0.631137	0.00986737	0.19	0.183	1
POLDIP3	0.631324	-0.0172623	0.278	0.278	1
LINC00528	0.632013	0.120275	0.144	0.146	1
BRD3	0.632465	0.0290197	0.321	0.312	1
WDR73	0.632652	0.0288239	0.129	0.132	1
ADAM9	0.632813	0.113174	0.478	0.484	1
EXOSC8	0.633099	0.0057157	0.141	0.144	1
BLOC1S2	0.635103	0.0150054	0.427	0.43	1
ABHD5	0.63531	-0.157012	0.621	0.616	1
SMIM12	0.636155	0.0348852	0.299	0.301	1
CKS2	0.636338	0.0167818	0.29	0.28	1
TFE3	0.636534	-0.0101022	0.294	0.296	1
RPS6KA1	0.636748	0.0734334	0.536	0.529	1
SON	0.636822	0.0475102	0.828	0.837	1
SLAIN2	0.636855	0.00952468	0.444	0.45	1
PTPRA	0.636967	0.0554622	0.598	0.62	1
CERS5	0.63755	0.007959	0.231	0.236	1
BIRC3	0.638511	-0.0468898	0.237	0.237	1
PNPLA2	0.638607	0.0810605	0.452	0.445	1
DDX27	0.638831	-0.00864901	0.305	0.305	1
REXO2	0.639122	0.0204454	0.117	0.12	1
AC139887.2	0.639568	-0.00500314	0.187	0.18	1
HPSE	0.639823	0.0729715	0.275	0.281	1
MANBAL	0.639961	0.0068168	0.121	0.124	1
GALNT10	0.64016	0.0105355	0.299	0.302	1
NUDT5	0.641041	0.00985734	0.261	0.265	1
FAM104A	0.641601	-0.0273853	0.187	0.19	1
GUF1	0.641876	-0.0155096	0.122	0.117	1
CHST11	0.642336	0.0447665	0.904	0.941	1
HNRNPUL1	0.643782	0.0288802	0.543	0.537	1
UBA7	0.643825	0.0365462	0.161	0.156	1
HDAC10	0.645345	-0.0288841	0.144	0.146	1
SP2	0.645546	-0.104559	0.142	0.144	1
THAP11	0.646024	0.00634743	0.17	0.172	1
BRCC3	0.646192	0.00960847	0.166	0.172	1
TMEM259	0.646577	-0.00959619	0.333	0.333	1
ODF3B	0.646718	0.0247111	0.403	0.405	1
IQSEC2	0.64691	0.0581645	0.225	0.219	1
COMMD2	0.648266	0.158498	0.179	0.176	1
MBD4	0.650232	0.0233871	0.388	0.379	1
INO80C	0.650633	0.164909	0.123	0.119	1
TTF2	0.650711	0.0850858	0.139	0.134	1
ISG20	0.650899	0.31712	0.153	0.15	1
PRCC	0.651061	-0.0526165	0.246	0.245	1
NUCB2	0.651273	-0.0375966	0.243	0.243	1
EDEM1	0.651438	-0.0299549	0.278	0.279	1
L3MBTL3	0.651833	0.0350945	0.23	0.225	1
TPRKB	0.65261	0.116607	0.273	0.269	1
FTSJ3	0.652739	0.0336426	0.122	0.118	1
GYG1	0.653846	0.149686	0.388	0.389	1
ZSWIM7	0.654555	0.0488635	0.415	0.406	1
PPP1CC	0.654738	0.0467677	0.495	0.505	1
RMDN3	0.654918	-0.150327	0.132	0.133	1
INVS	0.655173	0.0666955	0.287	0.297	1
RAB11FIP4	0.655686	0.239349	0.119	0.124	1
YIPF5	0.656051	-0.0834371	0.183	0.184	1
EEF2	0.65669	-0.003304	0.905	0.923	1
IMP3	0.656954	0.0543043	0.306	0.31	1
FOXK1	0.657911	0.102762	0.391	0.393	1
PON2	0.658367	-0.0613482	0.099	0.101	1
AMZ2	0.658698	-0.0233484	0.17	0.172	1
NOCT	0.658756	0.0733671	0.401	0.412	1
MYO18A	0.659103	-0.0415231	0.13	0.124	1
PACS2	0.660389	-0.0536496	0.226	0.227	1
DCTN6	0.660451	0.117883	0.201	0.199	1
SCARB1	0.660522	-0.0915152	0.133	0.135	1
LINC00862	0.660573	0.197462	0.102	0.1	1
PTGS1	0.661531	0.0670171	0.118	0.114	1
MAPK6	0.661722	0.101089	0.507	0.522	1
MCFD2	0.661927	0.0418062	0.221	0.214	1
UNC13D	0.66222	-0.0424448	0.333	0.33	1
TRAP1	0.662235	-0.0961437	0.131	0.133	1
RBM28	0.662306	-0.0224369	0.145	0.147	1
SULF2	0.662366	0.0289242	0.799	0.805	1
FAM219A	0.663163	0.0385134	0.126	0.121	1
PVT1	0.663504	0.0754441	0.421	0.437	1
COQ2	0.663895	0.0493382	0.254	0.247	1
MARCH2	0.664006	-0.000913893	0.418	0.419	1
SOCS4	0.66447	0.0298868	0.171	0.165	1
NUTF2	0.664859	0.0300379	0.231	0.233	1
TMEM150B	0.665306	-0.0620202	0.16	0.152	1
MRRF	0.665816	0.0595721	0.198	0.193	1
LSM6	0.666373	0.175084	0.542	0.543	1
REPIN1	0.667465	0.0610198	0.188	0.182	1
LHPP	0.667764	0.0739383	0.212	0.207	1
BTD	0.667856	0.0206939	0.129	0.133	1
TRAK1	0.668524	0.0392682	0.663	0.694	1
SMARCAD1	0.669165	0.0388117	0.177	0.181	1
SRFBP1	0.669348	-0.0326253	0.216	0.22	1
CCDC88B	0.670309	0.0617129	0.424	0.423	1
MRPL30	0.670395	0.0104467	0.123	0.118	1
ACOT13	0.67145	0.0291099	0.128	0.131	1
SPOP	0.672129	0.0778884	0.553	0.559	1
RGS18	0.672449	0.0280965	0.674	0.668	1
EIF2D	0.672778	-0.0960239	0.173	0.172	1
NDUFS4	0.67299	0.0691842	0.512	0.511	1
CLNS1A	0.6735	-0.00787795	0.519	0.524	1
RFC2	0.673751	0.0876807	0.143	0.139	1
EIF4E	0.673862	0.0541598	0.403	0.417	1
BRPF1	0.674007	0.0102204	0.105	0.107	1
DDX55	0.674307	-0.0387388	0.144	0.139	1
TP53BP2	0.674485	0.147036	0.584	0.633	1
RAB43	0.674796	0.0210266	0.237	0.238	1
CHD8	0.675546	0.001438	0.412	0.413	1
ERGIC2	0.676476	0.105947	0.209	0.207	1
PTOV1	0.676481	-0.0335397	0.2	0.201	1
GCDH	0.676571	0.0614528	0.114	0.111	1
HHEX	0.676876	0.0406663	0.377	0.367	1
USP16	0.678739	0.0413524	0.449	0.445	1
SDCBP	0.679077	0.0671114	0.931	0.94	1
ITGB3BP	0.679806	0.0784044	0.136	0.14	1
SIN3B	0.679837	0.0164237	0.302	0.304	1
TMEM39A	0.680245	0.0229231	0.394	0.384	1
FBXO25	0.680868	-0.0273821	0.112	0.114	1
MAPK1	0.681859	0.0443746	0.818	0.844	1
RCAN1	0.682579	0.0519757	0.174	0.17	1
TMC6	0.68306	0.0376662	0.26	0.261	1
ADCY9	0.684024	0.0420998	0.34	0.349	1
MAST3	0.684199	0.044402	0.302	0.296	1
ABRAXAS1	0.684266	0.150053	0.15	0.148	1
MAFK	0.684271	-0.0644888	0.189	0.189	1
SPATA5	0.684833	0.0409594	0.166	0.17	1
RNF5	0.684982	0.0771486	0.184	0.179	1
PIP4K2B	0.685473	0.0648808	0.137	0.133	1
FAM98C	0.686953	0.000777854	0.097	0.1	1
KRR1	0.686975	0.103348	0.164	0.16	1
CAMK2D	0.687155	0.127173	0.555	0.565	1
HLA-DQA1	0.687253	-0.12778	0.373	0.358	1
MAP2K6	0.687544	0.0901711	0.221	0.221	1
SRD5A1	0.688753	0.0345891	0.237	0.238	1
TBCB	0.68956	0.106512	0.439	0.44	1
TIAL1	0.689649	0.0363126	0.483	0.489	1
THOC5	0.68973	0.0400368	0.128	0.124	1
DHX33	0.689742	-0.0209684	0.104	0.1	1
AAMDC	0.690086	0.106837	0.157	0.153	1
HNRNPH1	0.690988	0.0475684	0.776	0.805	1
CPT2	0.69127	0.0820823	0.113	0.109	1
EYA3	0.691763	0.0940576	0.383	0.38	1
ATP6V1D	0.692361	0.0681351	0.416	0.422	1
SNX4	0.692577	-0.00266986	0.337	0.34	1
TTC27	0.692749	-0.0208528	0.139	0.143	1
MIATNB	0.693139	-0.0130762	0.186	0.189	1
GTPBP4	0.693745	0.081036	0.257	0.254	1
CD58	0.694851	0.1441	0.5	0.508	1
RIOK1	0.694969	0.0119317	0.176	0.179	1
PABPC1	0.696244	-0.0446217	0.984	0.994	1
LMAN1	0.69628	0.209572	0.102	0.1	1
MRPS10	0.69628	0.114579	0.196	0.193	1
MAP3K14	0.697121	0.0620931	0.279	0.274	1
SVIL	0.697907	0.0665136	0.6	0.601	1
MAGT1	0.697975	0.0420216	0.449	0.444	1
ARAP1	0.698522	0.0284323	0.671	0.685	1
SPTSSA	0.700571	0.0442654	0.358	0.363	1
HNRNPDL	0.700862	0.00409601	0.748	0.77	1
MCMBP	0.701071	0.0939055	0.359	0.367	1
ZNF721	0.702209	0.00591434	0.299	0.292	1
SLC4A1AP	0.702397	0.0258276	0.246	0.242	1
ACTR1B	0.702748	-0.0447325	0.173	0.166	1
SLC4A7	0.703147	0.0845793	0.372	0.372	1
HMGA1P4	0.703271	-0.03936	0.182	0.183	1
PPP1CB	0.703582	-0.0215863	0.834	0.854	1
MORC2	0.703641	0.0363827	0.108	0.111	1
PREPL	0.704283	0.0468784	0.199	0.196	1
MAP1LC3B2	0.704606	-0.140261	0.114	0.115	1
SDE2	0.704852	-0.0701483	0.272	0.271	1
IRF2	0.705393	0.0671431	0.555	0.559	1
AP1G1	0.705532	0.0539875	0.571	0.588	1
AC124016.1	0.705622	-0.0404166	0.114	0.109	1
NGDN	0.706005	0.0789642	0.16	0.156	1
DGCR2	0.706157	0.0694784	0.469	0.471	1
KIAA0753	0.707527	0.0247572	0.111	0.108	1
RABIF	0.707542	0.0754707	0.215	0.213	1
KMT2B	0.707615	0.0190575	0.213	0.214	1
GNAI3	0.707798	0.0285188	0.683	0.693	1
PSMD1	0.708404	0.0870072	0.472	0.477	1
ZNF322	0.70851	0.00545932	0.121	0.124	1
SLC9A3R1	0.708658	0.0283067	0.289	0.289	1
ZNF410	0.709057	0.120325	0.386	0.389	1
SIRPB2	0.709585	0.0523561	0.673	0.675	1
C1orf43	0.710688	0.0231056	0.521	0.533	1
TRAPPC6A	0.711347	0.015188	0.262	0.26	1
PIGB	0.711548	0.120496	0.181	0.178	1
ETFA	0.711649	0.0521607	0.528	0.54	1
SLC39A8	0.711767	-0.0817253	0.105	0.107	1
SNX6	0.712942	0.0463546	0.689	0.694	1
MICAL2	0.713133	0.0199683	0.689	0.706	1
GABPB2	0.715387	-0.0529736	0.162	0.163	1
CEBPB	0.715521	0.16416	0.913	0.92	1
RASGRP4	0.716081	0.0742795	0.281	0.281	1
ALCAM	0.716279	0.0703782	0.362	0.369	1
EMC2	0.716455	0.139801	0.191	0.187	1
EXOSC4	0.716922	0.0374808	0.124	0.12	1
RHOQ	0.717905	0.0286283	0.715	0.738	1
CGRRF1	0.717932	0.0401799	0.11	0.107	1
ZCCHC7	0.718099	0.06195	0.644	0.662	1
PMM1	0.718625	0.0512718	0.115	0.113	1
CCT4	0.718881	0.00918551	0.446	0.445	1
NXT1	0.719182	-0.0442033	0.28	0.277	1
TEPSIN	0.719786	0.100593	0.108	0.111	1
LPAR1	0.720875	0.0267671	0.331	0.327	1
NME6	0.721089	0.0493091	0.12	0.124	1
ALG2	0.721252	0.0214192	0.121	0.124	1
NHEJ1	0.722014	0.0691521	0.133	0.13	1
CBWD2	0.722439	-0.00803602	0.195	0.189	1
ERLEC1	0.723287	0.121799	0.202	0.2	1
AQP9	0.7241	-0.00388145	0.517	0.51	1
ZFYVE21	0.725065	-0.00477303	0.113	0.115	1
TMEM94	0.725864	0.0417997	0.105	0.107	1
LDLRAD4	0.726132	0.131267	0.65	0.692	1
FUT4	0.727439	0.0613837	0.12	0.117	1
MAPKAPK5-AS1	0.727535	0.132607	0.228	0.225	1
RAB14	0.728032	0.0340539	0.507	0.508	1
ECSIT	0.728094	0.0499944	0.181	0.185	1
DAP3	0.728173	0.0193952	0.382	0.387	1
DDX54	0.728267	0.0713543	0.217	0.212	1
ZNF598	0.729003	-0.131396	0.112	0.112	1
MAGOH	0.730517	0.00675582	0.425	0.428	1
SUGP1	0.731614	0.0215044	0.163	0.165	1
TBK1	0.732405	0.0322254	0.455	0.466	1
TMEM33	0.732433	0.104061	0.452	0.454	1
MLLT1	0.733242	0.119892	0.215	0.219	1
PRKACB	0.733299	-0.0365061	0.175	0.177	1
ZNF302	0.733384	-0.0707525	0.159	0.16	1
HDAC1	0.734205	0.051187	0.318	0.32	1
PFDN2	0.734634	0.00282757	0.565	0.571	1
TSEN15	0.73477	-0.0566434	0.107	0.11	1
IPO5	0.73526	0.017275	0.208	0.201	1
SND1	0.735837	0.0117504	0.751	0.79	1
KLF11	0.736178	-0.0242162	0.265	0.267	1
IMPACT	0.736662	-0.0225692	0.12	0.116	1
ABHD10	0.736762	0.132892	0.107	0.106	1
ZBED1	0.73691	-0.0232304	0.183	0.183	1
MAPKAPK2	0.736979	0.159665	0.569	0.598	1
MRPL10	0.737387	0.0876391	0.151	0.147	1
CLPX	0.73749	0.0916836	0.27	0.266	1
SERINC1	0.737767	0.0239565	0.608	0.609	1
GTF2F2	0.73832	0.0889556	0.487	0.497	1
FBXO6	0.738324	-0.00682622	0.13	0.132	1
KLF10	0.739141	-0.0282679	0.727	0.751	1
CCDC47	0.739581	0.0317328	0.43	0.433	1
LANCL2	0.739709	0.0288887	0.144	0.146	1
LTN1	0.739863	0.0908421	0.3	0.296	1
NHS	0.741815	-0.0444601	0.148	0.15	1
CEBPZ	0.74212	0.0450594	0.297	0.293	1
CYB561A3	0.742591	0.00800691	0.216	0.217	1
POLL	0.742892	-0.0365075	0.118	0.12	1
UTP23	0.742995	0.000494416	0.207	0.202	1
ACAT1	0.743394	0.0611461	0.154	0.156	1
SLC27A4	0.743928	0.165257	0.153	0.158	1
HMGN3	0.744021	0.0137406	0.625	0.628	1
CWF19L2	0.744283	0.0036623	0.268	0.261	1
IMPDH2	0.745296	-0.0487164	0.183	0.184	1
NSMCE1	0.745692	0.0564403	0.273	0.277	1
AFG3L2	0.746103	0.0346184	0.256	0.25	1
CDIPT	0.746537	0.0332597	0.264	0.264	1
SEC31A	0.746725	0.0176508	0.678	0.699	1
CCP110	0.74701	0.0846971	0.103	0.1	1
UBLCP1	0.748335	0.116917	0.196	0.201	1
GSPT1	0.749049	-0.0223998	0.433	0.433	1
PLEKHA3	0.749719	0.00166019	0.241	0.237	1
CIAPIN1	0.750055	0.0406511	0.144	0.14	1
NUP85	0.752683	0.03928	0.166	0.163	1
MFSD6	0.753353	0.0032481	0.196	0.199	1
UAP1	0.753941	0.0617552	0.17	0.166	1
SLC25A33	0.754153	0.221249	0.406	0.422	1
GLTP	0.754325	0.0744241	0.494	0.503	1
UGP2	0.756514	0.0527927	0.426	0.423	1
TMEM203	0.75695	-0.0167632	0.222	0.222	1
SMARCA5	0.75695	0.0606041	0.557	0.565	1
ORC2	0.756969	0.0592988	0.195	0.198	1
MTG1	0.757266	0.0839112	0.186	0.182	1
SLC25A32	0.758244	0.0511502	0.213	0.208	1
SCCPDH	0.758354	0.136927	0.151	0.149	1
MLH3	0.758685	-0.0580023	0.143	0.144	1
FNIP2	0.759047	0.11346	0.438	0.446	1
ARHGEF2	0.759696	0.0458977	0.488	0.481	1
P2RX1	0.761069	0.138378	0.414	0.415	1
AL390728.6	0.761206	0.052653	0.145	0.141	1
CES2	0.761431	-0.0115348	0.159	0.16	1
NOL4L	0.761599	-0.0218547	0.111	0.107	1
CARD6	0.762125	0.0897031	0.152	0.155	1
AMPD2	0.762388	0.00193014	0.314	0.312	1
PRKAR2B	0.763361	0.164435	0.141	0.14	1
CYP20A1	0.763768	0.087039	0.376	0.379	1
RSBN1	0.764207	0.118779	0.254	0.25	1
LAS1L	0.764257	0.0286304	0.104	0.106	1
EIF4A2	0.764616	0.031954	0.644	0.644	1
SNX8	0.764801	-0.00526319	0.181	0.183	1
PDHX	0.765999	0.0159973	0.168	0.165	1
C11orf71	0.766011	0.0878167	0.106	0.103	1
NOL11	0.766202	-0.00303776	0.123	0.125	1
ARMCX6	0.766232	-0.130988	0.13	0.125	1
MGA	0.767119	-0.00656904	0.325	0.318	1
ITPKB	0.767426	0.0219407	0.245	0.246	1
TLR4	0.768046	-0.00317427	0.6	0.591	1
STK16	0.768748	0.128387	0.14	0.145	1
SLX4IP	0.768785	0.0806129	0.313	0.315	1
IFT52	0.769029	0.0388206	0.135	0.137	1
GPR160	0.769733	0.176624	0.153	0.157	1
GRPEL1	0.770815	0.0265928	0.368	0.372	1
ACSL5	0.771042	-0.104839	0.265	0.261	1
AP000763.3	0.771254	0.052875	0.21	0.21	1
ABL1	0.771338	0.0619233	0.35	0.356	1
PMM2	0.771358	0.0596945	0.228	0.224	1
FGGY	0.77162	0.101479	0.17	0.172	1
MDFIC	0.772552	0.121486	0.467	0.481	1
RPP30	0.772642	-0.0658146	0.185	0.186	1
PGRMC1	0.772944	0.0898257	0.194	0.196	1
JPT1	0.773169	0.164208	0.595	0.605	1
ESYT2	0.773274	0.0911865	0.691	0.745	1
HVCN1	0.773317	0.0566081	0.474	0.466	1
MUS81	0.773367	0.031697	0.122	0.119	1
TANC2	0.773732	0.190902	0.267	0.269	1
CASC4	0.774225	0.0531321	0.485	0.495	1
TOMM70	0.774234	0.0232629	0.163	0.159	1
SHQ1	0.774296	0.105323	0.153	0.152	1
FAM174A	0.774721	0.0854021	0.103	0.105	1
MEAF6	0.775305	0.0489895	0.349	0.353	1
GPN1	0.775614	0.0976799	0.132	0.13	1
IRF2BP2	0.775885	0.0193728	0.622	0.626	1
PITPNB	0.776797	0.0295952	0.495	0.503	1
RANGAP1	0.777373	0.0590966	0.139	0.136	1
PCMTD2	0.777615	0.0460658	0.203	0.198	1
TMEM60	0.777875	0.0496901	0.162	0.158	1
ZNF264	0.778312	0.0514349	0.136	0.133	1
EIPR1	0.779178	-0.0113909	0.193	0.195	1
CDKN2D	0.779639	0.195879	0.459	0.464	1
BCAP29	0.780046	-0.0196869	0.281	0.272	1
NSUN5	0.780408	0.000984226	0.167	0.169	1
HELB	0.780605	0.0101583	0.173	0.169	1
PIGF	0.781131	0.0572216	0.193	0.196	1
CC2D1B	0.781371	-0.0270114	0.122	0.123	1
XRCC5	0.781411	0.0436679	0.786	0.79	1
SLC8B1	0.782022	0.0756076	0.228	0.23	1
LEMD2	0.782083	0.0619052	0.17	0.172	1
TMEM106A	0.782098	-0.0500832	0.175	0.17	1
STT3A	0.782251	0.0874948	0.13	0.128	1
CAMKMT	0.782304	0.119758	0.524	0.541	1
ARHGAP1	0.782729	0.0596157	0.255	0.253	1
PNKD	0.784594	0.0646447	0.433	0.431	1
TRA2A	0.785763	0.113382	0.735	0.803	1
SLC25A53	0.786098	0.0362403	0.154	0.155	1
INIP	0.786144	0.0270809	0.245	0.247	1
POLR2M	0.786326	0.147355	0.107	0.104	1
AL645568.1	0.786729	0.20068	0.128	0.128	1
DNPEP	0.787167	0.0478729	0.216	0.218	1
GABARAPL2	0.787538	0.147184	0.593	0.601	1
HLX	0.789335	-0.0059634	0.231	0.225	1
RFT1	0.789627	0.0604419	0.103	0.101	1
DAAM1	0.789941	0.0555805	0.241	0.239	1
ATG13	0.78999	0.0243643	0.3	0.294	1
MGAT4B	0.790759	0.0492555	0.227	0.222	1
SRSF8	0.790904	-0.0325777	0.118	0.12	1
SAMD9	0.791311	0.01515	0.259	0.26	1
HDX	0.791714	0.149779	0.098	0.101	1
CAAP1	0.793669	0.0350144	0.215	0.219	1
MED28	0.794143	0.081374	0.383	0.387	1
CD300LF	0.79424	0.064835	0.471	0.473	1
CIRBP	0.794432	0.0436723	0.736	0.734	1
TRMT1L	0.794509	0.062154	0.204	0.201	1
NDUFB4	0.794829	0.0279673	0.683	0.679	1
TLR5	0.795145	0.0324819	0.333	0.331	1
TMEM127	0.795517	0.0555996	0.43	0.425	1
SIGLEC10	0.795524	0.0341063	0.193	0.194	1
G2E3	0.795777	0.0546295	0.215	0.211	1
FKBP2	0.796064	-0.203113	0.108	0.107	1
TRAF3IP3	0.796236	0.0458875	0.608	0.624	1
PLXND1	0.796264	-0.0566405	0.364	0.363	1
RNASEL	0.796796	0.0744256	0.107	0.105	1
SPTAN1	0.796912	0.0165579	0.35	0.351	1
CUL4B	0.796918	0.0830715	0.173	0.171	1
TRIM41	0.797092	0.137368	0.116	0.114	1
HIF1AN	0.797636	0.0379015	0.122	0.12	1
ENDOV	0.797669	0.00272239	0.101	0.103	1
TRNT1	0.797804	0.00649852	0.169	0.17	1
MAP4K2	0.797995	0.24303	0.107	0.105	1
DDX46	0.798457	0.00839156	0.63	0.634	1
INTS12	0.798879	0.219119	0.114	0.113	1
TAF11	0.799259	0.0352437	0.316	0.317	1
SNRNP35	0.799349	0.0562989	0.188	0.19	1
RRP1B	0.800034	0.0946292	0.156	0.154	1
LYRM7	0.800159	-0.0518354	0.101	0.102	1
PRR14	0.800219	0.133821	0.175	0.172	1
SUCLG2	0.80059	0.00147114	0.495	0.504	1
SYNJ2BP	0.801416	0.0774947	0.111	0.109	1
ECI2	0.801634	0.0332149	0.171	0.173	1
TXNDC16	0.803183	-0.0669869	0.189	0.19	1
POC5	0.803599	0.157236	0.106	0.104	1
TRMT13	0.804256	-0.0782346	0.101	0.102	1
SMIM20	0.804449	0.0298854	0.182	0.178	1
MAPK1IP1L	0.805078	-0.0300918	0.506	0.498	1
ICK	0.805409	0.0383604	0.113	0.11	1
NPRL3	0.805601	-0.00695551	0.132	0.134	1
OGG1	0.806436	0.0476355	0.142	0.14	1
ZNF789	0.806465	0.0103478	0.128	0.124	1
EEF1E1	0.807063	0.098008	0.176	0.174	1
MCOLN1	0.80718	0.169703	0.283	0.286	1
PARG	0.807362	0.0106319	0.26	0.255	1
NKAP	0.808509	0.0049229	0.266	0.268	1
EIF3E	0.80859	0.0307533	0.845	0.866	1
CIDEB	0.808913	0.0675112	0.158	0.156	1
BBIP1	0.809089	0.0850326	0.237	0.24	1
TIMM17A	0.809285	0.0377193	0.354	0.349	1
CLK3	0.8094	0.0292377	0.232	0.227	1
TEFM	0.809883	0.0494974	0.117	0.119	1
CIAO1	0.810497	0.0666478	0.381	0.377	1
SUPT3H	0.811716	0.118399	0.168	0.168	1
MFSD12	0.811747	0.029944	0.314	0.307	1
ODF2	0.812905	0.0838598	0.16	0.156	1
PPM1H	0.816615	-0.0136635	0.148	0.15	1
RRAGB	0.816784	0.0582878	0.128	0.126	1
AKR1B1	0.817239	0.0294011	0.208	0.205	1
ATP5F1C	0.817761	0.0326264	0.7	0.691	1
EIF2B4	0.818895	-0.0416282	0.122	0.123	1
USP40	0.819431	0.00643758	0.144	0.145	1
MRPS18C	0.819932	0.052165	0.361	0.36	1
DENND1C	0.820093	0.054005	0.179	0.175	1
UVSSA	0.820365	-0.0406495	0.158	0.157	1
AZI2	0.82056	0.0141723	0.513	0.514	1
ING4	0.821142	0.0356664	0.178	0.175	1
PRDM10	0.821272	0.0961064	0.18	0.179	1
PRLR	0.821427	-0.0544441	0.159	0.16	1
ACBD3	0.821519	0.0622796	0.402	0.399	1
JAK1	0.823644	0.0275914	0.845	0.876	1
PMPCA	0.824047	-0.0389138	0.165	0.164	1
PSMD11	0.824141	0.0673499	0.36	0.361	1
IFT74	0.824772	0.0415208	0.149	0.147	1
MIER2	0.825202	0.0293861	0.143	0.14	1
TRAM1	0.827169	0.0330913	0.563	0.566	1
STARD7	0.828064	0.0790309	0.386	0.385	1
TOX4	0.828436	0.0215678	0.398	0.398	1
KPNA5	0.828584	0.0297364	0.103	0.105	1
RUVBL1	0.828726	0.0597892	0.138	0.135	1
DCTD	0.830088	0.0777691	0.169	0.166	1
EID2	0.83083	0.00729086	0.105	0.103	1
DAG1	0.830969	-0.0268406	0.104	0.105	1
GAS2L3	0.83103	0.0180787	0.15	0.151	1
KCNK6	0.83242	0.0179745	0.34	0.341	1
BTK	0.834483	0.00732105	0.391	0.391	1
ANKRD49	0.834489	0.0625123	0.14	0.138	1
IMPA1	0.835589	0.0852505	0.146	0.144	1
SIKE1	0.836935	0.0232154	0.169	0.17	1
PRR12	0.837084	-0.0321527	0.187	0.188	1
ARF5	0.837942	0.0627799	0.659	0.667	1
VKORC1L1	0.837966	0.0706355	0.227	0.228	1
ST8SIA4	0.838154	0.0569323	0.683	0.694	1
LEPROTL1	0.838349	0.118279	0.408	0.411	1
TSG101	0.838799	0.099213	0.457	0.458	1
NDUFA10	0.839071	0.0200734	0.533	0.53	1
TPD52L2	0.839418	0.0611805	0.508	0.506	1
PLAAT4	0.840028	0.0410016	0.269	0.27	1
EIF2AK1	0.840131	0.0281866	0.318	0.315	1
UBAP2L	0.840221	0.0584972	0.358	0.362	1
RPN1	0.84043	0.0619618	0.537	0.539	1
DGLUCY	0.841124	0.108438	0.463	0.47	1
EMD	0.841688	0.00211572	0.194	0.193	1
PYM1	0.841977	0.0103213	0.241	0.234	1
EEF2K	0.842255	-0.0312964	0.101	0.099	1
THUMPD3	0.843606	-0.0339029	0.153	0.154	1
RNASEK	0.84366	0.0458818	0.964	0.974	1
PPCDC	0.8443	0.0699595	0.23	0.229	1
SLC44A2	0.845552	0.161129	0.231	0.231	1
ERCC8	0.845903	0.0672892	0.171	0.17	1
GLOD4	0.846651	-0.00496769	0.214	0.215	1
RTN3	0.846713	0.034512	0.89	0.898	1
SSBP2	0.848309	0.0762668	0.706	0.734	1
CLN3	0.848811	0.0159774	0.327	0.324	1
ESYT1	0.849032	0.0810781	0.173	0.171	1
DRG1	0.849237	-0.0328478	0.232	0.231	1
FAAP20	0.849835	0.0814761	0.435	0.432	1
TBC1D25	0.849881	-0.0341479	0.123	0.12	1
FO393401.1	0.850253	-0.0069493	0.175	0.175	1
LSM1	0.851273	0.0821871	0.278	0.276	1
VCL	0.852137	0.0298017	0.607	0.622	1
MGAT2	0.85229	0.0573591	0.178	0.178	1
PPM1G	0.852685	0.0156517	0.481	0.477	1
RNGTT	0.852756	0.0885573	0.541	0.555	1
TMEM38B	0.852956	0.0414906	0.121	0.122	1
BZW1	0.853393	0.0508629	0.638	0.647	1
GNA12	0.853504	0.0419303	0.385	0.392	1
TSC22D2	0.853507	0.0897328	0.628	0.656	1
EPB41L2	0.853943	0.210729	0.166	0.167	1
SIRT7	0.8547	0.0271302	0.34	0.336	1
TMEM39B	0.855453	0.049477	0.14	0.138	1
QTRT2	0.856696	-0.0204152	0.192	0.192	1
UBE2J1	0.857632	0.04528	0.763	0.77	1
SEMA4B	0.858545	0.0879653	0.245	0.246	1
EMC4	0.858705	-0.0226198	0.246	0.245	1
ARFGAP2	0.860786	0.0298776	0.298	0.297	1
TERF2	0.861159	-0.0617034	0.236	0.232	1
GLCE	0.861187	0.0639689	0.22	0.224	1
IRAK2	0.862424	0.119552	0.105	0.106	1
LDHA	0.862432	0.0281601	0.699	0.706	1
ARHGEF10L	0.862983	-0.0148553	0.439	0.434	1
B3GNTL1	0.863728	0.0371082	0.267	0.265	1
MRPL45	0.864291	0.0100165	0.145	0.146	1
FBXL12	0.865701	-0.00718175	0.126	0.124	1
THG1L	0.86575	-0.0066787	0.131	0.129	1
SFXN3	0.865759	0.0306957	0.164	0.161	1
ARMC1	0.86598	0.0888455	0.153	0.152	1
ADNP2	0.865989	0.0153613	0.185	0.186	1
NPEPL1	0.866167	0.0440209	0.347	0.346	1
NUP155	0.866568	0.0348379	0.11	0.108	1
VPS72	0.868402	-0.0886821	0.106	0.106	1
DESI1	0.869284	0.0349611	0.361	0.355	1
C18orf21	0.870852	0.107353	0.156	0.155	1
STARD3	0.871054	0.045106	0.198	0.199	1
ANKRD13D	0.871485	0.0253313	0.603	0.604	1
MPHOSPH8	0.871923	0.048067	0.524	0.522	1
FFAR2	0.872414	0.0512941	0.196	0.193	1
STX6	0.872946	0.0614238	0.345	0.346	1
CCDC122	0.87343	-0.0312603	0.125	0.121	1
PSMA2	0.873506	0.0637842	0.664	0.665	1
MRPL37	0.873881	-0.00720258	0.177	0.176	1
MZT1	0.873902	0.0743716	0.145	0.146	1
RRNAD1	0.87447	0.0458809	0.126	0.127	1
LIN54	0.874722	0.069508	0.267	0.263	1
R3HDM4	0.876134	0.121214	0.299	0.302	1
GGCT	0.876413	0.0969099	0.177	0.176	1
MGRN1	0.876656	0.0455123	0.443	0.437	1
MRPL3	0.876679	0.042359	0.272	0.273	1
IL10RB	0.876796	0.0917111	0.576	0.575	1
ZBTB25	0.879	-0.0266341	0.148	0.145	1
GYS1	0.879228	0.00353815	0.141	0.141	1
COMMD3	0.879772	0.0496476	0.336	0.337	1
ANXA7	0.879917	0.012221	0.56	0.561	1
HBP1	0.879999	0.0312414	0.592	0.606	1
SLC16A3	0.880118	0.0308156	0.655	0.666	1
MIGA1	0.880479	0.0138461	0.268	0.262	1
TMEM80	0.880666	0.0137005	0.114	0.114	1
CCNL2	0.880824	-0.0258586	0.307	0.297	1
PGRMC2	0.881482	-0.0058343	0.179	0.179	1
MBD1	0.881996	0.0117778	0.182	0.179	1
ZBTB34	0.882032	0.0681447	0.107	0.106	1
FTO	0.883176	0.0312628	0.45	0.452	1
ATP6V0B	0.883427	0.088123	0.923	0.915	1
CEP95	0.8835	0.0391089	0.26	0.259	1
BLOC1S4	0.884296	0.0447895	0.178	0.178	1
BAX	0.884736	0.104884	0.637	0.65	1
PIP4P2	0.885141	0.0584619	0.34	0.344	1
NOC2L	0.886461	-0.0751254	0.178	0.175	1
NIT1	0.887141	-0.00164395	0.18	0.177	1
RNF41	0.887944	0.0308754	0.252	0.252	1
NUP153	0.888533	0.0322119	0.473	0.476	1
NSFL1C	0.888776	0.0738823	0.44	0.439	1
RNF113A	0.889097	-0.0847965	0.138	0.135	1
OSTM1	0.889172	0.111745	0.309	0.317	1
KIF1C	0.890964	-0.015756	0.122	0.122	1
GNG2	0.893204	0.0474094	0.582	0.583	1
APBB3	0.893391	-0.0693832	0.107	0.107	1
GNG7	0.893409	0.0688544	0.1	0.1	1
ADCY7	0.895378	0.0161592	0.564	0.558	1
EBPL	0.896111	0.0517911	0.217	0.218	1
RHBDD2	0.896367	-0.0741508	0.125	0.123	1
BNIP3L	0.897389	0.0240927	0.8	0.815	1
ARPP19	0.897715	0.0709883	0.323	0.322	1
CRK	0.897807	0.056263	0.444	0.44	1
ZNF354A	0.897824	-0.078465	0.118	0.116	1
VEZF1	0.898301	0.0160456	0.29	0.285	1
SORD	0.898821	0.0563322	0.11	0.109	1
CHST15	0.899238	0.0488752	0.733	0.733	1
CCDC115	0.89941	0.0951199	0.225	0.223	1
ARHGAP27	0.899494	0.0582547	0.431	0.43	1
NPLOC4	0.900194	0.0272667	0.451	0.449	1
AHI1	0.900516	0.00687586	0.13	0.128	1
CASC3	0.900936	0.0370499	0.277	0.279	1
TP53BP1	0.901253	0.0279185	0.183	0.179	1
AL360012.1	0.901844	0.0780158	0.392	0.399	1
SNRNP200	0.901951	0.05649	0.349	0.345	1
CD47	0.90196	0.0706251	0.497	0.506	1
ZDHHC2	0.903234	0.108093	0.281	0.283	1
EIF3B	0.903702	0.0379646	0.451	0.46	1
QRSL1	0.90453	0.00974544	0.104	0.103	1
ZNF195	0.905048	-0.0251316	0.126	0.125	1
FUCA1	0.905559	0.122775	0.235	0.236	1
HEATR1	0.905737	0.0234334	0.126	0.127	1
VPS11	0.905995	0.042431	0.144	0.144	1
DNM2	0.906703	0.0277415	0.657	0.677	1
C2orf68	0.906932	-0.0187284	0.2	0.198	1
TBCC	0.907501	0.067277	0.128	0.126	1
WDR49	0.90842	0.109509	0.242	0.245	1
SRPRA	0.909096	0.037097	0.333	0.328	1
CNIH1	0.909149	0.0325584	0.401	0.394	1
C5orf24	0.909237	0.0485724	0.189	0.19	1
CYB5B	0.909753	0.131638	0.214	0.216	1
OS9	0.91063	0.0402885	0.679	0.679	1
TTC32	0.91067	0.0362613	0.122	0.122	1
WRNIP1	0.911804	0.0347755	0.209	0.206	1
PRDM4	0.912167	0.10155	0.125	0.126	1
ZNF639	0.913164	0.0125505	0.113	0.112	1
ERVK3-1	0.913636	0.0379584	0.232	0.228	1
VOPP1	0.914166	0.0721071	0.384	0.387	1
RNF135	0.914343	0.0481238	0.366	0.366	1
TRIM4	0.914648	0.0480597	0.249	0.248	1
TTLL3	0.915564	0.0896652	0.222	0.219	1
PRRC2A	0.917464	0.0103318	0.305	0.301	1
GRIPAP1	0.9177	0.0636589	0.351	0.346	1
NRBP1	0.917831	0.0507312	0.412	0.414	1
ZSCAN5A	0.91886	0.0217943	0.136	0.137	1
AC092821.3	0.919284	0.0147301	0.15	0.148	1
YARS	0.920538	0.02844	0.257	0.257	1
MRPL16	0.921866	-0.0322063	0.262	0.263	1
VPS26A	0.922	0.0381437	0.477	0.483	1
RMND1	0.92209	0.00263743	0.108	0.107	1
EIF2B2	0.922688	0.0238027	0.103	0.101	1
HCG11	0.924164	0.113965	0.11	0.109	1
CAMTA2	0.924297	0.00318771	0.187	0.183	1
RFTN1	0.924492	0.0261146	0.308	0.307	1
PAM	0.92459	0.0623507	0.224	0.223	1
POR	0.924666	0.0888021	0.371	0.372	1
XRCC1	0.924897	0.0402078	0.17	0.169	1
RALB	0.924956	0.0619593	0.456	0.463	1
TAF12	0.925403	0.07124	0.334	0.333	1
HLA-A	0.92653	0.0487261	0.993	0.998	1
TMEM50A	0.926701	0.0300551	0.72	0.716	1
HAGH	0.928174	0.132244	0.286	0.288	1
GID8	0.928359	0.0481257	0.292	0.29	1
ABHD16A	0.928597	0.0839886	0.235	0.233	1
ESRRA	0.929618	0.0345273	0.328	0.325	1
ACTR10	0.929717	0.0704549	0.354	0.357	1
METAP2	0.929726	0.0423913	0.418	0.421	1
SIK2	0.929731	0.117084	0.443	0.457	1
ACO1	0.930058	-0.00611135	0.114	0.113	1
DEAF1	0.930235	0.0424788	0.208	0.21	1
TBC1D20	0.930451	0.104386	0.155	0.154	1
DHX57	0.930646	-0.0136478	0.344	0.342	1
IFT43	0.930795	0.0981721	0.108	0.109	1
PNPT1	0.931344	0.0200104	0.162	0.16	1
VAV1	0.932522	0.0461653	0.597	0.601	1
AGGF1	0.93287	0.0275507	0.283	0.279	1
LGALS2	0.935255	-0.135888	0.632	0.651	1
TRAPPC6B	0.93639	0.0763612	0.169	0.168	1
PDE12	0.93695	0.0317925	0.13	0.129	1
CTH	0.937367	-0.216924	0.102	0.101	1
GCN1	0.93789	0.0432145	0.17	0.167	1
ATP6V1H	0.93799	0.0665566	0.346	0.348	1
TLNRD1	0.938417	-0.0254421	0.162	0.159	1
KMT5A	0.938812	0.020013	0.191	0.187	1
PHAX	0.938952	0.02429	0.159	0.157	1
EML2	0.939172	0.0645631	0.108	0.107	1
ZNF622	0.939227	0.0663737	0.174	0.173	1
SLC25A44	0.939301	-0.0474017	0.128	0.126	1
ZNF431	0.939435	-0.0429948	0.207	0.203	1
PTPN9	0.941655	0.063776	0.346	0.347	1
HSPA13	0.943091	0.050853	0.103	0.102	1
UTP3	0.944602	0.0265232	0.225	0.222	1
PANX1	0.944929	-0.0955307	0.108	0.107	1
THRAP3	0.945051	0.0015264	0.663	0.658	1
ADD1	0.945217	-0.00486977	0.591	0.603	1
SCO1	0.945478	-0.09685	0.169	0.168	1
GRAMD1B	0.945551	0.0262177	0.279	0.281	1
TCF3	0.945664	0.0319591	0.14	0.139	1
MARK2	0.946761	0.0472718	0.555	0.556	1
ARPC5L	0.948718	0.0467422	0.302	0.298	1
SPINT2	0.948753	0.0381127	0.401	0.402	1
DMAC2	0.948885	0.111563	0.105	0.105	1
ATG3	0.948927	0.0280988	0.717	0.718	1
PHF20L1	0.949612	0.0314844	0.64	0.642	1
ARRDC3-AS1	0.94972	0.0927447	0.149	0.151	1
AHCYL1	0.950017	0.0413159	0.464	0.462	1
TPMT	0.950608	0.036795	0.3	0.301	1
PAPOLA	0.951415	0.0289654	0.7	0.702	1
ZNF787	0.951786	-0.00697025	0.353	0.347	1
TCP11L1	0.952301	-0.00495734	0.202	0.2	1
FAM98B	0.952301	0.0674659	0.101	0.1	1
TNNI2	0.952327	-0.00944197	0.113	0.112	1
DIS3L	0.952459	-0.00840512	0.151	0.15	1
PINK1	0.952559	0.0737672	0.204	0.202	1
ATP6V1G1	0.953647	0.0417236	0.802	0.807	1
KIAA1191	0.954465	0.0352399	0.116	0.115	1
C16orf91	0.954618	0.125962	0.111	0.111	1
CTCF	0.954786	0.0742039	0.406	0.41	1
STS	0.955218	0.167039	0.201	0.204	1
STK19	0.957686	-0.0513978	0.146	0.144	1
H3F3B	0.958213	0.0592435	0.993	0.997	1
MRPL44	0.958537	0.0831209	0.186	0.187	1
RAB39A	0.958993	0.118966	0.105	0.105	1
CHMP2B	0.959057	0.0407759	0.373	0.376	1
TIMM44	0.959578	-0.0132752	0.128	0.128	1
STX5	0.960253	0.0242088	0.613	0.622	1
STAM2	0.960636	0.0572819	0.338	0.34	1
AC114763.1	0.961172	0.0348605	0.124	0.124	1
MAP2K7	0.961211	-0.0322694	0.212	0.209	1
AL157392.3	0.961609	-0.0301767	0.115	0.113	1
ARHGAP19	0.962076	0.115332	0.202	0.203	1
IFFO1	0.96264	0.0821891	0.189	0.187	1
UTP18	0.963213	-0.0015987	0.321	0.319	1
DCAF1	0.96328	0.0308889	0.307	0.303	1
FAM111A	0.964147	0.0313624	0.383	0.379	1
NAA20	0.964544	0.0409374	0.308	0.307	1
LRG1	0.96473	0.0449812	0.145	0.145	1
RCC1	0.96533	0.00649491	0.109	0.109	1
TCP11L2	0.965554	0.158598	0.237	0.239	1
SLC25A30	0.965998	0.0102952	0.104	0.103	1
KLHL6	0.966072	0.02013	0.239	0.236	1
WDR45	0.966185	0.0448619	0.246	0.246	1
METTL17	0.966324	-0.0714861	0.1	0.099	1
SLC30A1	0.96706	-0.021528	0.224	0.222	1
DCUN1D5	0.967867	0.0630159	0.176	0.176	1
PRPF6	0.967947	0.00838389	0.401	0.395	1
PCCB	0.96799	0.117381	0.114	0.114	1
MTIF3	0.968117	0.0553006	0.46	0.464	1
NEDD4L	0.96851	0.167155	0.153	0.154	1
MAPRE1	0.970056	0.00157249	0.532	0.525	1
NFX1	0.970092	0.075514	0.325	0.328	1
SIK3	0.970128	-0.00135745	0.956	0.981	1
NFYC	0.970253	0.0147537	0.491	0.495	1
TMEM126A	0.970879	0.0737383	0.231	0.231	1
COMMD10	0.971066	0.0494221	0.589	0.603	1
SMIM7	0.971114	0.0321158	0.546	0.547	1
SDR39U1	0.971752	0.135228	0.109	0.109	1
GIGYF1	0.971807	-0.0108224	0.23	0.226	1
GOLGA2	0.971897	0.0566898	0.235	0.233	1
CARMIL1	0.972175	-0.0503065	0.141	0.14	1
PDLIM5	0.97248	0.105179	0.574	0.592	1
GOLGA5	0.972787	0.0270556	0.189	0.186	1
SPATA2L	0.97328	-0.0584164	0.176	0.174	1
NRM	0.973302	0.0930802	0.135	0.136	1
SREBF1	0.973406	-0.0253709	0.182	0.18	1
IDI1	0.973437	0.0823415	0.501	0.501	1
TUBA1C	0.973456	0.0689196	0.403	0.402	1
ALG5	0.973516	0.048621	0.259	0.259	1
TMEM138	0.973528	-0.013446	0.126	0.124	1
CDC34	0.973752	0.0672174	0.223	0.221	1
IPPK	0.973849	0.0311685	0.108	0.107	1
TARS	0.974119	-0.012498	0.222	0.219	1
DDHD1	0.975145	0.114499	0.483	0.503	1
NIT2	0.976017	-0.0242319	0.127	0.126	1
PPP1R10	0.976133	0.0819456	0.593	0.601	1
OSGEP	0.976927	0.0247899	0.242	0.239	1
ARMT1	0.977723	0.0782658	0.185	0.184	1
ANP32A	0.97814	0.03262	0.803	0.828	1
TSNAX	0.978253	0.0662999	0.439	0.443	1
ZDHHC3	0.978308	0.00279887	0.384	0.382	1
SKAP2	0.978429	0.0270548	0.875	0.895	1
NDUFC1	0.978493	0.0698058	0.541	0.543	1
DNAJA2	0.979432	0.0309982	0.42	0.42	1
PACC1	0.979657	0.0144028	0.164	0.164	1
SCAP	0.980163	0.0115904	0.2	0.198	1
PSD4	0.980714	0.0479058	0.218	0.216	1
CYSTM1	0.981537	0.153347	0.428	0.428	1
OXA1L	0.981955	-0.0130655	0.433	0.426	1
C2CD2L	0.982207	0.0665027	0.136	0.136	1
ZNF506	0.985743	0.0382253	0.155	0.154	1
C9orf78	0.985912	0.0471894	0.454	0.456	1
NFE2	0.986154	0.137169	0.4	0.404	1
CD163	0.986849	0.123882	0.716	0.726	1
MR1	0.98719	-0.00478577	0.226	0.222	1
LIPE-AS1	0.987587	0.11348	0.157	0.158	1
ACAT2	0.988325	-0.005327	0.149	0.149	1
ATP6V1C1	0.988829	0.0675008	0.289	0.29	1
DPY30	0.989405	0.0781389	0.317	0.313	1
ZC3H8	0.989448	-0.00269214	0.127	0.127	1
MRPL48	0.992857	-0.00267796	0.166	0.166	1
KIAA0586	0.993358	0.0674532	0.166	0.167	1
ZFYVE1	0.993395	-0.0590042	0.169	0.166	1
PYGB	0.994149	-0.049004	0.205	0.201	1
U62317.4	0.994441	0.0750256	0.146	0.145	1
SIDT2	0.994707	0.00898902	0.341	0.339	1
ZNRF1	0.99524	-0.00704942	0.182	0.181	1
ZBTB4	0.9955	-0.0582979	0.178	0.175	1
CAPN1	0.998187	0.0478474	0.397	0.398	1
NAT10	0.998448	0.0322976	0.121	0.121	1
EMC8	0.999262	0.0364052	0.292	0.29	1
NELFCD	0.999329	0.0655296	0.181	0.18	1
CEP128	0.99953	0.107552	0.107	0.108	1

### Sheet: NIHSS_D1 Mono D3
Gene	p_val	avg_log2FC	pct.1	pct.2	p_val_adj
IGKC	0	2.95609	0.479	0.086	0
EGR1	0	-2.68759	0.197	0.569	0
RPS4Y1	0	-11.5702	0	0.309	0
AC105402.3	0	7.23696	0.297	0.013	0
UTY	0	-9.33955	0.001	0.255	0
LINC00278	0	-11.0395	0	0.253	0
AC007952.4	0	-1.28726	0.712	0.899	0
AC020916.1	0	-1.04153	0.775	0.926	0
FOSB	0	-1.31216	0.819	0.963	0
JUN	0	-1.67845	0.888	0.98	0
RPS26	0	-0.687252	0.943	0.985	0
MTRNR2L12	0	-1.08546	0.941	0.959	0
FOS	0	-1.14524	0.997	1	0
MT-ATP6	0	0.438676	1	0.999	0
MT-ND3	0	0.600233	1	0.999	0
MT-CYB	0	0.506245	1	0.999	0
MT-ND4	0	0.435356	1	1	0
DDX3Y	4.38777e-296	-11.4698	0	0.222	1.60597e-291
HIST1H1E	1.08114e-295	-2.1799	0.297	0.59	3.9571e-291
JUND	2.41482e-285	-0.729141	0.959	0.985	8.83848e-281
ANXA1	9.8899e-281	-0.872292	0.963	0.976	3.6198e-276
MT-CO3	8.30337e-255	0.336783	1	1	3.03912e-250
RGS2	1.51025e-254	-0.918935	0.753	0.911	5.52765e-250
RPS9	9.21904e-237	-0.335036	0.998	0.998	3.37426e-232
MALAT1	2.83545e-230	0.470481	1	1	1.0378e-225
MT-ND4L	4.11666e-218	-0.639339	0.922	0.954	1.50674e-213
IER2	2.23187e-216	-1.09266	0.961	0.983	8.16886e-212
XIST	4.15143e-211	0.839782	0.827	0.519	1.51947e-206
PPP1R15A	1.72693e-210	-0.982489	0.664	0.841	6.32074e-206
RRP12	5.14039e-210	-1.04926	0.652	0.818	1.88144e-205
MCL1	8.31534e-210	-0.64904	0.917	0.968	3.0435e-205
KLF6	1.71488e-208	-0.780446	0.931	0.966	6.27662e-204
HLA-B	1.15031e-206	-0.319921	1	1	4.21027e-202
MT-CO2	3.45144e-206	0.287022	1	1	1.26326e-201
AL021155.5	4.54494e-205	-1.20808	0.382	0.644	1.66349e-200
PNRC1	8.74718e-204	-0.734413	0.878	0.937	3.20155e-199
HNRNPU	3.2825e-196	-0.834965	0.882	0.922	1.20143e-191
ZFP36	5.05056e-194	-0.690886	0.87	0.944	1.84856e-189
SNHG5	5.23705e-191	0.944877	0.768	0.591	1.91681e-186
AL450992.3	1.53273e-189	-2.54862	0.078	0.296	5.60995e-185
ATP2B1-AS1	3.64915e-187	-0.935742	0.629	0.794	1.33563e-182
YPEL5	1.08978e-185	-0.852699	0.753	0.874	3.98871e-181
DUSP1	2.28128e-179	-0.648514	0.994	0.996	8.34972e-175
CXCL8	2.7422e-165	-2.74473	0.298	0.511	1.00367e-160
CCNL1	1.19634e-163	-0.62545	0.89	0.951	4.37871e-159
Z93241.1	7.56432e-162	-1.33586	0.273	0.511	2.76862e-157
MAP1LC3B	2.22441e-161	-0.821783	0.791	0.874	8.14155e-157
KLF4	4.07313e-161	-0.788529	0.795	0.891	1.49081e-156
EIF1AY	9.15904e-160	-10.0996	0	0.125	3.3523e-155
RTN1	6.81043e-156	1.01957	0.675	0.44	2.49269e-151
NEAT1	1.3531e-155	-0.309037	1	1	4.95247e-151
TYMP	2.30688e-152	-0.445969	0.976	0.985	8.44341e-148
CASC8	8.52946e-151	-5.07138	0.008	0.138	3.12187e-146
MTRNR2L8	4.77426e-149	2.64586	0.644	0.474	1.74743e-144
LSP1	3.82952e-148	0.497543	0.933	0.811	1.40164e-143
VSTM1	2.58329e-141	1.47318	0.325	0.112	9.4551e-137
RFX2	1.13119e-139	-0.856327	0.394	0.624	4.14028e-135
PPP1R15B	1.32882e-136	-1.11364	0.362	0.568	4.86363e-132
MT-CO1	2.39227e-136	0.233673	1	1	8.75596e-132
UBC	5.36046e-136	-0.376382	0.991	0.995	1.96198e-131
MYADM	1.28857e-133	-0.678674	0.723	0.84	4.71631e-129
EVI2B	2.381e-131	-0.414358	0.944	0.965	8.7147e-127
PRKY	7.61465e-130	-6.23087	0.002	0.109	2.78704e-125
TNNT1	6.60504e-129	-2.24816	0.08	0.249	2.41751e-124
SULT1A1	3.95017e-126	-0.851317	0.594	0.727	1.4458e-121
AC004556.3	4.68452e-126	7.56796	0.113	0.001	1.71458e-121
IGHA1	5.96924e-126	2.24299	0.205	0.046	2.1848e-121
PLCG2	3.3915e-124	-0.69685	0.734	0.82	1.24132e-119
TSPO	1.02243e-123	-0.313909	0.996	0.998	3.7422e-119
AHNAK	3.18189e-123	-0.447466	0.943	0.967	1.1646e-118
MT2A	1.54826e-121	1.13389	0.653	0.465	5.6668e-117
OLIG1	2.91427e-118	1.84524	0.246	0.077	1.06665e-113
CALHM6	1.24369e-117	0.982722	0.621	0.424	4.55202e-113
ATF3	3.05768e-117	-1.10419	0.445	0.607	1.11914e-112
CLEC12A	3.85104e-116	0.640281	0.935	0.88	1.40952e-111
AC122685.1	3.33553e-115	6.834	0.106	0.001	1.22084e-110
OSCAR	4.66334e-115	0.613408	0.799	0.624	1.70683e-110
CLU	6.66734e-115	-2.08688	0.152	0.322	2.44031e-110
LITAF	8.30085e-115	0.724554	0.722	0.506	3.03819e-110
CTSS	1.15482e-114	-0.237182	0.999	0.999	4.22677e-110
FCAR	2.67787e-114	-1.01316	0.458	0.628	9.80126e-110
SOD2	1.35383e-113	-0.612077	0.834	0.908	4.95516e-109
EFCAB2	5.13312e-107	-0.997812	0.341	0.525	1.87877e-102
OTUD1	4.07623e-106	-1.60006	0.359	0.512	1.49194e-101
RAB11FIP1	5.66692e-106	-0.154921	0.861	0.941	2.07415e-101
HIST1H1D	5.06204e-104	-1.73789	0.207	0.374	1.85276e-99
ADK	9.85848e-103	0.619108	0.8	0.663	3.6083e-98
FTL	1.99146e-101	-0.243943	1	1	7.28896e-97
H3F3B	5.08045e-101	-0.369175	0.991	0.994	1.8595e-96
FAM49A	6.31113e-101	0.595225	0.876	0.797	2.30994e-96
HLA-DRA	6.98614e-101	0.656183	0.945	0.887	2.557e-96
IGFBP2	4.16051e-100	-3.27383	0.013	0.112	1.52279e-95
CITED2	6.32856e-100	-1.16212	0.358	0.524	2.31632e-95
IGLC3	3.69364e-99	2.89586	0.133	0.02	1.35191e-94
FTH1	1.26276e-98	-0.303891	1	1	4.62184e-94
HIST1H1C	1.34838e-97	-1.27955	0.441	0.586	4.93522e-93
AC020656.1	1.50356e-97	-0.537389	0.99	0.976	5.5032e-93
CD44	3.20505e-97	-0.375074	0.975	0.982	1.17308e-92
TEX14	6.98139e-96	-0.810974	0.741	0.807	2.55526e-91
ADM	2.9097e-95	-1.44659	0.193	0.36	1.06498e-90
OAZ1	4.78008e-95	-0.206805	0.999	1	1.74956e-90
CCDC200	1.0881e-93	-1.16158	0.453	0.595	3.98256e-89
ARIH1	5.08699e-93	-0.506056	0.894	0.918	1.86189e-88
HCAR3	1.34393e-92	-2.52129	0.049	0.17	4.91891e-88
NRG1	8.23233e-92	0.809062	0.628	0.445	3.01311e-87
HIST2H2AC	2.88846e-91	-1.12137	0.222	0.392	1.0572e-86
VIM	1.64846e-89	-0.264574	0.998	0.999	6.03354e-85
TIPARP	5.1986e-88	-0.977405	0.405	0.565	1.90274e-83
IGLC2	2.41973e-87	2.98511	0.108	0.012	8.85646e-83
AC084871.1	2.21938e-86	1.26801	0.339	0.172	8.12317e-82
SRSF5	2.86805e-86	-0.451082	0.856	0.893	1.04974e-81
MIR646HG	5.47731e-86	-1.24083	0.169	0.33	2.00475e-81
IGLC1	6.77834e-86	2.51586	0.114	0.016	2.48094e-81
HLA-DPB1	7.68387e-86	0.755755	0.73	0.573	2.81237e-81
FCER1G	2.06158e-85	0.254509	0.993	0.988	7.5456e-81
VIM-AS1	8.74734e-85	-1.02858	0.247	0.415	3.20161e-80
IPMK	5.11012e-84	-0.637738	0.543	0.684	1.87036e-79
C3AR1	6.43332e-83	-0.91249	0.268	0.444	2.35466e-78
YWHAZ	7.50651e-83	-0.433977	0.941	0.959	2.74746e-78
FMNL1	9.78313e-83	0.47563	0.86	0.774	3.58072e-78
GCNT2	1.02428e-82	0.892801	0.464	0.289	3.74898e-78
ITGA4	1.17448e-81	0.5709	0.759	0.613	4.29871e-77
AL691403.1	4.36064e-81	-0.873101	0.381	0.534	1.59604e-76
HCAR2	2.52664e-80	-2.89933	0.02	0.111	9.24777e-76
MIR222HG	2.81291e-80	-1.24627	0.196	0.351	1.02955e-75
NLRP3	4.57298e-80	0.759815	0.693	0.557	1.67376e-75
CD164	2.95362e-78	-0.536845	0.755	0.811	1.08106e-73
PYCARD	1.01847e-77	-0.311662	0.953	0.968	3.72771e-73
NUP214	6.21495e-77	-0.41156	0.852	0.902	2.27473e-72
ANKRD28	8.20549e-77	-0.829887	0.258	0.425	3.00329e-72
ATP6V0C	8.38068e-77	-0.300182	0.946	0.957	3.06741e-72
ITGB2	8.69391e-77	-0.254594	0.99	0.988	3.18206e-72
HIF1A	1.15294e-76	0.617342	0.9	0.858	4.21986e-72
COX4I1	1.71594e-76	-0.232328	0.987	0.99	6.28052e-72
NAPRT	2.83433e-76	-0.743033	0.405	0.557	1.03739e-71
GRB2	4.32987e-76	0.337371	0.98	0.965	1.58478e-71
CD99	5.15247e-75	-0.462232	0.793	0.847	1.88586e-70
SAMSN1	8.00658e-74	0.882529	0.717	0.585	2.93049e-69
CPT1A	9.43339e-74	-0.699096	0.426	0.574	3.45271e-69
TSPAN33	1.50591e-73	1.91198	0.142	0.038	5.51178e-69
MARK3	1.15282e-72	0.477727	0.823	0.729	4.21944e-68
HECW2	1.91298e-72	-1.3627	0.096	0.224	7.0017e-68
FCGRT	2.83883e-72	-0.321376	0.925	0.947	1.03904e-67
AC044849.1	3.6769e-72	-1.57015	0.091	0.212	1.34578e-67
TKT	6.10708e-72	-0.26387	0.982	0.985	2.23525e-67
UBE2S	1.48927e-71	-0.918497	0.308	0.457	5.45088e-67
IRS2	2.20305e-71	-0.55194	0.6	0.736	8.06339e-67
HLA-DPA1	4.88342e-71	0.67422	0.756	0.619	1.78738e-66
TREM1	2.70615e-70	-0.676202	0.596	0.7	9.90479e-66
GABPB1-AS1	4.7186e-70	-1.08725	0.197	0.343	1.72706e-65
DDIT4	7.8592e-70	1.11077	0.346	0.2	2.87654e-65
PID1	8.36989e-69	0.67206	0.601	0.425	3.06346e-64
AL355075.4	2.19227e-67	-1.50056	0.23	0.357	8.02391e-63
ASGR1	1.44381e-66	-0.406122	0.683	0.789	5.28449e-62
TRA2B	1.90683e-66	-0.406666	0.842	0.891	6.9792e-62
FP236383.3	7.96829e-66	-2.15512	0.042	0.135	2.91647e-61
HECA	1.33072e-65	-0.618432	0.684	0.762	4.87055e-61
ZCWPW2	1.4223e-65	-1.13259	0.15	0.285	5.20577e-61
RPL36A	3.00297e-65	0.251578	0.975	0.968	1.09912e-60
PSME2	5.95596e-65	0.534657	0.736	0.604	2.17994e-60
ABHD5	7.36206e-65	-0.836895	0.448	0.578	2.69459e-60
AC025171.3	1.72468e-63	-1.42171	0.095	0.211	6.31251e-59
DLEU2	6.88257e-63	0.359021	0.963	0.924	2.51909e-58
TSC22D3	1.4797e-62	-0.428895	0.829	0.868	5.41583e-58
CLEC4E	2.0419e-62	-0.465694	0.616	0.729	7.47356e-58
RPL19	5.10426e-62	-0.17081	0.997	0.999	1.86821e-57
EPB41L3	6.25906e-62	0.639488	0.56	0.408	2.29088e-57
AC012447.1	1.27917e-61	-0.769554	0.432	0.567	4.6819e-57
AL360012.1	1.60708e-61	-1.02403	0.183	0.317	5.88207e-57
HBEGF	3.87373e-61	0.837974	0.33	0.185	1.41782e-56
LUC7L3	4.37966e-61	0.452992	0.79	0.688	1.603e-56
CCDC144A	5.21295e-61	-1.59671	0.072	0.175	1.90799e-56
FAM234B	1.22207e-60	-1.6608	0.053	0.148	4.4729e-56
LAMTOR4	1.33089e-60	-0.271546	0.945	0.955	4.8712e-56
DDX5	1.79416e-60	-0.270485	0.969	0.971	6.5668e-56
MEF2A	3.16582e-60	0.358251	0.912	0.852	1.15872e-55
NCOA4	1.17207e-59	-0.401641	0.78	0.83	4.28989e-55
RPS10	1.38482e-59	-0.328969	0.866	0.907	5.06859e-55
CD74	1.72811e-59	0.348685	0.971	0.944	6.32505e-55
TPST1	2.08469e-59	-0.883316	0.221	0.362	7.63016e-55
FAM20A	2.19659e-59	-1.55028	0.116	0.229	8.03976e-55
RPLP1	2.63108e-59	-0.175132	1	1	9.63e-55
IFNGR2	3.02694e-59	0.379953	0.911	0.853	1.10789e-54
DOCK10	3.62581e-59	0.655796	0.706	0.601	1.32708e-54
ZFAND5	3.75063e-59	-0.492537	0.837	0.863	1.37277e-54
MAFF	3.907e-59	-1.12627	0.291	0.411	1.43e-54
ARHGEF10L	3.92739e-59	0.735878	0.508	0.361	1.43747e-54
AC245014.3	5.60967e-59	0.957638	0.335	0.196	2.0532e-54
AC009226.1	6.57396e-59	-1.23275	0.133	0.255	2.40614e-54
HIST1H1B	8.1152e-59	-2.03594	0.055	0.148	2.97024e-54
CPED1	1.34507e-57	0.913355	0.379	0.242	4.92308e-53
GLS	1.43962e-57	-0.556814	0.629	0.733	5.26917e-53
PDK4	3.05157e-57	-1.02344	0.122	0.244	1.1169e-52
CCL3	4.20254e-57	-1.7963	0.281	0.391	1.53817e-52
TMX4	5.07212e-57	-0.837544	0.483	0.586	1.85645e-52
TMEM107	5.22949e-57	-0.940506	0.335	0.456	1.91404e-52
EIF4A3	1.13477e-56	-0.792692	0.4	0.516	4.15336e-52
JDP2	1.60072e-56	0.759348	0.695	0.593	5.85881e-52
COQ7	1.72984e-56	-0.961597	0.177	0.305	6.3314e-52
APBB1IP	3.72788e-56	0.340707	0.933	0.883	1.36444e-51
AL512603.2	3.81042e-56	-1.06854	0.41	0.519	1.39465e-51
SH2B3	1.24343e-55	0.542856	0.672	0.543	4.55107e-51
CALM2	1.55409e-55	-0.291532	0.945	0.958	5.68812e-51
ANPEP	1.59125e-55	0.487634	0.696	0.529	5.82413e-51
BTG2	1.98088e-55	-0.774836	0.52	0.613	7.25021e-51
CYTIP	4.04582e-55	0.558139	0.739	0.639	1.48081e-50
CEBPD	5.8808e-55	-0.30959	0.933	0.939	2.15243e-50
PIK3R5	6.92256e-55	0.432279	0.863	0.811	2.53373e-50
NFKBIZ	7.2565e-55	-0.542658	0.804	0.856	2.65595e-50
AL158801.2	7.60857e-55	-1.50919	0.068	0.164	2.78481e-50
MYO9B	1.14467e-54	0.423198	0.903	0.862	4.18962e-50
GAA	1.47676e-54	-0.606422	0.45	0.568	5.40507e-50
LINC00877	2.48325e-54	-0.742365	0.429	0.553	9.08894e-50
AC073332.1	8.58225e-54	-1.22716	0.125	0.237	3.14119e-49
CDV3	1.29646e-53	-0.407845	0.754	0.807	4.74517e-49
ITSN2	2.41878e-53	0.365922	0.842	0.76	8.85299e-49
ACTR2	3.34419e-53	-0.226557	0.961	0.963	1.22401e-48
ARPC1B	1.81834e-52	-0.166756	0.995	0.996	6.6553e-48
DOCK8	1.84877e-52	0.234292	0.989	0.982	6.76668e-48
HLA-DQA1	2.14628e-52	0.767889	0.362	0.226	7.85561e-48
ACSL1	3.27906e-51	0.490433	0.934	0.887	1.20017e-46
MRPL23	6.80535e-51	-0.769762	0.315	0.434	2.49083e-46
MYOF	6.97168e-51	0.667265	0.489	0.349	2.55171e-46
TPM3	7.19183e-51	-0.24714	0.965	0.968	2.63228e-46
ZNF83	8.50081e-51	1.05521	0.227	0.114	3.11138e-46
RPS7	1.00472e-50	-0.1573	0.995	0.998	3.67739e-46
SERP1	1.59058e-50	-0.223234	0.953	0.966	5.82168e-46
CTSD	2.68714e-50	-0.287708	0.969	0.979	9.83522e-46
CROCC	4.1069e-50	-0.226764	0.616	0.754	1.50317e-45
HNRNPA2B1	4.11918e-50	-0.242253	0.96	0.969	1.50766e-45
KAT6A	6.17651e-50	0.450616	0.717	0.615	2.26067e-45
GPSM3	6.54623e-50	-0.314808	0.873	0.904	2.39599e-45
GRN	1.06756e-49	-0.210007	0.978	0.977	3.90739e-45
SLC25A25	1.16019e-49	0.824987	0.395	0.264	4.24643e-45
EIF5	1.17737e-49	-0.428393	0.786	0.835	4.3093e-45
JMJD1C	1.18966e-49	-0.286022	0.974	0.981	4.35429e-45
LGALS2	1.84551e-49	-0.664513	0.554	0.642	6.75476e-45
CRIP1	3.02058e-49	-0.536947	0.785	0.844	1.10556e-44
PPP1R10	3.93473e-49	-0.615274	0.47	0.575	1.44015e-44
CES1	4.16448e-49	-0.703633	0.358	0.483	1.52424e-44
AC011444.3	6.65903e-49	-1.51493	0.049	0.131	2.43727e-44
RPS16	7.15403e-49	0.186979	0.99	0.989	2.61845e-44
AKIRIN2	7.16431e-49	-0.487238	0.656	0.73	2.62221e-44
MCTP2	1.25999e-48	-0.693827	0.338	0.465	4.61168e-44
ERCC1	1.42318e-48	-0.526936	0.548	0.638	5.20897e-44
DSC2	4.50852e-48	-1.11626	0.102	0.204	1.65016e-43
GMFG	8.96393e-48	-0.22544	0.976	0.981	3.28089e-43
INPP5A	1.03807e-47	0.646139	0.477	0.348	3.79945e-43
NUFIP2	1.33644e-47	-0.512143	0.7	0.75	4.8915e-43
NT5C3B	1.68528e-47	-1.29979	0.076	0.168	6.1683e-43
HLA-DMB	2.06287e-47	0.462347	0.625	0.489	7.55032e-43
RGCC	2.87184e-47	-1.16495	0.218	0.332	1.05112e-42
STX11	2.95447e-47	-0.403627	0.795	0.84	1.08137e-42
HSPA1A	3.01483e-47	0.533926	0.655	0.551	1.10346e-42
PPT1	3.31988e-47	-0.362907	0.748	0.799	1.21511e-42
AL499604.1	5.50959e-47	-1.06742	0.113	0.216	2.01657e-42
CLEC4D	5.91131e-47	-0.867213	0.164	0.28	2.1636e-42
PLEK	1.19796e-46	0.356457	0.928	0.875	4.38467e-42
IQCN	2.1034e-46	-0.808904	0.213	0.334	7.69865e-42
LINC00910	2.18659e-46	-0.403291	0.633	0.732	8.00315e-42
PTAFR	2.34687e-46	-0.478939	0.625	0.706	8.58978e-42
AC011933.4	3.96503e-46	1.04457	0.203	0.101	1.45124e-41
WDFY1	4.00537e-46	0.572981	0.523	0.395	1.466e-41
AC104695.4	4.14395e-46	0.947494	0.253	0.141	1.51673e-41
PDIA3	4.56024e-46	0.406531	0.836	0.781	1.66909e-41
ADAMTSL4-AS1	5.35831e-46	-0.305745	0.876	0.926	1.9612e-41
ILKAP	5.73289e-46	0.726647	0.452	0.33	2.09829e-41
ANKH	5.8694e-46	1.50805	0.158	0.069	2.14826e-41
NR4A2	9.36819e-46	-0.629615	0.57	0.649	3.42885e-41
PPP6R3	1.35664e-45	0.374058	0.811	0.725	4.96543e-41
PPP1R16B	3.98266e-45	1.46779	0.132	0.051	1.45769e-40
CELF2	4.7181e-45	0.2504	0.979	0.965	1.72687e-40
GASK1B	7.25217e-45	-0.578254	0.508	0.609	2.65437e-40
RUFY3	1.19272e-44	0.559291	0.521	0.387	4.36547e-40
TYROBP	1.69467e-44	-0.136746	0.998	1	6.20265e-40
GADD45B	1.7919e-44	-0.546347	0.649	0.71	6.55854e-40
RPS11	1.84887e-44	0.167793	0.985	0.988	6.76704e-40
GLUL	2.23838e-44	-0.414669	0.609	0.697	8.19269e-40
PLIN2	2.36209e-44	-0.592461	0.412	0.532	8.64548e-40
ARF5	2.99645e-44	-0.419068	0.619	0.705	1.09673e-39
AC008875.3	3.45775e-44	-1.06016	0.104	0.202	1.26557e-39
SFMBT2	4.60176e-44	0.817959	0.321	0.202	1.68429e-39
SKP1	5.7781e-44	-0.376015	0.824	0.855	2.11484e-39
CYBB	5.87566e-44	-0.231024	0.959	0.965	2.15055e-39
ABTB1	7.41817e-44	-0.51584	0.423	0.541	2.71513e-39
PTGER2	1.0313e-43	-0.782412	0.28	0.392	3.77467e-39
GTF2H2	1.24031e-43	1.08944	0.156	0.068	4.53965e-39
AGTRAP	1.27957e-43	-0.288094	0.85	0.884	4.68334e-39
SLC12A7	1.71169e-43	0.881367	0.269	0.159	6.26494e-39
GAPDH	3.44674e-43	-0.163978	0.996	0.996	1.26154e-38
C20orf194	3.54747e-43	0.466768	0.666	0.564	1.29841e-38
B3GNT5	5.78149e-43	1.04655	0.226	0.124	2.11608e-38
LYST	6.46644e-43	0.253491	0.976	0.957	2.36678e-38
HIST1H2BC	7.30937e-43	-1.21559	0.097	0.189	2.6753e-38
PCGF5	7.90922e-43	0.684816	0.397	0.275	2.89485e-38
AGPAT4	1.50269e-42	-0.556911	0.43	0.539	5.50001e-38
FAM133B	1.66853e-42	0.515931	0.552	0.428	6.10699e-38
CCDC173	2.33471e-42	-1.61991	0.044	0.115	8.54528e-38
NFKBID	2.61504e-42	0.576848	0.487	0.358	9.5713e-38
SLC25A6	4.17645e-42	-0.23442	0.929	0.939	1.52862e-37
AC020911.2	4.84953e-42	-0.940236	0.143	0.247	1.77498e-37
APLP2	5.7089e-42	-0.201907	0.973	0.973	2.08951e-37
AL138720.1	8.19171e-42	0.557364	0.378	0.25	2.99825e-37
CTSB	8.45887e-42	0.312617	0.929	0.878	3.09603e-37
RIN3	1.03842e-41	0.319212	0.897	0.857	3.80073e-37
PLK3	1.36643e-41	-0.738608	0.325	0.433	5.00128e-37
RASGEF1B	1.38752e-41	-0.545491	0.425	0.532	5.07847e-37
DYNLT1	1.71235e-41	0.406376	0.776	0.671	6.26737e-37
LGALS1	1.82636e-41	-0.258674	0.984	0.995	6.68467e-37
TLR4	2.72683e-41	-0.472857	0.484	0.593	9.98046e-37
PAG1	4.17414e-41	0.530225	0.613	0.49	1.52778e-36
HIVEP3	4.90934e-41	0.712892	0.366	0.248	1.79687e-36
SMAD3	4.95408e-41	0.427693	0.682	0.567	1.81324e-36
KLF2	5.79366e-41	-0.31164	0.856	0.881	2.12054e-36
ZNF487	6.30453e-41	-0.640611	0.278	0.396	2.30752e-36
SRC	8.57807e-41	1.11706	0.173	0.084	3.13966e-36
ZBTB2	1.21378e-40	0.955183	0.285	0.178	4.44256e-36
FGR	1.61116e-40	0.252942	0.937	0.892	5.89699e-36
ATP9B	1.94444e-40	0.399852	0.698	0.586	7.11684e-36
MYO1E	2.40572e-40	0.645114	0.422	0.301	8.80516e-36
TRIB1	2.65745e-40	-0.878373	0.332	0.434	9.72653e-36
POLR2J3	2.73241e-40	0.544681	0.465	0.339	1.00009e-35
ARPC5	3.25368e-40	-0.211129	0.939	0.955	1.19088e-35
TRG-AS1	4.33597e-40	-0.861241	0.159	0.264	1.58701e-35
TUBA4A	9.59453e-40	-0.630221	0.368	0.48	3.51169e-35
PUM1	1.19653e-39	0.326701	0.822	0.75	4.37941e-35
PABPC1	1.70634e-39	-0.208274	0.992	0.995	6.24538e-35
RPL18	1.75361e-39	-0.135527	0.996	0.998	6.41839e-35
CD302	2.83756e-39	-0.284865	0.856	0.885	1.03858e-34
WDR48	3.25129e-39	0.789329	0.378	0.271	1.19001e-34
SERF2	6.74849e-39	-0.172314	0.998	0.997	2.47002e-34
SNHG17	8.85102e-39	1.00547	0.18	0.091	3.23956e-34
ARHGAP22	9.07171e-39	1.01275	0.202	0.108	3.32034e-34
ITGA1	9.28938e-39	-1.44542	0.046	0.115	3.40001e-34
MEF2D	9.54987e-39	0.570119	0.587	0.498	3.49535e-34
TMTC1	9.90198e-39	0.588293	0.313	0.197	3.62422e-34
ALOX5	1.11329e-38	0.331947	0.792	0.712	4.07474e-34
IFRD1	1.44466e-38	-0.603223	0.577	0.648	5.28761e-34
SRSF3	1.46308e-38	-0.298671	0.832	0.852	5.35502e-34
AC007032.1	2.3992e-38	-1.08341	0.071	0.15	8.78131e-34
CDC42SE2	2.60771e-38	0.337593	0.852	0.801	9.54448e-34
SP3	3.07356e-38	0.362757	0.773	0.681	1.12495e-33
FARS2	3.47176e-38	0.575677	0.439	0.321	1.2707e-33
UBALD2	4.20438e-38	-0.552084	0.456	0.552	1.53884e-33
VMP1	6.74802e-38	-0.246713	0.987	0.986	2.46984e-33
YBX3	1.21899e-37	-0.446988	0.762	0.792	4.46164e-33
PROK2	1.58928e-37	-0.970912	0.122	0.215	5.81691e-33
IL1B	1.71643e-37	-0.892167	0.342	0.446	6.28229e-33
RNF144B	3.04305e-37	0.646391	0.604	0.498	1.11379e-32
EIF1	3.15673e-37	-0.132571	0.997	0.998	1.1554e-32
UVRAG	3.26085e-37	0.325494	0.821	0.749	1.1935e-32
IDS	6.4937e-37	-0.487534	0.527	0.617	2.37676e-32
CCDC85B	7.58962e-37	-0.492423	0.504	0.591	2.77788e-32
PTCH2	7.76843e-37	-0.715291	0.262	0.367	2.84332e-32
MAN1A1	8.01846e-37	-0.452868	0.552	0.646	2.93484e-32
SETD5	9.54601e-37	0.433279	0.611	0.496	3.49394e-32
FAM117B	2.90936e-36	0.576811	0.464	0.351	1.06485e-31
CSF2RA	3.48813e-36	0.482991	0.728	0.648	1.27669e-31
HNRNPM	3.85083e-36	0.339311	0.771	0.69	1.40944e-31
TIAM1	4.40472e-36	0.417391	0.702	0.588	1.61217e-31
HCK	4.69102e-36	0.277782	0.946	0.914	1.71696e-31
ARHGAP31	7.85674e-36	0.545989	0.488	0.371	2.87565e-31
CHMP1B	1.20791e-35	-0.571061	0.483	0.565	4.42108e-31
KCNQ1	1.3752e-35	0.382646	0.711	0.62	5.03337e-31
RELT	1.40831e-35	-0.470899	0.601	0.67	5.15454e-31
ABCA1	4.00877e-35	-0.939042	0.294	0.386	1.46725e-30
TNFAIP6	4.34788e-35	-1.24804	0.085	0.164	1.59137e-30
NAPB	5.10559e-35	0.806084	0.22	0.127	1.8687e-30
MOB3B	5.21944e-35	0.64204	0.378	0.268	1.91037e-30
G0S2	5.3268e-35	0.127818	0.305	0.19	1.94966e-30
GSAP	6.6157e-35	0.444239	0.579	0.468	2.42141e-30
SUSD6	6.97568e-35	0.338061	0.772	0.692	2.55317e-30
MNDA	7.31355e-35	-0.112655	0.992	0.993	2.67683e-30
TMEM131L	7.54969e-35	0.345371	0.769	0.676	2.76326e-30
COG5	7.80841e-35	0.358181	0.747	0.655	2.85796e-30
MT-ND5	9.63276e-35	-0.159211	0.993	0.995	3.52569e-30
GNA13	1.23991e-34	0.441972	0.695	0.608	4.5382e-30
LRRFIP1	1.39548e-34	-0.186208	0.986	0.992	5.10761e-30
RNASET2	1.45129e-34	-0.241039	0.882	0.9	5.31186e-30
LONRF3	1.88563e-34	-1.03232	0.203	0.296	6.9016e-30
PTK2B	1.99603e-34	0.313073	0.889	0.841	7.30566e-30
BTBD19	2.17509e-34	-1.09972	0.134	0.22	7.96103e-30
EMP1	2.32139e-34	1.06576	0.148	0.073	8.49652e-30
AC009522.1	2.85224e-34	-1.04934	0.105	0.187	1.04395e-29
CELF1	3.6114e-34	0.334741	0.879	0.83	1.32181e-29
USP3	3.71954e-34	0.221314	0.972	0.958	1.36139e-29
AC025171.2	4.33813e-34	-0.866472	0.127	0.216	1.5878e-29
C19orf38	5.02768e-34	-0.359452	0.647	0.716	1.84018e-29
IKZF1	5.67943e-34	0.319295	0.851	0.787	2.07873e-29
JUNB	6.25098e-34	-0.300455	0.986	0.987	2.28792e-29
CREB5	1.35346e-33	-0.315846	0.89	0.904	4.95381e-29
H2AFJ	2.17524e-33	-0.43714	0.605	0.661	7.96158e-29
DDX3X	2.19035e-33	-0.330834	0.831	0.844	8.0169e-29
HIST1H3D	2.27243e-33	-1.10039	0.08	0.154	8.31732e-29
CCZ1B	2.5449e-33	0.639664	0.277	0.175	9.31458e-29
RPL13	2.57451e-33	-0.115212	0.998	1	9.42296e-29
SLC25A13	2.60176e-33	0.465599	0.538	0.43	9.52271e-29
DNAJB9	2.98106e-33	-0.787721	0.16	0.253	1.0911e-28
RPL17	3.28829e-33	-0.134673	0.993	0.995	1.20355e-28
ARHGAP26	3.60113e-33	-0.151726	0.995	0.994	1.31805e-28
IQSEC1	3.77982e-33	0.313789	0.81	0.734	1.38345e-28
RAPGEF6	6.47077e-33	0.450971	0.536	0.426	2.36837e-28
UBASH3B	7.53763e-33	0.61923	0.436	0.329	2.75885e-28
CPB2-AS1	8.04957e-33	0.621458	0.334	0.229	2.94622e-28
ADAM17	8.6921e-33	-0.321517	0.698	0.769	3.1814e-28
TWF2	1.21305e-32	-0.350161	0.665	0.713	4.43989e-28
HLA-DMA	1.23863e-32	0.402565	0.633	0.532	4.5335e-28
CAMK2D	1.34366e-32	0.453221	0.576	0.469	4.91791e-28
ARL4A	1.68069e-32	-0.711431	0.297	0.388	6.15149e-28
UBE2Q2	1.68702e-32	0.580837	0.444	0.342	6.17467e-28
RCBTB2	1.74044e-32	0.465876	0.545	0.436	6.3702e-28
IL1R2	1.88533e-32	1.6018	0.132	0.062	6.90049e-28
CDC42	2.19463e-32	-0.183113	0.962	0.959	8.03256e-28
FOXJ3	3.39093e-32	0.465559	0.543	0.439	1.24111e-27
PECAM1	3.75267e-32	-0.244051	0.897	0.904	1.37351e-27
LINC01004	4.2081e-32	-0.605522	0.264	0.365	1.54021e-27
RPS20	4.5344e-32	0.192066	0.951	0.934	1.65964e-27
NLRP1	5.0891e-32	0.349641	0.753	0.673	1.86266e-27
GADD45G	6.2653e-32	-1.67257	0.052	0.115	2.29316e-27
DNAJA1	7.61759e-32	-0.30849	0.837	0.853	2.78812e-27
ZRANB2	8.62746e-32	0.399394	0.523	0.407	3.15774e-27
WAC	8.80932e-32	0.268331	0.865	0.807	3.2243e-27
CCDC134	9.40031e-32	0.913808	0.204	0.12	3.44061e-27
LINC02384	1.03223e-31	-1.137	0.081	0.154	3.77806e-27
CAMK1D	1.04874e-31	0.464144	0.661	0.573	3.83848e-27
MX1	1.11725e-31	-1.14891	0.161	0.247	4.08923e-27
EVI2A	1.12079e-31	-0.303157	0.72	0.784	4.1022e-27
AF111167.1	1.22338e-31	-1.08326	0.07	0.14	4.47769e-27
RB1	1.25531e-31	0.345051	0.788	0.707	4.59457e-27
RPS23	1.32323e-31	0.128003	0.998	0.998	4.84314e-27
DNAJB1	1.4019e-31	-0.745841	0.256	0.348	5.13109e-27
GLIPR1	1.42556e-31	-0.2296	0.886	0.892	5.21771e-27
ATL2	1.44643e-31	0.546369	0.421	0.32	5.29409e-27
DENND1A	4.43015e-31	0.197475	0.962	0.953	1.62148e-26
DUSP6	4.60655e-31	-0.378235	0.705	0.773	1.68604e-26
LRMDA	5.46675e-31	0.208044	0.968	0.95	2.00089e-26
RIPK2	5.84926e-31	0.382848	0.655	0.563	2.14089e-26
B4GALT1	6.28249e-31	0.247777	0.813	0.743	2.29945e-26
PRICKLE1	6.31765e-31	-0.802318	0.106	0.187	2.31232e-26
MED13L	6.62378e-31	0.195145	0.988	0.983	2.42437e-26
NDUFA12	6.88287e-31	0.388844	0.618	0.518	2.5192e-26
U2AF1	7.184e-31	1.1108	0.131	0.063	2.62942e-26
GPATCH8	8.76249e-31	0.33369	0.726	0.637	3.20716e-26
MT1E	1.31552e-30	1.4795	0.114	0.051	4.81492e-26
NAMPT	1.5396e-30	-0.349823	0.988	0.989	5.63509e-26
EREG	1.72505e-30	-1.0439	0.194	0.286	6.31384e-26
ZFX	3.19335e-30	0.395873	0.541	0.428	1.1688e-25
MT1X	3.42373e-30	0.68354	0.282	0.187	1.25312e-25
SIAH2-AS1	3.54878e-30	-1.14713	0.065	0.131	1.29889e-25
SNRPN	3.58329e-30	0.93952	0.151	0.079	1.31152e-25
KRAS	4.01088e-30	0.443737	0.596	0.5	1.46802e-25
C5AR1	4.13836e-30	0.48191	0.749	0.697	1.51468e-25
TIGAR	4.5096e-30	0.631721	0.344	0.248	1.65056e-25
C12orf57	5.40555e-30	-0.738581	0.424	0.493	1.97849e-25
KPNB1	5.50777e-30	0.359798	0.676	0.574	2.0159e-25
HIST1H2BG	6.2188e-30	-1.40645	0.046	0.104	2.27614e-25
SLC7A6	9.04821e-30	0.603884	0.311	0.214	3.31173e-25
ARL6IP4	1.16197e-29	-0.261732	0.796	0.827	4.25294e-25
ZMYM2	1.17403e-29	0.356746	0.781	0.723	4.29705e-25
RPL38	1.17525e-29	0.1505	0.973	0.961	4.30155e-25
PNISR	1.20554e-29	0.30303	0.744	0.665	4.41239e-25
RHOB	1.86033e-29	-0.669129	0.735	0.756	6.80901e-25
ZEB2	2.08709e-29	0.226821	0.996	0.995	7.63896e-25
TNFSF13	2.33918e-29	-0.391425	0.616	0.684	8.56165e-25
EFHD2	2.48818e-29	-0.212384	0.957	0.956	9.10698e-25
CRTC3	3.02717e-29	0.404888	0.564	0.456	1.10798e-24
UBXN7	3.27489e-29	0.542199	0.451	0.358	1.19864e-24
ITCH	3.53112e-29	0.2893	0.788	0.713	1.29242e-24
AC022217.3	3.59572e-29	-0.301608	0.698	0.753	1.31607e-24
ANXA5	4.24103e-29	-0.198695	0.905	0.917	1.55226e-24
CLEC11A	4.67032e-29	-0.876161	0.132	0.212	1.70938e-24
ZNF429	5.29471e-29	-1.04332	0.097	0.169	1.93792e-24
HEBP2	7.13903e-29	-0.327149	0.692	0.743	2.61296e-24
SERPINB2	7.58524e-29	-1.56182	0.075	0.14	2.77627e-24
GPR183	8.06238e-29	0.497385	0.275	0.182	2.95091e-24
RNF19A	9.91542e-29	0.465204	0.578	0.489	3.62914e-24
TMEM189	1.28444e-28	0.677025	0.301	0.21	4.70119e-24
PHYKPL	1.39694e-28	0.47471	0.505	0.407	5.11296e-24
RLF	1.53582e-28	0.474365	0.65	0.583	5.62124e-24
ADAMTS2	1.88031e-28	-0.825752	0.173	0.258	6.88211e-24
MAD1L1	2.0388e-28	0.418217	0.5	0.393	7.46221e-24
GAB2	3.28309e-28	0.297099	0.941	0.928	1.20164e-23
SERPINB1	3.54909e-28	-0.215209	0.903	0.904	1.299e-23
CD68	4.12624e-28	-0.19475	0.923	0.939	1.51025e-23
ATXN2L	5.36985e-28	0.490781	0.447	0.35	1.96542e-23
FRAT1	5.95925e-28	-0.545995	0.34	0.428	2.18115e-23
ASGR2	6.54673e-28	-0.551104	0.402	0.486	2.39617e-23
CCL3L1	6.8916e-28	-1.70437	0.15	0.222	2.52239e-23
AC004854.2	6.97984e-28	-1.21996	0.045	0.1	2.55469e-23
ST3GAL5	9.33634e-28	0.51095	0.377	0.277	3.41719e-23
PADI2	9.75951e-28	0.802574	0.2	0.121	3.57208e-23
AC091271.1	1.1016e-27	-0.869678	0.105	0.179	4.03196e-23
RPS4X	1.28554e-27	0.161789	0.993	0.993	4.70522e-23
VPS37B	1.64483e-27	0.432437	0.57	0.482	6.02024e-23
ACVR2A	1.91307e-27	0.643999	0.317	0.224	7.00204e-23
SRRM2	1.96701e-27	-0.291193	0.827	0.847	7.19945e-23
EIF4A1	2.12122e-27	-0.14052	0.976	0.978	7.76387e-23
TAGLN2	2.31285e-27	-0.287828	0.822	0.847	8.46526e-23
ANXA2	2.59674e-27	0.201435	0.973	0.965	9.50431e-23
CSGALNACT1	2.62014e-27	-0.656167	0.232	0.323	9.58998e-23
EIF3G	4.46777e-27	-0.222367	0.832	0.855	1.63525e-22
MCF2L2	4.70457e-27	1.16948	0.102	0.046	1.72192e-22
VSIR	4.99454e-27	-0.164751	0.963	0.968	1.82805e-22
TET3	5.57341e-27	0.309733	0.785	0.717	2.03992e-22
ARGLU1	5.93114e-27	-0.359724	0.631	0.684	2.17086e-22
NR4A3	6.59148e-27	-1.12912	0.141	0.216	2.41255e-22
MT-ND1	7.23687e-27	0.0964233	1	0.999	2.64877e-22
CD86	8.42747e-27	0.367918	0.651	0.559	3.08454e-22
AC040970.1	1.0645e-26	-0.845224	0.121	0.195	3.89616e-22
ARHGAP17	1.12828e-26	0.433388	0.602	0.522	4.12961e-22
RAP1GAP2	1.30004e-26	0.283904	0.837	0.774	4.75828e-22
NCL	1.44426e-26	-0.347736	0.616	0.673	5.28615e-22
ZNF331	1.44517e-26	0.923126	0.296	0.211	5.28947e-22
PIAS1	1.88111e-26	0.207179	0.913	0.883	6.88506e-22
GSN	1.95593e-26	0.454835	0.442	0.348	7.15889e-22
JMY	2.29612e-26	-0.988727	0.175	0.254	8.40402e-22
EIF1AX	2.36245e-26	0.30615	0.703	0.615	8.64681e-22
YME1L1	2.57501e-26	-0.356089	0.645	0.7	9.4248e-22
DMXL2	2.66892e-26	-0.223813	0.919	0.936	9.76851e-22
AC007384.1	2.69535e-26	-0.78533	0.179	0.258	9.86525e-22
PITPNB	2.88109e-26	0.405003	0.539	0.45	1.05451e-21
ALOX5AP	3.35421e-26	-0.52314	0.37	0.458	1.22767e-21
HIST1H2BN	3.52014e-26	-0.98905	0.074	0.137	1.28841e-21
SGK1	4.06914e-26	-0.665393	0.38	0.454	1.48935e-21
ARHGAP24	4.11084e-26	-0.253697	0.817	0.872	1.50461e-21
RAB20	4.74616e-26	0.478158	0.413	0.314	1.73714e-21
LAMTOR1	5.19889e-26	-0.193405	0.87	0.891	1.90285e-21
DYSF	5.42959e-26	-0.448524	0.458	0.549	1.98728e-21
FLVCR2	6.04119e-26	0.547118	0.36	0.266	2.21113e-21
CXorf40A	7.12491e-26	-1.22382	0.047	0.1	2.60779e-21
RPS19	8.60651e-26	-0.12541	0.995	0.995	3.15007e-21
COX7B	1.02347e-25	0.232101	0.818	0.752	3.746e-21
ACVR1B	1.07577e-25	0.518289	0.287	0.196	3.93743e-21
FNDC10	1.09393e-25	-1.28572	0.051	0.106	4.00389e-21
SLC15A4	1.16193e-25	0.506946	0.383	0.289	4.25276e-21
IL6ST	1.18581e-25	0.371746	0.564	0.471	4.34018e-21
ZDHHC7	1.19793e-25	0.334722	0.616	0.529	4.38453e-21
AP000282.1	1.36703e-25	0.918549	0.144	0.079	5.00346e-21
NUP93	1.7083e-25	0.496919	0.356	0.261	6.25253e-21
EIF5A	1.71513e-25	0.321159	0.659	0.572	6.27755e-21
SLC9A1	1.84061e-25	-0.666555	0.268	0.35	6.7368e-21
LETM2	1.86108e-25	-1.1749	0.059	0.117	6.81173e-21
ARRDC3	1.98048e-25	-0.467646	0.355	0.449	7.24877e-21
HERC1	1.9881e-25	0.301144	0.806	0.751	7.27665e-21
AL390957.1	2.28567e-25	-0.866127	0.082	0.146	8.36576e-21
RASA3	2.4063e-25	0.408425	0.472	0.373	8.80729e-21
DDX6	2.46752e-25	0.366216	0.549	0.45	9.03138e-21
FBXO11	2.88223e-25	0.291639	0.841	0.794	1.05492e-20
CCDC88C	3.07142e-25	0.30364	0.597	0.494	1.12417e-20
SH2D3C	3.16347e-25	0.36061	0.527	0.435	1.15786e-20
PPP3CC	3.42746e-25	0.558293	0.341	0.25	1.25448e-20
GAS5	3.64037e-25	0.340476	0.645	0.562	1.33241e-20
ZNF710	4.28433e-25	0.347328	0.657	0.569	1.56811e-20
CKAP4	4.465e-25	-0.50983	0.436	0.513	1.63423e-20
BSDC1	4.57495e-25	0.538355	0.316	0.228	1.67448e-20
FOXK1	4.72742e-25	0.505527	0.458	0.373	1.73028e-20
FOXK2	4.91299e-25	0.406448	0.523	0.429	1.7982e-20
UBA2	5.51117e-25	0.445353	0.465	0.374	2.01714e-20
HLA-E	5.91618e-25	-0.156427	0.965	0.965	2.16538e-20
AC005632.3	5.96769e-25	0.555271	0.291	0.201	2.18424e-20
GNA12	6.35153e-25	0.429083	0.411	0.314	2.32473e-20
ACTG1	6.4393e-25	-0.124437	0.994	0.991	2.35685e-20
SEPTIN6	7.22503e-25	0.359585	0.514	0.415	2.64443e-20
PGGT1B	8.3756e-25	0.490595	0.344	0.253	3.06555e-20
LAMP2	8.57858e-25	-0.30645	0.592	0.662	3.13985e-20
NCF1	1.22409e-24	-0.236146	0.932	0.954	4.48029e-20
SCAND1	1.30037e-24	-0.295472	0.727	0.759	4.75949e-20
EMB	1.40321e-24	-0.319687	0.559	0.634	5.1359e-20
TM6SF1	1.47658e-24	-0.8202	0.147	0.221	5.40443e-20
ANXA6	1.47802e-24	0.349708	0.545	0.442	5.40971e-20
UBAP1	1.65292e-24	-0.140935	0.752	0.81	6.04984e-20
RIN2	1.82411e-24	-0.25863	0.644	0.711	6.67644e-20
SFT2D2	2.0379e-24	0.487205	0.451	0.364	7.45891e-20
AC092944.1	2.04772e-24	-0.786	0.12	0.192	7.49486e-20
MAP2K5	2.36299e-24	0.398944	0.521	0.422	8.64879e-20
SREBF2	2.55955e-24	0.380669	0.592	0.506	9.36819e-20
BOLA1	2.79597e-24	-0.94317	0.095	0.159	1.02335e-19
CCDC50	3.44488e-24	0.554696	0.267	0.183	1.26086e-19
NCOA3	4.03488e-24	0.24129	0.844	0.779	1.4768e-19
AC008105.3	4.48831e-24	0.392318	0.423	0.325	1.64277e-19
PIK3CD	5.14639e-24	0.304634	0.719	0.633	1.88363e-19
C16orf54	5.99893e-24	-0.621703	0.19	0.27	2.19567e-19
FAM49B	6.55974e-24	0.166721	0.972	0.963	2.40093e-19
PTPRJ	7.07918e-24	0.22471	0.947	0.926	2.59105e-19
OGFRL1	8.3016e-24	-0.299639	0.794	0.819	3.03847e-19
FOXN3	8.54606e-24	0.260494	0.915	0.894	3.12794e-19
CYP27A1	9.13069e-24	-0.530868	0.344	0.426	3.34192e-19
HMGB2	9.23518e-24	-0.318618	0.674	0.724	3.38017e-19
SH3BP5	9.77719e-24	0.500574	0.44	0.349	3.57855e-19
DST	1.01811e-23	0.678131	0.258	0.177	3.72637e-19
PMAIP1	1.17114e-23	-0.715566	0.29	0.365	4.2865e-19
ATF4	1.25695e-23	-0.347638	0.582	0.638	4.60055e-19
LEPROT	1.26964e-23	-0.439308	0.43	0.505	4.64703e-19
HCCS	1.33229e-23	-0.753415	0.189	0.263	4.87631e-19
USP6NL	1.40555e-23	0.459907	0.368	0.275	5.14446e-19
MARCH2	1.46959e-23	-0.495721	0.377	0.455	5.37886e-19
NIPBL	1.5855e-23	0.199887	0.909	0.872	5.8031e-19
LINC01409	1.59156e-23	0.929289	0.133	0.073	5.82527e-19
RPS8	1.6628e-23	-0.121792	0.995	0.996	6.08602e-19
IGF2R	1.69349e-23	-0.280225	0.691	0.746	6.19833e-19
UBE2E2	1.72563e-23	0.267909	0.833	0.773	6.31598e-19
AC114760.2	2.12489e-23	0.824929	0.155	0.091	7.77731e-19
TUBB4B	2.15291e-23	-0.447765	0.458	0.526	7.87987e-19
SLC8A1	2.1812e-23	-0.205748	0.953	0.958	7.9834e-19
AC009093.2	2.19542e-23	0.514436	0.46	0.38	8.03545e-19
CD36	2.25288e-23	-0.156037	0.939	0.95	8.24577e-19
PARP8	2.27123e-23	0.249824	0.864	0.812	8.31293e-19
AC119396.1	2.32973e-23	0.686647	0.208	0.136	8.52706e-19
RAD23B	2.4665e-23	0.336596	0.676	0.606	9.02763e-19
PACSIN2	2.51877e-23	0.511784	0.695	0.646	9.21893e-19
CCNT2	2.73705e-23	0.414326	0.423	0.335	1.00179e-18
FNDC3A	2.80367e-23	0.348019	0.69	0.614	1.02617e-18
FOXN2	2.83771e-23	0.356623	0.646	0.568	1.03863e-18
CACUL1	3.00444e-23	0.355413	0.556	0.467	1.09966e-18
USPL1	3.05702e-23	0.476194	0.281	0.196	1.1189e-18
URGCP	3.19606e-23	0.695486	0.161	0.095	1.16979e-18
HLA-DQA2	3.20903e-23	0.697763	0.241	0.16	1.17454e-18
TCERG1	3.52076e-23	0.379023	0.477	0.382	1.28863e-18
S100A10	3.54108e-23	-0.148511	0.989	0.989	1.29607e-18
RBM3	3.8455e-23	-0.273668	0.724	0.758	1.40749e-18
IFI30	3.85451e-23	-0.118569	0.991	0.991	1.41079e-18
UBXN1	4.25236e-23	-0.270512	0.695	0.732	1.55641e-18
CDKN1B	4.32262e-23	-0.531787	0.358	0.432	1.58212e-18
MPHOSPH6	4.96324e-23	0.538905	0.239	0.16	1.81659e-18
L3MBTL4	5.31703e-23	0.715794	0.205	0.132	1.94609e-18
WARS	5.73064e-23	0.332133	0.636	0.547	2.09747e-18
PREP	5.86285e-23	0.39572	0.371	0.278	2.14586e-18
ACER3	6.57454e-23	0.26558	0.764	0.689	2.40635e-18
CTNND1	7.40738e-23	0.486946	0.401	0.317	2.71118e-18
RAB3GAP1	8.04266e-23	0.339051	0.57	0.478	2.94369e-18
FCHSD2	9.17028e-23	0.248282	0.833	0.766	3.35641e-18
RPL10A	9.1993e-23	-0.135435	0.955	0.971	3.36704e-18
SF3B5	9.33859e-23	-0.241895	0.761	0.797	3.41802e-18
MAFB	9.37889e-23	-0.465276	0.612	0.67	3.43277e-18
ACACA	9.67763e-23	0.56928	0.29	0.206	3.54211e-18
ARID3B	9.8836e-23	0.736345	0.304	0.227	3.61749e-18
B2M	1.01896e-22	0.152178	1	1	3.72948e-18
ENSA	1.11066e-22	-0.310886	0.703	0.746	4.06514e-18
JARID2	1.17878e-22	0.227001	0.962	0.947	4.31444e-18
PLAAT3	1.20388e-22	0.47803	0.318	0.235	4.40631e-18
SCO2	1.32863e-22	0.363408	0.496	0.401	4.86292e-18
FNBP1	1.33706e-22	0.203903	0.893	0.842	4.89376e-18
ATP5MC2	1.34251e-22	-0.15385	0.957	0.958	4.91371e-18
SHLD2	1.36251e-22	0.486381	0.421	0.337	4.98693e-18
ZBTB16	1.38938e-22	-0.651063	0.198	0.276	5.08527e-18
TMEM87A	1.49061e-22	0.381822	0.459	0.366	5.45578e-18
MICU2	1.54803e-22	0.334453	0.609	0.517	5.66594e-18
ALAS1	1.67426e-22	0.642072	0.249	0.171	6.12795e-18
BIN1	1.6864e-22	0.937418	0.155	0.092	6.17239e-18
C1orf162	1.68844e-22	-0.200809	0.881	0.897	6.17985e-18
TAGAP	1.77739e-22	-0.460965	0.405	0.474	6.50541e-18
EIF4G2	2.13001e-22	-0.219014	0.857	0.858	7.79606e-18
CXCR4	2.14929e-22	0.442659	0.411	0.321	7.86661e-18
PPM1D	2.18842e-22	0.433033	0.393	0.304	8.00982e-18
C20orf27	2.48297e-22	0.409532	0.551	0.469	9.08793e-18
HNRNPC	2.53564e-22	-0.270824	0.898	0.898	9.28068e-18
DHRS4	2.65013e-22	-0.704606	0.15	0.22	9.69973e-18
DYM	2.67826e-22	0.285301	0.731	0.652	9.80272e-18
CHAF1A	2.79499e-22	0.760863	0.142	0.081	1.023e-17
PPP1R21	2.92625e-22	0.339747	0.531	0.437	1.07104e-17
RPL23	3.24479e-22	0.124238	0.981	0.973	1.18763e-17
KLHL15	3.45634e-22	-0.569327	0.314	0.39	1.26505e-17
PFDN5	3.48265e-22	-0.114636	0.995	0.996	1.27468e-17
PTGIR	3.49159e-22	0.812752	0.165	0.1	1.27796e-17
ANGPT1	3.52612e-22	-0.994424	0.065	0.12	1.2906e-17
CD37	3.58202e-22	-0.194947	0.9	0.916	1.31106e-17
BLVRB	3.69861e-22	-0.183361	0.907	0.912	1.35373e-17
PDIA6	3.86736e-22	0.320219	0.61	0.518	1.41549e-17
IRAK3	4.11848e-22	0.248366	0.944	0.908	1.5074e-17
FRAT2	4.2479e-22	-0.306304	0.496	0.579	1.55477e-17
MAP4	5.39282e-22	0.384307	0.58	0.501	1.97383e-17
CST3	5.82074e-22	-0.11002	0.999	0.999	2.13045e-17
PLA2G4A	6.27972e-22	0.431884	0.404	0.316	2.29844e-17
ARL17B	6.48192e-22	-0.639647	0.199	0.275	2.37245e-17
RPS15	6.53253e-22	-0.113762	0.997	0.996	2.39097e-17
PSMC6	7.56145e-22	0.333295	0.528	0.439	2.76757e-17
MFSD14C	7.99829e-22	0.303094	0.573	0.478	2.92745e-17
CHPT1	8.39137e-22	0.334425	0.528	0.442	3.07132e-17
TRAF6	8.53165e-22	0.652338	0.204	0.134	3.12267e-17
FAU	8.70908e-22	-0.107012	0.998	0.998	3.18761e-17
ATR	8.81837e-22	0.478598	0.409	0.325	3.22761e-17
SARAF	9.49468e-22	-0.223296	0.853	0.866	3.47515e-17
FOXO3	9.72446e-22	-0.386115	0.885	0.894	3.55925e-17
SEC24B	1.01688e-21	0.295346	0.635	0.552	3.7219e-17
GBP1	1.12764e-21	0.830927	0.159	0.095	4.12727e-17
RCC2	1.21711e-21	0.433856	0.438	0.354	4.45473e-17
CUBN	1.25758e-21	-1.14901	0.064	0.116	4.60287e-17
HIF1A-AS3	1.26288e-21	0.895197	0.142	0.083	4.62226e-17
TRAPPC10	1.67169e-21	0.389944	0.586	0.518	6.11856e-17
RPL7A	1.73571e-21	-0.0980368	0.995	0.996	6.35286e-17
C1orf56	1.75972e-21	-0.856778	0.117	0.181	6.44076e-17
AZI2	1.84978e-21	-0.375122	0.413	0.496	6.77038e-17
IER3	1.96669e-21	-0.61807	0.441	0.505	7.1983e-17
SOCS3	2.13394e-21	-0.561202	0.393	0.456	7.81043e-17
RACK1	2.16444e-21	-0.110742	0.986	0.99	7.92207e-17
RPS3	2.23756e-21	-0.0917604	0.996	0.998	8.18968e-17
LYZ	2.31642e-21	0.136502	1	1	8.47832e-17
CBL	2.4424e-21	0.278508	0.737	0.667	8.93944e-17
VASP	2.67783e-21	-0.201375	0.889	0.899	9.80111e-17
MYOSLID	2.71208e-21	-0.733259	0.134	0.202	9.92647e-17
CLIC1	2.96156e-21	-0.133496	0.972	0.973	1.08396e-16
GATAD2A	2.9952e-21	0.329748	0.645	0.574	1.09627e-16
IFITM2	3.23034e-21	-0.179195	0.773	0.801	1.18234e-16
CXorf21	3.76636e-21	-0.539375	0.303	0.379	1.37852e-16
UBE2J1	4.06963e-21	0.237306	0.817	0.746	1.48952e-16
BID	4.12066e-21	0.221796	0.804	0.737	1.5082e-16
SNX9	4.17848e-21	0.786813	0.482	0.418	1.52937e-16
RERE	4.42292e-21	0.281313	0.738	0.657	1.61883e-16
VAV3	4.56333e-21	0.253267	0.772	0.702	1.67022e-16
CYP1B1	4.57795e-21	-0.283412	0.525	0.608	1.67557e-16
RBM39	4.64543e-21	0.222661	0.944	0.916	1.70027e-16
THAP9	5.40327e-21	-0.897558	0.089	0.146	1.97765e-16
SELENOH	5.43045e-21	-0.222906	0.799	0.82	1.9876e-16
KIAA0825	6.32319e-21	-0.712258	0.172	0.244	2.31435e-16
SMURF1	6.83278e-21	0.363908	0.685	0.632	2.50087e-16
ACADVL	7.4496e-21	-0.421112	0.456	0.517	2.72663e-16
LAPTM5	7.67284e-21	-0.122003	0.987	0.989	2.80834e-16
EEF1B2	7.95411e-21	0.191828	0.936	0.915	2.91128e-16
HNRNPH1	7.99032e-21	-0.298434	0.722	0.755	2.92454e-16
KPNA6	8.22386e-21	0.392346	0.49	0.409	3.01002e-16
SNRPF	9.358e-21	0.284561	0.54	0.445	3.42512e-16
SLC31A2	9.36822e-21	-0.428984	0.405	0.472	3.42886e-16
ARHGEF40	1.11399e-20	-0.526316	0.339	0.409	4.07731e-16
AC027644.3	1.22086e-20	-0.637977	0.17	0.242	4.46846e-16
GLRX3	1.25811e-20	0.402761	0.404	0.318	4.60481e-16
IQGAP1	1.27436e-20	-0.142677	0.972	0.966	4.66428e-16
SELL	1.34604e-20	-0.31125	0.693	0.73	4.92664e-16
PSAP	1.34729e-20	-0.131559	0.995	0.996	4.93122e-16
KPNA3	1.37708e-20	0.400061	0.541	0.469	5.04026e-16
AC008440.1	1.39927e-20	-0.765428	0.109	0.171	5.12146e-16
LINC01504	1.44704e-20	0.506768	0.272	0.195	5.29633e-16
RNF111	1.6966e-20	0.283441	0.66	0.566	6.20972e-16
MAP3K2	1.85552e-20	-0.256011	0.852	0.865	6.79139e-16
GLRX	1.94156e-20	-0.158358	0.887	0.899	7.10632e-16
AC087239.1	2.02169e-20	-0.546152	0.153	0.223	7.3996e-16
AGPAT2	2.05216e-20	-0.371841	0.472	0.54	7.51112e-16
CCDC122	2.15106e-20	-1.01574	0.056	0.104	7.8731e-16
PVT1	2.30308e-20	0.435533	0.426	0.342	8.42949e-16
DEF6	2.34649e-20	0.324242	0.412	0.318	8.58838e-16
LTA4H	2.47175e-20	-0.200848	0.887	0.889	9.04686e-16
CTBS	2.53124e-20	-0.418568	0.371	0.449	9.26457e-16
RXRA	2.55287e-20	0.223346	0.782	0.7	9.34374e-16
VPS36	2.68697e-20	0.346873	0.504	0.417	9.83457e-16
CD14	2.72423e-20	-0.186074	0.976	0.982	9.97094e-16
DNAJC2	2.90724e-20	0.423537	0.385	0.302	1.06408e-15
CRYBG1	3.04713e-20	0.349006	0.591	0.505	1.11528e-15
MFSD2A	3.32564e-20	0.752747	0.127	0.072	1.21722e-15
RAP1B	3.33007e-20	-0.186049	0.933	0.94	1.21884e-15
TANK	3.42557e-20	-0.302407	0.791	0.796	1.25379e-15
CREB1	3.43006e-20	-0.29339	0.647	0.692	1.25544e-15
DTNBP1	3.46531e-20	0.357707	0.482	0.396	1.26834e-15
SLMAP	3.62489e-20	0.321709	0.748	0.704	1.32675e-15
PLA2G7	3.67833e-20	0.652772	0.18	0.115	1.34631e-15
GPBP1L1	3.77935e-20	0.289877	0.626	0.545	1.38328e-15
NECAP1	3.92647e-20	0.502292	0.234	0.161	1.43713e-15
PLCL1	3.95331e-20	-0.686357	0.167	0.237	1.44695e-15
NAP1L4	4.27159e-20	0.322265	0.487	0.398	1.56344e-15
HSF2	4.40504e-20	0.833523	0.114	0.062	1.61229e-15
PABPN1	4.4893e-20	0.339681	0.532	0.444	1.64313e-15
RDX	4.83624e-20	0.396408	0.428	0.348	1.77011e-15
SCAPER	4.9149e-20	0.388486	0.474	0.389	1.7989e-15
MALT1	5.00468e-20	0.370877	0.527	0.445	1.83176e-15
SASH3	5.26632e-20	0.324703	0.571	0.486	1.92753e-15
CIITA	5.41255e-20	0.380946	0.39	0.304	1.98105e-15
OSBPL9	5.58719e-20	0.500005	0.701	0.666	2.04497e-15
NDEL1	5.59934e-20	0.385525	0.532	0.445	2.04941e-15
GM2A	6.02314e-20	-0.574032	0.329	0.396	2.20453e-15
AC002558.3	6.76907e-20	0.891148	0.103	0.054	2.47755e-15
MT-ND2	7.10654e-20	0.0995151	1	0.999	2.60106e-15
VPS8	7.88037e-20	0.24971	0.712	0.634	2.88429e-15
NORAD	8.59528e-20	-0.351755	0.499	0.558	3.14596e-15
LY86	8.63558e-20	0.251749	0.774	0.709	3.16071e-15
CTNNAL1	9.16978e-20	0.678977	0.133	0.077	3.35623e-15
FLT3	9.32605e-20	-0.511782	0.295	0.372	3.41343e-15
TENT2	1.01371e-19	0.246508	0.742	0.675	3.7103e-15
ST6GAL1	1.12553e-19	0.358684	0.491	0.403	4.11955e-15
ATG7	1.22761e-19	0.174081	0.956	0.941	4.49318e-15
IRAK2	1.36528e-19	0.831759	0.143	0.086	4.99706e-15
TMX2	1.5898e-19	0.458712	0.299	0.222	5.81884e-15
CERS4	1.59997e-19	-0.808235	0.099	0.157	5.85603e-15
DDX60L	1.70384e-19	-0.345032	0.517	0.58	6.23624e-15
HLA-A	1.7356e-19	0.111624	0.997	0.994	6.35248e-15
HNRNPDL	1.7727e-19	-0.261814	0.715	0.753	6.48824e-15
ARPC4	1.87446e-19	-0.207834	0.832	0.846	6.86071e-15
ALDOA	2.01414e-19	-0.599404	0.22	0.289	7.37195e-15
EHD1	2.06812e-19	-0.518404	0.32	0.392	7.56953e-15
OTUD4	2.5071e-19	0.475583	0.305	0.226	9.17625e-15
TAF7	2.53709e-19	-0.467499	0.298	0.371	9.286e-15
CREG1	2.64771e-19	-0.320025	0.597	0.636	9.69088e-15
KDM2B	3.33088e-19	0.411696	0.389	0.307	1.21913e-14
CDK6	3.43514e-19	0.591632	0.284	0.211	1.2573e-14
PDE7B	3.75177e-19	-0.478336	0.171	0.243	1.37319e-14
AC005050.3	3.80236e-19	-0.847096	0.079	0.133	1.3917e-14
MED15	4.28671e-19	0.330494	0.546	0.468	1.56898e-14
LCP2	4.54334e-19	0.211131	0.721	0.632	1.66291e-14
USP32	4.54786e-19	0.208013	0.842	0.787	1.66456e-14
RPL21	4.65442e-19	-0.110611	0.995	0.997	1.70356e-14
GPBP1	4.66876e-19	0.234045	0.691	0.612	1.70881e-14
LONRF1	4.78282e-19	0.444578	0.339	0.26	1.75056e-14
TUT4	5.05918e-19	0.383568	0.392	0.306	1.85171e-14
MOB1B	5.16131e-19	0.423808	0.42	0.339	1.88909e-14
ISG15	5.39697e-19	-0.643426	0.322	0.394	1.97535e-14
NLN	5.83252e-19	0.473477	0.321	0.245	2.13476e-14
MSR1	6.57315e-19	1.01301	0.13	0.077	2.40584e-14
PPA1	6.66571e-19	0.363912	0.492	0.411	2.43972e-14
BHLHE40-AS1	6.68266e-19	-0.705264	0.103	0.161	2.44592e-14
UBE2D1	6.76436e-19	-0.26256	0.745	0.769	2.47582e-14
MICU1	7.22813e-19	0.237045	0.817	0.762	2.64557e-14
CMTM7	7.36441e-19	0.285835	0.65	0.571	2.69545e-14
NCOA1	7.5843e-19	0.186837	0.906	0.864	2.77593e-14
SF3B1	8.03039e-19	-0.267918	0.733	0.754	2.9392e-14
GK	8.08375e-19	-0.347652	0.433	0.503	2.95873e-14
ANKRD44	8.13724e-19	0.157069	0.952	0.928	2.97831e-14
SIPA1L3	8.45481e-19	0.317915	0.525	0.443	3.09454e-14
KANSL1-AS1	8.72712e-19	-0.677947	0.132	0.195	3.19421e-14
ADGRE5	9.87436e-19	-0.223087	0.874	0.901	3.61412e-14
DCAF5	1.00575e-18	0.347343	0.503	0.422	3.68114e-14
SMC5	1.00831e-18	0.290292	0.533	0.444	3.6905e-14
RFTN1	1.0741e-18	0.372112	0.341	0.258	3.93133e-14
RASA2	1.19536e-18	0.320705	0.644	0.57	4.37514e-14
RPL34	1.27911e-18	0.07682	0.998	0.999	4.68166e-14
C22orf34	1.32891e-18	0.526067	0.294	0.22	4.86396e-14
EZR	1.3397e-18	0.471473	0.664	0.616	4.90343e-14
AL627171.2	1.46258e-18	-0.658341	0.215	0.281	5.3532e-14
JAK2	1.5041e-18	0.232282	0.832	0.779	5.50514e-14
TBC1D12	1.50555e-18	0.428075	0.436	0.359	5.51047e-14
ANKRD13D	1.75101e-18	0.286545	0.683	0.602	6.40888e-14
C9orf139	1.801e-18	0.618752	0.169	0.109	6.59185e-14
ASMTL	1.81084e-18	0.547191	0.298	0.226	6.62786e-14
RAP1GDS1	2.04594e-18	0.30544	0.581	0.501	7.48833e-14
SND1	2.16373e-18	0.223176	0.802	0.749	7.91946e-14
SAP30	2.17357e-18	-0.428589	0.345	0.415	7.95548e-14
NSMAF	2.4854e-18	0.405037	0.429	0.352	9.09681e-14
ZYX	2.58436e-18	-0.230537	0.733	0.76	9.45903e-14
P2RX4	2.86699e-18	0.373602	0.552	0.479	1.04935e-13
SMPD4	3.08546e-18	0.532189	0.213	0.146	1.12931e-13
H1F0	3.10931e-18	-0.953431	0.127	0.185	1.13804e-13
RAP1A	3.52272e-18	0.1951	0.894	0.855	1.28935e-13
TRPS1	3.58797e-18	-0.171453	0.915	0.93	1.31323e-13
DDIT3	3.80338e-18	-0.882889	0.178	0.237	1.39208e-13
POLB	3.82057e-18	0.443745	0.251	0.179	1.39837e-13
PAN3	3.84214e-18	0.176292	0.907	0.88	1.40626e-13
FBXO34	3.87e-18	-0.350745	0.635	0.677	1.41646e-13
GCHFR	3.97591e-18	-0.501153	0.232	0.303	1.45522e-13
MS4A4A	4.01983e-18	-0.691901	0.169	0.233	1.4713e-13
SYTL3	4.08403e-18	0.398387	0.455	0.377	1.4948e-13
LMNA	4.11514e-18	0.652747	0.273	0.205	1.50618e-13
PTP4A2	4.1806e-18	0.16745	0.916	0.882	1.53014e-13
KLHL5	4.74876e-18	0.345239	0.426	0.34	1.73809e-13
GNE	4.89072e-18	0.557481	0.184	0.122	1.79005e-13
PPTC7	4.9955e-18	0.44862	0.422	0.351	1.8284e-13
KLF3	5.08551e-18	0.377709	0.596	0.524	1.86135e-13
CALM3	5.27428e-18	-0.255672	0.742	0.763	1.93044e-13
CD58	5.69643e-18	0.315068	0.58	0.506	2.08495e-13
TRAF3IP3	6.25601e-18	0.267124	0.67	0.592	2.28976e-13
LPXN	6.31876e-18	-0.492081	0.467	0.518	2.31273e-13
NCKAP5L	6.43019e-18	0.370079	0.406	0.326	2.35351e-13
AQP9	6.44149e-18	-0.330831	0.45	0.529	2.35765e-13
SCAF4	6.59298e-18	0.343245	0.554	0.486	2.4131e-13
NTSR1	7.17613e-18	0.975443	0.106	0.059	2.62654e-13
ATF7IP	7.71952e-18	0.306967	0.631	0.562	2.82542e-13
NUDT2	8.20356e-18	-0.650155	0.147	0.208	3.00259e-13
MFSD14A	8.46934e-18	0.364828	0.452	0.372	3.09986e-13
ZNF652	8.5607e-18	0.311903	0.571	0.492	3.1333e-13
BRI3	8.72184e-18	-0.0907473	0.989	0.993	3.19228e-13
ECE1	9.05518e-18	0.40859	0.386	0.309	3.31429e-13
ABHD3	9.57346e-18	0.285937	0.586	0.498	3.50398e-13
RUSC2	1.0073e-17	0.436398	0.371	0.298	3.6868e-13
CLOCK	1.02583e-17	0.523062	0.273	0.203	3.75462e-13
ROGDI	1.03358e-17	-0.395419	0.35	0.421	3.78301e-13
LRRC8C	1.09611e-17	0.338046	0.53	0.453	4.01186e-13
RETN	1.14438e-17	0.389802	0.365	0.289	4.18853e-13
FGD2	1.24053e-17	0.316224	0.498	0.411	4.54048e-13
FAM135A	1.24845e-17	0.427957	0.313	0.237	4.56944e-13
NOTCH2	1.26334e-17	0.187209	0.87	0.82	4.62396e-13
ILRUN	1.30989e-17	0.339682	0.458	0.379	4.79431e-13
SERTAD1	1.32914e-17	-0.492553	0.326	0.391	4.86478e-13
LSM14A	1.36682e-17	0.242332	0.702	0.622	5.00269e-13
ATF7IP2	1.43386e-17	0.657733	0.139	0.085	5.24808e-13
NIPSNAP3A	1.43987e-17	0.480907	0.311	0.238	5.27007e-13
SOX4	1.57173e-17	-0.571084	0.456	0.511	5.7527e-13
PPP6C	1.70814e-17	0.323144	0.49	0.406	6.25197e-13
GNAI2	1.82093e-17	-0.114145	0.978	0.976	6.6648e-13
MRTFA	2.05977e-17	0.203242	0.849	0.808	7.53896e-13
ANXA4	2.13001e-17	0.298599	0.546	0.465	7.79606e-13
PSTPIP2	2.23516e-17	0.333549	0.477	0.398	8.18092e-13
NUP160	2.26086e-17	0.469498	0.261	0.191	8.27498e-13
HNRNPF	2.40623e-17	-0.225344	0.72	0.742	8.80702e-13
CLEC16A	2.54464e-17	0.358143	0.45	0.373	9.31365e-13
TGIF1	2.6933e-17	-0.562409	0.264	0.328	9.85775e-13
SLC9A7	2.76003e-17	0.983737	0.102	0.056	1.0102e-12
CTDSPL2	2.79351e-17	0.354589	0.396	0.319	1.02245e-12
GGA2	2.93132e-17	0.50314	0.415	0.347	1.07289e-12
RELL1	3.00036e-17	-0.378819	0.518	0.569	1.09816e-12
RREB1	3.13847e-17	0.232125	0.715	0.65	1.14871e-12
CLTA	3.33603e-17	-0.18289	0.82	0.841	1.22102e-12
ALDH1A2	3.40402e-17	-0.669102	0.145	0.207	1.24591e-12
IFNAR2	3.75117e-17	0.260685	0.662	0.585	1.37297e-12
RPS6KA5	3.94468e-17	0.486134	0.471	0.406	1.44379e-12
ARID1B	4.44984e-17	0.186859	0.876	0.84	1.62869e-12
FFAR2	4.8463e-17	0.435603	0.218	0.153	1.77379e-12
TRIM13	4.87163e-17	0.502188	0.239	0.172	1.78306e-12
RFWD3	4.97476e-17	0.642289	0.14	0.086	1.82081e-12
SENP3	5.16207e-17	0.665148	0.119	0.07	1.88937e-12
SCFD2	5.16254e-17	0.421065	0.342	0.268	1.88954e-12
TAP1	5.50151e-17	0.363062	0.354	0.275	2.01361e-12
AP5B1	5.51888e-17	-0.458031	0.303	0.373	2.01997e-12
TMEM219	5.57989e-17	-0.251971	0.688	0.736	2.0423e-12
ADGRE1	6.09221e-17	-0.678874	0.152	0.212	2.22981e-12
MED27	6.41319e-17	0.327186	0.372	0.291	2.34729e-12
EIF3K	6.95788e-17	-0.144606	0.919	0.926	2.54665e-12
HSPA5	7.10063e-17	-0.441375	0.686	0.728	2.5989e-12
VWA8	7.22331e-17	0.44879	0.327	0.259	2.6438e-12
SBNO1	7.23343e-17	0.292725	0.478	0.395	2.64751e-12
FADS1	7.32373e-17	0.568722	0.262	0.194	2.68056e-12
AC013652.1	7.33842e-17	0.595045	0.147	0.093	2.68593e-12
ACTR3	7.42288e-17	0.144107	0.933	0.917	2.71685e-12
SLC25A3	7.43772e-17	-0.176675	0.851	0.855	2.72228e-12
NT5C2	7.72246e-17	0.20914	0.8	0.747	2.8265e-12
SS18L1	7.89351e-17	-0.675402	0.213	0.273	2.8891e-12
SEC24D	8.07092e-17	0.326246	0.471	0.392	2.95404e-12
TBC1D22A	8.45201e-17	0.197666	0.833	0.784	3.09352e-12
RHBDF2	8.77248e-17	0.293265	0.535	0.455	3.21081e-12
IREB2	9.32154e-17	0.375559	0.398	0.32	3.41178e-12
IFI44	9.33695e-17	-0.714469	0.185	0.247	3.41742e-12
KMT2E	9.69733e-17	0.166946	0.868	0.818	3.54932e-12
SNHG16	1.05203e-16	0.367661	0.313	0.239	3.85055e-12
UGGT2	1.07777e-16	0.493818	0.278	0.209	3.94473e-12
GRINA	1.09346e-16	-0.30002	0.567	0.623	4.00219e-12
CUL5	1.10628e-16	0.308906	0.52	0.442	4.04909e-12
UBR2	1.12213e-16	0.195495	0.769	0.688	4.10711e-12
PDLIM5	1.13642e-16	0.299402	0.637	0.57	4.15941e-12
ADCY7	1.16393e-16	0.260776	0.61	0.535	4.26012e-12
PI4KA	1.16611e-16	0.270435	0.605	0.528	4.26806e-12
MAP2K1	1.20153e-16	0.266637	0.804	0.754	4.39771e-12
EPC1	1.29088e-16	0.235797	0.686	0.626	4.72477e-12
DCP1A	1.35842e-16	0.375901	0.52	0.456	4.97197e-12
SNRPA1	1.42076e-16	0.31349	0.438	0.36	5.20011e-12
CYCS	1.46588e-16	-0.440294	0.495	0.536	5.36525e-12
FAM107B	2.00445e-16	-0.346064	0.712	0.735	7.33648e-12
CTSA	2.09625e-16	-0.249215	0.71	0.733	7.67248e-12
S1PR4	2.11395e-16	-0.335146	0.484	0.542	7.73728e-12
MLLT11	2.23878e-16	-0.894804	0.06	0.104	8.19417e-12
RPS6KA3	2.33368e-16	0.237117	0.75	0.692	8.54152e-12
TNFSF8	2.40471e-16	0.325	0.32	0.242	8.80147e-12
SMYD3	2.51072e-16	0.365138	0.392	0.315	9.18948e-12
AC025164.1	2.66067e-16	0.484182	0.211	0.148	9.73832e-12
USP34	2.69846e-16	0.206824	0.839	0.787	9.87664e-12
TPGS1	2.70021e-16	-0.446772	0.34	0.403	9.88305e-12
GLMP	2.98484e-16	-0.568318	0.18	0.244	1.09248e-11
BCL2A1	3.00951e-16	-0.386017	0.484	0.543	1.10151e-11
EPDR1	3.02359e-16	0.637279	0.168	0.111	1.10666e-11
NELFA	3.02892e-16	0.526302	0.207	0.145	1.10861e-11
GLT1D1	3.09374e-16	0.248872	0.766	0.709	1.13234e-11
GOLGB1	3.1476e-16	-0.371381	0.462	0.512	1.15205e-11
ABR	3.17214e-16	0.224268	0.775	0.721	1.16104e-11
NDUFB5	3.44405e-16	-0.307626	0.529	0.583	1.26056e-11
RRBP1	3.58622e-16	-0.320766	0.516	0.57	1.31259e-11
CDYL2	3.61414e-16	-0.513229	0.24	0.305	1.32281e-11
CD4	3.61696e-16	0.195019	0.645	0.557	1.32384e-11
CYB5D2	3.78113e-16	-0.60576	0.119	0.175	1.38393e-11
NR3C1	3.8612e-16	0.187145	0.844	0.787	1.41324e-11
FOLR3	3.98288e-16	0.375144	0.342	0.269	1.45777e-11
LRP1	4.03951e-16	-0.182381	0.841	0.842	1.4785e-11
HECTD1	4.14123e-16	0.243924	0.628	0.557	1.51573e-11
RABGEF1	4.15891e-16	-0.154998	0.895	0.918	1.5222e-11
VCL	4.22121e-16	0.316571	0.673	0.61	1.545e-11
DPH3	4.40029e-16	-0.474156	0.301	0.364	1.61055e-11
PGLS	4.54745e-16	-0.187076	0.836	0.853	1.66441e-11
RAB12	4.78219e-16	0.339151	0.411	0.337	1.75033e-11
GNA15	4.97342e-16	0.377613	0.476	0.4	1.82032e-11
PILRB	5.07741e-16	0.509853	0.178	0.119	1.85838e-11
TFB1M	5.12039e-16	0.780516	0.122	0.074	1.87411e-11
LRPAP1	5.42553e-16	-0.233163	0.642	0.684	1.9858e-11
WDR74	5.52894e-16	-0.257796	0.516	0.571	2.02365e-11
NQO2	5.80238e-16	0.309639	0.471	0.39	2.12373e-11
ATP8A1	5.83669e-16	0.459678	0.303	0.234	2.13629e-11
MBOAT1	5.89927e-16	0.34077	0.455	0.38	2.15919e-11
HLA-DRB1	6.06833e-16	0.379568	0.856	0.834	2.22107e-11
RBM33	6.58984e-16	0.245702	0.658	0.598	2.41195e-11
UBA52	8.01701e-16	-0.0808794	0.998	0.998	2.93431e-11
SNRNP25	8.10892e-16	0.523733	0.181	0.123	2.96794e-11
CCND3	8.23726e-16	-0.200337	0.689	0.733	3.01492e-11
SMURF2	8.39687e-16	0.289104	0.515	0.435	3.07334e-11
LMTK2	8.40319e-16	0.405849	0.375	0.304	3.07565e-11
CD300E	8.4533e-16	0.239996	0.713	0.641	3.09399e-11
ATXN7L3B	8.46341e-16	-0.534107	0.209	0.273	3.09769e-11
CD55	8.58094e-16	0.243442	0.933	0.904	3.14071e-11
FBP1	8.99382e-16	0.279821	0.454	0.377	3.29183e-11
PHTF2	9.119e-16	0.311265	0.478	0.4	3.33765e-11
PIK3C2A	9.16612e-16	0.273428	0.555	0.481	3.35489e-11
NUTM2A-AS1	9.33268e-16	-0.379241	0.325	0.395	3.41585e-11
ITGB7	9.70012e-16	0.847951	0.113	0.068	3.55034e-11
ARID2	9.77471e-16	0.187091	0.683	0.602	3.57764e-11
ELOB	1.02563e-15	-0.158705	0.959	0.956	3.75391e-11
ICAM2	1.03006e-15	0.405351	0.306	0.236	3.77013e-11
TNRC6B	1.04116e-15	0.181221	0.87	0.826	3.81076e-11
CYTH1	1.09985e-15	0.198436	0.908	0.889	4.02556e-11
DDT	1.10631e-15	-0.197797	0.704	0.741	4.04919e-11
ARL6IP5	1.10919e-15	-0.155546	0.822	0.839	4.05975e-11
PAFAH1B2	1.12652e-15	0.296476	0.547	0.478	4.12319e-11
CNDP2	1.14464e-15	0.293488	0.41	0.325	4.18949e-11
ABRACL	1.20057e-15	-0.233195	0.686	0.719	4.39421e-11
IRF9	1.22975e-15	0.393475	0.311	0.24	4.501e-11
LIMD1	1.23473e-15	0.33534	0.375	0.301	4.51924e-11
PIK3CA	1.27733e-15	0.315127	0.496	0.426	4.67515e-11
ODC1	1.28657e-15	-0.718485	0.171	0.228	4.70899e-11
IQSEC2	1.29588e-15	0.452076	0.266	0.2	4.74306e-11
IL17RA	1.30021e-15	0.182785	0.911	0.881	4.7589e-11
WDR20	1.30149e-15	0.294036	0.426	0.348	4.76357e-11
COMT	1.31152e-15	-0.197706	0.791	0.8	4.8003e-11
FAM13A	1.32443e-15	-0.324669	0.41	0.48	4.84753e-11
ITGAL	1.3274e-15	0.22802	0.74	0.686	4.85842e-11
TMEM268	1.36684e-15	0.528164	0.173	0.117	5.00278e-11
FPR1	1.41313e-15	-0.173451	0.806	0.834	5.1722e-11
ARHGEF2	1.41369e-15	0.267009	0.542	0.464	5.17425e-11
DCXR	1.43844e-15	0.285774	0.351	0.276	5.26485e-11
BTG1	1.57991e-15	-0.181122	0.952	0.947	5.78264e-11
CHD9	1.74637e-15	0.283245	0.629	0.566	6.39187e-11
CS	1.77327e-15	0.37825	0.368	0.297	6.49035e-11
MXD1	1.79387e-15	0.369002	0.762	0.724	6.56575e-11
AAGAB	1.83634e-15	0.436732	0.308	0.242	6.72118e-11
PDK3	1.85752e-15	0.403274	0.339	0.268	6.79872e-11
IPO8	1.86024e-15	0.463211	0.229	0.166	6.80865e-11
PLXNC1	1.88455e-15	0.226708	0.793	0.741	6.89764e-11
APIP	1.89644e-15	-0.474121	0.201	0.262	6.94118e-11
FNDC3B	2.04888e-15	-0.154181	0.954	0.962	7.49909e-11
PDSS1	2.0883e-15	0.491535	0.177	0.121	7.64338e-11
FAM43A	2.12486e-15	-0.884904	0.079	0.125	7.7772e-11
LRIF1	2.17174e-15	-0.733059	0.109	0.16	7.94878e-11
NKTR	2.26342e-15	0.256575	0.565	0.488	8.28433e-11
ECPAS	2.31369e-15	0.273764	0.585	0.514	8.46832e-11
COX7C	2.32381e-15	0.114401	0.958	0.934	8.50539e-11
PTTG1IP	2.34446e-15	-0.291499	0.625	0.658	8.58094e-11
MSRB1	2.38898e-15	-0.222039	0.633	0.687	8.7439e-11
SLC25A29	2.4141e-15	0.443627	0.217	0.155	8.83586e-11
AFF3	2.57743e-15	0.834305	0.142	0.092	9.43367e-11
NEU1	2.58149e-15	-0.523516	0.274	0.336	9.44852e-11
CAMKK2	2.5899e-15	0.240943	0.603	0.53	9.47928e-11
NPC2	2.82697e-15	0.179186	0.896	0.865	1.0347e-10
Z83844.2	2.9441e-15	0.798354	0.1	0.058	1.07757e-10
PUM2	2.96344e-15	0.204685	0.788	0.736	1.08465e-10
CMC2	3.03571e-15	0.319614	0.394	0.319	1.1111e-10
PHACTR2	3.47009e-15	0.234735	0.781	0.727	1.27009e-10
S1PR3	3.56333e-15	0.432775	0.299	0.231	1.30421e-10
F13A1	3.66486e-15	0.211715	0.639	0.545	1.34138e-10
ZNF846	3.73182e-15	0.452988	0.223	0.162	1.36588e-10
HMGN3	3.87918e-15	0.245103	0.622	0.555	1.41982e-10
AKR1A1	3.95917e-15	0.235919	0.545	0.46	1.44909e-10
ATXN3	4.04063e-15	0.312377	0.482	0.413	1.47891e-10
ARHGEF3	4.17914e-15	0.347988	0.482	0.413	1.52961e-10
FIP1L1	4.21377e-15	0.308307	0.417	0.344	1.54228e-10
ITGAX	4.41028e-15	0.239039	0.72	0.649	1.61421e-10
FDFT1	4.43979e-15	0.50733	0.429	0.361	1.62501e-10
SOS2	4.44577e-15	0.218831	0.793	0.761	1.6272e-10
TMEM167A	4.44625e-15	-0.201607	0.751	0.772	1.62737e-10
IST1	4.77188e-15	0.266539	0.58	0.519	1.74656e-10
NHSL1	4.81401e-15	0.495744	0.252	0.189	1.76198e-10
H1FX	5.14827e-15	-0.0547723	0.724	0.765	1.88432e-10
SSBP3	5.28346e-15	0.319435	0.518	0.448	1.9338e-10
TTYH3	5.29765e-15	0.272245	0.555	0.491	1.93899e-10
MVP	5.54661e-15	0.212065	0.625	0.536	2.03011e-10
SEC23A	5.59274e-15	0.385377	0.334	0.263	2.047e-10
PTDSS1	5.8591e-15	0.268593	0.421	0.342	2.14449e-10
GPD2	5.91072e-15	0.335134	0.497	0.429	2.16338e-10
AHCYL2	5.91202e-15	0.299492	0.501	0.425	2.16386e-10
TAF15	5.92098e-15	0.210564	0.654	0.572	2.16714e-10
MAP4K5	5.95556e-15	0.336091	0.357	0.283	2.17979e-10
AFTPH	6.06716e-15	0.219739	0.716	0.65	2.22064e-10
MZT2B	6.08795e-15	-0.275953	0.628	0.655	2.22825e-10
RPS28	6.09495e-15	-0.109836	0.999	0.999	2.23081e-10
NBPF26	6.1208e-15	0.410259	0.206	0.145	2.24027e-10
ALKBH7	6.32248e-15	-0.334067	0.5	0.548	2.31409e-10
HIVEP1	6.37179e-15	0.344873	0.486	0.412	2.33214e-10
LUCAT1	6.43114e-15	-0.409781	0.363	0.435	2.35386e-10
NDUFS6	6.52807e-15	0.169661	0.763	0.698	2.38934e-10
CDC27	6.93335e-15	0.300927	0.488	0.417	2.53768e-10
VPS50	7.04736e-15	0.391581	0.358	0.29	2.5794e-10
CCNI	7.06896e-15	-0.149027	0.913	0.915	2.58731e-10
RPS6KA2	7.22959e-15	-0.639039	0.211	0.269	2.6461e-10
FCN1	7.54341e-15	0.0839687	0.998	0.999	2.76096e-10
AGAP3	7.55665e-15	0.377408	0.351	0.28	2.76581e-10
USP14	7.65451e-15	0.390448	0.355	0.288	2.80163e-10
TAB2	7.72371e-15	0.216599	0.663	0.598	2.82696e-10
COA1	7.74186e-15	0.301399	0.441	0.368	2.8336e-10
EP300	8.3192e-15	0.196293	0.784	0.742	3.04491e-10
SRA1	8.9665e-15	-0.352719	0.502	0.543	3.28183e-10
PIP5K1A	9.06265e-15	0.253857	0.374	0.297	3.31702e-10
YPEL2	9.25488e-15	0.286896	0.487	0.407	3.38738e-10
DLG1	9.54388e-15	0.29184	0.584	0.519	3.49316e-10
SLC44A2	9.76448e-15	-0.488459	0.197	0.259	3.5739e-10
IPCEF1	9.98019e-15	0.261452	0.642	0.573	3.65285e-10
GPR107	1.05617e-14	0.311763	0.413	0.338	3.8657e-10
RNF7	1.12157e-14	-0.242513	0.654	0.695	4.10507e-10
CLK1	1.23401e-14	-0.282005	0.596	0.637	4.51659e-10
PLAA	1.28166e-14	0.391682	0.413	0.349	4.69102e-10
NUCKS1	1.38914e-14	0.278635	0.492	0.417	5.0844e-10
CSK	1.40304e-14	0.1956	0.736	0.659	5.13525e-10
WDSUB1	1.43049e-14	0.45053	0.191	0.134	5.23574e-10
TTC39C	1.44025e-14	0.341918	0.497	0.429	5.27145e-10
ARHGAP10	1.51147e-14	0.413172	0.348	0.281	5.53212e-10
CPSF6	1.5342e-14	0.320571	0.512	0.449	5.61531e-10
PRDM1	1.58408e-14	0.987656	0.106	0.064	5.7979e-10
MTM1	1.68004e-14	0.335156	0.399	0.329	6.14912e-10
ABL2	1.70711e-14	0.27542	0.323	0.249	6.2482e-10
PIK3R1	1.72349e-14	0.308253	0.498	0.425	6.30814e-10
NACA	1.75212e-14	-0.0797274	0.995	0.996	6.41294e-10
CARD8-AS1	1.79117e-14	-0.596939	0.159	0.215	6.55585e-10
ERLIN2	1.87445e-14	-0.5174	0.186	0.245	6.86067e-10
RC3H2	1.96539e-14	0.258089	0.365	0.29	7.19353e-10
DRAIC	2.18716e-14	-0.637242	0.107	0.159	8.00522e-10
MS4A4E	2.19176e-14	0.373886	0.344	0.275	8.02205e-10
MGRN1	2.19205e-14	0.283702	0.48	0.411	8.02312e-10
MARCKSL1	2.26073e-14	0.460705	0.255	0.191	8.27452e-10
TDRD9	2.27824e-14	-0.518578	0.167	0.225	8.3386e-10
MVD	2.3701e-14	0.47926	0.201	0.144	8.67482e-10
ELMOD3	2.42974e-14	0.464284	0.207	0.15	8.89309e-10
OXR1	2.47322e-14	0.240454	0.606	0.529	9.05221e-10
SRSF10	2.48614e-14	0.268559	0.553	0.481	9.09954e-10
AL161785.1	2.5324e-14	-0.536631	0.147	0.202	9.26882e-10
AL450998.2	2.54423e-14	-0.546004	0.156	0.212	9.31213e-10
CLASP2	2.64203e-14	0.209917	0.694	0.627	9.67011e-10
TMEM104	2.66439e-14	0.505451	0.206	0.148	9.75194e-10
PHIP	2.72429e-14	0.195617	0.81	0.752	9.97119e-10
FAF1	2.7346e-14	0.213115	0.733	0.671	1.00089e-09
TFG	2.88221e-14	0.310947	0.427	0.356	1.05492e-09
SLC35F1	2.90868e-14	-0.502745	0.211	0.271	1.0646e-09
CDK17	2.98116e-14	0.287156	0.53	0.465	1.09114e-09
STX10	3.25368e-14	-0.255551	0.635	0.664	1.19088e-09
N4BP2L2	3.27828e-14	0.184318	0.835	0.791	1.19988e-09
NDUFV3	3.32546e-14	-0.383931	0.416	0.47	1.21715e-09
TLE5	3.34113e-14	0.224893	0.639	0.576	1.22289e-09
MYO1F	3.38504e-14	0.11993	0.982	0.977	1.23896e-09
MYL12B	3.86543e-14	-0.130184	0.932	0.934	1.41478e-09
USP33	3.93468e-14	0.250954	0.536	0.466	1.44013e-09
ANKRD42	4.02083e-14	-0.736925	0.098	0.145	1.47166e-09
VPS35	4.0954e-14	0.250759	0.555	0.481	1.49896e-09
NCOA7	4.164e-14	0.329277	0.291	0.222	1.52407e-09
XPO5	4.20313e-14	0.623773	0.146	0.098	1.53839e-09
TASOR2	4.21607e-14	0.283299	0.463	0.389	1.54312e-09
DNAJC25	4.23251e-14	0.449586	0.232	0.172	1.54914e-09
UFC1	4.4868e-14	-0.274303	0.593	0.631	1.64221e-09
PDIA4	4.64612e-14	0.362685	0.296	0.229	1.70053e-09
FKBP1A	4.64937e-14	0.143611	0.887	0.844	1.70172e-09
CSE1L	4.72359e-14	0.35538	0.285	0.22	1.72888e-09
OSBPL3	4.76738e-14	0.383791	0.305	0.24	1.74491e-09
KCMF1	4.81025e-14	0.230308	0.638	0.568	1.7606e-09
C6orf62	4.84865e-14	-0.282283	0.564	0.606	1.77465e-09
SUSD1	4.87282e-14	0.2744	0.602	0.535	1.7835e-09
NR4A1	4.88502e-14	0.359781	0.469	0.4	1.78797e-09
UBE2E1	5.28995e-14	0.268043	0.737	0.689	1.93618e-09
CHKA	5.30004e-14	0.339225	0.48	0.417	1.93987e-09
ATP10A	5.37836e-14	0.572817	0.203	0.147	1.96853e-09
HSP90B1	5.41157e-14	0.176319	0.744	0.68	1.98069e-09
ANXA7	5.43981e-14	0.254649	0.59	0.52	1.99103e-09
RPS6KC1	5.53121e-14	0.241029	0.661	0.605	2.02448e-09
CDK2AP2	5.55714e-14	0.328829	0.378	0.308	2.03397e-09
HIST1H2BD	5.69919e-14	-0.804467	0.114	0.162	2.08596e-09
MTSS1	5.71086e-14	0.25391	0.508	0.43	2.09023e-09
DRAP1	5.85106e-14	-0.253059	0.628	0.666	2.14155e-09
GIGYF2	6.14414e-14	0.234263	0.618	0.549	2.24882e-09
APOL3	6.25824e-14	0.3614	0.282	0.217	2.29058e-09
TLN1	6.38975e-14	-0.161503	0.831	0.828	2.33871e-09
ADRB2	6.47368e-14	-0.802635	0.089	0.134	2.36943e-09
PDCD4	6.54227e-14	-0.239455	0.608	0.663	2.39453e-09
GRK3	6.60072e-14	0.171848	0.913	0.878	2.41593e-09
NEMF	6.67969e-14	0.200904	0.629	0.56	2.44483e-09
ARHGEF18	6.74667e-14	0.282861	0.511	0.441	2.46935e-09
LARP1	6.92566e-14	0.237683	0.548	0.475	2.53486e-09
R3HDM1	7.04919e-14	0.283591	0.483	0.412	2.58008e-09
RPS18	7.28755e-14	-0.0813872	0.996	0.999	2.66732e-09
TRMO	7.32792e-14	-0.648652	0.103	0.152	2.68209e-09
HDAC5	7.44682e-14	0.409349	0.402	0.342	2.72561e-09
NOL4L	7.59637e-14	0.576534	0.147	0.097	2.78035e-09
MPHOSPH9	7.81558e-14	0.44407	0.18	0.126	2.86058e-09
NOL10	8.48446e-14	0.30971	0.357	0.287	3.1054e-09
GRASP	8.51328e-14	0.398789	0.175	0.12	3.11595e-09
PAX8-AS1	8.65912e-14	-0.717106	0.087	0.132	3.16932e-09
CD47	8.70663e-14	0.244262	0.551	0.475	3.18671e-09
JMJD6	8.83776e-14	-0.455216	0.269	0.326	3.23471e-09
PPBP	9.5841e-14	0.959209	0.105	0.064	3.50788e-09
CACNA2D3	9.62273e-14	0.32726	0.277	0.21	3.52202e-09
EEF1A1	9.73496e-14	0.0770549	0.999	1	3.56309e-09
KIF2A	9.8031e-14	0.300955	0.41	0.34	3.58803e-09
TRIO	9.93104e-14	0.218017	0.72	0.663	3.63486e-09
WDFY4	9.93479e-14	0.277675	0.481	0.412	3.63623e-09
FLNA	1.0055e-13	-0.154172	0.913	0.908	3.68022e-09
SLC1A5	1.02708e-13	0.409861	0.253	0.192	3.7592e-09
SEMA4D	1.04622e-13	0.247924	0.641	0.575	3.82927e-09
TRAPPC5	1.04897e-13	-0.135337	0.934	0.927	3.83934e-09
GPR34	1.06901e-13	-0.635662	0.064	0.105	3.91267e-09
METTL9	1.08733e-13	-0.164148	0.851	0.86	3.97972e-09
TRIM56	1.09233e-13	0.354019	0.339	0.272	3.99802e-09
PGAM1	1.10933e-13	-0.228656	0.692	0.72	4.06025e-09
RTN3	1.12713e-13	-0.141794	0.884	0.899	4.1254e-09
ESYT2	1.1784e-13	-0.24954	0.677	0.723	4.31306e-09
ADAM8	1.20868e-13	0.274096	0.402	0.326	4.42387e-09
ATP2B1	1.21505e-13	-0.1553	0.879	0.892	4.44721e-09
AGO4	1.21696e-13	0.210311	0.781	0.73	4.45419e-09
ZCCHC7	1.22519e-13	0.287993	0.648	0.595	4.48433e-09
CHCHD3	1.2629e-13	0.231517	0.599	0.525	4.62233e-09
TSPYL1	1.27544e-13	-0.549771	0.185	0.24	4.66823e-09
ENTPD1	1.28613e-13	-0.218036	0.634	0.685	4.70738e-09
RPLP2	1.33612e-13	0.0643929	0.996	0.996	4.89032e-09
MAP2K2	1.36276e-13	-0.266322	0.602	0.632	4.98784e-09
FAM160B1	1.38484e-13	0.375411	0.273	0.211	5.06867e-09
TNFAIP3	1.44784e-13	0.038219	0.565	0.479	5.29924e-09
LRMP	1.55706e-13	0.26865	0.516	0.444	5.69899e-09
NUP107	1.58724e-13	0.433659	0.192	0.137	5.80945e-09
OGT	1.6059e-13	0.221726	0.584	0.51	5.87776e-09
LINC02062	1.61326e-13	-0.560166	0.152	0.206	5.9047e-09
MLEC	1.62698e-13	0.369152	0.372	0.309	5.95492e-09
AL359762.1	1.67203e-13	-0.681191	0.094	0.139	6.11979e-09
FASTKD1	1.73595e-13	0.585138	0.15	0.102	6.35375e-09
ZXDC	1.73821e-13	0.264316	0.503	0.43	6.36201e-09
NFKBIA	1.7533e-13	-0.501872	0.926	0.921	6.41725e-09
CBX3	1.76788e-13	-0.261038	0.593	0.631	6.47063e-09
AC025171.1	1.77158e-13	-0.604267	0.094	0.141	6.48416e-09
RNF19B	1.79304e-13	0.405137	0.409	0.347	6.5627e-09
XPO4	1.80385e-13	0.299385	0.374	0.304	6.60226e-09
MGST2	1.90637e-13	0.263265	0.499	0.422	6.9775e-09
SMCHD1	2.1403e-13	-0.167083	0.936	0.94	7.8337e-09
ME1	2.21212e-13	-0.605252	0.13	0.18	8.09656e-09
THOC1	2.25708e-13	0.485321	0.278	0.218	8.26115e-09
CLK4	2.26434e-13	0.453721	0.203	0.148	8.2877e-09
NCK2	2.28988e-13	0.357486	0.285	0.22	8.38118e-09
STRAP	2.31919e-13	0.237951	0.471	0.394	8.48847e-09
NOD1	2.38043e-13	0.614051	0.134	0.089	8.71263e-09
TNFRSF10B	2.4436e-13	0.307033	0.536	0.471	8.94381e-09
RHOT1	2.47031e-13	0.244636	0.605	0.533	9.04157e-09
KLHL24	2.48681e-13	0.268556	0.603	0.547	9.10197e-09
SMG7	2.5472e-13	0.249561	0.558	0.488	9.323e-09
STRN	2.56355e-13	0.313387	0.408	0.342	9.38285e-09
FAM199X	2.64393e-13	0.435483	0.213	0.157	9.67705e-09
S100Z	2.68161e-13	0.227859	0.621	0.555	9.81496e-09
FXN	2.68582e-13	0.558325	0.151	0.103	9.83039e-09
ATP6V0B	2.78096e-13	-0.117615	0.929	0.938	1.01786e-08
TMEM176A	2.83058e-13	0.10654	0.481	0.383	1.03602e-08
GRK6	2.84348e-13	-0.339847	0.429	0.482	1.04074e-08
ZNF654	2.97666e-13	0.310665	0.362	0.296	1.08949e-08
USP42	2.97934e-13	0.379176	0.372	0.306	1.09047e-08
EPB41L2	3.12639e-13	0.597231	0.174	0.124	1.14429e-08
SWAP70	3.18345e-13	0.303782	0.438	0.37	1.16517e-08
CENPP	3.41339e-13	0.772418	0.105	0.065	1.24934e-08
NPM1	3.46077e-13	-0.199857	0.751	0.762	1.26668e-08
POGZ	3.64024e-13	0.273445	0.447	0.376	1.33237e-08
NCF2	3.67526e-13	-0.106441	0.949	0.946	1.34518e-08
BX284668.5	3.70051e-13	0.337925	0.299	0.233	1.35443e-08
MAP3K14	3.77237e-13	0.309232	0.312	0.243	1.38073e-08
MACO1	3.78334e-13	0.331348	0.386	0.318	1.38474e-08
ARAP1	3.90085e-13	0.216409	0.722	0.663	1.42775e-08
ATF7	3.9609e-13	0.247991	0.501	0.433	1.44973e-08
GXYLT1	4.02179e-13	0.472256	0.2	0.146	1.47201e-08
EIF4B	4.24287e-13	-0.194838	0.795	0.797	1.55293e-08
SRGAP2C	4.25117e-13	0.263435	0.404	0.333	1.55597e-08
RYK	4.29482e-13	0.277122	0.335	0.265	1.57195e-08
HADHA	4.33767e-13	-0.221467	0.68	0.699	1.58763e-08
RPL39	4.35222e-13	0.0625789	0.999	0.999	1.59295e-08
PDS5B	4.35242e-13	0.224568	0.657	0.589	1.59303e-08
ASB3	4.47507e-13	0.329005	0.349	0.284	1.63792e-08
CHN2	4.90048e-13	0.504123	0.138	0.091	1.79362e-08
USP24	4.91992e-13	0.228008	0.58	0.514	1.80074e-08
AOAH	5.36689e-13	0.129959	0.986	0.98	1.96434e-08
RARA	5.3752e-13	-0.271705	0.565	0.608	1.96738e-08
ZNF433-AS1	5.50037e-13	0.357987	0.308	0.245	2.01319e-08
NCF4	5.52927e-13	-0.236454	0.562	0.612	2.02377e-08
TALDO1	5.63254e-13	-0.099866	0.969	0.971	2.06157e-08
MKLN1	5.72476e-13	0.177401	0.785	0.744	2.09532e-08
EXOSC6	5.80966e-13	0.394945	0.189	0.135	2.12639e-08
PRKX	5.9067e-13	0.245991	0.49	0.417	2.16191e-08
TMTC2	6.10918e-13	0.262705	0.79	0.742	2.23602e-08
GFPT1	6.23285e-13	0.38012	0.301	0.239	2.28128e-08
PLEKHG2	6.24137e-13	-0.19125	0.423	0.495	2.2844e-08
TTYH2	6.38499e-13	0.390598	0.221	0.163	2.33697e-08
RBM5	6.61369e-13	0.217783	0.536	0.456	2.42068e-08
SLC25A37	6.85161e-13	0.27493	0.617	0.55	2.50776e-08
SEPTIN7	6.91746e-13	0.178031	0.831	0.794	2.53186e-08
FBXL5	7.02896e-13	0.173374	0.919	0.896	2.57267e-08
NRF1	7.15645e-13	0.305313	0.489	0.423	2.61933e-08
ACO2	7.32049e-13	0.269076	0.434	0.365	2.67937e-08
RYBP	7.40383e-13	0.232472	0.643	0.581	2.70988e-08
KSR1	7.47008e-13	0.260687	0.601	0.541	2.73412e-08
TGOLN2	7.60908e-13	-0.222449	0.726	0.738	2.785e-08
DERL1	7.91778e-13	0.267327	0.388	0.318	2.89799e-08
VPS26A	7.92395e-13	0.245717	0.524	0.453	2.90024e-08
RPL18A	8.05967e-13	-0.0827574	0.994	0.997	2.94992e-08
HIST1H2AC	8.20484e-13	-0.374789	0.263	0.319	3.00305e-08
CRY1	8.59396e-13	-0.587017	0.157	0.208	3.14548e-08
PLXDC2	8.76838e-13	0.125185	0.995	0.994	3.20932e-08
ORC4	8.91279e-13	0.333933	0.295	0.232	3.26217e-08
GUK1	9.04579e-13	-0.174791	0.795	0.806	3.31085e-08
AMZ1	9.29912e-13	0.525759	0.167	0.118	3.40357e-08
RGS18	9.33616e-13	-0.259097	0.608	0.642	3.41713e-08
ZC2HC1A	9.35713e-13	0.546852	0.176	0.126	3.4248e-08
MLXIP	9.6697e-13	0.250796	0.638	0.579	3.53921e-08
RIOK3	9.68836e-13	0.310156	0.731	0.711	3.54604e-08
AKAP10	9.7444e-13	0.223281	0.589	0.518	3.56655e-08
RFC1	9.98641e-13	0.285236	0.334	0.268	3.65513e-08
SAP130	1.02622e-12	0.317636	0.359	0.293	3.75606e-08
LYRM1	1.03093e-12	-0.512339	0.166	0.219	3.7733e-08
ATP5MD	1.04965e-12	0.135426	0.816	0.75	3.84182e-08
PRKDC	1.08508e-12	0.248712	0.475	0.408	3.97149e-08
THAP2	1.09773e-12	-0.731014	0.093	0.136	4.01781e-08
CBLL1	1.10989e-12	0.518661	0.186	0.135	4.06232e-08
RPN2	1.12058e-12	0.185081	0.658	0.586	4.10143e-08
AC131568.1	1.12387e-12	0.521877	0.166	0.117	4.11347e-08
TCF20	1.14291e-12	0.334109	0.323	0.256	4.18318e-08
RSF1	1.15922e-12	0.213009	0.639	0.579	4.24288e-08
ASH1L	1.17731e-12	0.166083	0.869	0.835	4.30908e-08
ERN1	1.1961e-12	0.304878	0.46	0.388	4.37785e-08
SPAG5-AS1	1.21119e-12	-0.640872	0.112	0.158	4.43306e-08
PLAAT4	1.24257e-12	0.370788	0.282	0.219	4.54794e-08
ATP6V0E1	1.26088e-12	-0.102699	0.953	0.95	4.61496e-08
MIB1	1.27512e-12	0.320756	0.356	0.292	4.66707e-08
KLHL20	1.31089e-12	0.473979	0.232	0.176	4.798e-08
BCL2L13	1.31446e-12	0.333705	0.417	0.352	4.81106e-08
HIPK3	1.33596e-12	-0.15989	0.859	0.867	4.88974e-08
C2CD2	1.34812e-12	0.53776	0.15	0.103	4.93426e-08
MIER1	1.35392e-12	0.236673	0.694	0.644	4.95547e-08
SRGN	1.36486e-12	0.0906042	0.999	0.999	4.99554e-08
SEC31A	1.38049e-12	0.223309	0.687	0.639	5.05274e-08
NXT1	1.40101e-12	0.35087	0.309	0.246	5.12784e-08
ITPR1	1.46051e-12	0.284514	0.518	0.449	5.34561e-08
TAF10	1.48074e-12	-0.22359	0.613	0.656	5.41964e-08
LARS2	1.51043e-12	0.397425	0.197	0.144	5.52833e-08
MCEMP1	1.54594e-12	-0.307907	0.417	0.476	5.65828e-08
PLCB1	1.55278e-12	-0.21803	0.855	0.869	5.68333e-08
COPG1	1.55549e-12	0.334969	0.266	0.205	5.69324e-08
SVBP	1.55589e-12	-0.417194	0.292	0.349	5.69473e-08
P2RY13	1.56214e-12	-0.238306	0.499	0.559	5.71758e-08
H3F3A	1.57123e-12	-0.0360617	0.999	0.999	5.75086e-08
TESC	1.59689e-12	-0.247017	0.434	0.499	5.84479e-08
SEC14L1	1.65842e-12	0.20229	0.628	0.559	6.06999e-08
DLST	1.6792e-12	0.292458	0.371	0.303	6.14603e-08
CLASRP	1.69582e-12	0.289569	0.411	0.345	6.20687e-08
NABP1	1.72087e-12	-0.258709	0.527	0.574	6.29855e-08
RAPGEF1	1.75084e-12	0.234332	0.76	0.715	6.40824e-08
SDF2L1	1.75935e-12	0.290725	0.364	0.296	6.43941e-08
QDPR	1.76508e-12	0.553391	0.142	0.096	6.46036e-08
BANF1	1.77828e-12	0.22789	0.508	0.438	6.50868e-08
FGD3	1.78275e-12	0.205258	0.671	0.611	6.52505e-08
SLFN5	1.83539e-12	-0.53119	0.175	0.228	6.71772e-08
PNPLA2	2.02968e-12	-0.335939	0.431	0.483	7.42883e-08
KDM6B	2.05901e-12	-0.280548	0.511	0.554	7.53619e-08
PRMT3	2.1755e-12	0.480664	0.255	0.198	7.96255e-08
TRIM33	2.21572e-12	0.201198	0.611	0.535	8.10975e-08
PTPRO	2.23413e-12	0.604995	0.138	0.094	8.17713e-08
BNIP2	2.42994e-12	-0.214411	0.702	0.721	8.89384e-08
NUMB	2.51022e-12	0.128545	0.971	0.956	9.18767e-08
SNX1	2.51844e-12	0.2191	0.596	0.529	9.21774e-08
MYLIP	2.55819e-12	-0.401035	0.467	0.506	9.36322e-08
ACTR10	2.56029e-12	0.323131	0.4	0.336	9.37093e-08
ADCY9	2.6266e-12	0.32758	0.39	0.325	9.61363e-08
PARP12	2.64299e-12	0.387292	0.235	0.179	9.67362e-08
CCDC18-AS1	2.74492e-12	0.385679	0.293	0.233	1.00467e-07
SNHG14	2.74856e-12	0.561959	0.12	0.078	1.006e-07
HSP90AB1	2.78296e-12	0.125502	0.77	0.698	1.01859e-07
STAG1	2.81895e-12	0.195806	0.8	0.765	1.03176e-07
IMPA2	2.96202e-12	-0.24121	0.488	0.543	1.08413e-07
CISD1	3.01359e-12	-0.530833	0.143	0.193	1.103e-07
TUBA1B	3.15994e-12	0.258443	0.713	0.662	1.15657e-07
RTCB	3.24935e-12	0.287548	0.378	0.313	1.18929e-07
CRCP	3.34017e-12	0.326611	0.367	0.305	1.22253e-07
IL3RA	3.3968e-12	0.555151	0.189	0.139	1.24326e-07
C16orf87	3.41818e-12	0.375917	0.295	0.235	1.25109e-07
CORO2A	3.45517e-12	-0.693457	0.098	0.141	1.26463e-07
PRR13	3.50461e-12	-0.192996	0.808	0.824	1.28272e-07
HERC3	3.54208e-12	0.252112	0.523	0.461	1.29644e-07
PPP1R2	3.55462e-12	0.254684	0.574	0.517	1.30103e-07
GABARAPL1	3.58576e-12	-0.337385	0.434	0.482	1.31242e-07
UBXN2A	3.61551e-12	-0.358364	0.348	0.404	1.32331e-07
HNRNPAB	3.63343e-12	-0.377786	0.393	0.439	1.32987e-07
FNIP1	3.64304e-12	0.187964	0.763	0.7	1.33339e-07
JOSD2	3.67454e-12	-0.3599	0.391	0.445	1.34492e-07
C1GALT1	3.80934e-12	0.293285	0.338	0.273	1.39426e-07
KDM2A	3.83027e-12	0.138046	0.932	0.924	1.40192e-07
STX12	3.90545e-12	0.213625	0.669	0.62	1.42944e-07
ABAT	4.05462e-12	0.332343	0.32	0.256	1.48403e-07
TNFAIP8	4.1077e-12	0.214474	0.715	0.666	1.50346e-07
PDGFC	4.11136e-12	0.348823	0.267	0.208	1.5048e-07
TANGO6	4.2029e-12	0.292766	0.424	0.36	1.5383e-07
ZNF136	4.22176e-12	0.436935	0.161	0.113	1.54521e-07
ZCCHC10	4.30183e-12	0.301267	0.351	0.287	1.57451e-07
AC015912.3	4.31942e-12	-0.721697	0.094	0.136	1.58095e-07
DIS3L2	4.36447e-12	0.273392	0.424	0.355	1.59744e-07
SNX4	4.4088e-12	0.268086	0.381	0.314	1.61366e-07
COPS8	4.55171e-12	0.379009	0.242	0.186	1.66597e-07
SH3TC1	4.56386e-12	0.259515	0.425	0.354	1.67042e-07
HELZ	4.72864e-12	0.158265	0.837	0.797	1.73073e-07
NOD2	4.73467e-12	0.291754	0.368	0.303	1.73294e-07
LBR	4.80062e-12	-0.270423	0.541	0.583	1.75708e-07
DIPK2A	4.82274e-12	-0.425683	0.283	0.337	1.76517e-07
LCOR	4.93289e-12	0.196417	0.72	0.661	1.80549e-07
GPAT3	4.93804e-12	0.403983	0.326	0.266	1.80737e-07
EFR3A	5.06477e-12	0.190472	0.652	0.586	1.85375e-07
SNTB1	5.23122e-12	0.208636	0.71	0.664	1.91468e-07
PSMB10	5.26076e-12	0.187978	0.742	0.687	1.92549e-07
BTN2A2	5.29251e-12	0.632743	0.104	0.065	1.93711e-07
GINM1	5.29394e-12	0.288651	0.409	0.348	1.93763e-07
RFX7	5.61685e-12	0.333922	0.414	0.352	2.05582e-07
ASCC3	5.90744e-12	0.243256	0.535	0.475	2.16218e-07
EHBP1	6.03158e-12	0.397585	0.253	0.197	2.20762e-07
PIWIL4	6.034e-12	0.408745	0.215	0.159	2.2085e-07
SNX5	6.16366e-12	0.331905	0.354	0.294	2.25596e-07
TIMM23	6.24441e-12	0.514272	0.183	0.133	2.28552e-07
SLC25A36	6.27463e-12	0.446038	0.483	0.442	2.29658e-07
FGD4	6.40029e-12	0.181947	0.892	0.851	2.34257e-07
UIMC1	6.42831e-12	0.198933	0.616	0.547	2.35282e-07
ELF4	6.4848e-12	0.288604	0.418	0.353	2.3735e-07
CUL1	6.72217e-12	0.235404	0.513	0.444	2.46038e-07
SLTM	6.73697e-12	0.176805	0.772	0.725	2.4658e-07
FBXO28	6.79972e-12	0.36709	0.287	0.228	2.48877e-07
TMEM106A	6.8183e-12	0.406906	0.219	0.165	2.49557e-07
MBD5	6.83347e-12	0.216797	0.638	0.568	2.50112e-07
TRIR	6.85354e-12	-0.147063	0.86	0.868	2.50846e-07
TENT4B	7.02656e-12	0.334506	0.431	0.366	2.57179e-07
IL15	7.10408e-12	0.238069	0.544	0.472	2.60016e-07
TASP1	7.34718e-12	0.461349	0.201	0.15	2.68914e-07
TMEM184B	7.674e-12	0.455157	0.198	0.147	2.80876e-07
ABHD17A	7.67585e-12	-0.289294	0.495	0.538	2.80944e-07
C5orf56	7.78631e-12	0.341814	0.273	0.214	2.84987e-07
SPATA5L1	7.85224e-12	0.5278	0.154	0.109	2.874e-07
ARHGEF7	7.93478e-12	0.27768	0.415	0.352	2.90421e-07
CREBBP	8.06005e-12	0.156145	0.849	0.808	2.95006e-07
SRGAP1	8.15577e-12	0.607124	0.132	0.09	2.98509e-07
TYK2	8.35736e-12	0.232322	0.474	0.41	3.05888e-07
PLAUR	8.42275e-12	0.160737	0.875	0.843	3.08281e-07
ICAM3	8.43984e-12	-0.154223	0.737	0.767	3.08907e-07
GCA	8.75543e-12	-0.0739607	0.782	0.835	3.20458e-07
MGME1	8.8739e-12	0.427915	0.206	0.155	3.24794e-07
CAPG	8.92205e-12	-0.151675	0.851	0.864	3.26556e-07
RAB1A	8.9834e-12	0.240723	0.88	0.866	3.28801e-07
DEPDC5	8.99606e-12	0.370028	0.304	0.245	3.29265e-07
DCTN4	9.11222e-12	0.250291	0.545	0.489	3.33516e-07
IP6K1	9.14516e-12	0.28483	0.458	0.394	3.34722e-07
EVI5	9.18886e-12	0.150177	0.871	0.839	3.36321e-07
MOB4	9.25284e-12	0.305975	0.385	0.322	3.38663e-07
VRK2	9.41591e-12	0.306033	0.378	0.316	3.44632e-07
ZNF207	9.74049e-12	0.168039	0.758	0.704	3.56512e-07
TMA7	9.94026e-12	0.0940561	0.968	0.942	3.63823e-07
GSTO1	9.94133e-12	-0.14108	0.876	0.871	3.63863e-07
RPS27A	1.01279e-11	0.0670484	0.999	0.998	3.70691e-07
NEDD9	1.02012e-11	0.201651	0.663	0.595	3.73373e-07
RPL28	1.02884e-11	-0.074631	0.999	0.999	3.76567e-07
C4orf3	1.04014e-11	-0.162143	0.757	0.782	3.80701e-07
GAS2L3	1.07299e-11	-0.786169	0.105	0.147	3.92726e-07
KHDC4	1.07882e-11	0.357363	0.279	0.222	3.94859e-07
RASSF1	1.0845e-11	0.233314	0.425	0.356	3.96937e-07
DGKG	1.12293e-11	0.272299	0.469	0.402	4.11005e-07
TBC1D16	1.12805e-11	-0.678946	0.078	0.116	4.12876e-07
HSPB1	1.13045e-11	0.442802	0.159	0.113	4.13756e-07
SEPTIN9	1.19629e-11	0.16192	0.769	0.722	4.37854e-07
CREM	1.20898e-11	-0.399889	0.294	0.348	4.42499e-07
METTL6	1.20956e-11	-0.561443	0.155	0.203	4.42711e-07
IDH3A	1.21371e-11	0.391125	0.218	0.164	4.44231e-07
ARID1A	1.21838e-11	0.166881	0.795	0.738	4.45938e-07
MGST1	1.24914e-11	-0.195816	0.659	0.687	4.57197e-07
HLCS	1.28183e-11	0.748802	0.128	0.088	4.69162e-07
RCBTB1	1.30161e-11	0.506355	0.151	0.105	4.76403e-07
PHLPP1	1.31352e-11	-0.456644	0.322	0.375	4.80761e-07
FCGR3A	1.31944e-11	0.407669	0.189	0.14	4.82927e-07
SNX16	1.34068e-11	0.547215	0.146	0.102	4.90704e-07
MORF4L1	1.34745e-11	-0.133778	0.86	0.865	4.93179e-07
APC	1.35702e-11	0.219921	0.577	0.516	4.96683e-07
PAK1	1.36655e-11	0.193842	0.754	0.704	5.0017e-07
PRIM2	1.40323e-11	0.409784	0.252	0.198	5.13595e-07
SNAPC3	1.4069e-11	0.33319	0.3	0.242	5.1494e-07
RASSF4	1.416e-11	-0.312079	0.5	0.54	5.18269e-07
KCTD20	1.43197e-11	0.244896	0.511	0.443	5.24114e-07
CASP7	1.43585e-11	0.467052	0.142	0.098	5.25535e-07
CD82	1.45319e-11	-0.468155	0.206	0.259	5.31883e-07
SEM1	1.45892e-11	0.14329	0.738	0.667	5.3398e-07
STAT1	1.4645e-11	0.319089	0.463	0.401	5.36022e-07
YWHAE	1.46931e-11	0.198483	0.77	0.719	5.37782e-07
C18orf32	1.49134e-11	-0.26504	0.532	0.573	5.45845e-07
ATP5PF	1.55173e-11	0.145141	0.795	0.73	5.67949e-07
MRPS34	1.57268e-11	-0.235649	0.521	0.566	5.75617e-07
SOAT1	1.5767e-11	0.267392	0.613	0.555	5.77087e-07
CIRBP	1.58675e-11	-0.209252	0.678	0.703	5.80765e-07
FARP2	1.59282e-11	0.432902	0.253	0.198	5.82989e-07
UBP1	1.60164e-11	0.279808	0.485	0.428	5.86217e-07
GMEB2	1.6064e-11	0.378366	0.224	0.169	5.87957e-07
PDE4A	1.61591e-11	0.233848	0.386	0.318	5.9144e-07
STARD4	1.61647e-11	0.587743	0.123	0.082	5.91644e-07
CALR	1.62285e-11	0.183255	0.692	0.637	5.93979e-07
ZNF254	1.64642e-11	0.441467	0.162	0.116	6.02607e-07
DDX52	1.6523e-11	0.299684	0.289	0.23	6.04758e-07
ZNF326	1.6557e-11	0.260864	0.363	0.299	6.06001e-07
CCND2	1.67271e-11	0.719331	0.115	0.076	6.12229e-07
WHAMM	1.69625e-11	0.34341	0.343	0.287	6.20843e-07
PHC3	1.73725e-11	0.213883	0.57	0.501	6.35852e-07
HGSNAT	1.77734e-11	0.242468	0.426	0.356	6.50524e-07
WIPI2	1.79077e-11	0.217202	0.552	0.488	6.55441e-07
CLIP2	1.93108e-11	0.408339	0.247	0.193	7.06793e-07
RRAS	1.97846e-11	-0.349125	0.346	0.398	7.24136e-07
NFYA	2.01134e-11	0.550299	0.19	0.142	7.36172e-07
GTF2F2	2.0357e-11	0.182357	0.518	0.445	7.45087e-07
LMBR1	2.09813e-11	0.23192	0.507	0.444	7.67937e-07
NAT9	2.1458e-11	0.559508	0.125	0.084	7.85383e-07
SNX27	2.19648e-11	0.182557	0.662	0.599	8.03935e-07
LRCH1	2.20652e-11	0.220996	0.471	0.402	8.0761e-07
C11orf49	2.21412e-11	0.577845	0.153	0.109	8.1039e-07
NXF1	2.23249e-11	-0.288517	0.57	0.598	8.17115e-07
XKR6	2.32951e-11	0.555303	0.162	0.116	8.52623e-07
KDM3B	2.36537e-11	0.200414	0.609	0.551	8.65749e-07
NFATC3	2.46243e-11	0.195241	0.601	0.536	9.01276e-07
RNF34	2.50533e-11	0.381149	0.291	0.237	9.16975e-07
MINK1	2.50717e-11	0.287281	0.387	0.324	9.17651e-07
CORO7	2.58878e-11	0.243528	0.557	0.499	9.4752e-07
LINC00937	2.60484e-11	-0.285957	0.341	0.406	9.53399e-07
ACTB	2.65319e-11	0.0631382	1	1	9.71093e-07
PCCA	2.65624e-11	0.275042	0.438	0.375	9.72211e-07
SLC27A4	2.68257e-11	0.427492	0.207	0.157	9.81847e-07
MYO5A	2.71979e-11	0.178741	0.75	0.702	9.9547e-07
PELI2	2.73389e-11	-0.194174	0.75	0.77	1.00063e-06
ST3GAL6	2.79318e-11	0.311235	0.386	0.324	1.02233e-06
ZBTB17	2.80848e-11	0.345043	0.222	0.168	1.02793e-06
PPP2R2D	2.83346e-11	0.238336	0.481	0.416	1.03708e-06
BLOC1S1	2.8728e-11	-0.137435	0.856	0.866	1.05147e-06
GLA	2.89607e-11	-0.49672	0.242	0.292	1.05999e-06
TM9SF3	2.89768e-11	0.214957	0.684	0.63	1.06058e-06
MIGA1	2.90814e-11	0.294111	0.27	0.212	1.06441e-06
CDCA4	3.01828e-11	0.4274	0.123	0.082	1.10472e-06
CTPS1	3.03864e-11	0.554117	0.109	0.071	1.11217e-06
GAPVD1	3.14534e-11	0.226867	0.596	0.538	1.15123e-06
SCAF8	3.36513e-11	0.228247	0.576	0.514	1.23167e-06
LMBRD1	3.3789e-11	0.227293	0.588	0.526	1.23671e-06
TSPYL2	3.48268e-11	-0.615703	0.138	0.181	1.27469e-06
BAZ2A	3.71769e-11	0.235202	0.506	0.442	1.36071e-06
GPR27	3.80965e-11	-0.523689	0.066	0.103	1.39437e-06
PIGBOS1	3.85695e-11	-0.401754	0.245	0.299	1.41168e-06
TAP2	3.94171e-11	0.306952	0.215	0.162	1.44271e-06
NPTN	3.97327e-11	-0.230333	0.583	0.628	1.45426e-06
ARMH3	4.01652e-11	0.189412	0.694	0.634	1.47009e-06
MTHFR	4.03371e-11	0.358707	0.32	0.263	1.47638e-06
PTMA	4.07153e-11	0.0778909	0.997	0.993	1.49022e-06
AGO3	4.09333e-11	0.180455	0.68	0.624	1.4982e-06
FAM13B	4.14039e-11	0.219823	0.581	0.513	1.51542e-06
JPX	4.14186e-11	0.247844	0.468	0.406	1.51596e-06
TYW1B	4.15026e-11	0.381145	0.313	0.257	1.51904e-06
LAMP1	4.17372e-11	-0.231337	0.595	0.631	1.52762e-06
ANO6	4.19027e-11	0.187902	0.673	0.615	1.53368e-06
MED23	4.2284e-11	0.327686	0.297	0.239	1.54764e-06
ZNF529	4.24088e-11	0.550031	0.117	0.077	1.5522e-06
PTK2	4.29151e-11	0.397096	0.377	0.324	1.57073e-06
GOLGA4	4.32696e-11	0.174811	0.683	0.624	1.58371e-06
RHOA	4.46233e-11	0.118632	0.974	0.962	1.63326e-06
GNB1	4.4832e-11	0.113369	0.915	0.89	1.6409e-06
CALU	4.54054e-11	0.387716	0.32	0.263	1.66188e-06
PADI4	4.61309e-11	0.407502	0.428	0.374	1.68844e-06
CRELD2	4.75326e-11	0.342345	0.223	0.17	1.73974e-06
FBXW11	4.77759e-11	0.214889	0.589	0.532	1.74865e-06
KANSL2	4.80486e-11	0.383375	0.211	0.161	1.75863e-06
LTB4R	4.8515e-11	-0.335367	0.39	0.44	1.7757e-06
PLEKHM2	4.86931e-11	0.310115	0.569	0.524	1.78222e-06
BORCS7	4.94118e-11	0.226617	0.353	0.29	1.80852e-06
CDKAL1	4.96719e-11	0.243932	0.608	0.549	1.81804e-06
FRS2	4.97784e-11	0.24395	0.417	0.352	1.82194e-06
HTT	4.9944e-11	0.198145	0.618	0.561	1.828e-06
SNX29	5.0709e-11	0.145896	0.8	0.748	1.856e-06
HSD17B10	5.15477e-11	0.246954	0.46	0.394	1.8867e-06
PPCDC	5.29627e-11	0.298583	0.264	0.207	1.93849e-06
CBWD2	5.40303e-11	0.370208	0.226	0.174	1.97756e-06
DISC1	5.47425e-11	0.172688	0.818	0.769	2.00363e-06
PDS5A	5.54412e-11	0.173808	0.655	0.598	2.0292e-06
EYA3	5.6539e-11	0.304428	0.411	0.352	2.06939e-06
STK38L	5.80941e-11	0.240851	0.508	0.448	2.1263e-06
PLSCR1	5.88773e-11	-0.168574	0.569	0.62	2.15497e-06
CHD4	6.01065e-11	-0.493635	0.597	0.618	2.19996e-06
IRF2BP2	6.10334e-11	0.187223	0.639	0.581	2.23388e-06
ADAM28	6.13203e-11	0.698039	0.101	0.065	2.24438e-06
ICAM1	6.3114e-11	0.312025	0.436	0.373	2.31004e-06
MBNL1	6.38629e-11	-0.0918066	0.992	0.993	2.33745e-06
SORT1	6.39311e-11	0.219129	0.53	0.47	2.33994e-06
RPL35A	6.43198e-11	-0.0964422	0.995	0.998	2.35417e-06
SELENOW	6.44692e-11	-0.272098	0.553	0.59	2.35964e-06
ATP8B1	6.56194e-11	0.562335	0.113	0.075	2.40174e-06
NAA25	6.73108e-11	0.3144	0.34	0.28	2.46364e-06
TULP4	6.75582e-11	0.336549	0.348	0.29	2.4727e-06
P4HA2	6.97133e-11	-0.620033	0.113	0.154	2.55158e-06
MAML1	7.01516e-11	0.304942	0.335	0.276	2.56762e-06
YBX1	7.08136e-11	-0.117585	0.954	0.955	2.59185e-06
TNKS2	7.19377e-11	0.200003	0.571	0.507	2.63299e-06
SPPL2A	7.21654e-11	0.200625	0.606	0.545	2.64132e-06
TAOK1	7.32211e-11	0.163495	0.766	0.717	2.67996e-06
BRWD1	7.37741e-11	0.223629	0.566	0.508	2.70021e-06
RPS17	7.41743e-11	0.0896271	0.957	0.944	2.71485e-06
ADCK1	7.45285e-11	0.542476	0.109	0.072	2.72782e-06
DIP2B	7.45937e-11	0.175369	0.743	0.681	2.7302e-06
HPCAL1	7.54817e-11	0.209745	0.68	0.627	2.76271e-06
WRN	7.72744e-11	0.5596	0.157	0.113	2.82832e-06
MRPS25	7.78179e-11	0.300569	0.245	0.19	2.84821e-06
RFX3-AS1	7.80761e-11	-0.611767	0.093	0.133	2.85766e-06
LPGAT1	7.92964e-11	0.171789	0.731	0.66	2.90233e-06
CCR1	8.15752e-11	-0.263654	0.458	0.506	2.98573e-06
AHR	8.43177e-11	-0.108254	0.659	0.724	3.08611e-06
BCL2	8.44115e-11	0.532417	0.125	0.085	3.08955e-06
CCM2	8.64224e-11	0.200775	0.629	0.573	3.16315e-06
NDUFA4	8.74327e-11	0.149111	0.843	0.799	3.20012e-06
ASAP1	8.83299e-11	0.144078	0.95	0.927	3.23296e-06
CHRAC1	8.84745e-11	-0.431982	0.217	0.267	3.23826e-06
SRM	8.99849e-11	0.287297	0.269	0.212	3.29354e-06
ZC3H15	9.18055e-11	0.153796	0.633	0.568	3.36017e-06
TGIF2	9.23775e-11	0.29034	0.333	0.271	3.38111e-06
PHLDB3	9.26513e-11	0.707207	0.105	0.069	3.39113e-06
AGPS	9.42971e-11	0.231487	0.5	0.432	3.45137e-06
SRBD1	9.47306e-11	0.282429	0.351	0.289	3.46724e-06
KIF9	1.01232e-10	-0.645908	0.08	0.117	3.70519e-06
WDR7	1.01877e-10	0.191237	0.569	0.504	3.72879e-06
CKLF	1.02637e-10	-0.119256	0.843	0.859	3.75662e-06
MON2	1.03731e-10	0.178179	0.654	0.589	3.79666e-06
UQCRQ	1.05573e-10	0.114967	0.768	0.689	3.86407e-06
ZNF592	1.06714e-10	0.206979	0.415	0.348	3.90585e-06
VAPA	1.06752e-10	-0.0750993	0.829	0.863	3.90724e-06
KDM1A	1.06794e-10	0.29852	0.345	0.287	3.90876e-06
SLC43A2	1.09816e-10	0.192329	0.792	0.755	4.01939e-06
BIRC6	1.10633e-10	0.149715	0.892	0.862	4.04927e-06
RAPH1	1.14719e-10	0.574561	0.152	0.109	4.19883e-06
HERC4	1.15384e-10	0.164905	0.643	0.572	4.22315e-06
ATF6B	1.17314e-10	0.243503	0.357	0.296	4.29381e-06
NUP205	1.18202e-10	0.5147	0.16	0.116	4.32632e-06
PFDN1	1.18424e-10	0.284856	0.403	0.338	4.33444e-06
PATL1	1.25059e-10	0.308407	0.263	0.207	4.5773e-06
FTO	1.26475e-10	0.213637	0.447	0.38	4.62913e-06
CBX6	1.27387e-10	0.347206	0.273	0.218	4.66251e-06
G3BP2	1.2994e-10	0.212179	0.559	0.499	4.75594e-06
MED29	1.30077e-10	-0.474941	0.272	0.316	4.76095e-06
RNF166	1.30813e-10	-0.270568	0.525	0.561	4.78788e-06
SIAH2	1.30928e-10	-0.321296	0.316	0.37	4.79211e-06
TSTD1	1.31061e-10	-0.608331	0.078	0.116	4.79696e-06
TPRG1	1.32786e-10	0.698481	0.126	0.087	4.86011e-06
MARS	1.33028e-10	0.233753	0.344	0.28	4.86895e-06
PGK1	1.34634e-10	0.142506	0.881	0.837	4.92775e-06
MCU	1.35498e-10	0.249828	0.492	0.43	4.95937e-06
NBPF12	1.35734e-10	0.393107	0.185	0.138	4.96799e-06
QKI	1.35806e-10	0.0933135	0.985	0.98	4.97062e-06
EIF2B3	1.37672e-10	0.392432	0.247	0.196	5.03894e-06
AC004951.1	1.38484e-10	0.378863	0.16	0.115	5.06865e-06
ERV3-1	1.38566e-10	0.429203	0.131	0.09	5.07167e-06
CCNY	1.4178e-10	0.123009	0.938	0.914	5.18929e-06
NUP54	1.43388e-10	0.369494	0.274	0.22	5.24813e-06
DHRSX	1.46822e-10	0.210975	0.59	0.525	5.37382e-06
HIVEP2	1.46873e-10	-0.387485	0.257	0.309	5.37571e-06
RPL22L1	1.482e-10	-0.296623	0.472	0.512	5.42428e-06
NUP210	1.58406e-10	0.259874	0.405	0.342	5.79783e-06
TMCO4	1.5975e-10	0.470886	0.153	0.11	5.84702e-06
NAV1	1.62467e-10	0.716952	0.136	0.096	5.94646e-06
MTREX	1.62938e-10	0.256558	0.404	0.341	5.9637e-06
BTBD7	1.67646e-10	0.243303	0.5	0.44	6.136e-06
TUBB6	1.68585e-10	-0.399098	0.251	0.301	6.17038e-06
GIT2	1.68812e-10	0.162415	0.705	0.644	6.17868e-06
PPARD	1.72678e-10	0.294769	0.348	0.289	6.32018e-06
AIG1	1.73859e-10	0.517398	0.103	0.068	6.36341e-06
TICAM1	1.73922e-10	0.303816	0.31	0.253	6.36571e-06
C7orf50	1.7666e-10	0.261951	0.326	0.266	6.46595e-06
SMG1	1.92986e-10	0.195646	0.665	0.616	7.06348e-06
CBFA2T2	1.94508e-10	0.240145	0.427	0.361	7.1192e-06
NSA2	1.9485e-10	-0.189496	0.712	0.725	7.1317e-06
BCLAF3	1.98211e-10	0.52208	0.149	0.107	7.25472e-06
MRPL48	1.99115e-10	0.444587	0.192	0.145	7.28781e-06
DPP7	1.99375e-10	0.178701	0.607	0.536	7.29731e-06
MTHFD1L	2.03304e-10	0.620629	0.101	0.065	7.44112e-06
MLLT10	2.05837e-10	0.188347	0.668	0.607	7.53385e-06
GNB2	2.08707e-10	-0.163139	0.849	0.853	7.63888e-06
MEFV	2.10064e-10	-0.372396	0.313	0.362	7.68857e-06
RAB39A	2.10137e-10	0.600645	0.115	0.078	7.69123e-06
VNN1	2.11047e-10	-0.395895	0.159	0.208	7.72455e-06
MFN2	2.12266e-10	0.299531	0.276	0.221	7.76916e-06
CRY2	2.13479e-10	0.47479	0.261	0.213	7.81353e-06
HIP1	2.14753e-10	0.387339	0.444	0.395	7.86019e-06
AL353807.5	2.23347e-10	0.573155	0.106	0.07	8.17473e-06
RPN1	2.23374e-10	0.208301	0.6	0.542	8.17571e-06
MTOR	2.23919e-10	0.307009	0.253	0.2	8.19565e-06
RNF114	2.24389e-10	0.22718	0.48	0.415	8.21286e-06
GGNBP2	2.24909e-10	0.22023	0.651	0.609	8.23189e-06
CNEP1R1	2.25595e-10	0.420407	0.161	0.117	8.257e-06
RBM27	2.29321e-10	0.204505	0.497	0.434	8.39337e-06
CHCHD2	2.3068e-10	-0.10291	0.927	0.92	8.44313e-06
PRDX2	2.35648e-10	0.317418	0.32	0.265	8.62497e-06
RAB32	2.38143e-10	-0.144866	0.802	0.817	8.71627e-06
PRKAA1	2.43375e-10	0.291085	0.278	0.224	8.90778e-06
DLEU1	2.47486e-10	-0.786699	0.427	0.448	9.05823e-06
CPM	2.51405e-10	0.292409	0.232	0.18	9.20166e-06
TNFSF12	2.53406e-10	-0.353139	0.303	0.353	9.27491e-06
ATRN	2.59214e-10	0.28958	0.469	0.411	9.48751e-06
MAP3K5	2.65072e-10	0.132194	0.87	0.822	9.7019e-06
PHF12	2.6931e-10	0.309043	0.306	0.248	9.857e-06
C1orf122	2.73681e-10	-0.361864	0.248	0.299	1.0017e-05
ATM	2.74172e-10	0.197795	0.634	0.574	1.0035e-05
HBS1L	2.7697e-10	0.250293	0.328	0.268	1.01374e-05
LRRC40	2.78609e-10	0.286176	0.244	0.189	1.01974e-05
CYP2S1	2.87034e-10	0.620957	0.104	0.069	1.05057e-05
FES	2.91112e-10	0.181191	0.565	0.496	1.0655e-05
SEC22A	2.9543e-10	0.45244	0.186	0.141	1.0813e-05
COPS4	2.95712e-10	0.348811	0.283	0.228	1.08234e-05
HAL	3.02284e-10	-0.401746	0.155	0.202	1.10639e-05
AC105052.4	3.023e-10	0.396194	0.133	0.092	1.10645e-05
ANKFY1	3.08459e-10	0.27105	0.437	0.378	1.12899e-05
SELENOI	3.09063e-10	0.441274	0.185	0.139	1.1312e-05
FAM193B	3.26451e-10	0.276147	0.244	0.191	1.19484e-05
SECISBP2L	3.31697e-10	0.284562	0.371	0.317	1.21405e-05
PPM1B	3.34093e-10	0.182455	0.649	0.585	1.22281e-05
SLC25A43	3.44989e-10	0.419594	0.205	0.158	1.26269e-05
PRELID1	3.45099e-10	-0.0987824	0.906	0.921	1.2631e-05
RNMT	3.45641e-10	0.244199	0.412	0.35	1.26508e-05
RAB22A	3.53277e-10	0.282247	0.354	0.299	1.29303e-05
EMILIN2	3.5471e-10	-0.169013	0.88	0.885	1.29828e-05
ZNF185	3.57697e-10	-0.462111	0.123	0.166	1.30921e-05
PRKCH	3.65138e-10	0.348346	0.328	0.272	1.33644e-05
TRPC4AP	3.67847e-10	0.207648	0.554	0.494	1.34636e-05
FIS1	3.79107e-10	-0.191601	0.648	0.672	1.38757e-05
AL133453.1	3.84115e-10	-0.388962	0.124	0.17	1.4059e-05
MDFIC	3.97093e-10	0.273685	0.476	0.421	1.4534e-05
SLC9A6	3.97279e-10	0.353089	0.231	0.181	1.45408e-05
SEC62	3.97755e-10	0.178524	0.715	0.655	1.45582e-05
TMEM71	4.06295e-10	-0.232901	0.539	0.579	1.48708e-05
NLK	4.22934e-10	0.193003	0.436	0.373	1.54798e-05
CDC42SE1	4.31382e-10	-0.235179	0.569	0.605	1.5789e-05
CRK	4.31482e-10	0.215124	0.499	0.436	1.57927e-05
CD163	4.45636e-10	-0.215211	0.643	0.66	1.63107e-05
REPS1	4.46228e-10	-0.293795	0.45	0.491	1.63324e-05
ARID5A	4.47087e-10	-0.387963	0.346	0.39	1.63638e-05
ST3GAL4	4.52712e-10	0.562086	0.123	0.085	1.65697e-05
AC011476.3	4.58069e-10	-0.366294	0.134	0.179	1.67658e-05
UBE2L6	4.62071e-10	0.234212	0.463	0.401	1.69122e-05
SEMA4B	4.64659e-10	0.327122	0.296	0.243	1.7007e-05
SERPINB8	4.68515e-10	-0.365851	0.282	0.333	1.71481e-05
NDUFA3	4.7015e-10	0.134088	0.664	0.586	1.7208e-05
CPEB3	4.71068e-10	0.249464	0.485	0.424	1.72416e-05
FAM204A	4.72926e-10	-0.259615	0.492	0.539	1.73096e-05
PUDP	4.82438e-10	0.258177	0.387	0.328	1.76577e-05
ST3GAL2	4.84177e-10	0.270495	0.383	0.326	1.77214e-05
CHSY1	4.89285e-10	0.302458	0.498	0.446	1.79083e-05
ACP5	4.90514e-10	-0.694431	0.079	0.114	1.79533e-05
UBR1	5.01781e-10	0.262243	0.41	0.35	1.83657e-05
XRN2	5.10777e-10	-0.142357	0.833	0.84	1.8695e-05
FAM20C	5.18725e-10	-0.424206	0.269	0.315	1.89859e-05
ID2	5.30933e-10	-0.353806	0.747	0.746	1.94327e-05
ASAH1	5.32047e-10	-0.114816	0.901	0.892	1.94735e-05
NET1	5.3471e-10	0.455886	0.105	0.069	1.95709e-05
ATP5MC1	5.36556e-10	0.224327	0.494	0.437	1.96385e-05
WDR11	5.37453e-10	0.254746	0.397	0.337	1.96713e-05
SMARCC1	5.39904e-10	0.186694	0.638	0.573	1.9761e-05
WWP1	5.48916e-10	0.217857	0.459	0.401	2.00909e-05
UHMK1	5.49006e-10	0.295137	0.333	0.278	2.00942e-05
LINC02284	5.51046e-10	-0.673277	0.068	0.102	2.01688e-05
CALM1	5.54128e-10	-0.111938	0.952	0.95	2.02816e-05
GALNT1	5.61647e-10	0.205862	0.565	0.504	2.05568e-05
CEP192	5.64317e-10	0.237143	0.405	0.342	2.06546e-05
SAT1	5.73779e-10	0.084177	0.991	0.987	2.10009e-05
SCARB1	5.87761e-10	0.395293	0.154	0.112	2.15126e-05
SPINT1	5.89531e-10	-0.49744	0.186	0.233	2.15774e-05
PLAGL1	6.02631e-10	0.273142	0.377	0.319	2.20569e-05
FGD6	6.18778e-10	0.22531	0.392	0.333	2.26479e-05
FCGR1A	6.33823e-10	-0.26591	0.412	0.459	2.31986e-05
FRYL	6.39607e-10	0.151463	0.739	0.677	2.34102e-05
EPG5	6.42448e-10	0.273903	0.34	0.282	2.35143e-05
BCL2L11	6.47446e-10	-0.342677	0.392	0.437	2.36972e-05
RAB3GAP2	6.5537e-10	0.201809	0.485	0.422	2.39872e-05
MAP4K3	6.61322e-10	0.241132	0.487	0.434	2.4205e-05
ZDHHC18	6.65563e-10	0.396737	0.147	0.105	2.43603e-05
FNTA	6.70273e-10	0.237705	0.448	0.389	2.45327e-05
ZNF267	6.76188e-10	-0.377378	0.37	0.411	2.47492e-05
CEP85	6.80353e-10	0.502485	0.133	0.094	2.49016e-05
PSMA6	6.9478e-10	0.172098	0.718	0.657	2.54297e-05
PRLR	6.99058e-10	0.567718	0.135	0.096	2.55862e-05
MARC1	7.14836e-10	-0.324489	0.297	0.35	2.61637e-05
CCDC167	7.1905e-10	0.508606	0.126	0.088	2.63179e-05
TGFBR1	7.32078e-10	0.342682	0.314	0.262	2.67948e-05
PRKRA	7.32455e-10	0.338023	0.211	0.163	2.68086e-05
EEF1AKMT2	7.38442e-10	0.248843	0.221	0.17	2.70277e-05
YBEY	7.66137e-10	-0.519269	0.099	0.137	2.80414e-05
NAA35	7.80265e-10	0.29684	0.257	0.204	2.85585e-05
B3GALNT2	7.81479e-10	0.495306	0.156	0.115	2.86029e-05
ST6GALNAC3	8.02434e-10	-0.205783	0.542	0.595	2.93699e-05
AUTS2	8.12474e-10	-0.831278	0.105	0.142	2.97374e-05
PFKFB3	8.18852e-10	0.300706	0.513	0.454	2.99708e-05
SGMS2	8.20909e-10	-0.240918	0.502	0.548	3.00461e-05
STK38	8.21435e-10	0.172283	0.773	0.716	3.00653e-05
VPS13A	8.40447e-10	0.385874	0.129	0.09	3.07612e-05
ABI3	8.41366e-10	0.299794	0.28	0.227	3.07948e-05
PTPN9	8.62009e-10	0.243136	0.394	0.336	3.15504e-05
PGS1	8.66012e-10	0.195587	0.464	0.4	3.16969e-05
VAMP8	8.79721e-10	-0.119701	0.907	0.912	3.21987e-05
C15orf39	8.8347e-10	0.240808	0.352	0.291	3.23359e-05
TJP2	8.96216e-10	0.457165	0.179	0.135	3.28024e-05
RNF216	9.1233e-10	0.186057	0.61	0.546	3.33922e-05
TCP11L2	9.14695e-10	-0.348941	0.201	0.249	3.34788e-05
FBXO42	9.17329e-10	0.187865	0.575	0.515	3.35752e-05
UPF2	9.46725e-10	0.171243	0.532	0.461	3.46511e-05
HDAC8	9.54688e-10	0.296773	0.438	0.386	3.49425e-05
RNF168	9.56238e-10	0.344369	0.335	0.282	3.49993e-05
SAMHD1	9.60999e-10	-0.0961366	0.964	0.959	3.51735e-05
SLC11A2	9.61561e-10	0.37213	0.257	0.206	3.51941e-05
WDPCP	9.6178e-10	0.330899	0.342	0.291	3.52021e-05
NMD3	9.63212e-10	0.35111	0.222	0.173	3.52545e-05
MXD4	9.65299e-10	-0.328616	0.419	0.462	3.53309e-05
PSMA3	9.96476e-10	0.237326	0.439	0.379	3.6472e-05
SLC23A2	1.00016e-09	0.217101	0.489	0.43	3.66069e-05
SMARCA5	1.04643e-09	-0.269239	0.499	0.535	3.83005e-05
BCLAF1	1.04983e-09	-0.214528	0.649	0.673	3.84249e-05
MARCKS	1.05007e-09	0.0921576	0.512	0.438	3.84338e-05
DYNLL1	1.05731e-09	0.163266	0.883	0.848	3.86988e-05
MTMR3	1.08651e-09	0.165405	0.794	0.753	3.97675e-05
RABEP1	1.096e-09	0.225759	0.496	0.436	4.01146e-05
GMDS	1.10421e-09	0.187713	0.567	0.502	4.04153e-05
PAPOLG	1.11674e-09	0.422964	0.182	0.138	4.08737e-05
DNAJB14	1.11951e-09	0.239393	0.441	0.385	4.09751e-05
CBFB	1.12511e-09	0.200795	0.438	0.374	4.118e-05
SPOPL	1.12675e-09	0.148881	0.7	0.637	4.124e-05
STIP1	1.12834e-09	0.259027	0.291	0.233	4.12985e-05
SLC25A24	1.17073e-09	-0.306009	0.411	0.455	4.28498e-05
CNIH4	1.17305e-09	0.248039	0.471	0.411	4.2935e-05
LINC01506	1.20325e-09	-0.659462	0.081	0.115	4.40402e-05
MTCH1	1.21854e-09	0.201189	0.542	0.487	4.45997e-05
TMEM170A	1.23572e-09	0.284608	0.265	0.212	4.52287e-05
SLC46A2	1.25683e-09	0.371907	0.242	0.193	4.60011e-05
MDH1	1.26791e-09	0.205408	0.397	0.334	4.64069e-05
RAB40C	1.27425e-09	0.264953	0.279	0.226	4.6639e-05
RALGDS	1.3124e-09	-0.50582	0.163	0.206	4.8035e-05
MITF	1.33344e-09	0.329339	0.331	0.275	4.88054e-05
DENND3	1.34484e-09	0.196456	0.578	0.52	4.92225e-05
CLTC	1.37989e-09	0.169535	0.746	0.693	5.05054e-05
ADGRE2	1.40654e-09	-0.354976	0.66	0.679	5.14809e-05
PIN4	1.42627e-09	0.285586	0.344	0.288	5.22029e-05
ZNF24	1.44358e-09	-0.329579	0.279	0.328	5.28364e-05
DDX10	1.48883e-09	0.289147	0.258	0.206	5.44928e-05
PDE8A	1.49141e-09	0.206577	0.526	0.465	5.45871e-05
HEATR5A	1.49265e-09	0.241461	0.393	0.336	5.46326e-05
NUTF2	1.49373e-09	0.290951	0.27	0.216	5.46721e-05
ARNT	1.49463e-09	0.217116	0.477	0.414	5.47048e-05
PTPN7	1.50136e-09	0.348732	0.129	0.09	5.49512e-05
PPARGC1B	1.52474e-09	0.403312	0.217	0.171	5.5807e-05
DOK2	1.55063e-09	-0.221619	0.668	0.684	5.67546e-05
SART3	1.55167e-09	0.390071	0.205	0.159	5.67926e-05
ULK4	1.57938e-09	0.300496	0.32	0.267	5.78069e-05
C16orf74	1.61343e-09	0.373423	0.223	0.175	5.90533e-05
WWOX	1.64174e-09	0.330074	0.42	0.366	6.00894e-05
GON4L	1.66591e-09	0.215919	0.475	0.414	6.09738e-05
SSR4	1.6999e-09	0.12142	0.861	0.823	6.2218e-05
PSMA7	1.70224e-09	-0.103414	0.938	0.933	6.23037e-05
TTC13	1.73485e-09	0.304792	0.289	0.237	6.34972e-05
FOSL2	1.7418e-09	0.19054	0.688	0.635	6.37516e-05
RPL26	1.75909e-09	-0.0746243	0.998	0.999	6.43845e-05
SPN	1.83642e-09	0.211085	0.32	0.262	6.7215e-05
MTMR9	1.85695e-09	0.328467	0.218	0.17	6.79662e-05
SAMD4A	1.9021e-09	0.443261	0.161	0.119	6.96186e-05
ZNF524	1.9164e-09	-0.319778	0.362	0.405	7.01421e-05
KCNE3	1.92387e-09	-0.20237	0.507	0.554	7.04157e-05
DNAJA3	1.98864e-09	0.56128	0.113	0.078	7.27862e-05
MAST2	2.03061e-09	0.34486	0.275	0.225	7.43222e-05
POP5	2.05959e-09	0.300606	0.227	0.178	7.5383e-05
ATG5	2.14126e-09	0.180578	0.476	0.412	7.83724e-05
SPTAN1	2.14943e-09	-0.307476	0.305	0.354	7.86714e-05
SLC12A6	2.15869e-09	0.177501	0.677	0.615	7.90101e-05
PPP2R1B	2.19349e-09	0.464567	0.128	0.091	8.02841e-05
DCLRE1C	2.23345e-09	0.340662	0.274	0.223	8.17465e-05
XRN1	2.2365e-09	0.173526	0.617	0.566	8.18582e-05
FOXO1	2.27093e-09	-0.245988	0.615	0.65	8.31182e-05
CCNG2	2.27641e-09	-0.33893	0.267	0.317	8.33188e-05
TTC14	2.28153e-09	0.251508	0.343	0.285	8.35063e-05
WDR18	2.32717e-09	0.362671	0.173	0.13	8.51769e-05
TMED9	2.37502e-09	0.181552	0.48	0.419	8.69282e-05
NUP42	2.42985e-09	0.248033	0.316	0.262	8.8935e-05
PLA2G6	2.44791e-09	-0.623003	0.149	0.19	8.95961e-05
USP47	2.45368e-09	0.220563	0.662	0.621	8.98072e-05
LY6E	2.454e-09	-0.52278	0.329	0.371	8.98189e-05
FAM126A	2.46604e-09	0.293969	0.412	0.356	9.02596e-05
SULT1B1	2.58738e-09	-0.431881	0.133	0.176	9.47008e-05
MCPH1	2.66032e-09	0.301206	0.312	0.26	9.73703e-05
RSRP1	2.68604e-09	0.13607	0.808	0.747	9.83118e-05
P4HA1	2.69348e-09	0.241207	0.393	0.338	9.8584e-05
PROSER2	2.71436e-09	0.484781	0.123	0.086	9.93484e-05
EIF2S3	2.72383e-09	-0.190141	0.723	0.728	9.9695e-05
MAPKAPK2	2.76184e-09	-0.259493	0.535	0.574	0.000101086
NOC2L	2.77185e-09	0.355472	0.198	0.153	0.000101453
PPHLN1	2.78945e-09	0.217329	0.48	0.421	0.000102097
PHACTR4	2.80042e-09	0.215859	0.493	0.434	0.000102498
BANP	2.85072e-09	0.234208	0.423	0.363	0.000104339
GPN3	2.86071e-09	0.376367	0.205	0.159	0.000104705
RPL27A	2.86325e-09	0.0980268	0.98	0.969	0.000104798
UBL5	2.8691e-09	0.085446	0.926	0.883	0.000105012
RPP30	2.87003e-09	0.315368	0.199	0.153	0.000105046
ELP4	2.91048e-09	0.261944	0.369	0.31	0.000106527
SHPRH	3.08517e-09	0.289071	0.273	0.223	0.00011292
AC100810.1	3.08703e-09	-0.401682	0.195	0.24	0.000112988
ARHGAP25	3.24546e-09	0.212981	0.593	0.533	0.000118787
CRLF3	3.26562e-09	0.211383	0.588	0.531	0.000119525
ZNF565	3.27176e-09	0.446934	0.133	0.095	0.00011975
CCPG1	3.27976e-09	-0.187786	0.614	0.644	0.000120043
ITM2B	3.30828e-09	-0.024561	0.982	0.986	0.000121086
FLNB	3.35941e-09	0.652981	0.111	0.077	0.000122958
PFDN2	3.37422e-09	0.177296	0.599	0.537	0.0001235
NRGN	3.38313e-09	0.213789	0.621	0.57	0.000123826
SMYD2	3.4136e-09	0.492947	0.115	0.08	0.000124941
CDK5RAP1	3.4656e-09	0.353304	0.207	0.16	0.000126845
GNB4	3.48474e-09	0.209517	0.435	0.376	0.000127545
THOC2	3.489e-09	0.16363	0.583	0.524	0.000127701
GATAD2B	3.54859e-09	0.171301	0.714	0.667	0.000129882
RMC1	3.56153e-09	0.316354	0.241	0.192	0.000130355
CASP3	3.58358e-09	0.435404	0.214	0.171	0.000131163
APRT	3.72815e-09	-0.140242	0.785	0.791	0.000136454
BARD1	3.73529e-09	0.613505	0.127	0.092	0.000136715
TTF2	3.75075e-09	0.386477	0.151	0.111	0.000137281
ABCC4	3.77763e-09	0.343303	0.126	0.089	0.000138265
FBXO3	3.78847e-09	0.303862	0.207	0.16	0.000138662
RPL11	3.79173e-09	-0.0605302	0.999	1	0.000138781
TSPAN32	3.8158e-09	0.274178	0.321	0.266	0.000139662
RGS12	3.82296e-09	0.416037	0.147	0.108	0.000139924
C2CD2L	3.88559e-09	0.418399	0.161	0.121	0.000142216
IGF2BP2	3.8951e-09	0.386651	0.361	0.313	0.000142565
FIBP	3.91257e-09	-0.265218	0.434	0.476	0.000143204
CTNNB1	3.93609e-09	-0.128945	0.781	0.816	0.000144065
GOLT1B	3.98703e-09	0.351932	0.242	0.195	0.000145929
CUL2	4.06585e-09	0.309127	0.326	0.276	0.000148814
AGPAT3	4.10553e-09	0.182359	0.669	0.618	0.000150266
TWISTNB	4.22942e-09	0.371291	0.146	0.106	0.000154801
TRIT1	4.2477e-09	0.304915	0.204	0.159	0.00015547
SIMC1	4.29581e-09	0.347734	0.207	0.162	0.000157231
ITPRIP	4.31123e-09	0.211787	0.422	0.361	0.000157795
KPNA2	4.33435e-09	0.227417	0.242	0.188	0.000158642
QRICH1	4.35013e-09	0.210379	0.478	0.422	0.000159219
PTPN1	4.35144e-09	0.209388	0.572	0.514	0.000159267
TBC1D10A	4.37528e-09	0.312462	0.16	0.12	0.00016014
AC118549.1	4.40382e-09	0.232365	0.349	0.292	0.000161184
DENND4A	4.41796e-09	-0.154924	0.737	0.76	0.000161702
ANXA11	4.46932e-09	-0.171624	0.71	0.739	0.000163582
SH3GLB1	4.48683e-09	-0.205076	0.715	0.733	0.000164222
ZFYVE28	4.82661e-09	0.53186	0.141	0.103	0.000176659
MEMO1	4.94425e-09	0.428318	0.131	0.094	0.000180964
NCK1	5.00763e-09	0.278498	0.405	0.353	0.000183284
MIF	5.03967e-09	0.115235	0.793	0.734	0.000184457
CMSS1	5.08582e-09	0.451118	0.148	0.109	0.000186146
CD46	5.13812e-09	-0.166865	0.625	0.656	0.00018806
HIGD2A	5.17848e-09	-0.15857	0.788	0.791	0.000189537
IL10RB-DT	5.18773e-09	-0.449664	0.134	0.174	0.000189876
HCST	5.40619e-09	0.100698	0.9	0.87	0.000197872
BRAP	5.49361e-09	0.297008	0.248	0.198	0.000201072
SPATA13	5.55178e-09	0.261778	0.48	0.431	0.000203201
TOMM7	5.57913e-09	-0.139093	0.926	0.922	0.000204202
NAP1L1	5.57994e-09	0.11097	0.793	0.739	0.000204231
RBBP8	5.60548e-09	0.446179	0.179	0.138	0.000205166
RAB28	5.7541e-09	0.243677	0.305	0.252	0.000210606
MORC3	5.86879e-09	0.203385	0.452	0.39	0.000214804
ARPC3	5.87134e-09	-0.0410378	0.992	0.993	0.000214897
VPS53	5.90787e-09	0.187641	0.559	0.503	0.000216234
NUP58	5.91091e-09	-0.270522	0.441	0.481	0.000216345
ITGB2-AS1	6.00421e-09	-0.34714	0.213	0.258	0.00021976
HNRNPLL	6.02078e-09	0.3349	0.189	0.145	0.000220367
LNPEP	6.04248e-09	0.200117	0.541	0.484	0.000221161
PRKD3	6.1904e-09	0.182409	0.443	0.384	0.000226575
NHP2	6.2793e-09	0.171838	0.349	0.291	0.000229828
ZNF700	6.3158e-09	0.283679	0.238	0.189	0.000231164
UBN2	6.32882e-09	0.298593	0.264	0.215	0.000231641
KAT7	6.33773e-09	0.219484	0.302	0.248	0.000231967
LGALS9	6.60542e-09	-0.201752	0.681	0.695	0.000241765
TBC1D2	6.61379e-09	0.225177	0.471	0.416	0.000242071
SEC61B	6.62001e-09	0.119028	0.872	0.833	0.000242299
LINC02245	6.6205e-09	0.545863	0.105	0.072	0.000242317
TMEM214	6.63125e-09	0.479512	0.127	0.091	0.00024271
B3GALT4	6.73354e-09	-0.461097	0.153	0.195	0.000246454
SINHCAF	6.7498e-09	0.362892	0.335	0.285	0.000247049
HM13	6.77665e-09	0.138355	0.783	0.735	0.000248032
CHCHD5	6.85956e-09	-0.284146	0.389	0.432	0.000251067
DHX15	6.9058e-09	0.196315	0.501	0.439	0.000252759
CSGALNACT2	7.04032e-09	0.15218	0.838	0.809	0.000257683
NID1	7.0832e-09	0.521729	0.125	0.09	0.000259252
AC092164.1	7.12552e-09	-0.579284	0.08	0.114	0.000260801
BMF	7.20221e-09	0.307779	0.184	0.141	0.000263608
THADA	7.20882e-09	0.219695	0.493	0.437	0.00026385
ZNF169	7.27794e-09	0.342742	0.178	0.135	0.00026638
TUFM	7.38587e-09	-0.228702	0.556	0.585	0.00027033
SNX14	7.44143e-09	0.20222	0.567	0.512	0.000272364
IGBP1	7.44531e-09	-0.208575	0.536	0.574	0.000272506
H2AFV	7.5145e-09	0.172964	0.729	0.687	0.000275038
AC011511.2	7.61264e-09	0.439189	0.146	0.108	0.00027863
ISOC2	7.68813e-09	0.418453	0.112	0.078	0.000281393
GRK5	7.69017e-09	0.296414	0.335	0.284	0.000281468
TUBB	7.72177e-09	0.169511	0.453	0.391	0.000282624
LINC02328	7.75459e-09	0.379625	0.161	0.121	0.000283826
NDUFB9	7.79649e-09	-0.227352	0.618	0.631	0.000285359
CAMTA1	7.82942e-09	0.191758	0.67	0.629	0.000286564
LRBA	7.83318e-09	0.198335	0.442	0.383	0.000286702
ZNF668	7.85388e-09	-0.66658	0.075	0.107	0.00028746
ZNF3	7.899e-09	-0.587672	0.103	0.138	0.000289111
BMPR2	7.93658e-09	0.224699	0.509	0.457	0.000290487
CEP128	8.07343e-09	0.531193	0.117	0.083	0.000295496
LATS1	8.11052e-09	0.297783	0.337	0.286	0.000296853
SETDB1	8.16709e-09	0.274019	0.282	0.231	0.000298924
SNRPG	8.23091e-09	0.122498	0.616	0.54	0.00030126
APPL1	8.23139e-09	0.220715	0.404	0.352	0.000301277
LRRK1	8.24364e-09	0.269595	0.437	0.388	0.000301725
TSPAN3	8.33378e-09	0.353938	0.184	0.141	0.000305025
FAM89A	8.41908e-09	-0.733288	0.07	0.1	0.000308147
PIBF1	8.43564e-09	0.252625	0.447	0.398	0.000308753
NMRK1	8.55814e-09	-0.580022	0.102	0.137	0.000313237
METTL7A	8.65218e-09	-0.238732	0.506	0.543	0.000316678
MLF2	8.65824e-09	0.219725	0.442	0.381	0.0003169
KIF20B	8.72055e-09	0.481402	0.1	0.068	0.000319181
ACAP2	8.72617e-09	0.0927049	0.963	0.958	0.000319386
RNF139	8.74288e-09	-0.380177	0.269	0.311	0.000319998
OGDH	8.78539e-09	0.171049	0.721	0.671	0.000321554
LRP5L	9.00502e-09	0.41793	0.193	0.151	0.000329593
SERBP1	9.06606e-09	-0.15018	0.741	0.749	0.000331827
UCHL3	9.14263e-09	0.292924	0.334	0.283	0.000334629
AUH	9.22926e-09	0.254801	0.274	0.223	0.0003378
HP	9.23071e-09	-0.423205	0.145	0.186	0.000337853
IER5L	9.32254e-09	-0.410082	0.289	0.331	0.000341214
STX16	9.37873e-09	-0.258875	0.481	0.519	0.000343271
SLC39A11	9.48021e-09	0.227128	0.73	0.694	0.000346985
ZNF124	9.65942e-09	0.347331	0.284	0.236	0.000353544
RAVER1	9.69692e-09	0.33206	0.209	0.163	0.000354917
UCK2	9.87361e-09	0.451734	0.138	0.101	0.000361384
SNHG25	9.99615e-09	0.251456	0.365	0.313	0.000365869
PSMD2	1.00566e-08	0.209544	0.431	0.37	0.000368083
SEC63	1.01605e-08	0.167194	0.585	0.529	0.000371885
SH3GL1	1.02076e-08	0.319357	0.437	0.39	0.000373608
ZNF394	1.02448e-08	-0.333274	0.364	0.403	0.000374971
EEF2K	1.03968e-08	0.397373	0.106	0.073	0.000380532
IPO5	1.05165e-08	0.316032	0.218	0.172	0.000384913
STX2	1.0611e-08	0.388695	0.178	0.136	0.000388375
ZFR	1.08044e-08	0.148769	0.691	0.639	0.00039545
SLBP	1.08527e-08	0.223116	0.349	0.295	0.00039722
RHOU	1.11193e-08	0.398789	0.186	0.145	0.000406978
PICALM	1.13103e-08	0.094098	0.988	0.984	0.000413969
TEP1	1.16349e-08	0.217836	0.282	0.23	0.000425848
WDR43	1.17699e-08	0.263591	0.346	0.295	0.00043079
TRIM7	1.18251e-08	-0.414162	0.13	0.171	0.00043281
MDM2	1.22201e-08	-0.268132	0.4	0.446	0.000447266
PSME1	1.28443e-08	0.14319	0.851	0.829	0.000470113
APOL6	1.28787e-08	0.283612	0.332	0.282	0.000471372
AC023424.3	1.29206e-08	0.336442	0.215	0.17	0.000472905
ATP6V1B2	1.32171e-08	0.158925	0.708	0.651	0.00048376
FAM53B	1.34078e-08	-0.252376	0.448	0.483	0.000490738
METTL16	1.34351e-08	0.37093	0.252	0.207	0.000491739
PIK3R6	1.36129e-08	0.392594	0.156	0.117	0.000498246
TMEM248	1.3894e-08	0.186704	0.461	0.4	0.000508534
TRMT44	1.39169e-08	0.384144	0.107	0.074	0.000509374
TPM4	1.39192e-08	-0.159437	0.812	0.826	0.000509455
MED13	1.40285e-08	0.128128	0.678	0.613	0.000513457
OAT	1.4207e-08	0.393081	0.369	0.32	0.000519992
TIMP2	1.45082e-08	-0.129882	0.875	0.88	0.000531015
BLOC1S6	1.47921e-08	-0.281124	0.438	0.474	0.000541407
SRSF4	1.4802e-08	0.153986	0.721	0.675	0.000541768
TCTN3	1.4834e-08	0.5214	0.112	0.079	0.00054294
RNPS1	1.4849e-08	0.180605	0.496	0.443	0.00054349
PIKFYVE	1.48854e-08	0.20282	0.493	0.433	0.000544821
CLEC2B	1.4932e-08	0.189284	0.629	0.582	0.000546524
KLF12	1.4966e-08	0.60942	0.109	0.077	0.00054777
NPEPPS	1.49964e-08	0.146965	0.66	0.607	0.000548882
NUP43	1.5005e-08	0.429953	0.117	0.083	0.000549196
COX5A	1.5176e-08	0.151086	0.744	0.694	0.000555456
RNPC3	1.52182e-08	0.281929	0.286	0.236	0.000557001
CCNK	1.52948e-08	0.274296	0.558	0.52	0.000559805
HEG1	1.53205e-08	0.537522	0.135	0.099	0.000560746
HSPA4	1.54524e-08	0.240784	0.404	0.351	0.000565574
NBPF14	1.55069e-08	-0.381096	0.318	0.359	0.000567568
RECQL5	1.55602e-08	-0.688461	0.069	0.1	0.000569519
VPS45	1.57507e-08	0.304883	0.325	0.275	0.000576491
SOCS7	1.58282e-08	0.381306	0.135	0.099	0.000579328
GABPB1	1.5903e-08	0.207735	0.273	0.221	0.000582066
KIAA0355	1.59289e-08	0.367159	0.174	0.134	0.000583015
SPIN1	1.64823e-08	0.312514	0.203	0.16	0.000603269
THAP9-AS1	1.6524e-08	-0.486208	0.133	0.171	0.000604796
LINC00623	1.67205e-08	0.489883	0.301	0.258	0.000611988
LDAH	1.70965e-08	0.668276	0.103	0.072	0.000625749
HSPE1	1.71288e-08	0.213182	0.392	0.336	0.000626931
BCL10	1.7345e-08	-0.356291	0.283	0.326	0.000634844
GBF1	1.7629e-08	0.182101	0.591	0.535	0.000645239
ADA2	1.76939e-08	0.136022	0.767	0.721	0.000647616
CSNK1G1	1.79215e-08	0.154429	0.552	0.499	0.000655947
ERI3	1.80668e-08	0.248299	0.224	0.177	0.000661263
NEDD1	1.80695e-08	0.320768	0.153	0.114	0.000661361
UBA3	1.85199e-08	0.207667	0.454	0.401	0.000677846
CCDC12	1.85839e-08	0.173825	0.562	0.509	0.000680191
MAPK8IP3	1.86547e-08	0.175376	0.397	0.338	0.000682781
IFI44L	1.9301e-08	-0.874211	0.071	0.101	0.000706436
HINT1	1.97644e-08	0.122553	0.843	0.805	0.000723397
IL2RG	2.0426e-08	0.317866	0.146	0.108	0.000747611
TBC1D2B	2.07422e-08	0.251151	0.33	0.278	0.000759184
KLHDC10	2.07698e-08	0.241106	0.381	0.327	0.000760196
KHDRBS1	2.15299e-08	0.153578	0.69	0.629	0.000788018
TMSB10	2.17461e-08	-0.0786676	0.999	1	0.00079593
TECR	2.2456e-08	0.234527	0.291	0.24	0.000821913
MPEG1	2.26596e-08	-0.0868602	0.916	0.915	0.000829363
RPRD1A	2.33721e-08	0.219053	0.367	0.313	0.000855442
PTGER4	2.34667e-08	-0.510082	0.226	0.265	0.000858903
SLC25A39	2.35356e-08	0.305841	0.188	0.145	0.000861428
MAPK6	2.36431e-08	0.20122	0.508	0.455	0.000865363
TARDBP	2.3773e-08	0.235102	0.353	0.3	0.000870116
CDKN2D	2.37766e-08	-0.224024	0.521	0.555	0.000870248
POLR1A	2.41128e-08	0.426788	0.114	0.08	0.000882553
NHLRC2	2.42265e-08	0.438472	0.139	0.104	0.000886713
USP25	2.44786e-08	0.11797	0.794	0.756	0.000895941
SOCS6	2.50992e-08	0.355514	0.195	0.153	0.000918655
PLEKHA2	2.51919e-08	0.172215	0.541	0.482	0.000922048
SMAP2	2.51947e-08	-0.0635378	0.954	0.954	0.00092215
PPP2CA	2.52103e-08	0.133563	0.722	0.672	0.000922722
SOS1	2.53082e-08	0.160523	0.664	0.613	0.000926306
POLD2	2.55198e-08	0.364168	0.123	0.088	0.000934049
SRPRB	2.55626e-08	0.438155	0.154	0.117	0.000935615
HIST1H4C	2.55999e-08	-0.239749	0.475	0.514	0.000936982
SEMA3C	2.57279e-08	-0.281003	0.205	0.251	0.000941668
RPS6KB1	2.6335e-08	0.223959	0.336	0.28	0.000963889
BCL11A	2.63398e-08	0.334991	0.234	0.189	0.000964065
NIBAN1	2.6533e-08	0.211657	0.664	0.611	0.000971133
NUP85	2.66059e-08	0.322058	0.169	0.129	0.000973803
VOPP1	2.67821e-08	0.243017	0.461	0.411	0.000980251
ARMC8	2.69913e-08	0.157145	0.44	0.379	0.000987907
PAXX	2.74508e-08	0.178766	0.392	0.333	0.00100473
SNRPC	2.77443e-08	0.167796	0.488	0.431	0.00101547
RELCH	2.78401e-08	0.166917	0.554	0.501	0.00101897
ITFG1	2.78898e-08	0.151574	0.753	0.72	0.0010208
NUP50-DT	2.7987e-08	0.280401	0.3	0.252	0.00102435
MTDH	2.80043e-08	-0.12712	0.901	0.902	0.00102498
ATP5ME	2.83839e-08	0.0752605	0.876	0.822	0.00103888
NFIL3	2.86575e-08	0.162457	0.697	0.649	0.00104889
TRIM38	2.93662e-08	-0.21947	0.607	0.629	0.00107483
SMAD5	2.97362e-08	0.351543	0.179	0.139	0.00108837
BCR	3.00394e-08	0.321594	0.281	0.234	0.00109947
TLR8	3.01378e-08	-0.173372	0.403	0.461	0.00110307
ASXL1	3.03963e-08	0.206704	0.415	0.358	0.00111254
APPBP2	3.11531e-08	0.261392	0.362	0.31	0.00114023
UNKL	3.12432e-08	0.271696	0.196	0.154	0.00114353
AC098829.1	3.12745e-08	-0.585329	0.11	0.144	0.00114468
KCTD6	3.23205e-08	0.425581	0.126	0.091	0.00118296
HSPA8	3.24088e-08	0.182857	0.722	0.686	0.00118619
FAF2	3.26391e-08	0.241769	0.368	0.316	0.00119462
B4GALT5	3.36463e-08	0.223666	0.567	0.518	0.00123149
RUNX2	3.40456e-08	0.239451	0.301	0.252	0.0012461
NAPG	3.43159e-08	0.218513	0.398	0.347	0.00125599
CEPT1	3.43874e-08	0.180142	0.442	0.383	0.00125861
MGAT1	3.5219e-08	-0.161758	0.729	0.738	0.00128905
MYO9A	3.52609e-08	0.302404	0.377	0.329	0.00129058
KCNMB1	3.57218e-08	0.489748	0.101	0.07	0.00130745
NFIA	3.64141e-08	-0.261341	0.329	0.376	0.00133279
JOSD1	3.64336e-08	-0.377594	0.271	0.309	0.0013335
SRGAP2B	3.65413e-08	0.221769	0.43	0.375	0.00133745
RPL36	3.67468e-08	-0.103574	0.987	0.985	0.00134497
RAB44	3.7659e-08	0.705244	0.122	0.089	0.00137836
XPO7	3.77467e-08	0.222795	0.391	0.336	0.00138157
MECP2	3.91907e-08	0.185184	0.508	0.455	0.00143442
SCPEP1	3.91912e-08	0.151481	0.766	0.717	0.00143444
SYF2	4.017e-08	-0.171031	0.673	0.694	0.00147026
KDM5C	4.02532e-08	0.201226	0.324	0.272	0.00147331
MT-ND6	4.06273e-08	0.3166	0.256	0.209	0.001487
ZSWIM6	4.0682e-08	-0.0442292	0.974	0.978	0.001489
ENTPD4	4.08819e-08	0.184079	0.342	0.288	0.00149632
UBOX5	4.09668e-08	0.491522	0.106	0.075	0.00149943
SEC11C	4.10161e-08	0.22774	0.353	0.3	0.00150123
CBLB	4.10926e-08	0.237395	0.305	0.256	0.00150403
MXI1	4.14034e-08	0.233197	0.417	0.363	0.00151541
EEF1G	4.14133e-08	-0.072656	0.965	0.963	0.00151577
DAGLB	4.20574e-08	0.185231	0.344	0.29	0.00153934
TNFSF10	4.23576e-08	-0.0515657	0.743	0.787	0.00155033
PRKCD	4.24127e-08	0.169146	0.668	0.614	0.00155235
TTC17	4.26697e-08	0.186118	0.654	0.613	0.00156175
PLD1	4.29249e-08	0.201523	0.398	0.344	0.00157109
GRHPR	4.35561e-08	-0.320162	0.33	0.371	0.0015942
PLAGL2	4.36314e-08	0.226811	0.298	0.248	0.00159695
SFXN4	4.39978e-08	0.448291	0.111	0.079	0.00161036
NRIP1	4.42772e-08	0.249167	0.669	0.64	0.00162059
GRAMD1B	4.42788e-08	0.286691	0.254	0.208	0.00162065
RBM4	4.47091e-08	0.211365	0.588	0.542	0.0016364
WWC3	4.47265e-08	-0.353459	0.223	0.264	0.00163703
PATL2	4.57517e-08	-0.37933	0.145	0.184	0.00167456
TASOR	4.58723e-08	-0.228863	0.402	0.445	0.00167897
TMEM91	4.6231e-08	-0.287726	0.384	0.426	0.0016921
ZNF292	4.66222e-08	0.155292	0.648	0.594	0.00170642
NIPSNAP2	4.73522e-08	0.199958	0.499	0.445	0.00173314
COX20	4.80011e-08	0.207479	0.312	0.258	0.00175689
ZC3H7A	4.93805e-08	0.219738	0.468	0.414	0.00180738
POLR2J	4.94875e-08	-0.216129	0.549	0.577	0.00181129
TSC22D2	4.95399e-08	-0.322839	0.563	0.581	0.00181321
ACAA2	4.99793e-08	-0.352902	0.267	0.308	0.00182929
AC004797.1	5.02841e-08	0.524821	0.152	0.117	0.00184045
DAP3	5.03224e-08	0.237702	0.41	0.357	0.00184185
LNX2	5.08251e-08	0.591211	0.105	0.074	0.00186025
ULK1	5.13067e-08	0.223	0.423	0.374	0.00187788
RASSF5	5.13078e-08	0.180945	0.527	0.471	0.00187792
TRIM11	5.15098e-08	0.366713	0.159	0.12	0.00188531
STMP1	5.1931e-08	-0.207463	0.681	0.692	0.00190072
AGTPBP1	5.1972e-08	-0.0951116	0.949	0.952	0.00190223
PHACTR1	5.2203e-08	-0.379124	0.244	0.289	0.00191068
EIF4ENIF1	5.27947e-08	0.391609	0.193	0.153	0.00193234
TBC1D23	5.30615e-08	0.24013	0.502	0.453	0.0019421
RAB18	5.32426e-08	0.184811	0.547	0.494	0.00194873
NDUFA2	5.43027e-08	0.105354	0.699	0.643	0.00198753
TBP	5.55603e-08	0.394086	0.117	0.084	0.00203356
SCMH1	5.57726e-08	0.513291	0.165	0.128	0.00204133
THBS3	5.61836e-08	-0.530023	0.073	0.103	0.00205638
CCT2	5.62051e-08	0.235652	0.361	0.308	0.00205716
HIPK1	5.63807e-08	-0.170147	0.591	0.629	0.00206359
AC027097.2	5.82285e-08	0.300153	0.284	0.237	0.00213122
FAM174C	5.85669e-08	-0.270785	0.416	0.455	0.00214361
ZNF511	5.87766e-08	-0.321379	0.287	0.33	0.00215128
AP002336.2	5.89606e-08	0.282086	0.191	0.15	0.00215802
ZNF385A	5.90677e-08	-0.216795	0.6	0.624	0.00216194
SELENOO	5.97761e-08	0.200682	0.393	0.34	0.00218787
C9orf72	6.07831e-08	-0.127759	0.849	0.848	0.00222472
YWHAB	6.15954e-08	0.117586	0.948	0.924	0.00225445
TTN-AS1	6.1988e-08	-0.498379	0.143	0.18	0.00226882
TCP1	6.26298e-08	0.189576	0.415	0.36	0.00229231
RBM6	6.28763e-08	0.125311	0.802	0.751	0.00230133
BICD1	6.31159e-08	0.64462	0.136	0.102	0.00231011
RALGAPB	6.40596e-08	0.220777	0.407	0.354	0.00234465
ULK2	6.49845e-08	0.326871	0.283	0.237	0.0023785
FBXW8	6.49908e-08	-0.549569	0.125	0.16	0.00237873
FNBP4	6.64317e-08	0.135284	0.608	0.549	0.00243147
MAN1C1	6.66701e-08	0.320168	0.157	0.119	0.00244019
MIR4435-2HG	6.70958e-08	0.252447	0.311	0.263	0.00245577
DNM1L	6.72388e-08	0.226618	0.466	0.41	0.00246101
ETV3	6.77405e-08	0.259474	0.259	0.211	0.00247937
ATP2A2	6.84499e-08	0.166211	0.543	0.498	0.00250533
MT-ATP8	6.87313e-08	-0.0603148	0.866	0.861	0.00251564
VCAN	6.94009e-08	-0.0669147	0.997	0.998	0.00254014
MAPK14	6.9491e-08	0.143493	0.836	0.795	0.00254344
BCCIP	6.97117e-08	0.291811	0.228	0.185	0.00255152
AMD1	7.11738e-08	-0.24614	0.53	0.564	0.00260503
SYNJ1	7.22008e-08	0.219633	0.448	0.399	0.00264262
SDHAF2	7.24214e-08	-0.289813	0.317	0.362	0.0026507
PTX3	7.28677e-08	-1.18403	0.118	0.149	0.00266703
PIGH	7.31263e-08	0.409607	0.117	0.084	0.0026765
SLC9A9	7.34842e-08	0.135932	0.729	0.681	0.00268959
IP6K2	7.37792e-08	0.211679	0.326	0.276	0.00270039
HECTD4	7.42443e-08	0.165286	0.525	0.467	0.00271742
RANGAP1	7.51215e-08	0.370234	0.151	0.114	0.00274952
GALNT3	7.75412e-08	0.245281	0.283	0.235	0.00283809
TBC1D4	7.86342e-08	0.298369	0.252	0.209	0.00287809
CRYZL1	7.96697e-08	0.303995	0.249	0.206	0.00291599
MPHOSPH8	8.03469e-08	0.191884	0.523	0.469	0.00294078
ATG14	8.04289e-08	0.311147	0.223	0.181	0.00294378
EMSY	8.09492e-08	0.264186	0.267	0.222	0.00296282
COX6C	8.10192e-08	0.0958201	0.811	0.762	0.00296538
FAM122B	8.14676e-08	0.402597	0.127	0.093	0.00298179
PSEN1	8.19503e-08	0.155993	0.792	0.748	0.00299946
ARHGAP1	8.23415e-08	0.240513	0.321	0.271	0.00301378
SEC24C	8.25643e-08	0.20558	0.308	0.259	0.00302193
SUN1	8.34956e-08	0.255129	0.263	0.218	0.00305602
C11orf58	8.37289e-08	-0.164997	0.664	0.684	0.00306456
PSMD12	8.41766e-08	0.195674	0.488	0.438	0.00308095
ANTXR2	8.66085e-08	-0.112617	0.728	0.756	0.00316996
SEC23IP	8.8767e-08	0.30515	0.252	0.208	0.00324896
SMAD2	8.89543e-08	0.180006	0.561	0.507	0.00325582
RECK	8.95042e-08	0.338625	0.14	0.105	0.00327594
C4orf33	9.01295e-08	-0.427778	0.162	0.201	0.00329883
ZNF398	9.17828e-08	0.353666	0.135	0.101	0.00335934
SLC35E4	9.41902e-08	0.47356	0.11	0.08	0.00344745
ZNF512	9.42155e-08	0.392803	0.162	0.126	0.00344838
KMT2E-AS1	9.42636e-08	-0.345636	0.242	0.283	0.00345014
ARRDC4	9.546e-08	-0.446146	0.171	0.21	0.00349393
ARIH2	9.58185e-08	0.163399	0.478	0.421	0.00350705
AGPAT5	9.65118e-08	0.446955	0.114	0.082	0.00353243
PRAM1	9.78771e-08	0.125397	0.793	0.745	0.0035824
DYNC1I2	9.81385e-08	0.17384	0.515	0.461	0.00359197
RPL22	1.00014e-07	0.0624346	0.99	0.987	0.00366063
C6orf120	1.01121e-07	-0.533602	0.119	0.154	0.00370114
ATXN10	1.0149e-07	0.212391	0.524	0.478	0.00371464
PITPNC1	1.03089e-07	0.168131	0.723	0.681	0.00377317
MIRLET7BHG	1.04635e-07	0.271324	0.248	0.204	0.00382975
IRF1	1.06153e-07	0.342391	0.661	0.638	0.00388529
PANK2	1.07879e-07	0.127387	0.568	0.515	0.00394847
PTS	1.08101e-07	0.203427	0.36	0.311	0.0039566
PER2	1.10444e-07	-0.496083	0.146	0.181	0.00404235
WSB1	1.10539e-07	-0.127311	0.855	0.855	0.00404582
CAMK2G	1.12135e-07	0.197828	0.366	0.314	0.00410426
ZNF609	1.13448e-07	0.126126	0.805	0.757	0.00415232
IQGAP2	1.14387e-07	-0.0963423	0.874	0.881	0.00418668
CBX4	1.14828e-07	-0.328938	0.32	0.359	0.00420283
VAV2	1.1529e-07	0.243118	0.325	0.276	0.00421973
LATS2	1.15763e-07	0.202998	0.494	0.44	0.00423704
INPP5D	1.19947e-07	0.128409	0.844	0.813	0.00439018
ADAM19	1.20805e-07	0.263141	0.325	0.276	0.00442158
CCT4	1.21149e-07	0.177223	0.467	0.417	0.00443418
TP53INP2	1.22695e-07	-0.5539	0.129	0.164	0.00449075
PAK2	1.24351e-07	-0.114133	0.852	0.853	0.00455137
HAVCR2	1.2633e-07	0.271367	0.379	0.334	0.0046238
PJA2	1.26463e-07	0.152681	0.647	0.6	0.00462868
FYB1	1.26475e-07	0.105682	0.98	0.973	0.00462911
VPS35L	1.29007e-07	0.227812	0.374	0.326	0.0047218
GTF3C2	1.31222e-07	0.284737	0.233	0.19	0.00480286
NDUFB7	1.31427e-07	-0.173349	0.726	0.734	0.00481036
GNG10	1.33066e-07	-0.146593	0.605	0.629	0.00487034
CCDC18	1.33234e-07	-0.333922	0.226	0.268	0.00487648
SCRN1	1.33323e-07	0.345023	0.121	0.089	0.00487974
OSBPL1A	1.34546e-07	0.264337	0.235	0.191	0.00492452
CCSER2	1.34782e-07	0.211446	0.422	0.371	0.00493315
ATP11A	1.35008e-07	0.127516	0.831	0.793	0.00494142
PPIH	1.36763e-07	0.382383	0.154	0.118	0.00500567
SLC35A1	1.3735e-07	0.221572	0.446	0.396	0.00502714
UBA6	1.39851e-07	0.202071	0.514	0.471	0.00511869
NCOA2	1.43388e-07	0.109065	0.906	0.878	0.00524815
NOL11	1.43439e-07	0.364915	0.136	0.102	0.00525001
RNF24	1.43536e-07	0.135761	0.741	0.694	0.00525357
PPP1R12B	1.43851e-07	0.244885	0.474	0.423	0.00526508
ATF2	1.44178e-07	0.17501	0.382	0.33	0.00527704
GPRIN3	1.45394e-07	0.354752	0.252	0.209	0.00532158
PIGK	1.45893e-07	0.496936	0.115	0.084	0.00533982
SSNA1	1.46363e-07	-0.230216	0.455	0.488	0.00535702
HEATR3	1.46929e-07	0.353884	0.292	0.249	0.00537774
SFMBT1	1.48184e-07	0.397454	0.105	0.074	0.00542368
RAB2A	1.49614e-07	0.0883878	0.906	0.879	0.00547601
LRPPRC	1.52498e-07	0.18533	0.371	0.318	0.00558159
BMP2K	1.53014e-07	-0.1493	0.745	0.763	0.00560045
SMC6	1.53818e-07	0.313033	0.227	0.185	0.00562989
RAB3D	1.5389e-07	0.166561	0.562	0.5	0.00563254
SMYD4	1.56674e-07	0.338399	0.111	0.08	0.00573444
C8orf82	1.59307e-07	-0.459581	0.12	0.155	0.00583081
TRAP1	1.59494e-07	0.372007	0.133	0.098	0.00583764
STIM1	1.61196e-07	0.139828	0.764	0.723	0.00589993
NDUFA5	1.64947e-07	0.1974	0.326	0.275	0.00603722
ABI2	1.65336e-07	0.322622	0.135	0.101	0.00605146
RCN3	1.66196e-07	-0.497593	0.093	0.124	0.00608295
AQR	1.67094e-07	0.221769	0.365	0.319	0.00611582
NCOR1	1.6767e-07	0.118506	0.838	0.808	0.0061369
NOTCH2NLC	1.70721e-07	0.239346	0.252	0.207	0.00624855
IDH2	1.72296e-07	0.185664	0.396	0.34	0.00630619
XPO1	1.72412e-07	0.188573	0.546	0.505	0.00631045
KARS	1.72661e-07	0.175621	0.4	0.344	0.00631955
PIK3CB	1.74588e-07	0.134138	0.689	0.64	0.00639009
TMED10	1.75003e-07	0.188561	0.602	0.547	0.00640529
ARL5A	1.75372e-07	0.175939	0.5	0.447	0.00641877
IGFLR1	1.76395e-07	-0.238294	0.409	0.45	0.00645624
UBXN2B	1.76839e-07	0.256817	0.336	0.289	0.00647248
USF2	1.78263e-07	-0.243724	0.439	0.475	0.00652462
SELPLG	1.78913e-07	-0.245306	0.539	0.562	0.0065484
XPR1	1.7924e-07	0.156261	0.585	0.531	0.00656035
NOP58	1.80295e-07	0.219496	0.387	0.335	0.00659897
MMGT1	1.8036e-07	-0.41014	0.176	0.214	0.00660134
NAA20	1.83242e-07	0.241082	0.34	0.291	0.00670685
CBFA2T3	1.83893e-07	0.219103	0.335	0.284	0.00673065
MSL3	1.84029e-07	-0.276366	0.417	0.455	0.00673565
ATP6V0A2	1.84797e-07	0.461329	0.127	0.095	0.00676376
AC006001.2	1.86625e-07	0.23392	0.337	0.287	0.00683068
ECHDC1	1.87143e-07	-0.152314	0.579	0.61	0.00684963
USP3-AS1	1.87386e-07	0.267228	0.301	0.257	0.00685851
UTP18	1.89164e-07	0.143096	0.341	0.286	0.00692357
COG3	1.89605e-07	0.219745	0.259	0.213	0.00693972
NELFCD	1.91137e-07	0.254275	0.208	0.167	0.00699582
TMEM168	1.91537e-07	0.353277	0.193	0.155	0.00701045
RNF4	1.92171e-07	0.181505	0.353	0.299	0.00703365
PDK1	1.9242e-07	0.226022	0.222	0.179	0.00704275
RBSN	1.92872e-07	0.20531	0.194	0.153	0.00705931
GRK2	1.96601e-07	-0.147907	0.743	0.751	0.00719578
DIAPH1	1.97115e-07	0.15867	0.86	0.827	0.0072146
ATP6V0D1	1.97323e-07	-0.126743	0.822	0.834	0.00722223
HCFC1R1	2.00189e-07	-0.379611	0.235	0.275	0.00732713
TCEA1	2.00599e-07	-0.217571	0.519	0.543	0.00734212
RPS13	2.0184e-07	-0.0620195	0.997	0.996	0.00738755
UBE2O	2.01911e-07	0.259852	0.227	0.183	0.00739014
EML4	2.02239e-07	0.183713	0.603	0.564	0.00740215
PRKN	2.06189e-07	-0.432053	0.086	0.117	0.00754671
ZRSR2	2.06237e-07	0.215876	0.354	0.306	0.00754847
CBR4	2.07333e-07	0.32058	0.254	0.212	0.0075886
SLC38A9	2.08021e-07	0.216469	0.324	0.275	0.00761379
MCCC2	2.17999e-07	0.390348	0.144	0.11	0.00797897
MYH9	2.18692e-07	0.115105	0.925	0.904	0.00800436
MSL2	2.19127e-07	0.194032	0.456	0.406	0.00802026
ANO5	2.28964e-07	-0.393644	0.106	0.14	0.0083803
MBOAT7	2.3485e-07	0.160768	0.589	0.534	0.00859573
HMBOX1	2.38089e-07	0.124244	0.555	0.492	0.0087143
TSPAN4	2.3839e-07	-0.57608	0.15	0.184	0.00872531
SNHG12	2.39787e-07	-0.616363	0.085	0.114	0.00877644
SH3RF3	2.44162e-07	0.320675	0.115	0.084	0.00893657
PPP1R9B	2.51715e-07	0.154971	0.409	0.354	0.00921303
MAP3K13	2.51917e-07	0.436435	0.148	0.114	0.00922041
IFITM3	2.52384e-07	-0.0501657	0.452	0.386	0.00923752
PEX26	2.55685e-07	0.303564	0.183	0.145	0.00935833
POLA1	2.59708e-07	0.395908	0.11	0.079	0.00950556
DCTN5	2.61696e-07	0.207585	0.23	0.185	0.00957833
RAPGEF2	2.68084e-07	-0.191856	0.702	0.715	0.00981216
PPA2	2.69478e-07	0.192184	0.414	0.362	0.00986318
ENGASE	2.69791e-07	0.362264	0.128	0.095	0.00987464
SPINT2	2.71339e-07	0.169448	0.425	0.371	0.00993126
CLASP1	2.7229e-07	0.133461	0.652	0.598	0.00996607
ANAPC5	2.75558e-07	0.161794	0.516	0.459	0.0100857
ATP1A1	2.76208e-07	-0.254517	0.648	0.66	0.0101095
CLCN6	2.76562e-07	0.286786	0.237	0.196	0.0101224
LSM3	2.78087e-07	0.137398	0.547	0.486	0.0101782
TNPO1	2.78153e-07	0.176723	0.465	0.412	0.0101807
PIM1	2.8976e-07	-0.465494	0.173	0.21	0.0106055
AP2A2	2.92298e-07	0.19145	0.45	0.403	0.0106984
CSRNP1	2.93173e-07	-0.0916508	0.338	0.394	0.0107304
SLC16A3	2.95321e-07	-0.146455	0.705	0.725	0.0108091
SMAD4	2.9692e-07	0.183812	0.413	0.363	0.0108676
SLC12A9	2.96926e-07	-0.302008	0.358	0.39	0.0108678
ZBTB20	2.98321e-07	0.139421	0.782	0.744	0.0109188
UBE4B	3.01558e-07	0.16569	0.567	0.518	0.0110373
LILRB3	3.01989e-07	-0.143626	0.732	0.739	0.0110531
ABHD16A	3.05222e-07	0.21713	0.281	0.235	0.0111714
ETFDH	3.07784e-07	-0.404965	0.127	0.162	0.0112652
ATAD1	3.08278e-07	0.34279	0.168	0.132	0.0112833
INSIG1	3.08826e-07	0.313594	0.306	0.265	0.0113033
VTI1B	3.15441e-07	-0.22535	0.471	0.501	0.0115454
KCTD13	3.16029e-07	0.391204	0.153	0.118	0.011567
GALNT11	3.16405e-07	0.224955	0.318	0.271	0.0115807
MED17	3.19034e-07	0.285407	0.23	0.188	0.011677
ZFHX2-AS1	3.22205e-07	0.37403	0.101	0.071	0.011793
MX2	3.34073e-07	-0.300541	0.458	0.49	0.0122274
MCCC1	3.40928e-07	0.3645	0.192	0.153	0.0124783
DGLUCY	3.44864e-07	0.242095	0.449	0.403	0.0126224
KCNK6	3.44988e-07	0.192385	0.376	0.328	0.0126269
LEMD3	3.47488e-07	0.284377	0.295	0.252	0.0127184
PLBD1	3.50882e-07	-0.0686194	0.887	0.88	0.0128426
CTBP2	3.52069e-07	0.126937	0.792	0.749	0.0128861
BRD9	3.53148e-07	0.219692	0.278	0.233	0.0129256
GPAT4	3.59333e-07	0.175839	0.363	0.313	0.013152
ACBD3	3.62441e-07	0.245469	0.434	0.388	0.0132657
ARHGAP27	3.69757e-07	0.161963	0.471	0.415	0.0135335
GSE1	3.71716e-07	0.218615	0.458	0.412	0.0136052
GMEB1	3.75165e-07	0.298428	0.251	0.209	0.0137314
RIN1	3.76506e-07	-0.504134	0.128	0.16	0.0137805
STAT3	3.77661e-07	0.1463	0.792	0.748	0.0138228
FAM20B	3.82116e-07	0.23534	0.242	0.199	0.0139858
PHB	3.90104e-07	0.179891	0.354	0.305	0.0142782
CLEC7A	3.92688e-07	-0.113008	0.894	0.9	0.0143728
DROSHA	3.93473e-07	0.391483	0.166	0.131	0.0144015
MED6	3.97855e-07	0.353166	0.177	0.141	0.0145619
PSMB9	4.03577e-07	0.167707	0.681	0.63	0.0147713
RASAL3	4.04852e-07	0.234271	0.191	0.152	0.014818
AL121933.2	4.09661e-07	-0.418783	0.164	0.2	0.014994
INSR	4.13042e-07	0.194578	0.519	0.475	0.0151178
UBE3C	4.17704e-07	0.15678	0.582	0.529	0.0152884
CHD6	4.21136e-07	0.162308	0.469	0.416	0.015414
SNRK	4.24214e-07	0.207645	0.516	0.468	0.0155266
JTB	4.27283e-07	-0.138892	0.781	0.789	0.015639
SNRPA	4.30448e-07	0.195014	0.298	0.252	0.0157548
MTF2	4.32986e-07	0.176546	0.371	0.321	0.0158477
EPHB6	4.33369e-07	-0.509329	0.097	0.128	0.0158617
DUSP2	4.3922e-07	-0.999843	0.22	0.244	0.0160759
RPL35	4.41143e-07	0.0662643	0.976	0.969	0.0161463
DHX35	4.42957e-07	0.399461	0.139	0.106	0.0162127
SPAG9	4.4383e-07	-0.0916641	0.779	0.822	0.0162446
ITFG2	4.45628e-07	0.248841	0.208	0.169	0.0163104
KIZ	4.49663e-07	0.449807	0.138	0.106	0.0164581
SLC35F5	4.59343e-07	0.204686	0.335	0.289	0.0168124
DGAT2	4.60818e-07	-0.367902	0.149	0.185	0.0168664
POLD4	4.6447e-07	-0.166919	0.639	0.661	0.0170001
METAP1	4.6872e-07	0.302949	0.2	0.161	0.0171556
GDI1	4.68927e-07	0.241348	0.187	0.148	0.0171632
ZNF100	4.78039e-07	-0.499195	0.131	0.165	0.0174967
LACC1	4.85818e-07	-0.500884	0.08	0.109	0.0177814
CDK8	4.91078e-07	0.268238	0.319	0.276	0.0179739
PURB	4.92618e-07	-0.362087	0.225	0.264	0.0180303
SLC20A1	4.95689e-07	0.261452	0.401	0.353	0.0181427
GLOD4	5.04761e-07	0.257063	0.202	0.163	0.0184748
KDELR1	5.04947e-07	-0.201651	0.519	0.549	0.0184816
YTHDF2	5.05276e-07	0.139295	0.475	0.422	0.0184936
GTF3A	5.05619e-07	-0.183951	0.612	0.63	0.0185062
TMEM245	5.06391e-07	0.195149	0.282	0.236	0.0185344
FBRSL1	5.1588e-07	0.196128	0.356	0.306	0.0188817
GORASP2	5.39049e-07	0.256129	0.281	0.237	0.0197297
FSD1L	5.41821e-07	0.484332	0.122	0.092	0.0198312
ZNF766	5.42632e-07	0.360627	0.174	0.138	0.0198609
KIAA1328	5.52023e-07	0.236867	0.176	0.139	0.0202046
ZNF706	5.54649e-07	0.12978	0.663	0.612	0.0203007
FLYWCH1	5.58569e-07	0.341255	0.138	0.105	0.0204442
BRIX1	5.65825e-07	0.354	0.116	0.086	0.0207098
NF1	5.70238e-07	0.201882	0.602	0.558	0.0208713
MAP3K12	5.7506e-07	-0.387709	0.102	0.133	0.0210478
RPS19BP1	5.76705e-07	-0.190884	0.487	0.524	0.021108
GALNT7	5.86276e-07	0.187482	0.577	0.539	0.0214583
MCUB	6.00988e-07	0.122825	0.666	0.616	0.0219967
COP1	6.05116e-07	0.0751133	0.964	0.949	0.0221478
POLK	6.16646e-07	0.164633	0.553	0.502	0.0225698
CDK13	6.20592e-07	0.140995	0.682	0.633	0.0227143
ZC3HAV1	6.22214e-07	0.215305	0.544	0.493	0.0227737
FUBP1	6.32107e-07	0.165308	0.556	0.509	0.0231358
EP400	6.33905e-07	0.165518	0.371	0.321	0.0232016
GOLPH3	6.37525e-07	0.148493	0.618	0.572	0.023334
TTC27	6.41467e-07	0.373299	0.142	0.109	0.0234783
ZYG11B	6.44538e-07	0.177778	0.375	0.326	0.0235907
SSH2	6.50965e-07	0.0902697	0.977	0.958	0.023826
PARP6	6.52026e-07	0.259283	0.209	0.17	0.0238648
VDAC3	6.70106e-07	0.189912	0.424	0.373	0.0245265
CMC1	6.73827e-07	0.1806	0.426	0.375	0.0246628
CCZ1	6.74758e-07	0.240811	0.28	0.236	0.0246968
TRDMT1	6.78384e-07	-0.431821	0.145	0.179	0.0248295
ATP6AP2	6.79686e-07	0.147324	0.783	0.736	0.0248772
RNPEP	6.79725e-07	0.113123	0.563	0.51	0.0248786
VAT1	6.96738e-07	-0.565721	0.088	0.117	0.0255013
MTMR11	6.98144e-07	0.218408	0.27	0.225	0.0255528
GALNT10	7.0949e-07	0.238353	0.343	0.299	0.0259681
RFFL	7.15864e-07	0.160122	0.406	0.353	0.0262014
IKZF5	7.26843e-07	0.239517	0.217	0.176	0.0266032
SPATA5	7.30765e-07	0.384527	0.156	0.122	0.0267467
PRKAG2-AS1	7.31253e-07	0.506419	0.123	0.092	0.0267646
NSUN4	7.32376e-07	-0.498618	0.131	0.164	0.0268057
FAM118A	7.46193e-07	0.210361	0.332	0.287	0.0273114
SMIM15	7.56757e-07	-0.383631	0.19	0.228	0.0276981
UBR4	7.75201e-07	0.151065	0.543	0.49	0.0283731
ADAM15	7.76946e-07	0.212283	0.392	0.346	0.028437
MFSD8	7.87775e-07	0.427584	0.144	0.111	0.0288334
SDAD1	7.9106e-07	0.293897	0.221	0.182	0.0289536
MYL6	7.96022e-07	-0.0577696	0.997	0.996	0.0291352
MKNK2	8.02977e-07	-0.226236	0.544	0.564	0.0293898
NFKBIL1	8.04797e-07	-0.416573	0.107	0.138	0.0294564
NT5C	8.10617e-07	0.217097	0.244	0.202	0.0296694
DENND6A	8.20128e-07	0.189733	0.453	0.403	0.0300175
TERF1	8.23705e-07	0.209544	0.212	0.171	0.0301484
RFLNB	8.25383e-07	0.149313	0.409	0.354	0.0302098
MSANTD2	8.25803e-07	0.308678	0.114	0.084	0.0302252
LINC02785	8.30037e-07	0.231989	0.298	0.254	0.0303802
MAP3K3	8.38451e-07	0.130465	0.818	0.777	0.0306881
IBTK	8.41865e-07	0.207838	0.408	0.364	0.0308131
ATP5F1E	8.53439e-07	-0.0766144	0.999	0.999	0.0312367
CCDC112	8.60569e-07	0.212763	0.265	0.222	0.0314977
XYLT1	8.70994e-07	0.164332	0.645	0.595	0.0318793
ING1	8.71694e-07	-0.342102	0.272	0.311	0.0319049
ST3GAL3	8.77164e-07	0.344791	0.152	0.118	0.0321051
LARP4	8.90925e-07	0.258471	0.265	0.225	0.0326088
DAAM1	8.93389e-07	0.408584	0.261	0.223	0.0326989
APP	8.98535e-07	0.167949	0.58	0.534	0.0328873
SBDS	9.01518e-07	-0.353992	0.314	0.349	0.0329965
RBM14	9.02564e-07	-0.332724	0.29	0.326	0.0330348
GGCT	9.04911e-07	0.272916	0.173	0.136	0.0331206
GBGT1	9.15199e-07	-0.392371	0.166	0.201	0.0334972
ATP5MPL	9.16188e-07	0.0786443	0.94	0.904	0.0335334
DCAF7	9.22619e-07	0.167731	0.485	0.436	0.0337688
KMT5B	9.22751e-07	0.167419	0.484	0.436	0.0337736
MRPL41	9.28502e-07	-0.232687	0.479	0.507	0.0339841
CDC14A	9.38641e-07	0.148914	0.502	0.444	0.0343552
PRH1	9.40866e-07	0.379259	0.14	0.108	0.0344366
UBE2K	9.44072e-07	0.110885	0.775	0.739	0.034554
MDM4	9.52882e-07	0.12457	0.623	0.57	0.0348764
RSPH3	9.63082e-07	0.390727	0.153	0.12	0.0352498
KDELR2	9.65285e-07	0.189953	0.47	0.426	0.0353304
LRP10	9.65306e-07	-0.263062	0.304	0.342	0.0353312
EPB41	9.65584e-07	0.16745	0.672	0.625	0.0353414
AMBRA1	9.75334e-07	0.143721	0.497	0.445	0.0356982
LRG1	9.79887e-07	0.293752	0.109	0.081	0.0358648
TM7SF3	9.8111e-07	0.211184	0.327	0.28	0.0359096
THUMPD2	9.84805e-07	0.328669	0.169	0.134	0.0360449
ARHGAP32	9.86574e-07	0.238621	0.251	0.21	0.0361096
SNX30	9.96578e-07	-0.229131	0.426	0.461	0.0364758
ATXN7L1	9.96891e-07	0.170996	0.514	0.468	0.0364872
ASXL2	1.00242e-06	0.148432	0.553	0.503	0.0366894
PNPLA8	1.00762e-06	-0.0479767	0.628	0.677	0.0368799
FHIT	1.01079e-06	-0.305696	0.324	0.364	0.0369961
CLIP1	1.01214e-06	0.133029	0.763	0.722	0.0370453
AKT3	1.0141e-06	0.297733	0.308	0.266	0.0371171
HDX	1.02238e-06	0.548191	0.111	0.083	0.03742
MOSMO	1.03893e-06	0.257011	0.274	0.233	0.0380259
ZFP36L1	1.05331e-06	-0.165234	0.803	0.799	0.0385523
CITED4	1.05751e-06	-0.417099	0.277	0.31	0.0387058
FARSB	1.05795e-06	0.389227	0.149	0.116	0.0387221
PPP2R5E	1.06566e-06	0.137796	0.66	0.608	0.0390041
PXN	1.06799e-06	0.169879	0.535	0.484	0.0390894
RICTOR	1.07224e-06	0.156678	0.632	0.596	0.039245
PDE2A	1.07636e-06	-0.604229	0.078	0.105	0.0393957
TAF3	1.08174e-06	0.180125	0.452	0.402	0.0395926
WDR26	1.08335e-06	-0.156136	0.704	0.724	0.0396518
PRDX3	1.08336e-06	0.18043	0.458	0.407	0.0396521
DCAF10	1.08786e-06	0.259576	0.281	0.24	0.0398166
PTPN23	1.08907e-06	0.280624	0.132	0.1	0.0398611
NFRKB	1.09447e-06	0.307792	0.134	0.103	0.0400588
NUCB1	1.0954e-06	-0.220731	0.511	0.537	0.0400926
LCORL	1.13734e-06	0.133925	0.631	0.579	0.0416277
NUP88	1.15213e-06	0.280138	0.23	0.192	0.042169
ZNF638	1.16376e-06	0.141288	0.711	0.665	0.0425949
MT1F	1.16647e-06	0.288745	0.196	0.159	0.0426939
SNX20	1.16729e-06	0.203688	0.314	0.27	0.0427239
UHRF1BP1	1.19183e-06	0.264557	0.303	0.263	0.0436222
EPSTI1	1.21111e-06	0.0674888	0.299	0.25	0.0443277
CYSTM1	1.23394e-06	0.20899	0.438	0.387	0.0451635
EXTL3	1.23824e-06	-0.273785	0.177	0.215	0.0453206
BRWD3	1.27626e-06	0.208378	0.442	0.394	0.0467124
DARS	1.28093e-06	0.183459	0.369	0.32	0.0468834
PPP1CB	1.28563e-06	0.10558	0.837	0.807	0.0470555
RAE1	1.29751e-06	0.146001	0.323	0.274	0.04749
APTX	1.30065e-06	-0.265425	0.268	0.309	0.047605
ASCC2	1.30161e-06	0.213229	0.276	0.233	0.0476403
IPO7	1.303e-06	0.181499	0.403	0.359	0.047691
TEC	1.31133e-06	0.30984	0.257	0.219	0.0479959
TSEN15	1.31529e-06	0.322596	0.131	0.1	0.0481408
SERINC1	1.32917e-06	-0.162284	0.571	0.595	0.0486491
BCL6	1.33596e-06	-0.148926	0.579	0.601	0.0488973
GLMN	1.35208e-06	0.480201	0.124	0.095	0.0494875
BCL7C	1.35249e-06	-0.268903	0.345	0.381	0.0495025
USO1	1.35387e-06	0.194828	0.457	0.412	0.0495528
FBXO31	1.36036e-06	0.243231	0.193	0.156	0.0497907
GALK2	1.37911e-06	0.208581	0.273	0.23	0.0504767
CATSPER1	1.38815e-06	-0.288675	0.203	0.242	0.0508079
EPS15	1.39037e-06	0.117075	0.797	0.767	0.0508891
TBK1	1.40878e-06	0.199453	0.472	0.428	0.0515629
PSMD11	1.44474e-06	0.168169	0.402	0.354	0.0528788
SMC3	1.45008e-06	0.225056	0.339	0.297	0.0530743
LILRB1	1.45173e-06	-0.224055	0.507	0.533	0.0531348
TOB2	1.46118e-06	-0.399611	0.254	0.286	0.0534807
LINC00528	1.46747e-06	-0.558183	0.107	0.136	0.0537107
KPNA1	1.47032e-06	0.167159	0.519	0.47	0.0538152
PRRG4	1.49979e-06	0.232992	0.218	0.179	0.0548936
PCYT1A	1.5139e-06	0.174197	0.456	0.408	0.0554103
MAPK8	1.51838e-06	0.213842	0.46	0.417	0.0555742
SNHG32	1.52343e-06	0.164096	0.459	0.41	0.0557592
MAP7D1	1.52854e-06	0.133338	0.555	0.512	0.0559461
LGALS3	1.5422e-06	0.10337	0.921	0.905	0.0564462
S100A11	1.54612e-06	-0.0600635	0.997	0.998	0.0565897
SEH1L	1.55285e-06	0.180464	0.21	0.17	0.0568359
OAF	1.55987e-06	0.212712	0.291	0.248	0.0570926
BIN3	1.56386e-06	0.271204	0.394	0.352	0.0572389
LYRM4	1.56874e-06	0.239135	0.211	0.172	0.0574176
SF3B3	1.57806e-06	0.241243	0.255	0.214	0.0577586
INPP4A	1.58193e-06	0.157576	0.683	0.64	0.0579004
PTBP3	1.59355e-06	-0.137835	0.783	0.796	0.0583256
COPB2	1.59759e-06	-0.214041	0.444	0.478	0.0584736
PEX16	1.59831e-06	-0.375066	0.229	0.264	0.0584996
PRKAG2	1.61415e-06	0.121232	0.861	0.825	0.0590797
RILPL2	1.63618e-06	0.141171	0.841	0.796	0.0598858
MBNL2	1.66382e-06	0.170407	0.545	0.494	0.0608973
PDCD6IP	1.67474e-06	0.136858	0.689	0.634	0.0612971
FDPS	1.67899e-06	0.1971	0.402	0.357	0.0614529
RNPEPL1	1.68625e-06	-0.181836	0.591	0.612	0.0617185
C2orf74	1.69741e-06	0.443922	0.1	0.074	0.062127
RNF115	1.70671e-06	0.180907	0.412	0.365	0.0624673
P2RX7	1.71513e-06	0.190091	0.447	0.397	0.0627756
ASPSCR1	1.73711e-06	0.243223	0.21	0.172	0.0635798
BCAT1	1.74538e-06	0.378866	0.159	0.127	0.0638825
SETD7	1.77065e-06	-0.257614	0.39	0.421	0.0648075
COPB1	1.77614e-06	0.198137	0.486	0.439	0.0650083
PCF11	1.80825e-06	-0.228069	0.498	0.527	0.0661837
RPS15A	1.8283e-06	-0.0642712	0.997	0.998	0.0669178
TMCC3	1.832e-06	0.266944	0.168	0.133	0.0670531
FBXL18	1.83452e-06	0.305036	0.154	0.12	0.0671454
NBEAL1	1.84093e-06	0.215838	0.364	0.321	0.0673798
RAB31	1.86936e-06	0.163296	0.908	0.881	0.0684206
NDUFA7	1.87171e-06	-0.254	0.463	0.488	0.0685065
INO80	1.87459e-06	0.139792	0.507	0.452	0.0686118
NPIPB5	1.88442e-06	-0.430711	0.179	0.212	0.0689717
TMED5	1.9018e-06	-0.221618	0.609	0.629	0.0696079
CWC27	1.90675e-06	0.22608	0.389	0.345	0.069789
MRPL54	1.91244e-06	-0.206579	0.528	0.551	0.0699974
LIN52	1.93206e-06	0.289767	0.171	0.136	0.0707154
GYPC	1.93794e-06	0.198489	0.249	0.207	0.0709306
FAM162A	1.94803e-06	0.190491	0.184	0.147	0.0712998
ZNF646	1.96941e-06	-0.470244	0.079	0.106	0.0720823
CYTH3	1.97406e-06	0.278926	0.265	0.225	0.0722525
CNBP	1.9792e-06	-0.0961526	0.846	0.841	0.0724408
DNASE1	1.99477e-06	0.309659	0.169	0.135	0.0730106
MED24	2.00187e-06	0.340551	0.13	0.099	0.0732704
SMG6	2.0266e-06	0.178243	0.464	0.411	0.0741757
DENND5A	2.03445e-06	0.077445	0.847	0.801	0.074463
P2RY8	2.05107e-06	0.206728	0.546	0.501	0.0750711
TMCC1	2.0689e-06	0.199007	0.568	0.526	0.075724
KANSL1	2.07141e-06	-0.113957	0.847	0.853	0.0758156
DPAGT1	2.08877e-06	0.339583	0.112	0.084	0.0764509
SERINC5	2.0936e-06	0.212494	0.557	0.512	0.0766279
KANTR	2.13749e-06	0.396528	0.102	0.075	0.0782343
PITPNA	2.16418e-06	0.202643	0.627	0.595	0.0792111
HDAC9	2.18205e-06	0.188518	0.848	0.829	0.0798651
CFP	2.23283e-06	0.084265	0.916	0.885	0.0817237
TMBIM4	2.23592e-06	-0.0950766	0.814	0.817	0.0818369
PACC1	2.24119e-06	0.266862	0.171	0.136	0.0820299
MAPK1IP1L	2.24241e-06	0.146916	0.529	0.484	0.0820746
DDI2	2.24423e-06	0.212174	0.228	0.189	0.082141
TNNI2	2.25046e-06	-0.418535	0.097	0.126	0.0823691
SNHG9	2.25506e-06	0.1529	0.323	0.276	0.0825375
HMGA1P4	2.25904e-06	0.264981	0.183	0.147	0.0826833
TAPT1	2.26481e-06	0.178555	0.355	0.31	0.0828941
RAD21	2.27552e-06	0.153817	0.545	0.494	0.0832864
TMEM181	2.28868e-06	0.18576	0.356	0.311	0.083768
INO80D	2.29002e-06	0.210706	0.384	0.341	0.0838171
ZNF581	2.29485e-06	-0.314461	0.219	0.254	0.0839939
PILRA	2.35071e-06	0.110147	0.847	0.801	0.0860384
ITPK1	2.38075e-06	0.136626	0.591	0.541	0.0871376
CYLD	2.38906e-06	0.12004	0.531	0.475	0.0874421
SSBP1	2.39718e-06	0.11049	0.649	0.59	0.087739
MRPL4	2.40682e-06	0.158079	0.278	0.234	0.0880919
AP002807.1	2.40845e-06	0.468576	0.106	0.079	0.0881516
TRABD	2.4549e-06	-0.212992	0.46	0.491	0.0898517
SRSF6	2.47744e-06	-0.298807	0.384	0.412	0.0906769
LPAR6	2.48343e-06	-0.314746	0.375	0.402	0.0908961
AP003086.1	2.49334e-06	0.186276	0.468	0.42	0.0912586
MPHOSPH10	2.49628e-06	0.313433	0.187	0.153	0.0913662
VPS26C	2.49767e-06	0.162973	0.299	0.252	0.0914172
AL035587.1	2.5315e-06	0.26259	0.207	0.169	0.0926553
NETO2	2.5549e-06	0.382917	0.182	0.149	0.093512
NDUFA13	2.63e-06	0.0746191	0.928	0.89	0.0962606
LONP2	2.63796e-06	0.147074	0.487	0.432	0.0965519
IWS1	2.64255e-06	0.166526	0.408	0.364	0.0967201
CCDC69	2.65288e-06	-0.153954	0.736	0.744	0.0970981
PTPRE	2.67169e-06	-0.0662982	0.941	0.937	0.0977866
COPS3	2.67989e-06	0.152214	0.392	0.341	0.0980867
NAA15	2.68345e-06	0.174044	0.405	0.36	0.0982169
RWDD3	2.68583e-06	0.305158	0.172	0.138	0.0983042
CRYL1	2.71182e-06	0.232692	0.229	0.191	0.0992554
DCUN1D1	2.73791e-06	0.218331	0.325	0.281	0.10021
CD151	2.83519e-06	0.0957772	0.426	0.371	0.103771
AL163541.1	2.8431e-06	0.630565	0.187	0.155	0.10406
ZNF532	2.88631e-06	0.442881	0.125	0.097	0.105642
ZNF688	2.90069e-06	-0.359366	0.14	0.173	0.106168
MIR29B2CHG	2.95359e-06	-0.268404	0.352	0.384	0.108104
HAUS4	2.95506e-06	-0.270655	0.316	0.351	0.108158
AL645568.1	2.97643e-06	0.412106	0.159	0.127	0.10894
RBM47	2.99709e-06	0.115675	0.968	0.965	0.109697
PDLIM7	3.00358e-06	0.207431	0.309	0.263	0.109934
PDE4B	3.01338e-06	0.20694	0.417	0.375	0.110293
MBOAT2	3.02766e-06	0.504488	0.11	0.083	0.110815
AC113414.1	3.05261e-06	0.460225	0.106	0.079	0.111728
CYB5R4	3.06072e-06	0.135824	0.739	0.687	0.112025
ELL	3.07726e-06	0.569076	0.524	0.518	0.112631
FKBP3	3.08748e-06	0.185727	0.329	0.284	0.113005
ACAP1	3.08983e-06	0.20421	0.366	0.321	0.113091
AC124016.1	3.14822e-06	-0.592341	0.081	0.107	0.115228
YY1	3.15974e-06	-0.151699	0.714	0.718	0.11565
HMGA1	3.21575e-06	0.17534	0.303	0.259	0.1177
PSMB5	3.25659e-06	0.22564	0.316	0.274	0.119194
LIMK1	3.28975e-06	0.302965	0.167	0.134	0.120408
YIPF6	3.30514e-06	0.268464	0.207	0.17	0.120971
HSPA14.1	3.31426e-06	0.209588	0.169	0.133	0.121305
NDUFAF6	3.3184e-06	0.265811	0.143	0.111	0.121457
HNRNPH2	3.34748e-06	-0.204424	0.425	0.46	0.122521
CLCN3	3.37358e-06	-0.303782	0.278	0.313	0.123477
CSNK1E	3.38786e-06	0.24441	0.174	0.139	0.123999
TRANK1	3.39529e-06	0.303092	0.198	0.162	0.124271
UGGT1	3.41351e-06	0.219216	0.404	0.362	0.124938
IKBKB	3.42145e-06	0.149697	0.415	0.366	0.125228
TEX10	3.42713e-06	0.298678	0.139	0.109	0.125436
MRAS	3.45672e-06	-0.622636	0.088	0.115	0.126519
LPCAT3	3.47412e-06	0.198827	0.309	0.267	0.127156
NDUFB10	3.51673e-06	-0.131906	0.723	0.725	0.128716
TSG101	3.52523e-06	0.15577	0.479	0.433	0.129027
TMTC4	3.54746e-06	0.374953	0.135	0.105	0.129841
MSI2	3.5528e-06	0.207636	0.396	0.354	0.130036
MOV10	3.56113e-06	0.378278	0.104	0.078	0.130341
TMEM35B	3.56841e-06	0.144913	0.245	0.203	0.130607
VPS13D	3.62241e-06	0.139835	0.602	0.556	0.132584
TRAK1	3.63661e-06	0.103457	0.687	0.634	0.133104
LRRC37B	3.6516e-06	0.234006	0.145	0.113	0.133652
SUPV3L1	3.67947e-06	0.298458	0.147	0.115	0.134672
MTIF2	3.71388e-06	-0.423418	0.139	0.17	0.135932
SP140L	3.7385e-06	0.140296	0.246	0.205	0.136833
ENG	3.74532e-06	0.290545	0.219	0.183	0.137082
PRMT2	3.76644e-06	0.151446	0.504	0.456	0.137855
CTDP1	3.79856e-06	-0.344678	0.29	0.32	0.139031
TRERF1	3.80583e-06	0.141266	0.553	0.505	0.139297
SNRNP40	3.81541e-06	0.235962	0.234	0.196	0.139648
LRCH3	3.81849e-06	0.143274	0.483	0.432	0.139761
EXT2	3.84099e-06	0.19504	0.274	0.232	0.140584
ARHGEF11	3.91231e-06	0.222481	0.426	0.383	0.143194
SF1	3.97961e-06	0.111111	0.697	0.653	0.145658
PTPN12	3.98753e-06	0.116698	0.826	0.789	0.145948
OXSR1	4.0027e-06	-0.205175	0.561	0.58	0.146503
DPEP2	4.0268e-06	0.18389	0.414	0.367	0.147385
KDM6A	4.02947e-06	0.0979224	0.884	0.855	0.147483
POFUT1	4.09776e-06	0.413503	0.114	0.086	0.149982
CTNNBL1	4.11755e-06	0.127723	0.488	0.436	0.150707
UBQLN1	4.16223e-06	0.228039	0.576	0.548	0.152342
USP4	4.17122e-06	0.182887	0.692	0.657	0.152671
ABCD3	4.20122e-06	0.182862	0.288	0.246	0.153769
TMEM154	4.21428e-06	-0.174359	0.586	0.608	0.154247
WDR37	4.22556e-06	0.149699	0.576	0.534	0.15466
SLC17A5	4.26536e-06	0.232026	0.308	0.265	0.156116
PHKB	4.26887e-06	0.113342	0.682	0.635	0.156245
EIF2D	4.27411e-06	0.328184	0.179	0.146	0.156437
SBF2	4.28075e-06	0.10403	0.934	0.909	0.15668
SLC16A1-AS1	4.28819e-06	0.37601	0.111	0.084	0.156952
FUT8	4.28892e-06	0.338394	0.159	0.128	0.156979
DIDO1	4.2905e-06	0.160523	0.381	0.333	0.157037
LINC00174	4.32661e-06	-0.426734	0.099	0.127	0.158358
PHC2	4.34077e-06	-0.216129	0.555	0.575	0.158876
CHFR	4.39643e-06	0.161563	0.408	0.36	0.160914
OSGEP	4.44492e-06	0.186376	0.261	0.221	0.162689
SNN	4.45602e-06	0.14371	0.294	0.248	0.163095
SUPT20H	4.49277e-06	0.196303	0.327	0.283	0.16444
MGAT4B	4.51434e-06	0.226213	0.272	0.233	0.165229
ATP6V1H	4.53058e-06	0.153137	0.376	0.33	0.165824
HSPA1B	4.60987e-06	0.258228	0.125	0.096	0.168726
CASD1	4.63962e-06	0.365262	0.128	0.099	0.169815
MGAT5	4.66276e-06	0.127538	0.519	0.472	0.170662
HMGXB4	4.666e-06	0.243776	0.259	0.222	0.17078
THBD	4.68046e-06	0.150687	0.116	0.088	0.17131
PDXDC1	4.68297e-06	0.195607	0.365	0.323	0.171402
PDE3B	4.69303e-06	0.20179	0.399	0.355	0.17177
ANKRD27	4.70747e-06	0.160511	0.281	0.239	0.172298
CHROMR	4.70762e-06	0.394276	0.105	0.079	0.172304
PCCB	4.74844e-06	0.339576	0.124	0.095	0.173798
IFI16	4.76322e-06	-0.126562	0.735	0.733	0.174338
SNRPE	4.79366e-06	0.127544	0.542	0.492	0.175453
FAM149B1	4.80394e-06	0.358442	0.134	0.105	0.175829
BABAM1	4.80814e-06	0.109513	0.324	0.275	0.175983
RAD9A	4.80949e-06	0.361402	0.115	0.088	0.176032
HTRA1	4.81253e-06	0.427951	0.12	0.093	0.176143
ZC3H14	4.8514e-06	0.241626	0.197	0.161	0.177566
LINC01001	4.86518e-06	-0.439514	0.12	0.149	0.178071
HSP90AA1	4.9599e-06	0.0764296	0.931	0.906	0.181537
CC2D1B	4.99507e-06	-0.438764	0.106	0.134	0.182825
YY1AP1	4.9993e-06	0.176198	0.484	0.446	0.18298
TMBIM1	5.04412e-06	0.197234	0.35	0.308	0.18462
ATL3	5.0813e-06	0.23974	0.257	0.22	0.185981
EXOC2	5.10798e-06	0.20917	0.344	0.303	0.186957
AGK	5.14246e-06	0.323855	0.107	0.08	0.188219
CCT7	5.22534e-06	0.181424	0.369	0.325	0.191253
PTGS1	5.25219e-06	0.336663	0.129	0.1	0.192236
ZDHHC17	5.28739e-06	0.161334	0.392	0.344	0.193524
AL133342.1	5.29428e-06	-0.494274	0.075	0.1	0.193776
PIK3IP1	5.34491e-06	0.241431	0.189	0.154	0.195629
DYNLL2	5.36742e-06	-0.320893	0.278	0.31	0.196453
CHST13	5.38683e-06	0.295627	0.14	0.11	0.197163
TRRAP	5.40373e-06	0.154984	0.341	0.296	0.197782
TSC2	5.44509e-06	0.233155	0.199	0.163	0.199296
CARD9	5.45617e-06	-0.41705	0.215	0.248	0.199701
ARL4C	5.4564e-06	0.0447181	0.167	0.132	0.19971
ABHD18	5.5066e-06	0.205158	0.33	0.29	0.201547
SIRT7	5.51635e-06	0.111878	0.376	0.329	0.201904
VDR	5.526e-06	0.237853	0.244	0.205	0.202257
MAP7D3	5.54735e-06	0.342715	0.135	0.106	0.203039
MED21	5.55881e-06	0.201799	0.184	0.149	0.203458
SLC37A1	5.66953e-06	0.291151	0.131	0.101	0.207511
USP38	5.68591e-06	-0.390271	0.208	0.241	0.20811
IGFBP7	5.69356e-06	-0.259037	0.395	0.428	0.20839
TFCP2	5.73825e-06	0.148856	0.617	0.579	0.210026
ST8SIA4	5.77727e-06	-0.15189	0.66	0.674	0.211454
APOBEC3G	5.79203e-06	0.256147	0.218	0.181	0.211994
SUMF2	5.82802e-06	0.189987	0.321	0.277	0.213311
RAB13	5.86073e-06	-0.402805	0.185	0.216	0.214509
SLC15A3	5.8728e-06	0.105657	0.512	0.458	0.21495
AC005670.3	5.88873e-06	0.334857	0.161	0.13	0.215534
CKAP5	5.93069e-06	0.244539	0.22	0.184	0.217069
MPZL1	5.93482e-06	0.239021	0.269	0.23	0.21722
SLC19A1	5.97096e-06	-0.318494	0.231	0.266	0.218543
GNL1	6.01931e-06	-0.349634	0.24	0.274	0.220313
SEC11A	6.02068e-06	0.0897053	0.878	0.862	0.220363
MLLT3	6.04295e-06	0.395183	0.128	0.1	0.221178
ZNRF1	6.04364e-06	0.191036	0.21	0.174	0.221203
MPDU1	6.05075e-06	-0.327428	0.24	0.273	0.221464
SLC25A12	6.08788e-06	0.351674	0.218	0.184	0.222822
CGAS	6.17435e-06	0.241082	0.277	0.24	0.225987
CPEB4	6.2578e-06	0.152421	0.649	0.607	0.229042
PHF14	6.26413e-06	0.132794	0.518	0.469	0.229273
BLVRA	6.27864e-06	0.110471	0.651	0.604	0.229804
HMGXB3	6.34053e-06	-0.406478	0.159	0.189	0.23207
RAD54L2	6.36441e-06	0.256907	0.225	0.188	0.232944
TMEM267	6.37899e-06	0.281822	0.114	0.087	0.233477
NR2C2	6.39991e-06	0.187207	0.353	0.31	0.234243
SUGP2	6.40462e-06	0.126466	0.357	0.312	0.234416
IL15RA	6.41229e-06	0.235605	0.165	0.133	0.234696
LY96	6.57569e-06	-0.159362	0.646	0.656	0.240677
GET1	6.66763e-06	-0.425969	0.097	0.124	0.244042
PUM3	6.69446e-06	0.224448	0.22	0.185	0.245024
AC009120.2	6.70024e-06	0.228579	0.217	0.18	0.245235
XPNPEP1	6.704e-06	0.236688	0.26	0.222	0.245373
ZC3H7B	6.72341e-06	0.291625	0.191	0.157	0.246084
FGGY	6.74171e-06	-0.437552	0.137	0.168	0.246753
TCIRG1	6.78057e-06	-0.147643	0.733	0.733	0.248176
CUL3	6.83201e-06	0.109008	0.8	0.767	0.250058
JADE1	6.86391e-06	0.222978	0.181	0.146	0.251226
SYTL1	6.87944e-06	0.145441	0.209	0.172	0.251794
NECAP2	6.99032e-06	0.113173	0.421	0.369	0.255853
TMEM161B-AS1	7.09788e-06	0.45043	0.116	0.089	0.259789
PHF20	7.11567e-06	0.120851	0.779	0.73	0.260441
RNASEH2C	7.24041e-06	-0.204201	0.531	0.553	0.265006
DANCR	7.28717e-06	0.259058	0.169	0.136	0.266718
RBM25	7.28891e-06	0.0980533	0.727	0.691	0.266781
SLC33A1	7.34039e-06	0.291744	0.197	0.164	0.268666
ACSL3	7.58537e-06	0.208884	0.566	0.533	0.277632
LPP	7.6636e-06	0.0891836	0.895	0.863	0.280496
RAB6A	7.72799e-06	0.131994	0.634	0.591	0.282852
TES	7.75523e-06	0.12406	0.542	0.496	0.283849
AC087500.1	7.83586e-06	0.345469	0.122	0.094	0.2868
HMGN1	7.83863e-06	0.143267	0.398	0.351	0.286902
CKS2	7.87415e-06	-0.381723	0.182	0.214	0.288202
TNPO3	8.06163e-06	0.147731	0.528	0.482	0.295064
BIRC3	8.11669e-06	0.269456	0.188	0.154	0.297079
KANSL3	8.20465e-06	0.166019	0.251	0.213	0.300299
MAP3K20	8.22262e-06	0.139336	0.594	0.554	0.300956
CEP44	8.23327e-06	-0.517106	0.12	0.149	0.301346
KBTBD2	8.42529e-06	0.136482	0.435	0.391	0.308374
MORF4L2	8.44683e-06	-0.241464	0.459	0.482	0.309163
HK1	8.50014e-06	0.113007	0.725	0.691	0.311114
ANKRD13A	8.50942e-06	-0.194391	0.43	0.459	0.311453
MRPS5	8.51402e-06	0.154815	0.407	0.361	0.311622
SENP5	8.53813e-06	0.193462	0.558	0.53	0.312504
SLC3A2	8.55955e-06	-0.252763	0.477	0.496	0.313288
SDCBP	8.72681e-06	-0.0448638	0.926	0.927	0.31941
RARS	8.78049e-06	0.218355	0.306	0.267	0.321375
WNK1	8.87621e-06	0.0957828	0.854	0.815	0.324878
UBE2N	8.88951e-06	0.147116	0.558	0.512	0.325365
RCN1	8.90014e-06	0.29661	0.157	0.126	0.325754
CKAP2	8.90937e-06	0.315578	0.154	0.124	0.326092
CAPN10	8.93328e-06	0.27435	0.113	0.086	0.326967
PCNX1	9.01979e-06	-0.14071	0.746	0.754	0.330133
SUMO3	9.12675e-06	-0.186269	0.533	0.551	0.334048
CAMSAP1	9.25807e-06	0.209357	0.239	0.201	0.338854
HDAC4	9.34136e-06	0.157599	0.768	0.741	0.341903
KIDINS220	9.37837e-06	0.125801	0.634	0.592	0.343258
GTF2A1	9.43372e-06	-0.22377	0.223	0.261	0.345284
SPRED1	9.48058e-06	0.228695	0.182	0.148	0.346999
MINDY1	9.48644e-06	-0.457125	0.113	0.141	0.347213
CAPZB	9.52367e-06	0.0840572	0.938	0.92	0.348576
ARAP2	9.54808e-06	0.193725	0.335	0.293	0.349469
ARSB	9.58934e-06	0.199466	0.456	0.42	0.35098
PDSS2	9.65955e-06	0.142156	0.525	0.48	0.353549
FBXW7	9.71312e-06	-0.0429225	0.916	0.931	0.35551
ANAPC7	9.74352e-06	0.253259	0.192	0.16	0.356623
RNF38	9.76277e-06	0.139843	0.655	0.604	0.357327
TPI1	9.94934e-06	0.079651	0.862	0.833	0.364156
MMS19	1.00298e-05	0.272078	0.208	0.175	0.3671
ATAD2	1.00601e-05	0.295067	0.232	0.197	0.368211
ABHD12	1.00984e-05	0.278312	0.332	0.296	0.369612
VIRMA	1.02849e-05	0.213605	0.263	0.226	0.376438
RUNX1	1.03315e-05	0.113876	0.875	0.852	0.378142
PRKCB	1.03549e-05	0.0697427	0.984	0.979	0.378998
FZR1	1.04729e-05	0.32861	0.171	0.14	0.383318
ZBTB37	1.05691e-05	0.253338	0.114	0.086	0.386841
AC011472.2	1.06112e-05	0.208769	0.248	0.21	0.38838
RUVBL2	1.06291e-05	0.254431	0.134	0.105	0.389036
DHX30	1.06759e-05	0.174836	0.25	0.211	0.390747
APOOL	1.06941e-05	0.330136	0.146	0.117	0.391413
UQCC2	1.07305e-05	0.161303	0.239	0.201	0.392745
NLRP12	1.07676e-05	-0.172464	0.515	0.545	0.394106
AP000763.3	1.08075e-05	0.322086	0.233	0.199	0.395567
CDA	1.0819e-05	-0.131167	0.717	0.744	0.395985
ESF1	1.08235e-05	0.202616	0.207	0.173	0.396152
HSH2D	1.08444e-05	-0.318705	0.172	0.203	0.396915
SMIM3	1.08669e-05	0.229054	0.18	0.146	0.39774
DHRS7B	1.08768e-05	0.256304	0.346	0.312	0.398104
PSMA3-AS1	1.088e-05	0.135318	0.441	0.39	0.39822
PMM2	1.09397e-05	0.200543	0.225	0.189	0.400403
RANBP2	1.10192e-05	0.157367	0.605	0.566	0.403312
GNPAT	1.10482e-05	0.192458	0.256	0.219	0.404375
CAPN1	1.11467e-05	0.139904	0.482	0.432	0.407982
USP49	1.13897e-05	0.282371	0.166	0.134	0.416873
RASA1	1.14468e-05	0.144043	0.537	0.491	0.418965
NUDT5	1.16223e-05	0.181471	0.291	0.249	0.425387
TOM1L2	1.16964e-05	0.202919	0.309	0.269	0.428099
ARHGAP21	1.17676e-05	0.174591	0.369	0.326	0.430707
SKI	1.19431e-05	0.255056	0.302	0.264	0.437131
MRPS27	1.19472e-05	0.26142	0.204	0.17	0.437278
CASK	1.19505e-05	0.150243	0.408	0.362	0.437401
EIF2B1	1.20236e-05	0.161834	0.253	0.215	0.440074
FNIP2	1.2086e-05	0.200306	0.416	0.376	0.442358
REPIN1	1.22426e-05	0.180235	0.211	0.174	0.448091
RIPOR1	1.22737e-05	0.133155	0.353	0.309	0.449228
HMOX2	1.2349e-05	0.23156	0.237	0.201	0.451987
TBCB	1.24392e-05	0.122545	0.48	0.432	0.455287
WDR13	1.24469e-05	-0.291908	0.24	0.274	0.455571
KCNJ15	1.24526e-05	-0.0973093	0.08	0.105	0.455778
HEXIM1	1.24709e-05	-0.311525	0.224	0.256	0.456449
AP3S1	1.25875e-05	0.140177	0.52	0.479	0.460717
MCOLN1	1.27091e-05	0.163786	0.297	0.255	0.465167
NBAS	1.27369e-05	0.140359	0.511	0.465	0.466184
RPTOR	1.27538e-05	0.15923	0.417	0.372	0.466801
ACTN4	1.27948e-05	0.153721	0.695	0.666	0.468303
SRPK2	1.31091e-05	0.111566	0.9	0.859	0.479807
GABBR1	1.32531e-05	0.164949	0.267	0.227	0.485075
SLC8A1-AS1	1.33338e-05	0.36831	0.122	0.095	0.488032
AC006059.1	1.33876e-05	0.310371	0.137	0.109	0.489998
SF3A2	1.34825e-05	0.182113	0.226	0.189	0.493472
AC245407.2	1.34962e-05	0.14614	0.135	0.105	0.493976
MKRN2	1.35426e-05	0.242928	0.192	0.159	0.495672
MAIP1	1.36555e-05	0.267542	0.128	0.1	0.499806
AZIN1-AS1	1.36802e-05	-0.551959	0.181	0.212	0.500709
RRP1B	1.37391e-05	0.276419	0.163	0.132	0.502865
TRMT112	1.37854e-05	0.114524	0.661	0.612	0.504561
ARF6	1.38559e-05	0.1149	0.617	0.577	0.507138
SKA2	1.39365e-05	0.315886	0.142	0.113	0.51009
NME2	1.41104e-05	0.0956367	0.902	0.896	0.516456
RAB11FIP2	1.41243e-05	0.205364	0.215	0.179	0.516965
SLC7A7	1.41446e-05	0.134946	0.776	0.749	0.517706
FRG1	1.43444e-05	-0.215013	0.388	0.422	0.525019
YEATS2	1.44123e-05	0.162893	0.386	0.342	0.527505
TEN1	1.44437e-05	-0.328109	0.209	0.242	0.528654
CEBPA	1.44486e-05	-0.312637	0.547	0.56	0.528832
EIF2B4	1.45007e-05	0.257749	0.147	0.116	0.530738
ATRX	1.47047e-05	0.113458	0.745	0.7	0.538206
CUX1	1.47931e-05	0.0792695	0.961	0.946	0.541441
DOP1B	1.48176e-05	0.151058	0.438	0.395	0.542338
NR1D2	1.48721e-05	0.173931	0.424	0.381	0.544334
NECTIN2	1.49345e-05	0.261416	0.267	0.231	0.546618
TAMM41	1.49623e-05	0.369954	0.141	0.113	0.547635
MAPKAP1	1.50097e-05	0.114154	0.658	0.612	0.549369
MTMR4	1.51671e-05	0.225069	0.136	0.108	0.55513
PER1	1.51784e-05	0.105907	0.691	0.639	0.555544
R3HCC1L	1.52069e-05	0.188777	0.504	0.47	0.556589
YARS2	1.52132e-05	0.395337	0.108	0.083	0.556819
RBM23	1.52801e-05	-0.192593	0.344	0.378	0.559267
NUTM2B-AS1	1.53489e-05	0.155877	0.528	0.483	0.561787
SOGA1	1.53736e-05	0.220388	0.248	0.21	0.562688
FRMD4B	1.53976e-05	0.125569	0.715	0.675	0.563569
TVP23C	1.54796e-05	0.43187	0.11	0.084	0.566568
AC015871.1	1.55381e-05	-0.24996	0.253	0.288	0.568712
ROCK2	1.55582e-05	0.179625	0.481	0.441	0.569447
CYC1	1.55601e-05	0.137681	0.434	0.393	0.569517
BTBD9	1.55933e-05	0.147334	0.699	0.664	0.570729
TNRC18	1.56714e-05	0.117797	0.742	0.705	0.573588
CBWD5	1.56951e-05	0.278468	0.164	0.134	0.574458
NFATC1	1.57273e-05	0.0661489	0.231	0.192	0.575635
PLXNB2	1.58231e-05	0.0771833	0.614	0.556	0.579143
GAB3	1.59356e-05	0.187957	0.388	0.346	0.583257
AC068282.1	1.59669e-05	0.29817	0.143	0.114	0.584405
ANAPC13	1.64142e-05	-0.334075	0.208	0.24	0.600776
MINDY3	1.64746e-05	0.177015	0.283	0.244	0.602985
CENPC	1.64892e-05	0.0701068	0.387	0.336	0.603522
MED10	1.65455e-05	0.178268	0.295	0.255	0.605582
ZBTB8OS	1.66357e-05	0.186102	0.449	0.404	0.608882
HAUS2	1.66635e-05	0.200732	0.162	0.131	0.6099
SPATS2	1.71808e-05	0.264404	0.167	0.136	0.628834
PTAR1	1.72306e-05	0.134518	0.376	0.332	0.630657
KRIT1	1.72774e-05	0.163126	0.311	0.27	0.632368
CARD19	1.72915e-05	0.116131	0.583	0.539	0.632885
SYK	1.73606e-05	0.0872655	0.939	0.925	0.635415
ARHGAP35	1.73613e-05	0.166483	0.314	0.274	0.635442
CYBC1	1.73833e-05	-0.194358	0.416	0.444	0.636246
INVS	1.74874e-05	0.252839	0.313	0.278	0.640055
CCDC124	1.78122e-05	0.212674	0.295	0.257	0.651945
PHLDA2	1.79136e-05	0.198133	0.176	0.142	0.655655
KLHL22	1.80195e-05	0.188698	0.191	0.157	0.659533
ALG3	1.81176e-05	0.236979	0.181	0.149	0.663123
COMMD1	1.81824e-05	0.140512	0.608	0.565	0.665494
SLC4A8	1.82211e-05	0.342894	0.163	0.134	0.666912
NLRC4	1.8228e-05	-0.142612	0.327	0.369	0.667164
CNOT6L	1.82478e-05	0.128602	0.478	0.425	0.667889
EIF2AK2	1.82698e-05	0.147889	0.329	0.287	0.668694
SIAH1	1.82705e-05	0.104774	0.337	0.295	0.668717
SREBF1	1.83935e-05	0.1868	0.212	0.177	0.673219
LST1	1.85207e-05	-0.0641985	0.991	0.988	0.677877
SMAD7	1.85246e-05	0.266996	0.105	0.08	0.67802
S100A9	1.85642e-05	0.10951	0.999	1	0.679469
UXS1	1.86101e-05	0.250141	0.281	0.246	0.681148
AP2B1	1.86471e-05	0.137148	0.511	0.468	0.682503
SIRT1	1.8693e-05	-0.320764	0.298	0.33	0.684181
METTL3	1.87248e-05	0.375778	0.124	0.097	0.685346
ATG4B	1.87649e-05	0.164072	0.386	0.345	0.686813
FBXO7	1.87718e-05	0.136029	0.395	0.349	0.687066
YWHAH	1.88108e-05	-0.199856	0.5	0.52	0.688494
IMPDH2	1.90159e-05	0.208251	0.169	0.136	0.696001
OSTM1	1.9089e-05	-0.196058	0.31	0.347	0.698677
COQ10B	1.91059e-05	0.174272	0.343	0.302	0.699295
CAND1	1.9314e-05	0.222712	0.294	0.258	0.70691
EMC4	1.93398e-05	0.167149	0.265	0.225	0.707855
CHUK	1.94571e-05	0.158411	0.232	0.194	0.712149
PTGS2	1.95454e-05	0.48385	0.106	0.082	0.71538
PIGM	1.95867e-05	0.200153	0.125	0.097	0.716893
SECISBP2	1.96273e-05	0.146872	0.446	0.398	0.718379
AL139246.5	1.98309e-05	-0.455518	0.117	0.144	0.72583
ADGRB3	1.98406e-05	0.450581	0.165	0.136	0.726184
PKD2	1.98891e-05	0.360635	0.208	0.175	0.727962
MID1IP1	1.99892e-05	-0.340932	0.383	0.406	0.731624
TRMT61B	2.04657e-05	0.302921	0.117	0.091	0.749064
HDHD5	2.04893e-05	0.211956	0.297	0.258	0.749928
PRPF4B	2.05297e-05	0.114697	0.525	0.478	0.751407
ARHGDIA	2.05779e-05	-0.15248	0.746	0.74	0.753172
RMND5A	2.06328e-05	0.177872	0.42	0.386	0.755182
EXOC5	2.07688e-05	0.21604	0.296	0.259	0.760159
SEC24A	2.08015e-05	0.169302	0.264	0.225	0.761354
PRRC2A	2.08531e-05	0.142007	0.335	0.294	0.763245
CGGBP1	2.09063e-05	-0.202397	0.393	0.426	0.765191
MARCO	2.09663e-05	-0.259084	0.307	0.343	0.767387
STRIP1	2.11611e-05	0.223867	0.175	0.143	0.774516
SARNP	2.12993e-05	0.109426	0.598	0.553	0.779576
LSM10	2.1488e-05	-0.160109	0.543	0.571	0.786482
RHOG	2.16213e-05	0.0993569	0.827	0.791	0.791362
TG	2.16364e-05	0.386031	0.147	0.12	0.791915
MTA3	2.20301e-05	0.309047	0.115	0.089	0.806323
FAM168A	2.20621e-05	0.156585	0.571	0.529	0.807495
AP2S1	2.21251e-05	-0.0891976	0.91	0.903	0.809802
PSMA5	2.21415e-05	0.11818	0.564	0.511	0.8104
NDUFC1	2.23291e-05	0.11015	0.541	0.485	0.817267
ATIC	2.23403e-05	0.233819	0.124	0.097	0.817676
NASP	2.23615e-05	-0.244357	0.371	0.399	0.818455
LMBR1L	2.23795e-05	0.177012	0.23	0.194	0.819112
SHROOM1	2.26253e-05	0.204653	0.202	0.168	0.828109
SIRPB1	2.26684e-05	0.115448	0.527	0.476	0.829687
TOB1	2.28117e-05	-0.224313	0.436	0.461	0.834932
TBC1D7	2.28457e-05	-0.433667	0.167	0.195	0.836174
CSKMT	2.29978e-05	0.411537	0.108	0.083	0.841743
LARP1B	2.30441e-05	0.224825	0.216	0.181	0.843438
UBE2F	2.30672e-05	0.125612	0.489	0.441	0.844284
ZBED5	2.31871e-05	-0.366412	0.149	0.179	0.848669
MDN1	2.3209e-05	0.289353	0.183	0.153	0.849472
GARS-DT	2.33383e-05	0.144787	0.523	0.48	0.854207
BAZ1B	2.33654e-05	0.166191	0.398	0.357	0.855196
SETD2	2.35243e-05	0.109582	0.777	0.74	0.861014
GTPBP1	2.35423e-05	0.150479	0.384	0.344	0.861673
ACAT2	2.36306e-05	0.332883	0.15	0.121	0.864905
PEAK1	2.37391e-05	0.21647	0.34	0.303	0.868876
PRNP	2.38178e-05	0.134803	0.518	0.474	0.871756
FIG4	2.38376e-05	0.176153	0.391	0.349	0.872481
CXorf56	2.4179e-05	0.329103	0.105	0.081	0.884976
INPP1	2.42811e-05	0.281399	0.149	0.12	0.888713
SENP6	2.43261e-05	0.0951377	0.78	0.729	0.890359
CREBZF	2.45794e-05	0.182974	0.189	0.156	0.899632
AL390728.6	2.50578e-05	0.209942	0.136	0.107	0.91714
ECHDC3	2.51961e-05	-0.387197	0.099	0.124	0.922202
LHPP	2.59297e-05	0.195861	0.215	0.182	0.949052
PALLD	2.5945e-05	-0.450209	0.135	0.162	0.949613
SRRM1	2.59667e-05	0.0819441	0.751	0.708	0.950407
FBXL12	2.62498e-05	0.269893	0.15	0.121	0.960768
ALKBH1	2.63679e-05	0.392648	0.113	0.088	0.965091
MFN1	2.64716e-05	0.164844	0.225	0.19	0.968889
ATP2C1	2.64841e-05	0.183506	0.363	0.325	0.969343
SIVA1	2.65752e-05	-0.208865	0.461	0.489	0.97268
ATP5PB	2.67044e-05	-0.125226	0.709	0.714	0.977409
ZBTB10	2.67652e-05	-0.519247	0.194	0.221	0.979634
AKAP7	2.69232e-05	0.334409	0.161	0.132	0.985415
AP3M1	2.69247e-05	0.27226	0.234	0.2	0.98547
TOGARAM1	2.71706e-05	0.367307	0.163	0.135	0.994473
MVB12B	2.71845e-05	0.231358	0.199	0.166	0.994979
SPECC1L	2.72031e-05	0.153456	0.414	0.374	0.995659
TTC21B	2.72901e-05	0.119051	0.213	0.176	0.998843
CYFIP2	2.73362e-05	0.201565	0.245	0.21	1
TMEM150B	2.74971e-05	0.140245	0.167	0.135	1
TRAPPC9	2.75722e-05	0.111939	0.711	0.666	1
RUFY2	2.76804e-05	0.228073	0.2	0.167	1
PIAS2	2.78335e-05	0.259432	0.253	0.22	1
TBC1D9	2.79555e-05	-0.197574	0.595	0.606	1
ELL2	2.80452e-05	-0.145536	0.458	0.494	1
AURKAIP1	2.8675e-05	-0.126921	0.685	0.687	1
DDX56	2.8788e-05	0.254676	0.156	0.127	1
MHENCR	2.87918e-05	0.21652	0.143	0.114	1
RNASEH1	2.88359e-05	0.276323	0.171	0.141	1
HEATR1	2.89749e-05	0.29068	0.125	0.098	1
CD93	2.91347e-05	-0.0454223	0.676	0.709	1
UQCRFS1	2.93115e-05	-0.153268	0.619	0.632	1
AHCY	2.9334e-05	0.268517	0.15	0.121	1
ZNF318	2.93764e-05	0.171653	0.221	0.184	1
METTL14	2.94722e-05	0.297422	0.141	0.114	1
CSF3R	2.96479e-05	0.0759291	0.943	0.923	1
SLC15A2	2.97465e-05	0.301823	0.143	0.115	1
PPM1F	2.9964e-05	0.111545	0.498	0.45	1
PSMC2	3.01777e-05	0.226594	0.274	0.242	1
MTCH2	3.0216e-05	0.179774	0.414	0.375	1
KYNU	3.02364e-05	0.139926	0.814	0.786	1
RAB35	3.04085e-05	0.155328	0.3	0.26	1
UQCC1	3.04587e-05	0.281958	0.18	0.149	1
ESYT1	3.05697e-05	0.187244	0.199	0.165	1
PACS1	3.0766e-05	0.155655	0.648	0.616	1
RAF1	3.07683e-05	0.101361	0.699	0.663	1
CHMP7	3.08302e-05	-0.354344	0.13	0.158	1
GTDC1	3.09788e-05	0.112564	0.35	0.304	1
MTG1	3.10304e-05	0.244323	0.187	0.155	1
UBL3	3.14074e-05	-0.20546	0.55	0.57	1
EMD	3.17419e-05	0.216832	0.222	0.186	1
ARMCX3	3.18855e-05	0.188888	0.236	0.201	1
SNTB2	3.22242e-05	0.282067	0.159	0.13	1
SAMD8	3.22467e-05	0.173358	0.554	0.517	1
PCSK7	3.23401e-05	0.152992	0.351	0.311	1
SLC35B1	3.24332e-05	0.181508	0.228	0.193	1
FRY	3.24456e-05	0.112005	0.823	0.794	1
ANKUB1	3.25025e-05	-0.326482	0.19	0.221	1
PRKAR2A	3.28388e-05	0.125984	0.512	0.471	1
IGSF6	3.32374e-05	-0.0633329	0.845	0.849	1
PIEZO1	3.35051e-05	0.168789	0.363	0.322	1
ANP32B	3.35979e-05	-0.114513	0.76	0.754	1
POLG2	3.39637e-05	-0.249125	0.196	0.23	1
YTHDC2	3.39999e-05	0.119176	0.347	0.306	1
TIMM50	3.42192e-05	0.192166	0.158	0.128	1
SRGAP2	3.45257e-05	0.112402	0.656	0.616	1
SLF2	3.51147e-05	0.148838	0.279	0.239	1
ATXN2	3.51168e-05	0.108382	0.646	0.602	1
RIC8B	3.53303e-05	0.32398	0.142	0.115	1
UQCRB	3.55985e-05	0.0484075	0.955	0.939	1
ANKIB1	3.56175e-05	0.147054	0.463	0.426	1
AMMECR1L	3.58677e-05	0.349359	0.116	0.091	1
TNRC6A	3.62948e-05	0.105765	0.601	0.551	1
BCAS3	3.71435e-05	0.126901	0.709	0.672	1
TMEM38A	3.71646e-05	-0.421292	0.094	0.119	1
AHSA1	3.73824e-05	0.20362	0.259	0.223	1
AC079793.1	3.74966e-05	0.400979	0.117	0.092	1
TDRD7	3.76998e-05	0.244495	0.211	0.179	1
KIF13A	3.77592e-05	0.108266	0.836	0.811	1
ARNTL	3.78026e-05	0.147626	0.341	0.3	1
TBC1D1	3.78982e-05	0.131164	0.716	0.674	1
ITGB1	3.80906e-05	0.133818	0.754	0.728	1
GK5	3.8091e-05	0.218727	0.174	0.144	1
DHX34	3.83369e-05	0.212111	0.4	0.36	1
TAF13	3.87222e-05	-0.258033	0.292	0.322	1
PIGA	3.88376e-05	-0.319632	0.225	0.255	1
KCNN4	3.89767e-05	-0.342249	0.147	0.175	1
SHLD1	3.91369e-05	0.197581	0.208	0.175	1
ANAPC15	3.9191e-05	-0.256366	0.411	0.433	1
RTL8C	3.92303e-05	0.199578	0.173	0.142	1
TMEM65	3.96184e-05	0.10539	0.429	0.385	1
IVNS1ABP	3.97307e-05	-0.218546	0.483	0.501	1
ING2	3.99901e-05	-0.363436	0.145	0.173	1
TCF12	4.00366e-05	0.0953146	0.868	0.849	1
DUSP28	4.02389e-05	-0.491476	0.105	0.13	1
CCAR1	4.05333e-05	0.110701	0.547	0.499	1
ELOA	4.05434e-05	0.160909	0.263	0.225	1
GCDH	4.11818e-05	0.335546	0.135	0.108	1
FPGS	4.14936e-05	0.132827	0.214	0.179	1
HK2	4.18235e-05	0.0801569	0.526	0.487	1
CSNK2A1	4.18497e-05	0.155306	0.463	0.422	1
SNHG7	4.18753e-05	-0.284113	0.34	0.365	1
TAF1B	4.22607e-05	0.240643	0.196	0.164	1
TXNDC5	4.32576e-05	0.377752	0.149	0.122	1
KIF3B	4.3661e-05	0.252629	0.199	0.168	1
GDI2	4.39515e-05	-0.0997389	0.818	0.817	1
AAMP	4.40363e-05	0.14538	0.307	0.269	1
SP100	4.40919e-05	0.0927399	0.856	0.819	1
IL1RN	4.4451e-05	-0.306252	0.226	0.255	1
CRADD	4.46598e-05	-0.232067	0.262	0.299	1
FBXO33	4.48835e-05	0.200368	0.516	0.487	1
NUDT9	4.52755e-05	0.420486	0.112	0.088	1
NUDT16	4.57845e-05	-0.164762	0.456	0.485	1
VCP	4.58649e-05	0.117214	0.65	0.613	1
DCAF1	4.59562e-05	0.121921	0.329	0.288	1
BAHD1	4.60199e-05	0.26474	0.109	0.084	1
WDR45	4.6037e-05	-0.291241	0.272	0.301	1
NSD2	4.65271e-05	0.228547	0.218	0.185	1
SH3BGRL3	4.65436e-05	-0.0447103	0.998	0.997	1
PLCB3	4.68722e-05	0.292048	0.118	0.093	1
SRSF7	4.70028e-05	-0.20465	0.711	0.706	1
ANKRD13C	4.72197e-05	0.175981	0.277	0.241	1
USP15	4.74061e-05	0.0609088	0.985	0.972	1
CARD8	4.74999e-05	-0.158665	0.517	0.546	1
YIF1A	4.76336e-05	0.169203	0.249	0.213	1
TNFRSF10A	4.78416e-05	0.264265	0.174	0.144	1
BROX	4.80908e-05	-0.241312	0.319	0.351	1
INTS8	4.82633e-05	0.212457	0.289	0.254	1
RAC2	4.86263e-05	0.0919794	0.816	0.765	1
SIGLEC7	4.87107e-05	0.244307	0.223	0.19	1
DKC1	4.92097e-05	0.221909	0.176	0.146	1
ARFGAP3	4.95392e-05	0.153285	0.43	0.39	1
TDP1	4.95875e-05	-0.383455	0.123	0.151	1
NUAK2	4.96654e-05	0.180808	0.176	0.145	1
PARP10	5.01561e-05	0.190108	0.157	0.127	1
NUP98	5.01594e-05	0.120767	0.579	0.533	1
NAIP	5.02326e-05	0.114453	0.691	0.645	1
FAR2	5.02964e-05	-0.185465	0.4	0.437	1
MOGS	5.04881e-05	0.26997	0.182	0.152	1
NFATC2IP	5.10474e-05	0.141181	0.347	0.306	1
BTRC	5.14409e-05	0.149353	0.333	0.294	1
LYPLA1	5.15619e-05	0.122411	0.56	0.516	1
KBTBD11	5.1678e-05	-0.347405	0.113	0.139	1
DAG1	5.17485e-05	0.323569	0.121	0.096	1
RP9	5.19597e-05	0.297693	0.12	0.094	1
ODF2	5.19888e-05	0.258972	0.158	0.13	1
TAFA2	5.22754e-05	-0.192683	0.185	0.217	1
ELAVL1	5.22935e-05	0.150056	0.359	0.317	1
SLC66A2	5.24323e-05	-0.148787	0.551	0.579	1
PSTPIP1	5.26581e-05	-0.140404	0.623	0.642	1
RPL29	5.30847e-05	-0.0429617	0.996	0.996	1
HARS	5.35577e-05	0.231874	0.173	0.143	1
RPLP0	5.36725e-05	0.0884388	0.937	0.924	1
BLOC1S2	5.38016e-05	-0.189423	0.42	0.448	1
FCGR2A	5.39871e-05	-0.0617233	0.745	0.764	1
FMR1	5.40862e-05	0.20107	0.33	0.294	1
POM121	5.41646e-05	0.115295	0.392	0.349	1
STK11	5.50395e-05	-0.280225	0.328	0.357	1
ROCK1	5.53341e-05	0.0674736	0.933	0.923	1
DCP2	5.54785e-05	0.134806	0.545	0.5	1
WIPF2	5.58222e-05	0.171771	0.398	0.36	1
DHX32	5.61008e-05	0.238284	0.176	0.146	1
MAFG	5.62282e-05	0.151819	0.332	0.292	1
DPP9	5.68663e-05	0.169485	0.273	0.236	1
CNOT10	5.70955e-05	0.17829	0.286	0.25	1
YIPF4	5.7234e-05	0.118442	0.494	0.45	1
MTMR1	5.78421e-05	0.2841	0.147	0.12	1
STX7	5.81788e-05	0.130343	0.674	0.635	1
YLPM1	5.83985e-05	0.132709	0.37	0.332	1
VPS54	5.84501e-05	0.123696	0.483	0.437	1
C16orf70	5.84547e-05	0.184679	0.288	0.251	1
EIF5B	5.84761e-05	0.195712	0.411	0.375	1
RSL1D1	5.86727e-05	-0.18605	0.561	0.577	1
CASP8	5.92147e-05	0.204519	0.382	0.347	1
NCOR2	5.95662e-05	0.128378	0.702	0.678	1
SURF1	6.00884e-05	-0.22497	0.446	0.467	1
MTO1	6.02612e-05	0.276446	0.175	0.146	1
LRRC23	6.05543e-05	-0.301533	0.196	0.225	1
STRN4	6.06556e-05	0.183327	0.263	0.227	1
CYTH2	6.10641e-05	-0.34187	0.16	0.187	1
AC016831.5	6.1346e-05	0.208241	0.116	0.09	1
STX8	6.17365e-05	0.107659	0.695	0.656	1
SH3RF1	6.33512e-05	0.205036	0.188	0.158	1
MBP	6.34969e-05	0.066927	0.897	0.865	1
TRPM7	6.39116e-05	0.127795	0.511	0.47	1
TMOD2	6.3936e-05	0.18873	0.262	0.228	1
CTCF	6.40814e-05	0.139003	0.426	0.386	1
MYD88	6.49898e-05	-0.179303	0.522	0.544	1
C1orf43	6.50613e-05	-0.158004	0.522	0.539	1
NDUFB2	6.59049e-05	0.0736129	0.829	0.778	1
CRTAP	6.63332e-05	-0.171252	0.562	0.583	1
TNKS	6.63625e-05	0.102501	0.56	0.512	1
TBL1X	6.64009e-05	-0.0887902	0.825	0.832	1
RPRD2	6.64321e-05	0.175048	0.438	0.404	1
TRAPPC8	6.65154e-05	0.137304	0.472	0.43	1
PHF5A	6.66589e-05	0.239667	0.2	0.169	1
TRIM27	6.6661e-05	-0.278993	0.28	0.308	1
EMG1	6.69871e-05	0.16326	0.167	0.137	1
VNN2	6.72262e-05	-0.0717246	0.455	0.499	1
VPS41	6.78467e-05	0.101256	0.542	0.496	1
PDLIM2	6.78558e-05	-0.21408	0.388	0.415	1
LINC01637	6.79385e-05	0.309844	0.107	0.084	1
TOR2A	6.80202e-05	-0.267893	0.26	0.29	1
EBNA1BP2	6.81341e-05	0.181264	0.164	0.134	1
EFTUD2	6.84203e-05	0.108694	0.411	0.368	1
TXNDC11	6.86269e-05	0.108935	0.581	0.541	1
MAPKBP1	6.8932e-05	0.283928	0.132	0.107	1
CDK7	6.96514e-05	0.332646	0.14	0.114	1
TPMT	6.97351e-05	0.130482	0.332	0.292	1
ADIPOR2	6.99152e-05	0.146184	0.434	0.392	1
INTS4	7.00613e-05	0.221084	0.225	0.193	1
SDHB	7.0063e-05	0.123192	0.551	0.514	1
B9D2	7.05704e-05	-0.386736	0.121	0.147	1
RARA-AS1	7.08309e-05	-0.329728	0.134	0.161	1
TMEM260	7.13005e-05	0.203126	0.244	0.21	1
FLOT2	7.1436e-05	-0.180547	0.488	0.514	1
VPS13C	7.1707e-05	0.0971073	0.825	0.788	1
ZBTB4	7.1968e-05	0.161673	0.175	0.144	1
FGL2	7.24172e-05	-0.049509	0.95	0.943	1
RIF1	7.30064e-05	0.130531	0.362	0.321	1
COX18	7.31419e-05	-0.413444	0.097	0.122	1
EPN1	7.32974e-05	-0.209944	0.39	0.415	1
EEF1E1	7.33876e-05	0.248375	0.2	0.17	1
TBC1D22B	7.45562e-05	0.2966	0.136	0.11	1
NFIC	7.46744e-05	0.0945953	0.534	0.485	1
ATP6V1A	7.47499e-05	0.112214	0.651	0.608	1
ATAD2B	7.47754e-05	0.110635	0.778	0.744	1
ATP13A3	7.54799e-05	0.123959	0.586	0.546	1
PDE1B	7.60969e-05	-0.449654	0.111	0.135	1
SH3BGRL	7.66217e-05	-0.0692446	0.922	0.914	1
RAB5IF	7.70843e-05	-0.078968	0.877	0.882	1
RAB9A	7.71669e-05	0.211222	0.281	0.246	1
RNF5	7.76658e-05	0.213436	0.202	0.17	1
SNHG3	7.76978e-05	0.201776	0.188	0.158	1
DRAM1	7.7749e-05	0.156738	0.434	0.396	1
PNN	7.77722e-05	0.055729	0.604	0.559	1
FGD5-AS1	7.77801e-05	-0.243441	0.344	0.371	1
SHKBP1	7.78397e-05	-0.152852	0.656	0.659	1
CAPNS1	7.79669e-05	-0.113721	0.799	0.793	1
SCAF11	7.91334e-05	0.0895236	0.846	0.813	1
CNOT2	7.97007e-05	0.0867475	0.699	0.664	1
AC127502.2	7.97596e-05	0.234228	0.152	0.125	1
WAC-AS1	7.98654e-05	-0.277599	0.253	0.284	1
KIF9-AS1	8.00459e-05	0.195275	0.191	0.16	1
DHX9	8.02702e-05	0.104415	0.562	0.516	1
CRTC1	8.03613e-05	0.177806	0.32	0.282	1
HCP5	8.16354e-05	0.208639	0.18	0.151	1
MFHAS1	8.35429e-05	0.247483	0.167	0.139	1
STAMBP	8.42747e-05	0.18784	0.239	0.205	1
NOTCH1	8.4675e-05	0.170875	0.336	0.299	1
TCF7L2	8.54986e-05	0.142923	0.586	0.556	1
ORAI3	8.64702e-05	0.130698	0.337	0.298	1
CNOT11	8.68868e-05	0.178772	0.21	0.177	1
CHP1	8.73726e-05	-0.124837	0.674	0.69	1
SNAPC1	8.81241e-05	-0.236078	0.119	0.146	1
GLG1	8.84402e-05	0.0932869	0.77	0.73	1
ABHD15-AS1	8.84437e-05	0.189628	0.259	0.225	1
TAF9	8.84868e-05	0.153881	0.307	0.27	1
ABL1	8.88702e-05	0.182162	0.38	0.343	1
PWWP2A	8.95551e-05	0.168895	0.336	0.3	1
PTCD3	9.01001e-05	0.132222	0.197	0.165	1
TEDC1	9.05494e-05	-0.465298	0.115	0.139	1
ZBTB7B	9.07629e-05	0.1189	0.366	0.325	1
BRD7	9.11496e-05	0.110945	0.46	0.418	1
L3MBTL3	9.15679e-05	0.197367	0.243	0.209	1
SPG11	9.17066e-05	0.110072	0.677	0.642	1
NGRN	9.20626e-05	0.272241	0.152	0.125	1
GTF2E2	9.25971e-05	0.138871	0.352	0.311	1
FBN2	9.26274e-05	0.259783	0.319	0.287	1
CNST	9.33113e-05	0.157595	0.354	0.317	1
ANAPC1	9.33118e-05	0.270152	0.146	0.12	1
ZNF780A	9.33985e-05	-0.29537	0.146	0.174	1
CRKL	9.48748e-05	0.215352	0.21	0.179	1
PRKAR2B	9.499e-05	0.317831	0.137	0.113	1
COX17	9.52101e-05	0.0712227	0.567	0.511	1
LYSMD3	9.53888e-05	-0.30283	0.163	0.191	1
KLHL6	9.54941e-05	0.226617	0.211	0.181	1
EXOSC7	9.70274e-05	0.151008	0.206	0.173	1
SENP2	9.74287e-05	0.196525	0.39	0.357	1
SPCS2	9.75743e-05	0.132944	0.586	0.552	1
LHFPL2	9.76843e-05	-0.267021	0.161	0.189	1
POLDIP3	9.81778e-05	0.144805	0.312	0.276	1
IKBIP	9.89837e-05	-0.265272	0.313	0.343	1
MFSD1	9.9352e-05	-0.146296	0.574	0.589	1
HNRNPK	9.9751e-05	-0.0826907	0.881	0.87	1
HDAC3	0.000101548	0.170292	0.254	0.219	1
BAIAP2	0.000102011	-0.498891	0.14	0.165	1
ASL	0.000103876	-0.256424	0.255	0.285	1
SEPHS2	0.0001039	-0.246881	0.263	0.294	1
TIMM10	0.000104993	0.104797	0.306	0.267	1
PIK3CG	0.000105295	0.248803	0.31	0.275	1
LINC00894	0.00010536	0.148335	0.2	0.169	1
TNIP2	0.000105612	0.146442	0.254	0.219	1
CCDC126	0.000107143	0.1953	0.192	0.162	1
TTF1	0.00010773	0.292815	0.169	0.142	1
LYPLAL1	0.000108017	0.190057	0.282	0.25	1
SGPL1	0.000108173	0.171646	0.231	0.198	1
ZHX3	0.00010843	0.374586	0.125	0.101	1
NANS	0.000108539	0.154132	0.439	0.401	1
IPO9	0.000108723	0.181566	0.261	0.228	1
CAPRIN1	0.000108832	0.0723575	0.569	0.52	1
NPC1	0.000109745	0.124687	0.29	0.254	1
SLC35F6	0.000111268	-0.326475	0.15	0.178	1
SMARCAD1	0.000111605	0.243177	0.165	0.138	1
TMUB1	0.000111759	-0.344016	0.174	0.201	1
TMEM165	0.00011178	-0.0964655	0.782	0.784	1
NUP155	0.000111989	0.402466	0.111	0.089	1
ZNF718	0.000112905	0.391696	0.117	0.094	1
U2AF2	0.000113469	0.13602	0.254	0.218	1
AC109597.1	0.000114685	0.26548	0.107	0.084	1
PPIL3	0.000114692	0.299247	0.13	0.105	1
G2E3	0.000115843	0.230256	0.23	0.199	1
AOPEP	0.000115911	0.174991	0.299	0.264	1
COPA	0.000116207	0.131055	0.67	0.633	1
ATP6V1C1	0.000116582	0.176047	0.306	0.271	1
PGD	0.000117386	-0.133995	0.785	0.781	1
AKAP8L	0.000117911	0.122104	0.424	0.382	1
NARS	0.000118227	-0.168104	0.458	0.483	1
LRSAM1	0.000118489	0.172393	0.209	0.178	1
ZDHHC1	0.000119403	-0.483126	0.109	0.132	1
PRKAG1	0.000120347	0.173419	0.268	0.232	1
SIPA1	0.000120709	-0.191275	0.428	0.452	1
KLHL36	0.000122311	0.205565	0.174	0.145	1
VPS33A	0.000122836	0.206905	0.209	0.178	1
BBC3	0.000123024	0.168356	0.223	0.191	1
EIF4E3	0.000123863	-0.166854	0.494	0.516	1
FAM126B	0.000123992	0.114895	0.411	0.366	1
CDR2	0.000124523	0.145512	0.404	0.368	1
ANKLE2	0.000124687	-0.311606	0.296	0.321	1
ZNF346	0.000125447	0.2555	0.12	0.096	1
METRNL	0.000125787	-0.165142	0.616	0.623	1
PIK3AP1	0.000125919	0.12295	0.755	0.719	1
CNOT8	0.000126489	0.130934	0.483	0.438	1
SMG5	0.000126641	0.184471	0.269	0.236	1
MRPL24	0.000126818	0.26595	0.138	0.112	1
SGTB	0.000128449	0.192954	0.311	0.278	1
RPS6	0.000128554	-0.0336206	0.993	0.993	1
IER3IP1	0.000130981	0.156324	0.34	0.305	1
NT5C3A	0.000131136	0.132534	0.394	0.358	1
AP5Z1	0.000132096	0.220001	0.22	0.19	1
PPRC1	0.000132691	0.271732	0.107	0.084	1
IFI6	0.000135042	-0.347204	0.267	0.292	1
CXXC5	0.00013526	0.142221	0.239	0.205	1
ITPKB	0.000136025	0.194051	0.263	0.229	1
SNHG8	0.000136317	-0.209946	0.425	0.448	1
SYNRG	0.000136477	0.158124	0.4	0.366	1
HDAC1	0.000137029	0.174746	0.355	0.319	1
CLINT1	0.000137152	0.138668	0.679	0.657	1
ACSS1	0.000137284	0.199305	0.15	0.124	1
SIL1	0.000137506	0.120023	0.504	0.468	1
NEK9	0.000137645	0.181576	0.273	0.241	1
EVL	0.000138993	0.163828	0.179	0.15	1
TPST2	0.000139256	-0.185978	0.491	0.514	1
UMPS	0.000139964	0.343906	0.1	0.078	1
NRROS	0.000140705	0.206022	0.181	0.152	1
HSPD1	0.000141949	0.0864238	0.461	0.413	1
DNAH1	0.000142044	-0.377183	0.109	0.133	1
PDHA1	0.000142964	0.0855717	0.246	0.21	1
AC005562.1	0.000143775	0.20483	0.183	0.154	1
RPAP2	0.000144043	0.187601	0.227	0.195	1
PTOV1	0.000144808	0.140722	0.228	0.195	1
IPO11	0.000145074	0.191492	0.13	0.105	1
GNAS	0.000145118	0.0211748	0.961	0.948	1
IMMP2L	0.00014532	0.108726	0.367	0.326	1
CERT1	0.000145332	0.0993152	0.781	0.758	1
AGFG1	0.000145438	-0.123469	0.83	0.841	1
PHPT1	0.000145963	0.084193	0.529	0.48	1
SESN1	0.000147127	0.12731	0.456	0.419	1
TLR6	0.000147199	-0.344477	0.155	0.181	1
IFIH1	0.000147422	-0.291657	0.248	0.274	1
RAB4B	0.00014861	0.201309	0.324	0.288	1
EIF4H	0.000148641	0.0866679	0.632	0.588	1
ZNRF2	0.000149352	0.0865728	0.525	0.489	1
CAB39	0.000150376	0.0732154	0.835	0.797	1
TMEM192	0.000150778	0.250777	0.231	0.2	1
HPRT1	0.000151823	0.1705	0.241	0.207	1
ABCF1	0.000152109	0.127393	0.397	0.363	1
MAP2K7	0.000152694	0.162464	0.237	0.204	1
CDK11B	0.000152895	0.242116	0.35	0.324	1
EED	0.000153062	0.276391	0.145	0.12	1
EI24	0.000153944	0.207611	0.199	0.168	1
COX7A2	0.000154277	0.0761002	0.826	0.792	1
CDC42EP3	0.000155014	-0.11978	0.743	0.746	1
RPS29	0.000155777	0.0391821	0.994	0.991	1
XPO6	0.000156494	0.088167	0.552	0.505	1
EFL1	0.000156988	0.203432	0.209	0.179	1
ARID3A	0.000157776	0.12694	0.459	0.423	1
FER	0.000161794	0.134889	0.485	0.446	1
PRR3	0.000162418	-0.447079	0.107	0.13	1
TNFAIP8L2	0.000162575	0.145218	0.373	0.34	1
HMCES	0.000163392	0.158684	0.18	0.151	1
PTPMT1	0.000163565	-0.356468	0.16	0.185	1
SNU13	0.000164141	0.0688073	0.668	0.621	1
GCC2	0.000164737	0.154152	0.345	0.307	1
INTS9	0.000165565	0.250748	0.186	0.158	1
UHRF1BP1L	0.000166772	0.129124	0.596	0.563	1
IL13RA1	0.000168538	-0.159446	0.555	0.566	1
EXOC6B	0.000168607	0.139791	0.413	0.375	1
ALG8	0.000168741	0.248149	0.133	0.108	1
STK10	0.000169652	0.073857	0.933	0.918	1
PELI3	0.000170458	-0.449348	0.084	0.105	1
ELK4	0.000170969	0.163066	0.212	0.181	1
MRPL1	0.000171758	0.20547	0.165	0.138	1
SENP1	0.000172585	0.235135	0.131	0.106	1
GTF2F1	0.000172839	-0.294195	0.269	0.295	1
NPHP4	0.000173715	0.276632	0.11	0.088	1
EML2	0.000175003	0.328312	0.123	0.1	1
AIMP2	0.000176316	0.190295	0.202	0.171	1
CMTM3	0.000176943	-0.222858	0.421	0.444	1
SLC25A20	0.000178677	-0.269432	0.145	0.172	1
CDADC1	0.000179233	0.158188	0.209	0.178	1
JAZF1	0.000180388	-0.0803601	0.802	0.81	1
CTSL	0.000180673	-0.483408	0.083	0.104	1
TLR1	0.000181519	-0.143885	0.416	0.449	1
PARVB	0.000182401	0.163169	0.457	0.413	1
PTPN11	0.000182514	0.120018	0.386	0.345	1
BBX	0.000183263	0.101963	0.664	0.624	1
WDR59	0.000183276	0.187385	0.207	0.178	1
AL354740.1	0.000185681	0.264608	0.101	0.079	1
ODF3B	0.000186324	-0.197934	0.396	0.424	1
RPIA	0.000189277	0.166886	0.165	0.138	1
RNF10	0.000190175	0.0932883	0.533	0.493	1
COTL1	0.000190247	0.0310774	0.997	0.994	1
SLFN12	0.000190826	-0.349447	0.147	0.172	1
TTBK2	0.000191665	0.111418	0.417	0.375	1
C1orf52	0.000192148	0.182382	0.281	0.248	1
NAA60	0.000192253	-0.245199	0.196	0.225	1
WDFY2	0.000192666	0.122973	0.849	0.824	1
PDE7A	0.000193802	0.0867544	0.447	0.401	1
NDUFAF5	0.00019425	0.329485	0.115	0.092	1
LARS	0.000194655	0.133451	0.332	0.296	1
GID8	0.000195374	0.128534	0.347	0.308	1
PRADC1	0.000196228	-0.515463	0.083	0.104	1
MTX2	0.000196501	0.311164	0.14	0.115	1
TARBP1	0.000197056	0.298317	0.119	0.096	1
VAC14	0.000198258	0.151747	0.263	0.229	1
ZNF736	0.000198493	0.302449	0.13	0.106	1
CD52	0.000200241	-0.0653519	0.926	0.932	1
RAP2B	0.000201179	-0.181211	0.476	0.498	1
MAGOH	0.000201901	0.0974761	0.448	0.405	1
RPS25	0.000203678	0.0408947	0.987	0.983	1
WDR60	0.000203965	0.235761	0.129	0.105	1
UBE2V2	0.000206297	-0.223717	0.322	0.349	1
CHORDC1	0.000208887	0.132306	0.248	0.214	1
REX1BD	0.00021179	-0.113171	0.555	0.57	1
HPS3	0.000212627	-0.33734	0.219	0.244	1
WDR83OS	0.000213254	-0.0902885	0.78	0.769	1
NCOA5	0.000213319	0.187882	0.205	0.175	1
EWSR1	0.000213595	0.122301	0.603	0.576	1
U2SURP	0.000213859	0.0865791	0.543	0.501	1
HSPA9	0.00021869	0.0946821	0.55	0.51	1
ABHD17B	0.000219394	0.253768	0.185	0.157	1
CNOT6	0.000220383	0.114096	0.287	0.252	1
AF117829.1	0.000220909	-0.334534	0.148	0.173	1
BABAM2	0.000220921	0.0971422	0.684	0.653	1
PSMD3	0.000221383	0.0978834	0.282	0.247	1
C5AR2	0.000221447	0.342624	0.193	0.166	1
MANF	0.000222743	0.134374	0.278	0.244	1
TOMM20	0.00022296	-0.13784	0.689	0.69	1
STAT6	0.000223079	0.0952232	0.647	0.599	1
BUB3	0.000223714	0.172054	0.263	0.23	1
TRAF3	0.000224423	0.0649431	0.707	0.67	1
HERPUD1	0.000225812	-0.156427	0.697	0.695	1
TDRD3	0.000226266	0.150788	0.287	0.252	1
SERGEF	0.000226769	0.115291	0.262	0.228	1
NIT2	0.00022686	0.238368	0.124	0.101	1
MPP1	0.000228052	-0.196196	0.488	0.505	1
RAI1	0.000228409	0.099485	0.248	0.214	1
DGKA	0.000229452	0.130856	0.192	0.162	1
GAN	0.000229582	0.248329	0.129	0.105	1
TMEM183A	0.000231747	-0.192701	0.358	0.386	1
SH3BP2	0.000232174	0.0902382	0.719	0.676	1
CYP20A1	0.000232571	0.145172	0.375	0.34	1
INPP5F	0.000233548	0.154776	0.187	0.158	1
N4BP2L1	0.000236041	0.179756	0.358	0.323	1
RBM22	0.000236737	-0.297509	0.255	0.278	1
CERS6	0.000236792	0.0840007	0.773	0.741	1
USP5	0.000237958	0.19262	0.13	0.106	1
SDHA	0.000238749	0.144958	0.367	0.328	1
INIP	0.000238813	-0.294126	0.199	0.226	1
RNF125	0.000239383	0.186149	0.39	0.357	1
MAX	0.00023987	0.0965744	0.558	0.521	1
PRPF19	0.000240229	0.158066	0.173	0.145	1
BPTF	0.000240299	0.0938001	0.798	0.77	1
TMEM63B	0.000240807	0.170442	0.203	0.173	1
CDIP1	0.000241497	-0.449865	0.097	0.118	1
STAM2	0.000242285	0.139051	0.34	0.304	1
SACM1L	0.00024394	0.168073	0.314	0.281	1
RPP25L	0.000244531	-0.272556	0.182	0.209	1
MOSPD2	0.000244687	-0.248259	0.301	0.331	1
NFKB1	0.000246593	-0.265358	0.786	0.786	1
TMC8	0.000247054	0.163232	0.266	0.233	1
REL	0.000251617	0.0888992	0.774	0.752	1
CD300C	0.000253767	0.117808	0.228	0.195	1
PPIP5K2	0.000254245	0.160171	0.47	0.435	1
ZFYVE27	0.000254674	0.236158	0.163	0.136	1
NUP133	0.000255758	0.227747	0.207	0.179	1
AC104162.2	0.00025653	0.186267	0.173	0.146	1
COX10	0.000256943	0.246777	0.162	0.136	1
EIF2S2	0.00025737	-0.133284	0.639	0.647	1
NDUFS7	0.00025751	0.0980845	0.569	0.528	1
FAM214B	0.000259491	-0.269249	0.293	0.319	1
LRRC8A	0.000259533	0.170355	0.179	0.151	1
CTDSP1	0.00026176	-0.135844	0.523	0.54	1
PSMD14	0.000263968	0.100637	0.296	0.259	1
PIP5K1C	0.000264466	0.117425	0.252	0.217	1
RAB1B	0.000265226	-0.248715	0.366	0.389	1
DIMT1	0.000265409	0.230909	0.103	0.082	1
MON1B	0.000266519	-0.21688	0.243	0.273	1
TESK2	0.000267364	0.262723	0.211	0.183	1
AC139887.2	0.000271472	0.0845153	0.189	0.158	1
VCPKMT	0.000271532	0.186648	0.171	0.144	1
PI4KB	0.000271581	0.116556	0.323	0.288	1
FAM168B	0.00027288	0.12195	0.393	0.359	1
STK32C	0.000273458	0.172703	0.267	0.234	1
NSMF	0.000273642	0.171587	0.122	0.098	1
LCLAT1	0.000274815	0.269865	0.111	0.089	1
LILRA5	0.000277386	-0.120816	0.635	0.65	1
CTTNBP2NL	0.000278619	0.382907	0.124	0.102	1
CA5B	0.000279406	0.117606	0.496	0.455	1
RPL13A	0.000279479	0.0700172	0.986	0.987	1
NR2C1	0.000282223	0.194456	0.181	0.153	1
CDK2AP1	0.000283926	0.117459	0.259	0.223	1
ELF2	0.000284667	0.0989012	0.834	0.812	1
OTUD6B-AS1	0.000286346	-0.339023	0.168	0.194	1
ADAM10	0.000288283	0.0950536	0.849	0.821	1
INPP5B	0.00028857	0.191032	0.211	0.182	1
ZNF317	0.000288961	0.235243	0.122	0.099	1
ARL8A	0.000290771	0.10625	0.458	0.417	1
GATD1	0.000291474	0.24591	0.108	0.086	1
PINK1	0.00029227	-0.29958	0.198	0.224	1
NADSYN1	0.000294404	0.134424	0.28	0.245	1
ANKRD12	0.00029528	0.0654939	0.856	0.825	1
CDC40	0.000295791	0.0937128	0.564	0.517	1
SMARCAL1	0.000295826	0.281022	0.171	0.145	1
DENND4C	0.000295904	0.126498	0.482	0.441	1
TXLNG	0.000296765	0.263747	0.236	0.207	1
ZMYM4	0.000297142	0.0873816	0.575	0.533	1
SCIMP	0.000297522	-0.118964	0.491	0.514	1
SUMO2	0.000297645	-0.0526786	0.882	0.877	1
RLIM	0.000298871	-0.236948	0.39	0.408	1
GPR137B	0.000299377	0.118323	0.204	0.174	1
TRMT6	0.00029952	-0.278021	0.179	0.205	1
PLPPR2	0.000300167	0.165671	0.262	0.23	1
SUB1	0.000300236	0.0685844	0.905	0.882	1
RRM2B	0.00030054	-0.298436	0.172	0.198	1
TADA2A	0.00030059	0.22389	0.138	0.114	1
SDF4	0.000301536	-0.222551	0.383	0.403	1
TNFRSF8	0.000302297	0.298877	0.136	0.112	1
PACS2	0.000303123	0.143486	0.233	0.202	1
ZBED1	0.000303756	-0.375624	0.161	0.185	1
STUB1	0.000305063	-0.158643	0.491	0.513	1
PCGF3	0.000307098	0.134622	0.309	0.274	1
MROH1	0.000310823	0.0773048	0.282	0.246	1
OAS2	0.000310855	-0.351046	0.172	0.196	1
SRSF11	0.00031124	0.089107	0.769	0.737	1
RNF6	0.000312957	-0.304346	0.167	0.192	1
CBWD1	0.000314356	0.133798	0.227	0.197	1
FAM32A	0.000314823	-0.226091	0.389	0.412	1
KRTCAP2	0.000315536	0.0650143	0.723	0.669	1
NDUFS2	0.000316934	-0.150041	0.478	0.498	1
WLS	0.000318127	-0.217936	0.195	0.224	1
OSBPL11	0.000318739	0.116454	0.633	0.596	1
GBA2	0.000321037	0.232305	0.133	0.109	1
PEX6	0.000322229	0.223129	0.164	0.139	1
AATK	0.000322923	0.240551	0.206	0.177	1
FAM89B	0.000324143	-0.182297	0.498	0.518	1
TRAF3IP2-AS1	0.000327062	0.171537	0.215	0.187	1
IARS	0.000329454	0.289345	0.115	0.094	1
NBPF9	0.000329968	0.195676	0.133	0.108	1
FBXO30	0.000336948	-0.443108	0.086	0.106	1
RPA2	0.000336993	0.21254	0.246	0.216	1
SULF2	0.000338597	0.0703369	0.806	0.768	1
NFXL1	0.000338754	-0.353724	0.145	0.169	1
PEBP1	0.000339766	0.176117	0.293	0.261	1
CDC123	0.000341094	0.149636	0.341	0.31	1
LDLRAD4	0.000341121	0.145907	0.663	0.64	1
ARRDC3-AS1	0.000341635	-0.239287	0.13	0.155	1
CDC42BPA	0.000343209	-0.389342	0.082	0.102	1
ODR4	0.000343419	0.167708	0.336	0.302	1
PRPSAP1	0.000344111	0.120665	0.248	0.215	1
PAICS	0.000345657	0.32749	0.105	0.084	1
CNNM4	0.00034591	0.245503	0.148	0.123	1
KIN	0.00034654	0.177524	0.269	0.239	1
MAN2B1	0.000346803	0.0828778	0.723	0.689	1
LMF1	0.000348783	0.290351	0.111	0.089	1
DRG1	0.000349066	0.133428	0.236	0.204	1
PTER	0.000350769	0.237106	0.162	0.136	1
CDC37L1	0.000352145	0.221818	0.108	0.086	1
IFNAR1	0.000353019	-0.178334	0.494	0.507	1
AGO1	0.00035419	0.104665	0.362	0.324	1
ACAP3	0.000356776	0.111273	0.197	0.168	1
SP140	0.000357209	0.340822	0.103	0.082	1
DHX57	0.000357372	0.185073	0.353	0.322	1
ZDHHC5	0.000359204	-0.301397	0.218	0.244	1
AL118516.1	0.000359722	-0.442429	0.098	0.119	1
NGDN	0.000360336	0.177305	0.176	0.149	1
F5	0.000361392	-0.203297	0.309	0.339	1
ZNF438	0.000363761	-0.0992209	0.585	0.617	1
OST4	0.000368832	0.0591281	0.919	0.892	1
SPPL3	0.000368859	0.0812461	0.726	0.685	1
KIAA0100	0.000368919	-0.22	0.408	0.426	1
CRISPLD2	0.00036937	-0.130797	0.408	0.442	1
WAS	0.000370845	-0.0999492	0.761	0.761	1
UBAP2	0.000377098	0.144926	0.287	0.254	1
SYPL1	0.000378631	0.186764	0.327	0.295	1
GTPBP4	0.000379431	0.104346	0.256	0.222	1
CLIC4	0.000379769	-0.0786355	0.584	0.533	1
ZNF280D	0.000380585	0.129768	0.35	0.314	1
ENOX2	0.000382425	0.174628	0.298	0.264	1
ACADM	0.000385443	0.195717	0.201	0.174	1
FAM157C	0.000386775	-0.262443	0.228	0.255	1
KRI1	0.000387734	0.128511	0.151	0.125	1
IFT57	0.000389277	-0.286727	0.12	0.143	1
PDIA5	0.000389559	0.278244	0.107	0.086	1
PPP2CB	0.000394265	0.151904	0.305	0.272	1
TBC1D5	0.000398834	0.0785521	0.909	0.891	1
EPHB2	0.000399432	0.311581	0.138	0.114	1
FBXO6	0.000399781	0.159538	0.164	0.138	1
NOL7	0.000399888	-0.157324	0.451	0.475	1
MTX1	0.000401616	-0.233624	0.342	0.363	1
CCDC88A	0.000401705	0.118698	0.831	0.819	1
PABPC4	0.00040407	-0.267023	0.454	0.464	1
LDLRAD3	0.000405969	0.131745	0.433	0.397	1
SIRPD	0.000406856	0.27424	0.204	0.178	1
MEPCE	0.000407732	-0.218142	0.272	0.299	1
DENND1B	0.000408211	0.10515	0.456	0.419	1
PDE4D	0.000408251	-0.097115	0.547	0.579	1
GSK3B	0.000409332	0.0830581	0.796	0.75	1
CETN2	0.000410549	0.193887	0.115	0.094	1
TM9SF2	0.000411364	0.103528	0.693	0.651	1
ORC5	0.000413966	0.343657	0.131	0.109	1
B4GALT4	0.00041526	0.295503	0.139	0.117	1
TP53BP2	0.000415804	-0.173118	0.537	0.561	1
PPP1R7	0.000421907	0.139945	0.413	0.374	1
UPP1	0.000424294	-0.0981184	0.675	0.688	1
SETD1B	0.000425173	0.155362	0.231	0.2	1
DHX29	0.0004268	0.153969	0.312	0.279	1
HORMAD1	0.000427428	-0.284957	0.096	0.118	1
TFPT	0.000429704	0.171318	0.126	0.103	1
PCYOX1	0.000430523	-0.351228	0.09	0.111	1
STAB1	0.000431968	-0.168575	0.527	0.54	1
CNOT4	0.000432482	0.0834738	0.625	0.579	1
ARL16	0.000436776	-0.254812	0.103	0.125	1
UNC93B1	0.000437207	-0.138059	0.561	0.571	1
VPS51	0.000437819	0.131135	0.403	0.365	1
STT3A	0.000439206	0.172381	0.155	0.13	1
TULP2	0.000440216	-0.108523	0.139	0.166	1
DESI1	0.000441343	-0.23364	0.331	0.354	1
ZDHHC16	0.000444476	0.186893	0.106	0.085	1
AKAP9	0.00044466	0.0835528	0.667	0.63	1
TMEM164	0.000444719	0.0987141	0.544	0.499	1
MRPL38	0.000445639	0.126623	0.233	0.202	1
SMIM26	0.000450077	-0.136452	0.58	0.593	1
MKNK1	0.000451696	0.157455	0.386	0.352	1
MRFAP1L1	0.000453231	0.299229	0.114	0.093	1
SH3KBP1	0.000457118	0.0587211	0.95	0.938	1
ISCU	0.000457439	-0.125573	0.485	0.509	1
ALDH2	0.000458137	-0.09067	0.783	0.779	1
MRPS14	0.000459581	0.197276	0.21	0.182	1
PIH1D1	0.000459581	0.0900283	0.339	0.301	1
RPA3	0.000461211	0.0893991	0.186	0.157	1
FO393401.1	0.000461819	0.138683	0.182	0.155	1
EIF4E	0.000463011	0.0383742	0.433	0.4	1
PCBD2	0.000464223	0.15323	0.324	0.293	1
CNOT1	0.000465619	0.106826	0.531	0.493	1
ZZEF1	0.000466108	-0.159395	0.546	0.557	1
NUDC	0.000468256	0.114003	0.431	0.394	1
LPIN1	0.000469617	0.226573	0.169	0.143	1
MAP3K8	0.000471623	0.25447	0.679	0.67	1
TTLL12	0.000473141	0.216808	0.103	0.082	1
BORCS8	0.000479183	-0.270904	0.194	0.219	1
MAPK3	0.000485015	-0.258676	0.259	0.282	1
MASTL	0.000485907	-0.337122	0.11	0.132	1
SLC20A2	0.000487763	0.168923	0.304	0.272	1
RNF11	0.000489283	0.146331	0.475	0.448	1
POLR2B	0.000490169	0.159729	0.37	0.339	1
LRP8	0.000490411	0.329426	0.112	0.092	1
MPST	0.000491898	-0.242345	0.328	0.349	1
RRN3	0.000493751	0.212303	0.167	0.142	1
IGF1R	0.000496297	0.125257	0.299	0.264	1
RALY	0.000496511	0.0717288	0.755	0.729	1
UBA7	0.000497007	0.179152	0.196	0.169	1
POMP	0.000498377	0.0672083	0.789	0.753	1
DAD1	0.000498655	0.115645	0.675	0.63	1
GABARAP	0.000502988	0.0385523	0.99	0.987	1
ZNF148	0.000503071	0.102173	0.716	0.69	1
EXOSC5	0.000503526	0.22982	0.127	0.105	1
RABL3	0.000507936	-0.273375	0.115	0.138	1
SHTN1	0.00051263	0.123982	0.592	0.557	1
UAP1L1	0.000513535	0.259535	0.113	0.092	1
ANKRD50	0.000520258	-0.270605	0.157	0.182	1
PFKP	0.000523296	0.25636	0.138	0.115	1
HGS	0.0005241	0.124436	0.263	0.23	1
TYW1	0.000524716	0.134483	0.365	0.33	1
TRIM26	0.000530545	0.0926268	0.324	0.288	1
TRIM25	0.000531304	-0.192099	0.387	0.411	1
TBC1D20	0.00053294	0.204178	0.169	0.143	1
LSM2	0.000533116	0.100955	0.309	0.274	1
GATC	0.000536625	0.172387	0.157	0.133	1
KLC1	0.000538356	0.0959849	0.593	0.555	1
PCBP1-AS1	0.000539491	0.1191	0.344	0.308	1
GMDS-DT	0.000540718	0.189496	0.329	0.299	1
NMT1	0.000540919	0.110359	0.394	0.354	1
CYBRD1	0.000541573	-0.241291	0.242	0.268	1
MSMO1	0.000542308	0.310102	0.102	0.082	1
MARCH7	0.000544216	-0.0999563	0.597	0.612	1
CPEB2	0.000550247	0.0830134	0.531	0.489	1
VAV1	0.000550388	0.078843	0.649	0.606	1
SERPINA1	0.000551148	0.096775	0.969	0.961	1
MBD4	0.000553143	-0.215664	0.352	0.376	1
EIF3E	0.000555918	-0.0681654	0.858	0.853	1
PAIP2	0.000559893	-0.0997263	0.726	0.729	1
NAA16	0.00056019	0.0901683	0.289	0.256	1
HIRA	0.000560273	0.193644	0.155	0.13	1
CD300LF	0.000561576	0.115117	0.443	0.4	1
NDUFAF3	0.000561761	0.0952338	0.391	0.352	1
ZNF480	0.000563293	0.117047	0.181	0.153	1
DALRD3	0.000564206	-0.265528	0.19	0.214	1
GPX4	0.000566891	-0.0840559	0.902	0.885	1
SGTA	0.000571347	0.113602	0.175	0.149	1
LINC01138	0.000573473	0.136557	0.248	0.218	1
TMEM63A	0.000575825	0.136789	0.208	0.18	1
MRPL20	0.000576297	-0.111768	0.672	0.671	1
RASAL2	0.000576626	0.287897	0.111	0.09	1
LINC01003	0.000577022	0.195055	0.153	0.129	1
ST3GAL1	0.000583	0.115237	0.62	0.58	1
MTMR14	0.000584583	-0.167515	0.579	0.591	1
EPHA1-AS1	0.000585139	-0.182658	0.144	0.17	1
SERPINB9	0.000586817	0.148321	0.4	0.364	1
AC093673.1	0.000593448	-0.254925	0.224	0.25	1
SLC35A3	0.000596233	0.196886	0.228	0.2	1
CPQ	0.000597409	0.105152	0.813	0.782	1
FOXP1	0.000597708	0.0620662	0.976	0.971	1
COQ8A	0.000604308	0.192798	0.194	0.167	1
VASH1	0.000605965	0.142697	0.159	0.134	1
XRCC4	0.000607466	0.1396	0.478	0.442	1
UNK	0.000608867	0.210548	0.16	0.136	1
NBPF10	0.000609137	0.109583	0.205	0.176	1
ALYREF	0.000609255	0.117813	0.31	0.276	1
TGFB1	0.000609498	0.0517583	0.891	0.867	1
ANP32A	0.000615841	0.08143	0.837	0.807	1
FBL	0.000615885	0.109334	0.36	0.326	1
UTRN	0.000616404	0.0976933	0.95	0.935	1
LPIN2	0.000617113	0.116004	0.389	0.352	1
CLEC10A	0.000617844	0.31373	0.155	0.131	1
EXD3	0.000620327	0.228112	0.117	0.096	1
WDR46	0.000622333	0.174089	0.199	0.172	1
EBPL	0.000622851	0.181978	0.251	0.222	1
PTRHD1	0.000624269	-0.196205	0.438	0.458	1
RAB7A	0.000624802	-0.118791	0.894	0.9	1
TTC9C	0.000625807	0.190519	0.175	0.15	1
HIST2H2BE	0.000626035	-0.314067	0.108	0.129	1
RNF141	0.000627431	-0.26462	0.305	0.326	1
SCFD1	0.000632955	0.105367	0.692	0.666	1
INKA2	0.000636442	-0.338076	0.127	0.149	1
SLC2A6	0.000636608	0.0596648	0.315	0.277	1
USF3	0.000638264	0.200969	0.263	0.234	1
GLE1	0.000638782	0.235472	0.203	0.178	1
EIF3F	0.000640727	-0.0897607	0.814	0.811	1
RAB3IP	0.0006426	0.337517	0.112	0.092	1
NEDD4L	0.000643605	0.219873	0.177	0.152	1
FAM214A	0.000645304	-0.27206	0.275	0.3	1
PPP2R2A	0.00064647	0.107771	0.672	0.646	1
DHRS4L2	0.000647699	-0.174675	0.458	0.473	1
ZFHX3	0.000651349	-0.0771205	0.709	0.719	1
TBC1D10C	0.000652283	-0.296959	0.232	0.256	1
SLC25A16	0.000652667	0.161882	0.213	0.185	1
ARPP19	0.000656273	0.0896095	0.332	0.296	1
EDRF1	0.000656356	0.220098	0.17	0.145	1
DR1	0.000656782	-0.18932	0.336	0.362	1
ARPIN	0.000657903	0.261782	0.123	0.101	1
SNRPB2	0.000658735	0.0998111	0.52	0.481	1
TWF1	0.00066011	0.20258	0.151	0.126	1
ASCL2	0.00066356	-0.254611	0.198	0.223	1
MPV17	0.000664634	0.138417	0.221	0.191	1
ETS2	0.000665645	0.131801	0.583	0.553	1
ATPAF2	0.000666756	0.11518	0.273	0.241	1
BSCL2	0.00066681	-0.277102	0.18	0.204	1
MRPS28	0.000667389	0.117038	0.302	0.27	1
CSNK1D	0.000667725	0.0509144	0.583	0.535	1
GOSR1	0.000670047	0.166652	0.294	0.265	1
TBXAS1	0.00067022	0.0607475	0.965	0.948	1
RNF122	0.000671862	0.282987	0.119	0.098	1
REST	0.000675641	-0.198998	0.348	0.373	1
AC009951.6	0.000684686	0.186159	0.106	0.085	1
WDR75	0.000685986	0.192445	0.155	0.131	1
TNFAIP2	0.000687046	0.0756921	0.758	0.72	1
EHMT2	0.00069067	0.292436	0.142	0.12	1
CARNMT1	0.000692835	0.166904	0.114	0.093	1
ZMIZ2	0.000695403	0.157455	0.193	0.166	1
CDC16	0.00069655	0.122152	0.241	0.211	1
PSMD1	0.000698509	0.0797625	0.5	0.459	1
SNRNP48	0.000702614	0.223739	0.138	0.115	1
AP3S2	0.000707458	0.130423	0.475	0.445	1
UQCC3	0.000715323	-0.271702	0.196	0.22	1
TBL1XR1	0.000718703	0.0730785	0.662	0.619	1
TRMT1	0.000719111	0.0617528	0.394	0.353	1
RCC1L	0.000723238	0.114883	0.164	0.139	1
CDS2	0.000723258	0.130364	0.422	0.391	1
TLE3	0.000725196	-0.167148	0.467	0.492	1
BMT2	0.000729211	0.139737	0.296	0.263	1
JMJD8	0.000729473	0.180667	0.126	0.104	1
AMFR	0.000732117	0.0862317	0.416	0.38	1
FAM222B	0.000732657	0.153027	0.272	0.243	1
CLCN7	0.00073315	-0.252006	0.29	0.315	1
NUDT3	0.000734186	0.101177	0.32	0.286	1
GNAI3	0.000736614	-0.0971527	0.69	0.696	1
MPG	0.000743145	-0.173783	0.422	0.444	1
TMEM101	0.000743553	-0.285531	0.185	0.209	1
CSPP1	0.000746461	0.158457	0.247	0.218	1
XPC	0.000747007	-0.209489	0.273	0.297	1
RANBP10	0.000752546	0.233171	0.208	0.182	1
DUS1L	0.000753609	0.0906837	0.251	0.218	1
INO80C	0.000755961	0.250495	0.133	0.111	1
LRCH4	0.000758063	-0.194048	0.39	0.411	1
COMMD10	0.000758872	0.130454	0.578	0.55	1
AL391832.2	0.000764814	0.218366	0.121	0.099	1
SGSM3	0.000769096	0.131545	0.182	0.155	1
C19orf53	0.000771677	-0.111553	0.692	0.692	1
GRAMD4	0.000772234	0.159358	0.315	0.284	1
ABRAXAS2	0.000775146	0.247866	0.193	0.17	1
EBLN3P	0.000779402	-0.251782	0.187	0.212	1
CMTM4	0.00078334	0.183739	0.226	0.199	1
GDE1	0.000784214	-0.191862	0.267	0.297	1
IFFO2	0.000794706	-0.205477	0.313	0.346	1
MRPS9	0.000799106	0.28264	0.15	0.128	1
CLMN	0.000799558	-0.113616	0.558	0.579	1
WDR5	0.000801432	0.206732	0.138	0.115	1
NSUN3	0.000803557	0.133145	0.259	0.228	1
PSMB2	0.000807377	0.0752459	0.555	0.514	1
RCOR1	0.000808879	0.0740977	0.851	0.825	1
ANKRD36	0.000809252	0.0421282	0.102	0.081	1
TMEM173	0.00080937	0.0881352	0.479	0.438	1
SLC4A7	0.000814645	0.157032	0.378	0.345	1
INAFM1	0.0008153	-0.458681	0.087	0.106	1
ZNF121	0.000820723	0.280686	0.132	0.111	1
CPD	0.000821211	0.168133	0.568	0.542	1
IRF5	0.000826112	0.121452	0.374	0.339	1
DPY19L1	0.000829092	0.179835	0.187	0.161	1
TRNAU1AP	0.000829299	0.161177	0.254	0.226	1
RPL31	0.000832656	-0.0807254	0.942	0.928	1
SMARCA4	0.000832946	0.0852416	0.436	0.396	1
MTMR10	0.000834771	0.0715367	0.525	0.487	1
PRORP	0.000835199	0.163985	0.318	0.287	1
TMED7	0.000836232	-0.238993	0.308	0.33	1
ETF1	0.000840095	-0.0775319	0.691	0.72	1
SIRPB2	0.000848524	-0.110096	0.625	0.634	1
MARCH3	0.00085415	-0.448355	0.092	0.111	1
ZNF611	0.000855146	0.185073	0.173	0.148	1
EXOC3	0.00085595	-0.221179	0.296	0.321	1
EEPD1	0.000861206	0.11843	0.422	0.384	1
SNX8	0.00086238	0.146458	0.19	0.164	1
FBXO21	0.000867678	0.185128	0.178	0.153	1
PLEKHA1	0.000869954	0.254834	0.128	0.107	1
KIFAP3	0.000871963	0.284873	0.131	0.11	1
RBM26	0.000877249	0.10376	0.59	0.552	1
PDZD8	0.000878878	-0.187583	0.504	0.527	1
SLC16A6	0.000881688	0.133861	0.353	0.318	1
FLYWCH2	0.000891346	0.187045	0.177	0.152	1
USP22	0.000898719	0.102363	0.481	0.449	1
AL078600.1	0.000898911	-0.389012	0.087	0.105	1
SART1	0.000900409	0.100029	0.305	0.271	1
ETNK1	0.000903757	0.124009	0.504	0.468	1
BCOR	0.000911764	0.219025	0.2	0.175	1
ANAPC10	0.000916712	0.163789	0.231	0.204	1
PMPCA	0.000919343	0.191813	0.183	0.159	1
NFKBIE	0.000920971	-0.325061	0.238	0.259	1
KIF16B	0.000928137	0.107475	0.209	0.181	1
RCN2	0.000934921	0.108626	0.164	0.139	1
GPCPD1	0.000935474	-0.112298	0.941	0.94	1
CPT2	0.000935607	-0.294639	0.099	0.12	1
RPS2	0.000939016	-0.0258307	0.995	0.995	1
REPS2	0.000941957	0.196304	0.204	0.178	1
CBR1	0.000942247	0.136899	0.317	0.287	1
IRF2	0.000946218	0.12241	0.527	0.499	1
ZNF131	0.000948233	-0.199759	0.445	0.462	1
MRTO4	0.000949807	0.242224	0.107	0.087	1
ECI2	0.000951772	0.159294	0.185	0.159	1
CNOT3	0.000954105	-0.297453	0.166	0.189	1
WDR45B	0.00095449	0.0389888	0.46	0.425	1
SNX2	0.000957862	-0.072763	0.786	0.781	1
LAMTOR5-AS1	0.000969506	0.223315	0.158	0.135	1
PRPSAP2	0.000969529	0.124467	0.252	0.221	1
COX14	0.000972163	0.0756537	0.57	0.525	1
AKAP13	0.000979602	0.0585479	0.988	0.984	1
MRPL57	0.000979929	-0.183922	0.461	0.479	1
LMAN2	0.00098612	-0.115395	0.632	0.641	1
GAS7	0.000986934	-0.0439273	0.901	0.908	1
BCKDK	0.000988116	-0.192327	0.35	0.372	1
SEC61G	0.000992785	0.0489925	0.719	0.665	1
SLC25A33	0.000995874	0.220701	0.4	0.373	1
WWP2	0.000999538	0.096722	0.721	0.676	1
MTFR1	0.0010008	0.174274	0.187	0.16	1
TMEM123	0.00100245	-0.139504	0.674	0.683	1
PPP2R5A	0.0010052	0.0835057	0.652	0.61	1
MRPL33	0.00100676	0.0738805	0.696	0.658	1
TRAPPC13	0.0010079	0.268927	0.155	0.133	1
ENOPH1	0.00100885	0.157435	0.154	0.13	1
MTHFD2	0.00101024	0.122269	0.344	0.313	1
TTC37	0.0010166	0.131126	0.365	0.331	1
DDRGK1	0.00102983	-0.198439	0.317	0.339	1
MCFD2	0.00103449	0.168124	0.237	0.209	1
RPA1	0.00103768	0.175322	0.159	0.135	1
LDLR	0.00103936	-0.102055	0.458	0.487	1
EPB41L4A-AS1	0.0010402	-0.250611	0.199	0.224	1
EIF3D	0.00104298	-0.122807	0.644	0.639	1
SZRD1	0.00104805	0.0783193	0.484	0.45	1
POU2F1	0.00105346	0.10606	0.488	0.453	1
LRRC47	0.00105402	-0.297886	0.163	0.185	1
PHF10	0.00106438	-0.277328	0.229	0.252	1
TFEC	0.00107083	0.0975879	0.579	0.541	1
NPL	0.00107593	-0.0550601	0.548	0.579	1
RPF1	0.00107871	0.09574	0.272	0.241	1
MFSD11	0.00107958	0.12207	0.269	0.239	1
ABCE1	0.00108734	0.194708	0.18	0.155	1
ZCCHC2	0.00108924	0.116067	0.373	0.338	1
TAF5L	0.00109785	0.211741	0.172	0.148	1
METTL26	0.00109824	0.0909696	0.401	0.365	1
PISD	0.00109989	0.0911516	0.431	0.391	1
SHQ1	0.00110863	0.248568	0.153	0.131	1
SOCS4	0.00110864	-0.34093	0.142	0.163	1
GIMAP7	0.00111286	0.165906	0.722	0.704	1
MAP2K4	0.00111932	0.0914264	0.507	0.47	1
LDHB	0.00112175	0.0841573	0.433	0.39	1
C6orf89	0.00112322	0.14977	0.273	0.243	1
TM2D1	0.00112497	0.124059	0.395	0.358	1
RNF145	0.00112564	0.0910793	0.425	0.389	1
SF3A3	0.00112577	0.135547	0.301	0.27	1
HPS5	0.0011274	-0.213026	0.208	0.235	1
GANC	0.00113205	0.193918	0.252	0.226	1
FAM53C	0.00113663	-0.21554	0.352	0.372	1
PRPF40A	0.00113844	0.0642716	0.7	0.663	1
LCMT1	0.00114957	0.137476	0.245	0.217	1
RFXANK	0.00115544	-0.270464	0.278	0.299	1
KIAA1841	0.00116253	0.243628	0.144	0.123	1
HMG20A	0.00116809	0.19591	0.172	0.148	1
VMA21	0.00116998	-0.150452	0.499	0.519	1
CDC42BPB	0.00117149	0.104205	0.266	0.236	1
TEX2	0.00117265	-0.306464	0.195	0.219	1
DACH1	0.0011734	-0.282693	0.219	0.242	1
NEK1	0.00118045	-0.367464	0.184	0.206	1
SLC9A3R1	0.0011909	-0.270624	0.277	0.298	1
EMP3	0.00119917	0.0494973	0.988	0.978	1
UHRF2	0.0012045	0.095018	0.348	0.315	1
TOP2B	0.00120759	-0.145668	0.531	0.539	1
MCM9	0.00120768	0.149913	0.349	0.319	1
GPHN	0.00120799	0.162881	0.292	0.263	1
ZCCHC8	0.0012109	0.0861225	0.378	0.341	1
CSNK2B	0.00121304	-0.137647	0.617	0.626	1
DHRS1	0.00121465	0.201894	0.132	0.111	1
FAS	0.00121688	-0.277849	0.149	0.17	1
KRR1	0.00122049	0.126354	0.174	0.148	1
ZMYM6	0.0012219	0.167367	0.317	0.288	1
RSU1	0.00122225	0.115909	0.496	0.46	1
IFT27	0.00122467	0.250684	0.123	0.103	1
ACVR1	0.00122881	0.155278	0.245	0.217	1
PSMD4	0.00123326	-0.124033	0.551	0.564	1
DEGS1	0.00125294	0.143409	0.274	0.246	1
H2AFZ	0.00127451	-0.0576732	0.742	0.754	1
ATP13A2	0.00127655	0.122445	0.151	0.127	1
ZNF703	0.00128149	0.0730399	0.133	0.111	1
MARK4	0.00129432	0.0945099	0.327	0.292	1
NOL9	0.00129976	0.133345	0.147	0.124	1
GNAQ	0.00130019	0.0572692	0.971	0.966	1
SLC39A8	0.0013037	-0.426313	0.098	0.116	1
ZNFX1	0.00130608	0.232947	0.466	0.448	1
WAPL	0.00130679	0.0787282	0.593	0.557	1
NLRC5	0.0013131	0.110564	0.46	0.424	1
LEO1	0.00131613	0.201716	0.129	0.108	1
MRPS7	0.00131788	-0.223395	0.3	0.327	1
TAPBPL	0.00132271	0.213476	0.144	0.123	1
Z93930.2	0.00132911	-0.245703	0.212	0.235	1
LRRC8D	0.00133474	0.0943945	0.655	0.616	1
WDR70	0.00134153	0.0985312	0.615	0.574	1
SYS1	0.00134804	-0.218414	0.197	0.222	1
CISD2	0.00135677	-0.215428	0.225	0.249	1
SSR3	0.00135774	-0.139577	0.595	0.603	1
MAVS	0.00136167	0.104434	0.308	0.274	1
AZIN1	0.00136293	0.103937	0.578	0.545	1
CCDC93	0.00137069	0.112196	0.378	0.345	1
SIGLEC14	0.00137315	-0.212997	0.192	0.218	1
PRMT7	0.00137645	0.234467	0.103	0.084	1
GATD3B	0.00137716	-0.318926	0.131	0.151	1
PTBP2	0.00139227	0.0577428	0.533	0.489	1
FBRS	0.00140306	0.0989373	0.284	0.254	1
BTD	0.00140473	-0.258412	0.117	0.138	1
NDUFA8	0.00140604	0.0722149	0.273	0.24	1
HSPB11	0.00141312	0.156498	0.242	0.214	1
LYSMD2	0.0014141	0.103149	0.358	0.326	1
DOCK7	0.00141517	0.214182	0.229	0.203	1
CRACR2A	0.00141623	0.222043	0.174	0.151	1
CDC73	0.00143317	0.105218	0.564	0.528	1
PHF1	0.00143736	0.0881261	0.105	0.085	1
SFR1	0.00144037	-0.399829	0.097	0.116	1
OPHN1	0.00145186	0.271761	0.122	0.102	1
ATG101	0.00145201	0.0819815	0.319	0.287	1
SCAMP4	0.00145448	0.117825	0.203	0.177	1
SLC25A26	0.00146032	0.220238	0.203	0.179	1
ERAP1	0.00146351	0.0924037	0.242	0.213	1
RNF169	0.0014655	0.124579	0.464	0.43	1
CCNH	0.00147153	0.110238	0.636	0.6	1
FAM118B	0.00147455	0.187076	0.152	0.129	1
CAPN7	0.00147531	0.145787	0.407	0.376	1
RWDD1	0.00147571	0.0662576	0.512	0.472	1
PSMB6	0.00148155	-0.117196	0.613	0.618	1
GNG5	0.00148165	-0.0523453	0.941	0.933	1
YDJC	0.00148752	0.14487	0.134	0.112	1
PPP6R2	0.00148833	0.0979763	0.591	0.558	1
TOMM6	0.00149515	-0.0992475	0.808	0.797	1
STAM	0.00149806	0.122077	0.239	0.211	1
STN1	0.00150995	-0.306572	0.145	0.166	1
PNPLA6	0.00151041	0.122706	0.434	0.399	1
IRAK4	0.00152118	-0.203622	0.286	0.311	1
PBRM1	0.00153004	0.0885072	0.673	0.629	1
MLKL	0.00153351	-0.168412	0.322	0.346	1
ADAMTSL4	0.0015358	0.101341	0.234	0.205	1
NSD1	0.00153962	0.0838564	0.705	0.671	1
NDUFB11	0.0015403	-0.0924158	0.808	0.804	1
ANKMY1	0.00154224	0.175176	0.192	0.167	1
DUSP11	0.00154727	0.228694	0.12	0.1	1
DDX19B	0.00154785	0.176262	0.21	0.184	1
ZBED4	0.00155146	0.137877	0.27	0.241	1
AP001160.1	0.0015526	-0.241673	0.108	0.128	1
MARCH5	0.00155962	0.076714	0.353	0.321	1
AC090204.1	0.00156203	-0.298297	0.128	0.149	1
AMMECR1	0.00156356	0.179515	0.156	0.134	1
EIF1B	0.00156898	-0.132824	0.532	0.544	1
RNF31	0.00157171	0.110899	0.191	0.165	1
DNAJC7	0.00157649	0.0539431	0.689	0.653	1
GNL2	0.00157656	-0.35851	0.228	0.248	1
MTR	0.00158855	0.109363	0.214	0.186	1
STX17	0.00159707	0.190505	0.167	0.145	1
CIB1	0.00160062	0.0457383	0.656	0.616	1
TANC2	0.00160306	0.155671	0.277	0.249	1
TENT5A	0.00160745	-0.217967	0.427	0.442	1
OPN3	0.00160922	0.115913	0.183	0.158	1
PLEKHA5	0.00161766	0.277205	0.101	0.082	1
ETFRF1	0.00162784	-0.304155	0.142	0.163	1
VAMP3	0.00164272	-0.191114	0.432	0.448	1
PRRC1	0.00164418	0.250016	0.162	0.141	1
TMEM30A	0.00165243	0.0951098	0.345	0.311	1
TRAPPC12	0.00165345	0.129445	0.379	0.347	1
C9orf85	0.00166264	0.183366	0.201	0.177	1
LYRM2	0.00166314	-0.240121	0.215	0.238	1
LUC7L	0.00166339	0.0624187	0.435	0.402	1
RNH1	0.00166429	0.0784232	0.824	0.786	1
EMC10	0.00167285	-0.207446	0.45	0.458	1
KIAA0040	0.00167787	-0.257583	0.218	0.243	1
ZNF217	0.00167844	0.0652516	0.574	0.528	1
RELB	0.00168519	0.175205	0.588	0.57	1
COPS6	0.00169413	0.0764031	0.401	0.365	1
MRPS16	0.00170028	0.112984	0.314	0.284	1
FGFR1OP2	0.00170977	-0.188557	0.406	0.427	1
DHRS4-AS1	0.00171518	0.259168	0.115	0.096	1
SMARCE1	0.00171953	-0.195227	0.374	0.391	1
METTL8	0.00173067	0.190735	0.136	0.115	1
ETFB	0.0017323	-0.167739	0.494	0.508	1
AC074032.1	0.00173558	0.127998	0.187	0.162	1
CYP1B1-AS1	0.00173662	-0.203616	0.209	0.236	1
HVCN1	0.00174358	0.118956	0.486	0.455	1
RANBP9	0.00175005	0.0856636	0.531	0.495	1
ENTR1	0.00175234	0.153327	0.142	0.12	1
XIAP	0.00177723	0.0785642	0.348	0.314	1
SELENOK	0.0017803	-0.181077	0.444	0.456	1
OSBPL5	0.0017859	0.133367	0.239	0.213	1
NIFK	0.00178866	0.0907833	0.268	0.239	1
TM2D2	0.00179099	-0.196298	0.116	0.138	1
PUS1	0.00179852	0.225969	0.107	0.088	1
MED14	0.00180368	0.155364	0.271	0.244	1
URM1	0.00180939	0.082301	0.275	0.245	1
VEZF1	0.0018156	0.0692114	0.283	0.251	1
UBE2B	0.00181856	0.0711033	0.744	0.719	1
AARS	0.00182244	0.196444	0.104	0.085	1
UPF3A	0.00182583	0.0838364	0.267	0.237	1
CLSTN1	0.00183586	0.114695	0.298	0.266	1
ASB7	0.00184849	0.290417	0.108	0.09	1
MRTFB	0.00184957	0.43433	0.102	0.085	1
RHBDD1	0.0018544	0.160384	0.283	0.257	1
DNMBP	0.00186057	0.150908	0.302	0.275	1
WASF2	0.00186261	0.0724104	0.874	0.855	1
BET1L	0.00186777	0.14833	0.135	0.113	1
UPF3B	0.00186783	0.12763	0.198	0.172	1
SFXN5	0.00187747	0.112089	0.375	0.342	1
DCUN1D4	0.00188342	0.172247	0.169	0.146	1
MAGT1	0.00189231	0.0807316	0.44	0.405	1
ME2	0.0018934	0.0878724	0.52	0.485	1
ACAD10	0.00189572	0.205566	0.169	0.147	1
CHMP3	0.00192796	-0.13698	0.583	0.591	1
COPE	0.00194312	-0.0854882	0.827	0.821	1
ARID4A	0.00196005	0.0701281	0.604	0.565	1
KDM1B	0.0019682	0.0918285	0.519	0.484	1
TTI1	0.00196889	0.175785	0.126	0.106	1
RPL12	0.00197283	-0.0188596	0.994	0.993	1
ZBTB38	0.00198125	0.175445	0.179	0.156	1
COX16	0.00198727	0.0477585	0.51	0.463	1
PARK7	0.00199189	0.0741986	0.826	0.789	1
RNF185	0.00200179	0.107983	0.245	0.216	1
SEC23B	0.00200254	0.140135	0.351	0.321	1
TMEM70	0.00203796	-0.251295	0.184	0.206	1
C17orf49	0.0020434	0.110628	0.488	0.451	1
EMC1-AS1	0.00204965	-0.329498	0.135	0.155	1
AL132709.8	0.00205324	-0.305429	0.113	0.133	1
CNTROB	0.00206426	0.20576	0.102	0.084	1
PPM1L	0.00206432	-0.0870611	0.535	0.559	1
TBPL1	0.00206494	0.23483	0.177	0.154	1
NVL	0.00207686	0.164772	0.191	0.167	1
DUSP18	0.00207995	0.113206	0.278	0.248	1
CRLS1	0.00209177	0.0922965	0.352	0.32	1
TXNL4A	0.0020988	-0.132126	0.583	0.593	1
DNTTIP1	0.00211031	-0.151665	0.359	0.386	1
SRD5A1	0.00211316	0.16738	0.265	0.238	1
ARMH4	0.00212399	0.188904	0.166	0.144	1
SRP14	0.0021254	0.0476342	0.934	0.91	1
SPAST	0.0021258	0.128683	0.426	0.393	1
CCDC32	0.00213946	-0.250684	0.217	0.24	1
PSME4	0.0021465	0.0406106	0.621	0.59	1
LDB1	0.00216169	-0.333908	0.101	0.119	1
ZBTB43	0.00218217	0.232056	0.361	0.338	1
NFAT5	0.00220735	-0.0627247	0.767	0.787	1
AIDA	0.00221134	0.146519	0.205	0.179	1
UBE4A	0.00221719	0.109633	0.34	0.309	1
TRAPPC11	0.00222813	0.0835211	0.386	0.355	1
SEPTIN2	0.00225196	-0.110297	0.607	0.615	1
U2AF1L4	0.00226236	0.175774	0.105	0.086	1
B3GNT8	0.00227256	-0.411782	0.109	0.126	1
TPT1	0.00229647	0.025301	1	1	1
PSME3	0.00230038	0.121008	0.253	0.226	1
POLR3C	0.00232135	0.212146	0.165	0.144	1
MBIP	0.00232834	0.200204	0.104	0.086	1
PMS1	0.00233806	0.182913	0.131	0.111	1
CX3CR1	0.00233916	-0.0351389	0.425	0.46	1
AKR1B1	0.00234766	0.153913	0.172	0.15	1
CAPN15	0.00235734	0.152337	0.165	0.144	1
KCTD9	0.00236033	0.137322	0.161	0.138	1
POM121C	0.00236063	0.096638	0.283	0.254	1
OS9	0.00236555	-0.0860486	0.69	0.693	1
TMX3	0.00236905	0.119517	0.25	0.223	1
SMIM25	0.00236926	0.074097	0.586	0.548	1
RANBP1	0.00239587	0.0792814	0.383	0.346	1
HDGFL2	0.0024131	0.173096	0.158	0.136	1
MIR3945HG	0.00241465	0.162462	0.123	0.103	1
WIPI1	0.00244391	0.142084	0.279	0.252	1
DPP8	0.00244449	0.111344	0.413	0.384	1
DCTN3	0.00245652	-0.140156	0.492	0.51	1
TMEM18	0.00246414	-0.229962	0.194	0.217	1
CD84	0.00248897	-0.202475	0.272	0.294	1
SLC44A1	0.00249099	0.113576	0.439	0.408	1
ZNF397	0.00249229	0.224081	0.109	0.091	1
SYMPK	0.0024935	0.127534	0.375	0.341	1
SCYL2	0.00250615	-0.165368	0.351	0.374	1
FKBP4	0.0025109	0.149716	0.154	0.132	1
NAT10	0.00254812	0.239901	0.114	0.096	1
KCTD7	0.00254937	0.135716	0.227	0.2	1
TSPOAP1-AS1	0.00255308	0.187147	0.107	0.089	1
INTS7	0.00256252	0.224776	0.13	0.111	1
RNF13	0.00256763	-0.0647509	0.826	0.827	1
RABGAP1	0.00257153	0.0722624	0.526	0.489	1
NDUFA9	0.00258287	0.125254	0.307	0.28	1
KIF27	0.00258994	-0.264654	0.09	0.107	1
ANAPC4	0.00260204	0.207268	0.196	0.172	1
INTS12	0.00260749	0.234174	0.11	0.092	1
RPL32	0.00261762	-0.0357087	0.998	0.998	1
CYTH4	0.00261878	-0.181643	0.61	0.614	1
ARL6IP1	0.00263291	-0.176938	0.459	0.472	1
EMC8	0.00264065	0.0825934	0.289	0.259	1
GNS	0.00264675	-0.0902477	0.678	0.678	1
C4orf48	0.00265043	-0.130149	0.785	0.766	1
NIPAL2	0.00265293	-0.241501	0.104	0.122	1
LAPTM4A	0.002687	0.0741567	0.77	0.738	1
SEC13	0.0026891	0.101129	0.383	0.351	1
SYNJ2BP	0.00270677	0.127592	0.108	0.089	1
AUP1	0.00272859	0.0798776	0.414	0.378	1
SYAP1	0.00274607	-0.0604035	0.506	0.522	1
MMP25	0.00274721	-0.181503	0.093	0.111	1
UTP23	0.00274869	-0.237112	0.168	0.189	1
TMLHE	0.00276296	0.174061	0.225	0.201	1
RBM42	0.00276498	0.0907033	0.276	0.247	1
SPRED2	0.00277091	-0.276617	0.205	0.226	1
LRRK2	0.00278024	0.142969	0.82	0.799	1
EID1	0.00278761	-0.0798472	0.747	0.751	1
PITHD1	0.00279667	0.106817	0.247	0.219	1
FBXL3	0.00281143	0.0786371	0.3	0.27	1
GPI	0.00281451	0.0877336	0.349	0.316	1
PSMD7	0.0028162	-0.131667	0.565	0.568	1
RIPOR2	0.00281995	0.11013	0.948	0.946	1
MPND	0.00284016	0.124673	0.154	0.132	1
FAM98A	0.0028548	0.162276	0.102	0.084	1
SMAP1	0.00285812	0.0711956	0.621	0.586	1
TFDP2	0.00287218	0.191636	0.106	0.088	1
GOLGA3	0.00287671	-0.234604	0.24	0.261	1
FARSA	0.00288189	0.180673	0.201	0.177	1
SSH1	0.00288222	0.111104	0.399	0.369	1
ELK3	0.00289005	-0.198693	0.368	0.39	1
VAMP5	0.00290111	-0.0452255	0.607	0.625	1
TTC33	0.00290609	-0.261141	0.122	0.142	1
ADPGK	0.00290657	0.0577228	0.605	0.566	1
HADHB	0.00290922	-0.135538	0.649	0.642	1
VPS11	0.00291683	0.129664	0.156	0.133	1
SLC7A6OS	0.00291937	0.105751	0.196	0.171	1
CLNS1A	0.00292451	0.0934567	0.506	0.472	1
TMEM144	0.00294165	-0.11395	0.281	0.31	1
MGAT2	0.00294756	-0.269175	0.171	0.192	1
MYCBP2	0.0029535	0.0696402	0.883	0.863	1
ZNF143	0.00296996	-0.152959	0.291	0.316	1
TNFRSF1A	0.00298369	0.0794231	0.678	0.641	1
NPRL3	0.00299501	0.24263	0.143	0.123	1
AGO2	0.00302004	0.0793709	0.515	0.479	1
CLEC2D	0.00302126	0.0947668	0.23	0.204	1
NUBP1	0.0030387	0.109686	0.271	0.244	1
DCTD	0.00304431	0.0828209	0.184	0.159	1
SRPK1	0.00304797	-0.00537078	0.325	0.29	1
PLB1	0.00306503	0.125314	0.222	0.197	1
ZNF746	0.00306966	0.0861568	0.219	0.193	1
E2F4	0.00307089	0.108462	0.263	0.237	1
RCC1	0.00308824	0.22219	0.117	0.099	1
TBC1D9B	0.00308893	0.0880522	0.297	0.267	1
INTS10	0.00309161	0.162535	0.31	0.282	1
ATXN1	0.00311419	0.0754288	0.882	0.859	1
BTBD10	0.00311548	0.155593	0.286	0.26	1
WDR25	0.00311951	0.210832	0.193	0.172	1
TAB1	0.00312699	0.193886	0.141	0.12	1
ATG13	0.00313587	0.0456513	0.318	0.285	1
COG7	0.00314102	0.124459	0.161	0.139	1
RPS14	0.00314541	-0.0355603	0.999	0.999	1
PLEKHO1	0.00314725	-0.0737254	0.804	0.795	1
MMP24OS	0.00314847	-0.17427	0.479	0.49	1
PRPF38B	0.00315081	-0.180096	0.504	0.514	1
QSER1	0.00316937	0.108221	0.374	0.344	1
MAP3K4	0.00317176	0.100578	0.359	0.327	1
ATP23	0.00318765	-0.320715	0.092	0.109	1
RABAC1	0.00319894	-0.101878	0.727	0.716	1
AEBP2	0.00321639	0.0841155	0.394	0.362	1
EML3	0.00321781	-0.348567	0.139	0.158	1
SPI1	0.00321854	0.0538256	0.957	0.941	1
SLC30A7	0.00323039	0.101595	0.388	0.356	1
JPT1	0.00323523	0.0765415	0.644	0.605	1
DIP2A	0.00323847	0.0767512	0.311	0.279	1
PRKCI	0.00324335	0.159858	0.243	0.219	1
TP53INP1	0.00325622	0.110403	0.187	0.164	1
ZNF277	0.00326241	0.0813915	0.384	0.351	1
SNHG29	0.00326312	0.0810383	0.833	0.819	1
PPIA	0.00326404	0.0569761	0.905	0.887	1
PKP4	0.00327624	-0.22653	0.248	0.27	1
GLIPR2	0.00327698	-0.0607192	0.89	0.878	1
MIDN	0.00329014	-0.0503142	0.795	0.808	1
ARRB1	0.00330916	0.0767768	0.758	0.727	1
WBP2	0.00331781	-0.186759	0.378	0.394	1
RNF149	0.00333677	-0.0296548	0.903	0.909	1
MSRB2	0.00335925	-0.14804	0.419	0.441	1
DCTN2	0.00337618	0.0520163	0.435	0.398	1
USP37	0.00338165	-0.277251	0.168	0.188	1
SESTD1	0.00338309	0.0693752	0.681	0.653	1
ZNF37A	0.00342013	0.1535	0.178	0.155	1
ZC3H13	0.00342824	0.089261	0.477	0.442	1
COX7A2L	0.00343175	-0.0923497	0.643	0.645	1
VPS37A	0.00343562	0.168626	0.256	0.232	1
MTRR	0.00343675	0.191656	0.136	0.117	1
TRIM23	0.00343726	0.232305	0.125	0.106	1
S100PBP	0.00345375	0.123049	0.27	0.244	1
CEP68	0.00345632	0.220535	0.125	0.106	1
SLC22A18	0.00345784	-0.276144	0.165	0.184	1
PES1	0.00345965	0.156901	0.191	0.168	1
CDYL	0.00346472	0.086577	0.623	0.59	1
SON	0.00347168	0.0435489	0.855	0.811	1
TCEANC2	0.00349212	0.245102	0.118	0.1	1
FPR2	0.00349415	-0.176774	0.251	0.276	1
PTMS	0.00352307	0.157875	0.127	0.108	1
NR6A1	0.00358325	0.159687	0.306	0.278	1
NCOA6	0.00358442	0.113649	0.488	0.457	1
COIL	0.00359104	0.20115	0.132	0.113	1
DTWD1	0.00359354	-0.280216	0.154	0.173	1
NAAA	0.00360131	-0.09477	0.657	0.67	1
VEZT	0.00360658	0.125586	0.389	0.36	1
MIEN1	0.00361946	0.0535326	0.413	0.378	1
LAMTOR2	0.00362625	-0.0880506	0.699	0.699	1
DNAJB2	0.00362743	-0.376935	0.133	0.151	1
GABPB1-IT1	0.00364255	-0.246645	0.322	0.34	1
DNAJC5	0.00365116	-0.0932246	0.686	0.682	1
MCRIP1	0.00365697	-0.197869	0.372	0.39	1
ACLY	0.00365765	0.100963	0.336	0.307	1
PTPN6	0.00370206	0.0551846	0.838	0.805	1
ESCO1	0.00372229	0.108674	0.342	0.315	1
ILK	0.00373116	0.0593941	0.443	0.408	1
TSSC4	0.00373305	-0.179894	0.293	0.314	1
EHMT1	0.00373448	0.0802098	0.645	0.614	1
ABCA7	0.0037378	-0.277427	0.275	0.29	1
RAB10	0.00374992	0.0812548	0.894	0.874	1
DOCK4	0.00375577	0.16506	0.378	0.353	1
PAIP1	0.00377038	0.11204	0.243	0.218	1
TRAF1	0.00377413	0.189415	0.117	0.098	1
TEFM	0.0037815	0.136191	0.126	0.107	1
ANKRD49	0.00378349	0.12378	0.157	0.136	1
SLC25A17	0.00378784	0.177152	0.1	0.083	1
EIF3L	0.00382696	-0.0847323	0.781	0.777	1
MIS18BP1	0.00383159	-0.0576549	0.67	0.681	1
SNX18	0.00384098	0.152903	0.369	0.342	1
TOMM70	0.00384819	0.0957649	0.17	0.147	1
COA4	0.00386626	0.0582856	0.319	0.289	1
BICRAL	0.00387765	-0.109784	0.52	0.535	1
ABCB7	0.00388336	0.11661	0.302	0.273	1
TCAIM	0.0038944	0.175759	0.206	0.184	1
USP10	0.00391306	0.0622848	0.563	0.528	1
FAM8A1	0.00392488	0.185743	0.132	0.112	1
NDUFA11	0.00393192	-0.0831306	0.804	0.795	1
PCNT	0.00396307	-0.337872	0.174	0.192	1
ZBTB1	0.00398101	0.117329	0.495	0.466	1
NIT1	0.00398605	-0.234464	0.17	0.192	1
RNF138	0.00400353	0.0954009	0.633	0.614	1
CPAMD8	0.00400868	0.343354	0.105	0.089	1
TXNIP	0.00401787	0.0327048	0.984	0.971	1
BCL3	0.00402739	0.108507	0.371	0.342	1
ARHGAP19	0.00403297	0.0919791	0.215	0.19	1
BBS9	0.00404012	0.0848837	0.265	0.237	1
ZC3H4	0.00404232	-0.236383	0.25	0.27	1
ERP29	0.00404738	-0.0659171	0.869	0.862	1
RSL24D1	0.00404957	-0.123194	0.619	0.618	1
ALDH16A1	0.00405938	0.177669	0.194	0.171	1
GIMAP1	0.004066	0.12084	0.632	0.605	1
EDF1	0.00406879	-0.0786066	0.846	0.842	1
ZC3H12C	0.00409517	0.10407	0.145	0.124	1
CPOX	0.00412446	0.164068	0.1	0.084	1
HNRNPA0	0.00413898	0.039218	0.481	0.44	1
DNMT1	0.00416123	0.0594389	0.304	0.275	1
ZNF76	0.00416366	0.25303	0.114	0.097	1
LILRA2	0.00417208	-0.0929849	0.617	0.623	1
EXOSC1	0.00417895	0.086056	0.288	0.261	1
AC087286.2	0.00418488	0.0939467	0.212	0.187	1
PAAF1	0.00419249	0.235139	0.107	0.091	1
PHF20L1	0.00419614	-0.118401	0.618	0.616	1
STK16	0.00419803	-0.301462	0.141	0.16	1
OTULIN	0.00421854	0.106422	0.272	0.245	1
RABGGTB	0.00424257	0.0939486	0.168	0.146	1
TOPORS	0.00424634	0.143855	0.172	0.15	1
SIN3B	0.00426417	-0.26419	0.257	0.275	1
PCSK5	0.00426833	0.131225	0.538	0.506	1
RRP7A	0.0042694	0.0495051	0.387	0.354	1
NF2	0.00428448	0.169149	0.192	0.171	1
STX3	0.00428474	0.0867122	0.32	0.289	1
GCH1	0.00428829	-0.115271	0.587	0.536	1
KCTD12	0.00430863	-0.057019	0.838	0.821	1
SSRP1	0.00431415	0.0868145	0.2	0.176	1
EIF2A	0.00435972	-0.187622	0.45	0.461	1
KMO	0.00438488	0.16427	0.1	0.083	1
TELO2	0.00438792	0.236999	0.101	0.085	1
FBXO8	0.0044005	-0.316364	0.096	0.113	1
TUBA1C	0.0044141	-0.163317	0.426	0.438	1
SLC19A2	0.00444928	-0.376716	0.094	0.11	1
SBF1	0.00445042	-0.237897	0.118	0.136	1
SCLT1	0.00445573	0.0918148	0.783	0.756	1
EEA1	0.00446513	0.0899182	0.554	0.519	1
PSMD5	0.00447255	0.184964	0.201	0.179	1
PRKCE	0.00447924	-0.127736	0.602	0.618	1
TAX1BP1	0.00447925	-0.081612	0.807	0.799	1
SIGMAR1	0.00448242	0.0862175	0.104	0.086	1
ACTR1A	0.00448352	0.0555244	0.373	0.341	1
FOCAD	0.00448594	0.114021	0.217	0.192	1
MRPS26	0.00450523	0.151018	0.235	0.211	1
ZNRD1	0.00454531	-0.160657	0.269	0.292	1
SCAI	0.00456041	0.165197	0.126	0.108	1
FXYD5	0.00456558	-0.0687431	0.864	0.857	1
SNX12	0.00457137	0.256851	0.113	0.096	1
FLCN	0.00459826	0.154581	0.132	0.113	1
CYB5R3	0.00461244	-0.183972	0.382	0.398	1
LINC02723	0.00461882	-0.369845	0.097	0.113	1
SFT2D1	0.00462081	-0.105071	0.574	0.575	1
MTPN	0.00463692	-0.0500642	0.871	0.854	1
CDC42EP4	0.00464046	0.0862354	0.193	0.17	1
NBPF11	0.00466061	0.0801461	0.139	0.12	1
GPR160	0.00466742	-0.24562	0.122	0.14	1
NAGK	0.00471555	0.139025	0.739	0.715	1
STK4	0.00472681	0.0613001	0.842	0.807	1
TIMM44	0.00472726	0.114777	0.135	0.116	1
PLEKHB2	0.00475136	0.0769735	0.647	0.62	1
RNF2	0.00475281	0.103035	0.29	0.262	1
GGA1	0.00477048	0.0615308	0.351	0.322	1
ACOT8	0.00477585	0.0760902	0.186	0.164	1
CASP2	0.00481567	0.165431	0.177	0.156	1
DPH6	0.00483123	0.237957	0.115	0.098	1
FUOM	0.00484778	-0.235381	0.238	0.258	1
MAPKAPK5	0.00486471	0.112342	0.216	0.193	1
SCARB2	0.0048713	0.0791327	0.442	0.41	1
DELE1	0.00489356	0.0847274	0.303	0.276	1
CNNM2	0.0048957	0.231311	0.138	0.12	1
TIMM13	0.00491678	-0.17247	0.475	0.482	1
REV1	0.00493705	0.116573	0.312	0.283	1
TMX1	0.00495132	-0.148719	0.311	0.332	1
MOSPD3	0.00498278	-0.329479	0.106	0.123	1
MAP3K11	0.00498336	-0.182163	0.475	0.479	1
RNF181	0.00499233	-0.131704	0.611	0.609	1
TRPV2	0.00499323	0.112611	0.213	0.188	1
PDCD7	0.00500708	-0.217632	0.244	0.264	1
RBM8A	0.00501574	-0.108985	0.578	0.581	1
DTNA	0.00501715	0.291761	0.131	0.113	1
FAM219A	0.00502936	0.15617	0.134	0.114	1
SRP54	0.00502967	0.0709066	0.413	0.379	1
RPS27L	0.00503565	0.0507503	0.661	0.623	1
SIDT2	0.00504765	0.105433	0.339	0.31	1
CCDC28A	0.00504995	-0.185375	0.234	0.255	1
FAM200B	0.00505105	-0.0896046	0.612	0.621	1
RABEPK	0.00507296	0.191163	0.124	0.106	1
IARS2	0.00507605	-0.157217	0.297	0.319	1
HDAC2	0.00507814	0.0996417	0.389	0.36	1
XRCC6	0.00508367	0.0514629	0.698	0.665	1
PRKAR1A	0.00508822	-0.0897429	0.573	0.584	1
TPGS2	0.00508829	-0.303944	0.171	0.19	1
B3GNT2	0.00510521	-0.222708	0.288	0.306	1
MRPL36	0.00511103	-0.206222	0.304	0.324	1
BAD	0.00512312	-0.212461	0.205	0.225	1
PPP3R1	0.00519046	0.0184627	0.811	0.777	1
SLC2A9	0.00522077	0.0523695	0.414	0.383	1
PML	0.00523691	0.13083	0.213	0.189	1
ZBTB7A	0.00527436	0.0906685	0.695	0.681	1
ARFGAP2	0.0052808	0.0464699	0.307	0.275	1
POLDIP2	0.00530725	0.155387	0.211	0.188	1
PAFAH1B3	0.00532393	-0.27781	0.107	0.125	1
COMTD1	0.00532404	-0.335979	0.14	0.158	1
RAC1	0.00533269	0.0267644	0.962	0.953	1
RSAD1	0.00534247	0.152604	0.107	0.089	1
SEC22B	0.00534451	-0.229264	0.295	0.313	1
AFG1L	0.00535033	0.256538	0.117	0.1	1
HSD17B11	0.00535175	-0.0630686	0.692	0.699	1
ATRAID	0.00535765	-0.168025	0.444	0.455	1
AMDHD2	0.0053579	-0.390478	0.118	0.133	1
KMT2D	0.00536953	0.0752044	0.304	0.274	1
ATG16L2	0.0053701	0.034983	0.665	0.622	1
MAGED2	0.00537382	0.201185	0.117	0.099	1
EHBP1L1	0.00538383	-0.0902113	0.753	0.75	1
GOLM1	0.0054072	0.0985605	0.177	0.155	1
GPAA1	0.0054073	-0.256551	0.248	0.265	1
TOPBP1	0.0054094	0.0950504	0.23	0.205	1
UROD	0.00541147	0.150972	0.201	0.178	1
SERINC3	0.00542825	-0.122113	0.45	0.466	1
DMTF1	0.00543019	0.107153	0.354	0.329	1
AKT1S1	0.00543959	-0.354873	0.088	0.104	1
FAM193A	0.00544102	0.0952052	0.489	0.46	1
IRF2BPL	0.00545828	-0.292219	0.174	0.192	1
ARRDC2	0.00547606	0.0632766	0.227	0.201	1
TCF3	0.00548755	0.144275	0.155	0.135	1
USP39	0.00551479	0.125969	0.221	0.196	1
DYNC1H1	0.00552005	0.0767516	0.662	0.621	1
MNAT1	0.0055477	0.207501	0.175	0.154	1
FAM111A	0.00558896	-0.205127	0.317	0.336	1
LSM14B	0.00566415	-0.32171	0.141	0.159	1
CPSF2	0.00569784	0.132768	0.304	0.281	1
RAB5B	0.00572505	0.0983958	0.238	0.214	1
ZNF780B	0.00573752	0.197332	0.102	0.085	1
TMOD3	0.00574983	0.0692905	0.763	0.729	1
OSTC	0.00575425	0.0689842	0.512	0.475	1
TMEM50A	0.00578333	-0.0718449	0.732	0.735	1
PIP4P1	0.005785	0.101543	0.169	0.148	1
LINC02256	0.00578611	-0.206773	0.136	0.154	1
REEP4	0.00582301	-0.259358	0.23	0.248	1
OLA1	0.0058402	0.0730378	0.572	0.539	1
ACBD6	0.00585656	0.101314	0.38	0.352	1
CABIN1	0.00586709	0.0793788	0.304	0.277	1
SCAMP3	0.00587736	0.111467	0.157	0.137	1
POLR2D	0.00590043	0.180731	0.12	0.103	1
CDK5	0.00590811	-0.297466	0.136	0.154	1
CAMSAP2	0.00591179	0.257416	0.169	0.15	1
RABGAP1L	0.00593318	-0.0800186	0.872	0.867	1
ECI1	0.00597544	0.102225	0.317	0.291	1
HDAC7	0.00598695	0.0519379	0.401	0.366	1
C2CD5	0.00600429	0.064664	0.411	0.378	1
TMEM230	0.00601379	0.0568153	0.522	0.487	1
ZNF562	0.00603512	0.214753	0.124	0.107	1
PHF3	0.00605249	-0.144528	0.565	0.568	1
TP53	0.00605718	0.0862628	0.194	0.172	1
ZNF302	0.00614987	0.105214	0.154	0.134	1
GNPTAB	0.00615621	0.0989665	0.434	0.409	1
SEPTIN11	0.00616029	0.225309	0.15	0.131	1
UPK3BL1	0.00617104	0.0638857	0.236	0.21	1
HCFC1	0.00619948	0.0929741	0.249	0.222	1
ECD	0.00620989	0.125084	0.322	0.298	1
RHOC	0.00621122	0.165272	0.213	0.191	1
ZFPM1	0.00625585	-0.286646	0.177	0.195	1
DICER1	0.00625985	-0.102293	0.669	0.663	1
LPCAT2	0.00626177	0.145141	0.456	0.434	1
MRPL3	0.00627325	0.135161	0.262	0.239	1
ZNF32	0.00630315	0.15467	0.133	0.115	1
SLC25A44	0.00631193	0.132151	0.136	0.117	1
PCNX2	0.00633897	0.184508	0.231	0.209	1
FBXO9	0.00638826	-0.139188	0.407	0.42	1
MRPL45	0.00642276	-0.269184	0.134	0.151	1
ATG2B	0.00645434	0.135227	0.178	0.158	1
TSEN34	0.00647738	0.0819554	0.42	0.386	1
WDR73	0.00650492	0.163596	0.134	0.116	1
GART	0.00651458	0.148729	0.181	0.161	1
CPNE8	0.00653331	0.0532495	0.73	0.707	1
TADA3	0.0065575	-0.179777	0.293	0.315	1
TRIP4	0.00657218	0.0911817	0.309	0.285	1
PRPF39	0.0065776	0.116105	0.134	0.115	1
RUFY1	0.00658303	0.0716187	0.413	0.381	1
TXNRD1	0.00660757	0.0683929	0.506	0.467	1
STAU1	0.00661244	0.0716088	0.601	0.562	1
MRE11	0.00661552	0.118363	0.242	0.218	1
NPHP3	0.00663695	0.15537	0.188	0.167	1
PIP4P2	0.00666319	-0.206144	0.321	0.34	1
CHCHD7	0.00669938	-0.238189	0.28	0.296	1
CTDNEP1	0.00672124	0.0632799	0.558	0.521	1
TRA2A	0.00673393	-0.016922	0.725	0.737	1
ZNF808	0.00678192	0.148782	0.101	0.084	1
LACTB2	0.00679386	-0.253054	0.132	0.15	1
MAPRE2	0.00681598	-0.23564	0.385	0.401	1
ARF3	0.00684811	0.0515179	0.455	0.423	1
GRB10	0.00688669	-0.255604	0.159	0.177	1
KLF9	0.00689399	-0.213536	0.256	0.274	1
RC3H1	0.00691751	0.0471517	0.735	0.704	1
SIGLEC9	0.00693649	-0.110183	0.532	0.545	1
MCTS1	0.00696839	0.0753145	0.381	0.346	1
EMC7	0.00698739	0.101401	0.354	0.329	1
PSMF1	0.00701263	0.0738966	0.498	0.461	1
CCNT1	0.00703767	0.108608	0.209	0.185	1
BOP1	0.00704777	0.0859468	0.127	0.108	1
DNPEP	0.00711411	0.0943109	0.215	0.193	1
PLP2	0.00712665	-0.0799742	0.784	0.784	1
SURF4	0.00714903	0.0288866	0.407	0.372	1
DVL3	0.00715159	0.110414	0.164	0.143	1
DHTKD1	0.00715515	0.195393	0.146	0.128	1
ITSN1	0.0071631	0.0609535	0.421	0.389	1
AP3D1	0.00718068	0.0727513	0.429	0.397	1
TIMM17A	0.00718781	0.0686336	0.362	0.334	1
GFM1	0.00719203	0.134254	0.192	0.172	1
AKT2	0.00728918	0.0932312	0.259	0.232	1
ARMC6	0.00729223	0.145813	0.113	0.096	1
ZDHHC21	0.00729586	0.178739	0.127	0.109	1
TMEM50B	0.00731181	0.0805299	0.201	0.177	1
RIOK1	0.00732441	0.157034	0.165	0.146	1
POLD3	0.00741037	-0.172166	0.265	0.286	1
ERCC5	0.00742021	-0.192793	0.307	0.323	1
ZEB2-AS1	0.00743411	-0.33899	0.12	0.136	1
PHF8	0.00745441	0.142095	0.233	0.211	1
GBA	0.00747428	-0.250394	0.205	0.223	1
RUNX3	0.00748031	0.290223	0.217	0.2	1
PRMT9	0.00751477	-0.261584	0.194	0.212	1
DTD1	0.00751554	0.0969677	0.24	0.217	1
CEBPB	0.00752544	0.0464114	0.935	0.902	1
NDUFV1	0.00753013	0.0348278	0.366	0.331	1
NDUFS5	0.00753256	-0.105163	0.801	0.785	1
ACTL6A	0.0075442	0.228725	0.114	0.099	1
ACTR1B	0.00754688	0.146518	0.166	0.145	1
SLC10A7	0.00758449	0.059747	0.29	0.262	1
RSRC2	0.00761346	-0.123042	0.581	0.59	1
BTN3A3	0.00762526	0.120114	0.111	0.095	1
TMCO1	0.00764064	-0.122032	0.439	0.455	1
VPS72	0.00767922	0.120294	0.125	0.107	1
INPP5K	0.0076876	0.0816178	0.248	0.223	1
MYO19	0.00769497	0.248924	0.109	0.093	1
CREB3L2	0.00770377	0.0857857	0.281	0.256	1
ZBTB5	0.00770606	0.109459	0.125	0.108	1
TMEM87B	0.00771177	0.127229	0.308	0.282	1
CASP4	0.00773102	-0.0779558	0.654	0.662	1
RMDN3	0.00774582	0.0770565	0.132	0.114	1
ABHD10	0.00782747	0.212279	0.104	0.089	1
ITPR2	0.00783534	0.0599381	0.819	0.787	1
BTBD1	0.00788305	0.0819996	0.339	0.311	1
AL445524.1	0.00788627	-0.239209	0.225	0.243	1
AC010642.2	0.00790265	-0.228485	0.191	0.211	1
PPP1R18	0.00796226	0.0409292	0.64	0.598	1
TRIQK	0.00798884	-0.176307	0.282	0.303	1
TBL2	0.00799442	0.188618	0.108	0.092	1
PRKRIP1	0.00803323	0.0963887	0.372	0.348	1
PLOD3	0.00804432	0.0845833	0.171	0.149	1
FEZ2	0.00805588	0.0459831	0.485	0.448	1
CCDC14	0.00806864	0.178022	0.122	0.105	1
PCNP	0.00807309	0.0511459	0.495	0.456	1
SAFB	0.00808494	0.0596339	0.565	0.536	1
SGK3	0.008106	0.0688729	0.783	0.746	1
VTA1	0.00812371	0.115469	0.311	0.284	1
CHST15	0.00813483	0.0881213	0.706	0.676	1
PHYH	0.00814407	-0.286203	0.106	0.122	1
PARL	0.00815051	0.102811	0.54	0.511	1
POLR2A	0.00815928	-0.151356	0.492	0.504	1
TRIM37	0.00816173	0.145689	0.171	0.152	1
FBXL15	0.00819467	-0.187168	0.304	0.324	1
NDUFA6	0.00821905	0.0598245	0.47	0.437	1
INTS6L	0.00825201	-0.284241	0.267	0.284	1
SNRPD2	0.00830764	-0.122067	0.617	0.616	1
RGS10	0.00834562	-0.119269	0.677	0.676	1
PLEKHM1	0.00835842	0.116408	0.4	0.377	1
AHCTF1	0.00835976	0.126816	0.59	0.575	1
RPS27	0.00838619	0.0272659	0.998	0.997	1
SPOCK1	0.00841597	0.125107	0.167	0.148	1
FYN	0.0084378	0.069969	0.886	0.875	1
RFX3	0.00843913	-0.0804411	0.554	0.574	1
CLN3	0.00846393	0.0764723	0.361	0.331	1
ZNF518A	0.00849531	0.0575203	0.405	0.375	1
ZNF782	0.00849823	0.226578	0.108	0.093	1
FXR1	0.00850184	0.0574404	0.569	0.544	1
TMEM147	0.00852079	0.0628805	0.432	0.4	1
CARS	0.00854317	0.0898973	0.302	0.275	1
DNAJB6	0.00860942	0.12433	0.706	0.697	1
PLEKHG3	0.00863501	0.114279	0.127	0.109	1
HAUS1	0.00866855	-0.269421	0.182	0.2	1
ARHGAP30	0.00870025	-0.0789563	0.763	0.751	1
LINC01184	0.00876599	0.103543	0.113	0.097	1
APH1A	0.00877733	-0.177869	0.38	0.393	1
HGF	0.00879061	0.155339	0.149	0.131	1
OTUB1	0.0087935	0.061095	0.379	0.349	1
RAB5C	0.00881842	0.0604216	0.738	0.709	1
ZNF589	0.00885184	0.204976	0.13	0.114	1
DRG2	0.00887138	-0.249057	0.167	0.185	1
FBXL4	0.00895028	0.15175	0.24	0.219	1
DCTPP1	0.00897771	0.131439	0.136	0.119	1
DDB1	0.00905208	0.11245	0.32	0.297	1
NDST2	0.00905711	-0.207102	0.245	0.263	1
TENT4A	0.00906502	-0.0718511	0.358	0.32	1
IL10RA	0.00909936	0.0645699	0.718	0.686	1
ZNF92	0.00911907	-0.339731	0.148	0.164	1
FAM120A	0.00915637	0.0594054	0.768	0.731	1
SUPT3H	0.00918017	0.162834	0.175	0.156	1
STRADA	0.0091871	0.0967446	0.323	0.296	1
LSM5	0.00919457	0.0524875	0.347	0.318	1
ZFAND6	0.00919673	0.133178	0.767	0.755	1
DDX19A	0.00924138	0.0386627	0.179	0.158	1
C12orf4	0.00924565	0.12121	0.118	0.102	1
NAE1	0.00928289	0.242766	0.105	0.09	1
UBR3	0.00929277	0.0786352	0.601	0.572	1
PPP1R8	0.00929568	0.225584	0.12	0.103	1
MINDY2	0.00930316	0.078935	0.272	0.248	1
CFL1	0.00939072	0.0403877	0.988	0.983	1
RALA	0.00939635	0.101907	0.409	0.385	1
FTX	0.00940911	0.0587807	0.842	0.817	1
WDR49	0.00944466	-0.0923266	0.155	0.175	1
PTEN	0.00945653	-0.072303	0.886	0.881	1
MKRN1	0.00946976	0.114682	0.546	0.524	1
PTGES2	0.00948001	0.142657	0.188	0.168	1
SFPQ	0.00948167	-0.110773	0.771	0.764	1
SMIM13	0.00955997	0.0730448	0.184	0.163	1
STRN3	0.00957472	0.0846403	0.598	0.568	1
PTPN2	0.00962518	0.0713112	0.744	0.715	1
DHX33	0.00963864	0.196088	0.111	0.095	1
SNX17	0.00964026	-0.129738	0.558	0.556	1
MAN2A1	0.00964292	0.0329622	0.642	0.605	1
CCDC186	0.00965656	-0.197773	0.304	0.322	1
UMAD1	0.00967896	0.0384993	0.386	0.353	1
TMF1	0.00969426	-0.174936	0.417	0.432	1
SLC35C2	0.00973108	-0.253051	0.268	0.283	1
C1D	0.00973129	-0.154774	0.378	0.393	1
PDE4DIP	0.00974009	-0.250412	0.124	0.14	1
WASHC2A	0.00974011	-0.189442	0.252	0.271	1
UBN1	0.00975706	0.0577844	0.498	0.466	1
POLM	0.00975921	0.178259	0.12	0.104	1
BOD1L1	0.00985019	0.041255	0.641	0.601	1
MS4A6A	0.00988527	-0.0281054	0.945	0.939	1
PCNX4	0.0098952	0.140213	0.289	0.268	1
CHMP2B	0.00993052	-0.186217	0.35	0.364	1
WBP11	0.0100116	-0.186691	0.381	0.396	1
SGF29	0.0100259	0.168155	0.152	0.134	1
RBM10	0.0100262	0.0908395	0.279	0.252	1
AC103591.3	0.0100429	0.408872	0.421	0.406	1
YTHDF3	0.010064	-0.0767471	0.63	0.646	1
ZBTB21	0.0101055	0.0820675	0.27	0.246	1
GLRX5	0.0101103	0.0586337	0.338	0.307	1
AK6	0.0101134	0.106415	0.145	0.127	1
SELENOT	0.0101454	-0.0975665	0.639	0.64	1
CUEDC1	0.0102275	0.131802	0.263	0.241	1
DCK	0.0102418	-0.260792	0.159	0.176	1
COPS2	0.010267	0.0644753	0.406	0.382	1
LENG8	0.0102878	0.0930201	0.517	0.495	1
UNC119	0.0103182	0.0776546	0.316	0.289	1
SQLE	0.0103261	0.204015	0.158	0.141	1
TOMM22	0.0103446	0.0903965	0.436	0.407	1
FAM102B	0.0103462	0.143709	0.347	0.326	1
UBAC2	0.0103759	0.045623	0.838	0.802	1
FBXW4	0.0104315	0.0926664	0.312	0.289	1
SP1	0.0104376	0.0775665	0.399	0.372	1
G6PC3	0.0104385	0.201913	0.11	0.095	1
ZC3H18	0.0104568	0.0542626	0.367	0.338	1
DAP	0.0104598	0.0260396	0.464	0.432	1
ATG2A	0.0105113	-0.231742	0.239	0.256	1
SCAP	0.0105123	0.0853962	0.222	0.199	1
TMEM14B	0.0105427	-0.115157	0.523	0.533	1
LMAN1	0.0105517	0.203114	0.11	0.095	1
FBXO22	0.0105601	0.208479	0.139	0.123	1
POLR3K	0.010593	0.144213	0.166	0.147	1
FAM172A	0.0105937	0.0476915	0.696	0.652	1
RSBN1	0.0106428	0.0894986	0.253	0.23	1
HNRNPA1	0.0106503	-0.0668803	0.837	0.828	1
ZNF330	0.0107003	-0.182608	0.275	0.293	1
OSER1	0.0107406	0.0640952	0.441	0.406	1
ABT1	0.0107831	0.103311	0.17	0.15	1
UGCG	0.010859	0.103428	0.193	0.172	1
ACADS	0.0108651	-0.307368	0.103	0.118	1
GTPBP6	0.010903	-0.139747	0.251	0.272	1
WTAP	0.0109035	0.0953459	0.669	0.64	1
NAA50	0.0109643	-0.172516	0.446	0.454	1
SHC1	0.0109657	-0.203393	0.168	0.186	1
WSB2	0.0110099	-0.203325	0.194	0.212	1
NRBF2	0.0111194	-0.124766	0.368	0.388	1
PBDC1	0.0111695	0.133608	0.184	0.165	1
NUDT21	0.0111842	0.112545	0.264	0.241	1
MCEE	0.0111885	0.172724	0.101	0.086	1
RPRD1B	0.0112079	0.0365028	0.272	0.245	1
PSMB7	0.011208	0.0616323	0.591	0.56	1
ZFC3H1	0.0112161	-0.117408	0.672	0.675	1
SLC5A3	0.0112211	0.162296	0.103	0.088	1
RBBP4	0.0112379	0.0423418	0.432	0.398	1
GPR137	0.0112599	-0.291325	0.12	0.135	1
GLTP	0.0112823	-0.13959	0.509	0.517	1
CDC37	0.0113104	-0.138026	0.612	0.609	1
KAT8	0.0113243	-0.169253	0.328	0.345	1
PGM1	0.011328	0.0221715	0.175	0.154	1
UBAP2L	0.0113434	0.0839423	0.351	0.328	1
ANKRD11	0.0113711	0.0612578	0.903	0.887	1
PNP	0.0113914	-0.281482	0.391	0.392	1
SIK3	0.0114097	0.197742	0.973	0.968	1
METAP2	0.0114376	0.0725422	0.418	0.392	1
ID1	0.0115298	-0.181216	0.216	0.236	1
ALCAM	0.011657	0.238818	0.407	0.391	1
PDE6D	0.0116968	0.149744	0.186	0.167	1
ZDHHC6	0.0117044	0.109619	0.202	0.181	1
TEX41	0.0117543	0.0122276	0.125	0.108	1
NPIPB4	0.0117865	0.180671	0.107	0.092	1
NNT	0.0117962	0.086401	0.352	0.325	1
RPL23A	0.0118647	0.046911	0.986	0.989	1
DNTTIP2	0.0118665	-0.202737	0.311	0.325	1
FCGR2B	0.011869	-0.414779	0.088	0.101	1
TOR1AIP1	0.0119087	-0.155614	0.372	0.39	1
CFAP20	0.0119213	-0.383171	0.126	0.141	1
PPIL2	0.0119356	0.0738021	0.251	0.227	1
ZMYM5	0.011971	0.0890597	0.309	0.284	1
G3BP1	0.0120009	0.0987918	0.342	0.318	1
STX4	0.0120299	-0.15319	0.282	0.301	1
NHLRC3	0.012041	0.107758	0.189	0.169	1
QTRT2	0.012048	0.111173	0.19	0.17	1
ALG6	0.0120687	0.172473	0.126	0.11	1
SMIM29	0.0120939	0.0739745	0.18	0.159	1
SFI1	0.0121059	0.106117	0.173	0.153	1
CIAO1	0.0121166	0.0399445	0.393	0.363	1
ATG4C	0.0121939	0.154342	0.286	0.266	1
ZC3H8	0.0122341	0.211882	0.12	0.104	1
TRAK2	0.0122449	0.147387	0.225	0.204	1
SETDB2	0.0122886	0.0483753	0.178	0.158	1
NDRG3	0.0122962	0.141016	0.191	0.172	1
CEBPZ	0.0122986	-0.142165	0.255	0.276	1
EHD4	0.012304	0.175523	0.49	0.47	1
TAF2	0.0123639	0.0748966	0.366	0.34	1
ERGIC1	0.0124022	0.0782261	0.545	0.515	1
EIPR1	0.0124603	0.119427	0.214	0.192	1
BAG6	0.0124732	0.0792384	0.386	0.356	1
SETX	0.0124847	0.0492955	0.782	0.748	1
SS18	0.0125243	0.0749217	0.406	0.378	1
MTMR6	0.0125965	-0.135716	0.505	0.513	1
KDM7A	0.0126166	0.0743077	0.77	0.735	1
OSBP	0.0126207	0.0962941	0.356	0.334	1
USP20	0.0126213	0.153079	0.14	0.122	1
BRF1	0.0126304	0.125235	0.235	0.214	1
TRIM66	0.012724	0.221264	0.128	0.112	1
STK25	0.0127309	0.100217	0.228	0.207	1
EIF4EBP1	0.0128488	0.0463145	0.544	0.506	1
GSTP1	0.0128497	0.0465632	0.969	0.964	1
ZNF22	0.0128593	0.169396	0.166	0.149	1
CYSLTR1	0.0128697	0.153953	0.221	0.201	1
LGALS8	0.0129287	-0.121	0.4	0.417	1
RPL15	0.012944	-0.020838	0.994	0.994	1
RBKS	0.0130049	0.136085	0.139	0.122	1
KCTD15	0.0130816	0.112831	0.1	0.085	1
IRF8	0.0130982	-0.161941	0.403	0.414	1
RBP7	0.0131407	0.17714	0.692	0.689	1
MGA	0.0131643	0.126671	0.292	0.271	1
EXOC4	0.0132181	-0.0479802	0.821	0.825	1
FRMD3	0.0132248	0.136557	0.186	0.168	1
MYCL	0.0132603	0.0843938	0.188	0.167	1
TPCN1	0.0132683	0.0559171	0.396	0.371	1
SUPT6H	0.0132874	-0.148027	0.419	0.435	1
RBBP7	0.0133113	0.0962382	0.237	0.215	1
ATP5MG	0.0133156	-0.0490263	0.972	0.965	1
CC2D1A	0.0133483	0.0597287	0.162	0.143	1
CLN5	0.0133887	-0.268281	0.146	0.162	1
KLHL9	0.0134424	-0.292614	0.088	0.102	1
ASCC1	0.013471	0.227294	0.165	0.148	1
EXOSC3	0.0135395	0.170732	0.157	0.141	1
TXN	0.0135436	-0.097494	0.823	0.805	1
POGK	0.0135485	0.0912718	0.208	0.187	1
INO80E	0.0135537	0.0965713	0.15	0.131	1
PRDX6	0.0135989	-0.0900034	0.664	0.661	1
AKAP8	0.0136138	0.0901825	0.33	0.303	1
STXBP5	0.0136516	0.0672475	0.47	0.447	1
IL1RAP	0.0136686	-0.154238	0.341	0.361	1
DUSP5	0.0136692	0.0503895	0.131	0.114	1
TUSC2	0.0137307	-0.139316	0.254	0.274	1
SLC25A1	0.0139093	0.10244	0.188	0.167	1
SPART	0.0139349	-0.14518	0.275	0.295	1
IL4R	0.0139661	0.0395936	0.42	0.388	1
ACP1	0.0139816	-0.144264	0.34	0.357	1
SMC4	0.0140231	-0.156791	0.286	0.303	1
NMNAT1	0.0140473	0.193002	0.135	0.119	1
PPM1A	0.0140492	0.0840207	0.523	0.501	1
SAP25	0.0140621	0.131076	0.16	0.14	1
ZFAND1	0.0140693	0.0833821	0.155	0.137	1
CDK16	0.0140956	0.0878299	0.18	0.159	1
PLXND1	0.0140972	0.0568283	0.401	0.372	1
CD2AP	0.0140998	0.118641	0.198	0.179	1
ABHD6	0.0141095	0.170415	0.128	0.112	1
RIT1	0.0141505	-0.143439	0.475	0.485	1
NDUFB6	0.0141765	0.0892471	0.364	0.337	1
WDR12	0.0141924	-0.233745	0.131	0.148	1
PPP1CC	0.0141979	-0.109783	0.5	0.512	1
NUS1	0.0141999	0.0606269	0.393	0.366	1
RBMX	0.0142239	-0.14459	0.56	0.554	1
SNW1	0.0142391	0.0366027	0.506	0.472	1
DNHD1	0.0142735	0.139611	0.118	0.102	1
PHF6	0.0143231	0.14341	0.182	0.163	1
ENTPD1-AS1	0.0143561	0.115716	0.275	0.253	1
FAM136A	0.0143864	0.128703	0.191	0.172	1
ITGB1BP1	0.0144166	0.0729081	0.381	0.356	1
GPR155	0.0144462	0.14806	0.202	0.183	1
ZNF266	0.0144583	0.138026	0.16	0.142	1
COMMD9	0.0144721	0.0652307	0.481	0.452	1
ABCB8	0.0145051	0.0695303	0.101	0.087	1
ZCCHC24	0.0145211	0.117377	0.137	0.12	1
CCR2	0.0146634	-0.0808089	0.448	0.48	1
HINT3	0.014704	-0.209939	0.146	0.163	1
FOSL1	0.0147507	0.166737	0.35	0.329	1
GUCD1	0.0148003	0.0577384	0.216	0.194	1
ZNRD2	0.0148801	-0.29601	0.217	0.23	1
MZT1	0.0148925	0.134248	0.142	0.125	1
LYL1	0.0150444	-0.127451	0.546	0.55	1
HOMER3	0.0150532	-0.170501	0.393	0.408	1
ZNF672	0.0150626	-0.238517	0.16	0.177	1
CEP295	0.0151252	0.120317	0.152	0.134	1
SLC35E3	0.0151449	-0.251894	0.175	0.192	1
RPL30	0.0152391	-0.0423359	0.999	0.999	1
VHL	0.0152642	0.0839964	0.269	0.246	1
UNC45A	0.0153092	0.0743934	0.17	0.151	1
STAU2	0.015395	0.105441	0.424	0.401	1
RBMX2	0.0155256	-0.155967	0.182	0.2	1
IVD	0.0155399	-0.244937	0.148	0.164	1
STPG4	0.0155703	0.154029	0.113	0.098	1
AASDH	0.0155854	-0.273606	0.125	0.14	1
OXNAD1	0.0156139	0.201735	0.129	0.114	1
TECPR2	0.0156815	0.138706	0.266	0.246	1
LINC01278	0.015739	0.179525	0.106	0.092	1
MED8	0.0157608	-0.150195	0.236	0.255	1
POLR2F	0.0158085	-0.136466	0.366	0.378	1
PSMA4	0.0158651	0.0542442	0.663	0.636	1
ARL14EP	0.0158749	-0.219629	0.194	0.214	1
TIPRL	0.015878	0.0788388	0.293	0.27	1
VRK3	0.0159378	0.0459719	0.246	0.222	1
MRPL28	0.0159557	0.030856	0.392	0.359	1
CCDC43	0.0159725	-0.257226	0.151	0.167	1
ELP1	0.0159844	0.0786501	0.152	0.134	1
RNF40	0.016013	0.055395	0.256	0.232	1
PLD2	0.0160145	0.144968	0.127	0.111	1
FAM3A	0.0160328	0.18247	0.118	0.103	1
ZFAS1	0.0160464	0.0423856	0.908	0.887	1
ERBIN	0.0160696	0.0601402	0.836	0.808	1
INTS1	0.0160816	-0.22245	0.216	0.231	1
NPEPL1	0.0161143	-0.174705	0.346	0.361	1
NEK7	0.0161175	0.043312	0.625	0.584	1
IFI27L2	0.0161531	0.0312779	0.571	0.527	1
TAX1BP3	0.0161542	0.0296923	0.233	0.211	1
CRAMP1	0.0161639	0.0974123	0.163	0.144	1
HYOU1	0.0162264	0.0941054	0.143	0.126	1
TMEM38B	0.0162324	0.130871	0.114	0.099	1
SYNGR1	0.0162498	-0.0469588	0.249	0.222	1
GALK1	0.0163715	-0.116657	0.34	0.359	1
TIMM8B	0.0163807	-0.14006	0.553	0.548	1
ATMIN	0.0164038	-0.266955	0.162	0.176	1
MFSD12	0.0164597	0.0567687	0.338	0.308	1
NOP53	0.0164857	0.0372045	0.747	0.714	1
KIAA0319L	0.0165083	-0.0971537	0.543	0.559	1
GPATCH11	0.0165122	-0.243838	0.129	0.144	1
VDAC2	0.0165372	0.0397568	0.574	0.541	1
DTYMK	0.0167371	0.173872	0.116	0.101	1
NEK6	0.016742	-0.154837	0.351	0.368	1
UBXN11	0.0167449	0.054247	0.468	0.439	1
PEX19	0.0167756	-0.255775	0.1	0.114	1
REEP5	0.0168368	-0.0526553	0.807	0.801	1
RBPJ	0.0168385	0.0329081	0.849	0.82	1
TMEM115	0.0168473	-0.269939	0.102	0.116	1
TRAPPC4	0.0168559	0.123536	0.207	0.188	1
SNF8	0.0168627	-0.0982335	0.568	0.578	1
MORC2	0.0168741	-0.180337	0.102	0.117	1
PPP4C	0.016877	0.0485696	0.65	0.614	1
TSC1	0.0168789	-0.191448	0.146	0.162	1
IRF3	0.0169239	0.024761	0.337	0.308	1
MAST3	0.0170037	0.0970576	0.325	0.298	1
STK3	0.0170813	0.0736101	0.68	0.648	1
ABCC3	0.0170858	-0.218254	0.204	0.222	1
BECN1	0.0171092	-0.115871	0.298	0.318	1
ZCCHC17	0.0171205	0.0409955	0.296	0.272	1
GPS1	0.0171345	0.0147557	0.252	0.227	1
E4F1	0.0172047	0.16862	0.115	0.1	1
NUP188	0.0172589	0.0319273	0.153	0.135	1
WDFY3	0.0173085	-0.0681729	0.877	0.865	1
AFG3L2	0.0173086	0.0247884	0.237	0.214	1
OPA1	0.0173104	0.0432088	0.518	0.487	1
ACO1	0.0173161	0.160409	0.113	0.098	1
UBE2H	0.0173679	0.0834838	0.664	0.646	1
DSE	0.0174381	-0.126332	0.508	0.509	1
ABCB10	0.0174438	0.142739	0.206	0.187	1
SMCR8	0.0174583	-0.178143	0.182	0.198	1
UEVLD	0.0175209	0.0947479	0.219	0.2	1
ETHE1	0.0175751	-0.156924	0.403	0.413	1
RUBCNL	0.0176406	0.187798	0.116	0.101	1
RGS14	0.0176516	0.0468256	0.353	0.325	1
PPIL4	0.017664	-0.138631	0.294	0.312	1
SUMO1	0.0176749	0.061777	0.629	0.603	1
SRFBP1	0.0176864	0.130186	0.198	0.179	1
AXIN1	0.0176869	0.0531426	0.199	0.178	1
NCKAP1L	0.0177048	0.0569308	0.804	0.773	1
TMEM39A	0.0177626	0.157228	0.295	0.275	1
SAMD9	0.0177657	-0.231736	0.223	0.236	1
AKIRIN1	0.0177961	0.0885966	0.426	0.4	1
BTN2A1	0.0178116	0.0887052	0.221	0.199	1
TOP3A	0.0178488	0.103824	0.264	0.242	1
ILF2	0.0178939	0.0516333	0.459	0.429	1
SMG9	0.0179029	0.106024	0.151	0.134	1
KCNK13	0.0179783	0.0700235	0.15	0.132	1
PPP1R12C	0.0180041	-0.178078	0.295	0.311	1
ADRM1	0.0180417	0.0234135	0.411	0.379	1
AVL9	0.0180751	0.0734682	0.589	0.564	1
C12orf49	0.0181178	-0.225853	0.124	0.139	1
CDK9	0.0181198	-0.21806	0.179	0.196	1
PLPP5	0.0181376	0.179936	0.101	0.088	1
GTF2A2	0.0181797	0.0580886	0.538	0.508	1
AAR2	0.0182012	0.0763056	0.136	0.12	1
DCAF6	0.0182277	0.0653985	0.412	0.386	1
SAP30BP	0.0182732	-0.142899	0.454	0.463	1
KIF5B	0.0182838	0.0580551	0.677	0.649	1
SNAI3	0.0183183	-0.243629	0.104	0.118	1
ZBTB11	0.0183263	0.0771918	0.462	0.436	1
FAM117A	0.0183848	0.0536737	0.175	0.156	1
PFDN6	0.0184335	0.0616992	0.232	0.211	1
SHFL	0.0184578	0.0734689	0.216	0.195	1
FAM210B	0.0184832	-0.211476	0.188	0.204	1
ICK	0.0185339	-0.223203	0.094	0.108	1
SNRPD3	0.0185417	0.0583172	0.423	0.394	1
STK40	0.0185689	0.0672241	0.514	0.488	1
PEPD	0.01858	0.0488502	0.479	0.449	1
KIF1B	0.0186213	0.0908958	0.706	0.688	1
LMF2	0.0186676	0.0811417	0.172	0.154	1
N4BP1	0.0187312	0.088387	0.482	0.454	1
COMMD8	0.0187737	-0.0817682	0.378	0.399	1
CFDP1	0.0187748	0.0620055	0.476	0.449	1
CMC4	0.018794	0.174162	0.111	0.096	1
KIAA0232	0.0188421	0.0635285	0.634	0.608	1
ZPR1	0.0188525	0.0231931	0.205	0.184	1
DTX3L	0.0188919	-0.184734	0.256	0.272	1
SLC27A3	0.0189136	0.0267179	0.335	0.307	1
CCDC159	0.0189152	0.0609652	0.252	0.228	1
RBBP6	0.0189783	0.0205082	0.51	0.48	1
POLR3GL	0.0189786	-0.145645	0.263	0.281	1
ZNF862	0.0190262	0.137721	0.113	0.098	1
AKNA	0.0190373	0.0622081	0.666	0.632	1
CCT6A	0.0192679	0.0475034	0.474	0.441	1
PIGG	0.0193227	0.112157	0.141	0.124	1
RMDN1	0.0193785	-0.182063	0.233	0.251	1
PCK2	0.0194297	0.0636571	0.117	0.101	1
INO80B	0.0195151	-0.325412	0.095	0.108	1
RAN	0.0195329	0.0584229	0.626	0.598	1
MED11	0.0195604	0.192146	0.162	0.146	1
TACC1	0.0195884	0.179652	0.76	0.751	1
ZNF598	0.0196091	0.0677347	0.136	0.119	1
ATP8B4	0.0196627	-0.0808869	0.467	0.483	1
PACRGL	0.0196684	0.164093	0.103	0.09	1
PYGB	0.019716	-0.318988	0.183	0.195	1
CXorf38	0.0197732	-0.126862	0.348	0.366	1
CDC5L	0.0198028	0.0620482	0.461	0.431	1
SUZ12	0.0198215	-0.144326	0.425	0.438	1
CEP135	0.0199019	0.119276	0.215	0.195	1
DSTN	0.0199119	-0.13512	0.369	0.382	1
AC068587.4	0.0199705	0.252384	0.159	0.144	1
CAMKMT	0.0200009	0.0744668	0.549	0.524	1
POLR2H	0.0200376	0.0333844	0.167	0.149	1
NRBP1	0.0200778	0.0678497	0.437	0.41	1
GTPBP2	0.0201192	-0.267852	0.16	0.174	1
RHOT2	0.020153	0.105999	0.187	0.168	1
SS18L2	0.0202461	0.0803172	0.3	0.275	1
CAT	0.0203435	-0.0713732	0.605	0.603	1
MFAP1	0.0203477	0.149083	0.169	0.154	1
DGCR6L	0.0203851	-0.186225	0.222	0.237	1
UFL1	0.0205355	0.0506038	0.3	0.275	1
GOPC	0.0205435	0.123506	0.246	0.226	1
SOD1	0.0205455	0.0404694	0.524	0.493	1
ALDH3A2	0.0205644	0.0734999	0.222	0.2	1
AKAP11	0.0206345	0.151237	0.196	0.178	1
GSTZ1	0.020675	-0.232355	0.102	0.116	1
EIF2B5	0.0206885	0.105578	0.157	0.139	1
GPR132	0.020696	0.0215954	0.395	0.364	1
ABCD4	0.02073	0.147674	0.108	0.094	1
AC022098.1	0.0207885	0.109785	0.149	0.132	1
YIF1B	0.0208014	0.057807	0.268	0.246	1
SLC43A3	0.0208318	-0.175585	0.29	0.306	1
NDUFAF7	0.0208941	0.118022	0.111	0.097	1
INTS3	0.0209403	0.101465	0.212	0.193	1
ZSWIM8	0.020945	0.0475326	0.245	0.225	1
IKBKE	0.0212302	-0.210749	0.21	0.226	1
CNTRL	0.0212557	0.0853232	0.531	0.514	1
ABHD2	0.0213287	0.0406478	0.622	0.586	1
AC027097.1	0.0213308	0.136177	0.108	0.094	1
ZNF160	0.0214415	0.0882775	0.157	0.14	1
SPATA1	0.0214799	0.147894	0.105	0.091	1
TMEM243	0.0215796	0.0694912	0.293	0.27	1
SF3B4	0.0216844	0.0479989	0.243	0.221	1
UBA5	0.0217349	0.198111	0.106	0.092	1
POLR3A	0.0218012	0.108302	0.123	0.108	1
CIC	0.0218128	-0.145068	0.237	0.253	1
ATP5PD	0.0220222	-0.081732	0.789	0.777	1
PAQR3	0.0220781	0.0493853	0.109	0.094	1
HRH2	0.0221113	0.0626178	0.601	0.574	1
CRBN	0.022186	0.0624814	0.41	0.384	1
LRRC41	0.0222656	-0.222567	0.27	0.283	1
ING4	0.0222861	0.0820209	0.188	0.17	1
PCMTD2	0.0223042	-0.212147	0.168	0.184	1
SCYL3	0.0223095	0.149287	0.101	0.087	1
DTNB	0.0223252	0.171702	0.14	0.124	1
POLR2K	0.0223554	0.0908559	0.29	0.267	1
PGP	0.0223701	-0.129267	0.428	0.439	1
ING5	0.022383	0.0810082	0.169	0.152	1
TRIM22	0.022484	0.0605217	0.398	0.373	1
POLR3E	0.0225152	0.0745498	0.128	0.113	1
CSF2RB	0.0226105	0.137536	0.327	0.303	1
LUC7L2	0.0226188	0.0197407	0.653	0.618	1
SUFU	0.0227238	0.0843397	0.446	0.423	1
DGKZ	0.0227249	-0.111653	0.551	0.559	1
TK2	0.0227514	0.0663846	0.311	0.287	1
LUZP1	0.0227888	0.207268	0.435	0.423	1
SLC8B1	0.0228591	0.100577	0.228	0.209	1
ARPC5L	0.0228677	-0.217072	0.315	0.326	1
BTF3	0.0228894	-0.0246063	0.952	0.955	1
POLR2M	0.0229127	0.124163	0.115	0.1	1
NIBAN2	0.022963	0.110236	0.422	0.399	1
SERPINB6	0.0230019	0.0333691	0.618	0.581	1
CCNDBP1	0.0230099	0.0930013	0.413	0.389	1
SF3B6	0.0230122	0.0463091	0.654	0.611	1
PCBD1	0.0230163	0.0617655	0.185	0.167	1
IFT74	0.0230219	0.126461	0.138	0.122	1
ANKRD26	0.0230609	0.135491	0.137	0.122	1
IDE	0.0231858	0.0834681	0.267	0.247	1
ASRGL1	0.0232266	0.161496	0.209	0.192	1
CENPB	0.0232687	-0.232675	0.235	0.248	1
NUDT22	0.0235549	-0.177143	0.294	0.31	1
CUEDC2	0.0236025	0.0724476	0.336	0.311	1
PSMC4	0.0237391	0.0466499	0.35	0.328	1
TRPM2	0.0238155	-0.194353	0.236	0.251	1
GIMAP6	0.0238731	0.155608	0.22	0.204	1
ENDOV	0.0240057	-0.264026	0.093	0.106	1
CWF19L2	0.0240345	0.0353455	0.244	0.222	1
ALMS1	0.024075	0.0476285	0.174	0.156	1
EEFSEC	0.0240752	0.0994174	0.278	0.258	1
OFD1	0.0240921	0.102093	0.136	0.121	1
TMEM44-AS1	0.0240979	-0.257591	0.087	0.1	1
TPD52L2	0.0241282	0.0536642	0.535	0.507	1
ZNF701	0.0241609	0.065466	0.101	0.087	1
TBCC	0.0242679	0.0473577	0.132	0.116	1
RCAN3	0.0242813	0.0994313	0.149	0.132	1
NSRP1	0.0242997	-0.106956	0.475	0.484	1
UBE3B	0.0243643	0.109943	0.179	0.162	1
CEBPZOS	0.0243941	0.0743995	0.224	0.204	1
C2CD3	0.0245751	0.14318	0.146	0.131	1
SIRT2	0.0245995	-0.12713	0.375	0.391	1
ZCRB1	0.0246244	-0.131863	0.281	0.299	1
HK3	0.0246358	-0.135267	0.43	0.44	1
NAA10	0.0247285	0.0493461	0.358	0.331	1
CD40	0.0247638	-0.277398	0.089	0.101	1
RRAGD	0.0247811	-0.230416	0.173	0.189	1
MYL12A	0.0248028	-0.0157751	0.942	0.945	1
LINC01220	0.0248364	-0.132523	0.216	0.235	1
TMED8	0.0248724	-0.146376	0.188	0.206	1
DCAF15	0.0248987	0.0457375	0.176	0.158	1
POLR2I	0.0249791	0.0406054	0.316	0.289	1
CCDC170	0.0251357	0.152994	0.167	0.151	1
TMEM199	0.0251484	0.151511	0.18	0.164	1
DDX54	0.0251655	0.048632	0.235	0.215	1
MPP5	0.0251698	0.130917	0.17	0.152	1
EIF3J	0.0251732	0.029661	0.499	0.469	1
TUBGCP2	0.0252155	-0.136117	0.511	0.514	1
ADNP2	0.0252941	0.105903	0.201	0.183	1
UAP1	0.025317	0.113722	0.148	0.131	1
DHX36	0.0253509	0.0683847	0.443	0.416	1
CDK11A	0.0254206	-0.16266	0.288	0.303	1
MRPL15	0.0255218	0.111683	0.194	0.176	1
AATF	0.025556	0.0527714	0.526	0.497	1
EXOC6	0.0256196	0.0708402	0.518	0.495	1
MSN	0.025629	0.0449805	0.944	0.917	1
ZBTB18	0.0257237	0.0804726	0.272	0.249	1
GAPT	0.0257938	-0.113959	0.376	0.388	1
CSTF3	0.0258212	0.149486	0.216	0.198	1
NMRAL1	0.0258296	-0.210297	0.224	0.238	1
OTUD5	0.0258521	-0.221058	0.312	0.321	1
CD48	0.0259713	-0.0159695	0.895	0.896	1
RAD23A	0.0259839	-0.128521	0.506	0.51	1
ARMC10	0.0260589	-0.204065	0.268	0.282	1
MAPKAPK5-AS1	0.0260664	0.108064	0.215	0.196	1
DDX41	0.0261156	0.0581917	0.194	0.175	1
ZFP64	0.0261216	0.0633571	0.113	0.098	1
LINC00667	0.0261598	0.0946817	0.148	0.132	1
UBE2Q1	0.0262134	-0.163	0.242	0.258	1
SHOC2	0.0262808	-0.0628574	0.727	0.727	1
SP2	0.0262839	-0.224001	0.126	0.14	1
RNF220	0.0263395	-0.235826	0.201	0.216	1
PSMC1	0.0263461	0.0462115	0.494	0.462	1
CERK	0.0264127	-0.158202	0.337	0.352	1
SLC9A8	0.0264922	0.0494891	0.382	0.353	1
ZNF263	0.0266718	-0.288559	0.132	0.145	1
KMT2C	0.0266744	-0.0280643	0.96	0.964	1
NDUFA10	0.0267089	-0.126162	0.523	0.528	1
COX6B1	0.026758	-0.0624192	0.935	0.917	1
MARCH6	0.026773	0.0519602	0.625	0.604	1
HIBADH	0.0267949	0.162317	0.162	0.146	1
SRRT	0.0269714	0.0675506	0.229	0.209	1
RING1	0.0271723	0.028343	0.172	0.154	1
SLC16A5	0.0272661	-0.163747	0.158	0.174	1
ZNF33B	0.0273252	0.156786	0.136	0.122	1
SPCS1	0.0273268	-0.0699147	0.691	0.69	1
TMEM39B	0.0273514	0.0927045	0.149	0.134	1
AC046134.2	0.0274205	-0.306988	0.087	0.1	1
CLEC4A	0.0274641	-0.096295	0.568	0.563	1
BEST1	0.0274823	-0.122994	0.161	0.178	1
GNG2	0.02752	-0.0626686	0.565	0.586	1
ZFAND3	0.0277458	0.0462372	0.986	0.982	1
HDDC3	0.0278604	-0.169838	0.137	0.153	1
ATP6V1F	0.0279182	-0.0553166	0.797	0.785	1
NAPA	0.0279763	-0.102697	0.57	0.569	1
TFIP11	0.027987	0.12284	0.142	0.127	1
MITD1	0.0279912	0.0556573	0.249	0.227	1
UGP2	0.0281174	0.0663929	0.432	0.406	1
PIK3R2	0.0281265	0.125802	0.103	0.089	1
MED7	0.0281926	0.202582	0.109	0.096	1
TMC6	0.0282534	0.111499	0.295	0.275	1
YWHAG	0.0282634	0.0814734	0.603	0.584	1
FERMT3	0.0284924	-0.0810614	0.789	0.779	1
HOOK2	0.0285788	-0.15997	0.478	0.482	1
RNF135	0.0286215	-0.135711	0.361	0.377	1
LSM12	0.0286542	-0.14139	0.396	0.409	1
COPS9	0.0288148	-0.106653	0.758	0.738	1
CZIB	0.0288702	0.0274772	0.242	0.221	1
TBRG1	0.0289087	0.0252137	0.463	0.431	1
SLITRK4	0.0289719	-0.238815	0.098	0.111	1
IAH1	0.0290612	-0.125605	0.348	0.364	1
THUMPD3-AS1	0.0290671	-0.152276	0.414	0.421	1
TTC32	0.0290976	-0.276212	0.101	0.113	1
CCNC	0.0291505	0.0446894	0.246	0.224	1
SLA	0.0293886	0.0971814	0.644	0.634	1
COMMD4	0.0294196	-0.181853	0.202	0.218	1
PON2	0.0294549	0.154961	0.104	0.091	1
LINC02432	0.0295473	-0.332643	0.171	0.185	1
SEC16A	0.0295914	-0.178987	0.334	0.345	1
SRXN1	0.0296882	-0.288987	0.108	0.12	1
DMXL1	0.0297392	0.0602342	0.551	0.522	1
ARL2BP	0.0297392	0.104485	0.27	0.25	1
FLII	0.0297793	-0.114822	0.499	0.508	1
AC025159.1	0.0298373	0.0671848	0.187	0.169	1
FAHD1	0.0298742	0.169057	0.101	0.089	1
TFAM	0.02994	-0.173275	0.237	0.252	1
TBC1D15	0.0299646	-0.142401	0.434	0.444	1
POGLUT1	0.0300214	0.131622	0.162	0.146	1
SLX4IP	0.0301219	0.0583063	0.307	0.285	1
UBE2Z	0.0301317	0.0780346	0.347	0.325	1
GBP2	0.0301886	0.154465	0.444	0.426	1
NKIRAS2	0.0302349	-0.208094	0.267	0.281	1
FHOD1	0.0302823	0.0731834	0.253	0.233	1
CCDC84	0.030298	-0.207595	0.192	0.205	1
DNAJC17	0.030606	0.122426	0.165	0.15	1
DNPH1	0.0307292	0.0414835	0.153	0.137	1
MRPL18	0.0307492	0.0796634	0.324	0.303	1
PLCB2	0.0307819	-0.152041	0.481	0.479	1
TMEM106B	0.0308061	0.156489	0.119	0.105	1
OOEP	0.0308348	0.0471023	0.131	0.115	1
CNIH1	0.0308824	-0.163708	0.398	0.41	1
PHAX	0.030896	0.138461	0.164	0.149	1
ATOX1	0.0310058	0.00796258	0.639	0.592	1
TTLL5	0.0310102	0.0709942	0.274	0.255	1
C12orf45	0.0311415	0.0815782	0.159	0.142	1
TRIM69	0.0311957	0.13381	0.156	0.14	1
ZNF503	0.0312717	-0.504423	0.109	0.12	1
ERCC8	0.0313351	0.134311	0.16	0.144	1
PI4K2B	0.0313569	0.0961216	0.208	0.191	1
DEF8	0.0313855	-0.151751	0.311	0.325	1
HUS1	0.0314084	-0.254491	0.171	0.184	1
ZDHHC13	0.0314411	0.168027	0.101	0.088	1
ZMAT1	0.0314828	-0.348473	0.09	0.102	1
ARRB2	0.031588	-0.0486686	0.896	0.88	1
SPATA2L	0.0317064	-0.273414	0.149	0.162	1
TLE1	0.0317374	0.0897123	0.1	0.087	1
EZH1	0.0318167	0.0818991	0.259	0.239	1
LEPROTL1	0.0318858	0.0446653	0.433	0.405	1
TMEM41B	0.0319287	0.0650859	0.257	0.237	1
BLCAP	0.0320306	0.0270908	0.313	0.286	1
PNRC2	0.0320325	-0.134644	0.463	0.47	1
ENTPD6	0.0320376	-0.185937	0.137	0.152	1
ZNF44	0.0320692	0.0728093	0.288	0.265	1
TSNAX	0.0320905	0.049975	0.403	0.377	1
BST2	0.0322767	0.0252189	0.803	0.774	1
GMCL1	0.0323446	0.131881	0.234	0.217	1
BEX4	0.0323603	0.158276	0.125	0.11	1
PTDSS2	0.032457	0.0651626	0.105	0.092	1
MRPS31	0.0325335	0.111096	0.192	0.176	1
CSTA	0.0325615	0.0259935	0.944	0.921	1
TNRC6C	0.032619	0.0855538	0.166	0.15	1
CPSF1	0.0329453	-0.286946	0.136	0.148	1
IFNGR1	0.0329577	0.0498341	0.839	0.808	1
OGFR	0.0329765	0.0751449	0.515	0.488	1
CNPPD1	0.0330009	0.0169846	0.256	0.233	1
MESD	0.0330212	-0.210148	0.301	0.312	1
RTF2	0.0330656	-0.101208	0.608	0.603	1
JAGN1	0.033248	-0.203484	0.274	0.286	1
CCT5	0.0332833	0.0253971	0.576	0.536	1
CDK5RAP2	0.033328	0.0651796	0.213	0.195	1
TP53TG1	0.0333775	0.063338	0.104	0.09	1
ORAI2	0.033422	0.065313	0.269	0.249	1
DNAJC1	0.0335687	0.110389	0.622	0.62	1
GDAP2	0.0336474	0.0484983	0.363	0.338	1
ERP44	0.0337154	0.0565865	0.695	0.668	1
PRMT1	0.0337435	0.0603882	0.282	0.261	1
ZCCHC14	0.0337892	0.184064	0.113	0.099	1
CUTA	0.033867	-0.120434	0.526	0.53	1
JAK3	0.0339914	0.084728	0.338	0.315	1
AL162253.2	0.034032	-0.157077	0.243	0.259	1
THAP5	0.0340506	-0.146361	0.101	0.114	1
FBH1	0.0341215	0.0378078	0.309	0.285	1
WDR44	0.0341313	0.045886	0.336	0.315	1
SNRNP70	0.0341901	-0.140738	0.5	0.502	1
OGA	0.0341914	0.0698643	0.603	0.577	1
GAK	0.034387	0.0554622	0.561	0.536	1
CTDSP2	0.034411	0.0636006	0.427	0.402	1
ZNF106	0.0344129	0.0531942	0.78	0.752	1
C8orf76	0.0347533	0.0391586	0.25	0.229	1
TTC19	0.0348496	-0.243849	0.384	0.387	1
BRPF1	0.0348502	0.0961136	0.119	0.106	1
EEF2	0.0350177	-0.0357993	0.929	0.925	1
DENND4B	0.0350399	0.0248689	0.379	0.353	1
EXOC7	0.0351092	-0.191098	0.259	0.272	1
PCNA	0.0351725	-0.242704	0.108	0.121	1
UBE2I	0.0353307	0.0405016	0.658	0.621	1
KLHL8	0.0353779	0.0644091	0.386	0.368	1
GLB1	0.035393	0.0731398	0.537	0.51	1
CYP51A1	0.0354543	0.0598588	0.301	0.281	1
DMAC2L	0.0354852	0.0643426	0.185	0.168	1
LRIG2	0.0355651	0.0470313	0.218	0.2	1
CYB5A	0.0356546	0.112187	0.113	0.1	1
GOLGA5	0.0356896	0.123551	0.182	0.166	1
RBM19	0.0357511	0.0711867	0.143	0.129	1
CNPY3	0.0357697	-0.0543312	0.864	0.861	1
RBM41	0.0359064	0.0689821	0.155	0.14	1
SH3GLB2	0.03592	0.00698261	0.161	0.144	1
CHD7	0.0360515	-0.401659	0.099	0.11	1
CD53	0.0361105	-0.0404921	0.926	0.921	1
KLHL12	0.036224	0.271118	0.112	0.099	1
FAM207A	0.0363522	-0.239093	0.196	0.21	1
AP4E1	0.036392	0.0509218	0.226	0.208	1
HSD17B12	0.0364266	-0.209081	0.198	0.212	1
PINX1	0.0364414	0.0331816	0.157	0.14	1
MRPL34	0.0364695	-0.119664	0.424	0.434	1
ZNHIT1	0.0364824	-0.0672182	0.653	0.653	1
SNX3	0.036517	0.0366142	0.824	0.805	1
SF3B2	0.0366711	0.0305257	0.607	0.577	1
AC096667.1	0.0367491	0.0837353	0.427	0.404	1
SMPDL3A	0.0367551	-0.173225	0.123	0.138	1
NFE2L2	0.0368466	0.0598007	0.806	0.781	1
PPP1R12A	0.0369719	0.0261922	0.883	0.859	1
POLR1D	0.0370002	-0.105506	0.711	0.703	1
PRCP	0.0370452	-0.110801	0.525	0.529	1
TMEM33	0.0370785	-0.100519	0.449	0.46	1
KIF1C	0.0370861	0.0721185	0.137	0.122	1
KTN1	0.0371235	0.0458243	0.706	0.669	1
CHMP6	0.037312	-0.211917	0.212	0.225	1
TRIAP1	0.0375049	0.125695	0.178	0.162	1
NME1	0.0375369	0.104422	0.167	0.151	1
HPF1	0.0376242	0.131175	0.166	0.151	1
ZNF644	0.0376837	0.0986404	0.706	0.686	1
SDE2	0.0377868	0.0200851	0.266	0.244	1
DYRK1A	0.0378891	0.00842143	0.82	0.806	1
BACH1	0.0379875	-0.0371866	0.941	0.935	1
TNFSF13B	0.0381558	-0.0244904	0.851	0.851	1
VPS4A	0.0382067	-0.164517	0.24	0.254	1
LIMD2	0.0382289	0.0297073	0.826	0.792	1
ATG16L1	0.0382548	0.0633614	0.22	0.203	1
BAK1	0.0383502	0.0544442	0.185	0.168	1
SPATA2	0.0384135	-0.35282	0.089	0.1	1
ZDHHC12	0.0384358	-0.169821	0.282	0.295	1
ATXN7	0.0384449	-0.111511	0.512	0.516	1
KLF16	0.0387229	-0.230937	0.164	0.177	1
WDR91	0.0387499	-0.165181	0.114	0.127	1
SUGP1	0.0387674	0.0388111	0.173	0.157	1
FKBP8	0.0388009	-0.0788867	0.661	0.656	1
GALT	0.0388766	0.147944	0.114	0.101	1
TYW3	0.0388958	0.0571773	0.17	0.154	1
MED1	0.0390354	0.0814398	0.235	0.216	1
SCNM1	0.0390491	-0.198261	0.338	0.347	1
ZFYVE21	0.0390729	0.110405	0.118	0.105	1
TMEM208	0.0392089	0.0621468	0.397	0.372	1
C1RL	0.0392219	-0.253083	0.175	0.187	1
MED19	0.0394223	0.0382733	0.117	0.103	1
C9orf78	0.0395501	0.0679734	0.454	0.427	1
ORC2	0.0396478	0.0735405	0.205	0.189	1
NEU3	0.0396508	0.151676	0.13	0.117	1
PPP4R1	0.0396783	0.0656428	0.411	0.391	1
FH	0.0397129	0.135006	0.153	0.139	1
BAG4	0.0397952	0.0355984	0.314	0.292	1
S100A4	0.0400384	-0.0489673	1	1	1
RASGRP2	0.0401108	-0.137279	0.452	0.46	1
ARHGAP26-AS1	0.0402243	-0.216688	0.104	0.117	1
PDXK	0.0402597	-0.0961037	0.656	0.659	1
GOLGA7	0.0402719	-0.146472	0.411	0.415	1
CNOT7	0.0403742	0.115753	0.304	0.285	1
PRDX5	0.0403882	-0.0493655	0.783	0.78	1
ADD3	0.0404212	0.0586461	0.722	0.686	1
RETREG2	0.040614	-0.218561	0.247	0.258	1
TBL3	0.0406712	0.0836574	0.102	0.09	1
EAPP	0.0406782	0.0721928	0.432	0.411	1
HDAC10	0.0406916	0.0788963	0.159	0.144	1
UTP6	0.040706	0.0743678	0.315	0.294	1
CHM	0.0407341	0.0866632	0.266	0.247	1
ERCC4	0.0407607	0.172078	0.109	0.096	1
PLCXD1	0.0407797	0.283232	0.14	0.128	1
KATNA1	0.0407867	0.0669553	0.197	0.18	1
ACOT13	0.0407999	-0.198411	0.121	0.134	1
ASH2L	0.0411126	0.0606738	0.23	0.212	1
RPL27	0.0412165	0.0171346	0.987	0.989	1
LTB	0.0412273	0.0653207	0.192	0.175	1
C18orf25	0.0418009	-0.00285049	0.46	0.438	1
ARHGAP15	0.041808	-0.0451834	0.913	0.906	1
ILF3-DT	0.0418726	-0.214989	0.243	0.255	1
TXNL1	0.041881	0.0547269	0.517	0.491	1
ARCN1	0.0419875	-0.119163	0.349	0.364	1
OLR1	0.0420152	-0.127996	0.144	0.126	1
INAFM2	0.0420208	-0.187866	0.098	0.11	1
PSMG3	0.0420495	0.110224	0.189	0.172	1
TGS1	0.0421347	0.123475	0.231	0.215	1
CERS5	0.0422304	0.0884898	0.245	0.228	1
PPID	0.0422703	-0.00341763	0.213	0.193	1
DHX8	0.0423519	0.0968033	0.28	0.264	1
WBP1	0.0424473	0.0946979	0.177	0.161	1
TMED2	0.0424537	0.0580775	0.432	0.41	1
GALNT4	0.0425626	-0.302468	0.093	0.104	1
TOM1	0.0426143	-0.0549942	0.78	0.776	1
TOR1AIP2	0.0430852	-0.12818	0.362	0.375	1
TTL	0.0431157	0.014077	0.219	0.2	1
VIPR1	0.0435417	-0.0303872	0.126	0.111	1
CTBP1	0.0436149	-0.0164514	0.355	0.326	1
DNAJC10	0.0436631	0.0415535	0.337	0.314	1
TMEM242	0.0437481	0.0354918	0.245	0.225	1
SMIM10L1	0.0437804	-0.203969	0.214	0.228	1
NUBPL	0.0439538	0.145137	0.136	0.122	1
KDM5B	0.044007	-0.139034	0.302	0.278	1
VPS28	0.0440308	-0.0584764	0.72	0.707	1
CCDC92	0.0441397	0.110894	0.114	0.102	1
ACBD5	0.0441989	0.0942883	0.258	0.24	1
LARP7	0.0444053	0.0396854	0.391	0.369	1
CXXC1	0.0447305	0.0852217	0.165	0.151	1
FAM228B	0.0451777	0.086728	0.287	0.268	1
CASP8AP2	0.0451953	0.11094	0.162	0.147	1
RAD51B	0.0452001	0.0793682	0.489	0.467	1
XAF1	0.045223	-0.299777	0.342	0.347	1
NOP14	0.0453287	-0.264414	0.118	0.131	1
TMSB4X	0.0454338	0.00695516	1	1	1
ARL2	0.0454778	0.00519448	0.237	0.216	1
MADD	0.0456196	0.0241651	0.3	0.277	1
GCN1	0.0456317	0.10449	0.165	0.15	1
LARP4B	0.0457907	0.040969	0.762	0.741	1
TMEM11	0.0458186	0.0700959	0.263	0.243	1
MBD6	0.0458651	-0.188029	0.226	0.238	1
TTLL4	0.0459565	0.124113	0.182	0.167	1
PIGN	0.045962	0.120423	0.235	0.219	1
CYBA	0.0460308	-0.0212598	0.999	0.999	1
RILP	0.0461115	-0.256527	0.17	0.182	1
PDCD10	0.0461868	-0.110175	0.464	0.477	1
TTC38	0.0463089	0.101517	0.1	0.088	1
DAZAP1	0.0463567	0.0249973	0.397	0.368	1
LINC00324	0.0465842	-0.182015	0.108	0.121	1
MCM3AP	0.0465865	0.074291	0.248	0.229	1
LETMD1	0.0468074	0.100663	0.224	0.206	1
ITGB3BP	0.0468222	0.157895	0.125	0.112	1
ITGAM	0.0469178	-0.0353772	0.813	0.804	1
ROMO1	0.0469759	-0.144581	0.51	0.505	1
SAMM50	0.0470687	0.0766339	0.207	0.19	1
AFF1	0.0471296	0.0663273	0.673	0.656	1
ACPP	0.0471764	0.134039	0.34	0.326	1
UBE2D2	0.0472765	0.0189205	0.816	0.786	1
FTSJ1	0.0472789	0.100327	0.113	0.1	1
MCM5	0.047359	-0.180174	0.135	0.148	1
STARD3	0.0473938	0.0642587	0.233	0.215	1
TRMT1L	0.0475589	0.102787	0.178	0.163	1
CIAPIN1	0.0476669	0.0754116	0.143	0.129	1
PBX2	0.0477256	0.0358214	0.302	0.278	1
CCDC82	0.0480823	0.12861	0.232	0.215	1
UBE2L3	0.048126	0.0371173	0.7	0.668	1
CCNYL1	0.0481551	0.0904503	0.253	0.236	1
TMEM170B	0.0481955	0.0917465	0.64	0.624	1
LSM1	0.0483839	0.0581996	0.291	0.272	1
SLC39A10	0.0485237	-0.156647	0.31	0.325	1
PLBD2	0.0487566	0.0227716	0.179	0.162	1
CUL4B	0.0488648	-0.158054	0.159	0.174	1
SNRNP35	0.048957	0.0661948	0.22	0.202	1
PTPA	0.048968	0.0147706	0.229	0.209	1
ATP13A1	0.0490719	-0.236399	0.164	0.177	1
ARHGAP12	0.0491329	0.103379	0.23	0.214	1
ORAI1	0.0491531	-0.0117222	0.344	0.318	1
PFKL	0.0492048	0.0078127	0.414	0.388	1
AC010894.3	0.0494021	0.172493	0.251	0.237	1
NINJ1	0.049423	0.0201601	0.625	0.601	1
MIA2	0.0495564	0.0824808	0.45	0.429	1
ZNF431	0.0495975	0.0573196	0.173	0.157	1
RBIS	0.0496942	0.0167049	0.624	0.589	1
NAA30	0.0497119	-0.0761091	0.105	0.092	1
XPOT	0.0497289	0.071859	0.168	0.153	1
CARM1	0.0497374	0.0284511	0.164	0.148	1
UBE3A	0.0498342	0.0217842	0.624	0.588	1
KLHDC2	0.0499784	0.0386646	0.182	0.166	1
ZNF561	0.0502253	0.0777215	0.101	0.089	1
SLC31A1	0.0502945	-0.150511	0.286	0.299	1
MED31	0.0503374	-0.12851	0.156	0.17	1
ZNF407	0.0504858	-0.0799046	0.631	0.629	1
AL645465.1	0.0505125	0.114347	0.104	0.092	1
ARFGEF1	0.0505362	0.0294345	0.764	0.73	1
PRELID3B	0.0506927	-0.248008	0.132	0.144	1
LILRB2	0.0510421	-0.0480233	0.763	0.759	1
SURF6	0.051096	0.00159363	0.12	0.106	1
WDR36	0.0511793	0.192208	0.13	0.118	1
ABCF2	0.0512523	-0.205962	0.139	0.152	1
MYDGF	0.0513274	0.030567	0.584	0.553	1
ATP5F1B	0.0515221	-0.0577892	0.774	0.76	1
PEMT	0.0515357	0.151182	0.113	0.1	1
MTA2	0.0515661	-0.284568	0.106	0.117	1
NDUFS4	0.0515933	0.05716	0.518	0.495	1
SRSF9	0.0517896	-0.0296815	0.768	0.753	1
VRK1	0.0520422	0.127471	0.157	0.144	1
ADD1	0.0524012	0.0573808	0.628	0.6	1
TRAPPC6A	0.0524144	-0.00685494	0.228	0.208	1
RIC1	0.0524287	0.0310545	0.687	0.657	1
SPATS2L	0.0524628	0.0553793	0.126	0.113	1
MAPK9	0.0524735	0.0875813	0.183	0.168	1
PSPC1	0.0526481	0.023167	0.588	0.562	1
PHKA2	0.0530319	0.0473488	0.258	0.24	1
DPF2	0.0530881	0.06118	0.231	0.215	1
SMIM30	0.053215	-0.214246	0.151	0.163	1
HNRNPL	0.0532475	-0.103315	0.477	0.484	1
CEP104	0.0532939	0.0682054	0.185	0.17	1
INTS11	0.0533022	-0.154734	0.246	0.261	1
CCDC6	0.0535419	0.0411044	0.425	0.404	1
PARP11	0.0536035	0.0642004	0.175	0.16	1
COQ9	0.0538673	0.092644	0.12	0.108	1
AMPD3	0.0538771	0.0403387	0.199	0.182	1
MSH6	0.054	0.203476	0.132	0.12	1
METTL22	0.0543139	-0.143509	0.248	0.262	1
MRPL17	0.0543342	0.0760351	0.143	0.129	1
FAM217B	0.0547735	0.0959647	0.175	0.16	1
NUDCD2	0.0548782	0.0278044	0.214	0.196	1
RUVBL1	0.0549864	0.0698489	0.147	0.133	1
GPN2	0.0551369	0.0336936	0.124	0.111	1
F11R	0.0553619	-0.151134	0.167	0.181	1
COPS7A	0.0555889	-0.162466	0.196	0.21	1
MZT2A	0.0556859	0.0434844	0.245	0.226	1
URI1	0.0558164	0.075155	0.406	0.383	1
GIMAP5	0.0559816	0.120501	0.181	0.167	1
CAMTA2	0.0560839	0.0674546	0.193	0.177	1
IL6R	0.0561235	-0.0789236	0.725	0.721	1
CMTR1	0.0562335	0.0517578	0.13	0.116	1
EIF2AK3	0.0563673	-0.00698419	0.43	0.407	1
RGS19	0.0564881	-0.0596837	0.754	0.729	1
TM9SF4	0.0565694	0.0554452	0.523	0.503	1
PSMB8	0.0567107	0.0683426	0.72	0.697	1
KDM5A	0.0567442	-0.0818724	0.612	0.608	1
CD244	0.0568611	0.0405561	0.195	0.179	1
SLC27A1	0.0569067	-0.157404	0.299	0.311	1
MR1	0.0570208	0.0582434	0.222	0.206	1
SLC35A5	0.0570499	-0.120334	0.132	0.145	1
CALCOCO1	0.0571345	0.0339559	0.192	0.175	1
AFF4	0.0571854	-0.0156119	0.76	0.775	1
PCM1	0.0572578	-0.0891744	0.563	0.564	1
DHRS7	0.0572661	-0.0943166	0.552	0.561	1
STT3B	0.0572867	-0.104987	0.696	0.69	1
PDCL3	0.0573005	0.098415	0.183	0.168	1
APOBEC3A	0.0575066	0.122109	0.562	0.546	1
RNF121	0.0575179	0.147791	0.163	0.15	1
ITPRIPL2	0.0575512	0.0534547	0.23	0.213	1
PMM1	0.05767	-0.219427	0.107	0.118	1
OAS1	0.0576883	0.0534302	0.427	0.405	1
SAP18	0.0578615	-0.045132	0.744	0.736	1
AC016831.7	0.0582051	0.178667	0.202	0.189	1
RHOQ	0.058224	-0.0959989	0.729	0.718	1
PAPSS2	0.0583199	-0.226997	0.126	0.138	1
ZNF322	0.058363	0.0650877	0.115	0.103	1
SLC29A3	0.0584216	-0.251116	0.114	0.126	1
SUCLG1	0.0584493	0.022261	0.438	0.41	1
ARAP3	0.0586793	0.0735326	0.132	0.118	1
MRPL27	0.0590635	-0.0150006	0.334	0.31	1
KMT5A	0.0592687	-0.21876	0.189	0.201	1
SECTM1	0.059419	-0.188498	0.416	0.417	1
BTBD11	0.0594462	-0.161136	0.213	0.227	1
PAF1	0.0597405	-0.195499	0.138	0.15	1
MBD1	0.0599766	-0.172747	0.169	0.182	1
NUCB2	0.0602019	0.0629281	0.259	0.241	1
ZNF141	0.0602888	-0.18814	0.106	0.117	1
NR1H2	0.0603407	-0.129475	0.36	0.37	1
ELMO2	0.060428	0.0167338	0.247	0.227	1
MAN1A2	0.0604596	0.0599145	0.508	0.486	1
TUBGCP6	0.0606658	0.0919375	0.114	0.102	1
COX6A1	0.0608183	0.0263462	0.828	0.8	1
IDI1	0.0608876	0.0632763	0.475	0.451	1
RB1CC1	0.0610005	-0.115363	0.7	0.694	1
DUSP3	0.0611574	-0.146016	0.328	0.339	1
GCLC	0.061406	0.111385	0.172	0.158	1
ELP3	0.061467	0.0351658	0.22	0.202	1
FEM1C	0.0614961	-0.187548	0.292	0.301	1
IL18	0.0615381	-0.177854	0.22	0.233	1
UQCRC2	0.0615902	0.043993	0.512	0.488	1
CARS2	0.0618809	0.03927	0.62	0.586	1
ARMCX6	0.0622269	0.126218	0.128	0.115	1
ALPK1	0.0622416	-0.122676	0.392	0.402	1
TNS3	0.0623972	-0.064226	0.665	0.671	1
PARN	0.0625768	0.0555788	0.354	0.333	1
PPM1K	0.0626037	0.000989886	0.129	0.115	1
KCTD10	0.0627195	-0.211215	0.092	0.103	1
CLPB	0.0629124	-0.177944	0.274	0.286	1
FRMD8	0.0629167	0.0564169	0.185	0.17	1
DHX16	0.0630694	-0.235409	0.135	0.147	1
STXBP1	0.0631568	-0.227114	0.102	0.112	1
VPS18	0.0632055	-0.192795	0.159	0.172	1
ZFP90	0.0633119	0.114744	0.106	0.095	1
ARHGAP5	0.0633355	0.147495	0.191	0.178	1
ATE1	0.0634584	0.0324141	0.367	0.344	1
WDR61	0.0635762	0.0446167	0.262	0.245	1
DAPP1	0.0637918	0.0713192	0.554	0.524	1
MTHFD2L	0.0639039	0.0707876	0.167	0.153	1
TFRC	0.0641086	0.215524	0.286	0.303	1
RPL6	0.0641222	-0.0172283	0.995	0.996	1
Z94721.1	0.0641334	0.0484577	0.112	0.1	1
NSUN5	0.0641519	0.0307298	0.183	0.167	1
DUT	0.0643172	0.0232506	0.363	0.339	1
HIBCH	0.0644468	0.181412	0.193	0.18	1
SLC39A9	0.0644809	0.0512778	0.255	0.237	1
FAM174A	0.0645127	-0.157414	0.093	0.104	1
NDUFS1	0.0645606	0.0555098	0.334	0.313	1
LRRC37A2	0.0646197	-0.203556	0.151	0.162	1
PPP4R3A	0.0648642	-0.169096	0.596	0.596	1
PARG	0.0648686	0.0861335	0.238	0.223	1
TRAM1	0.0648742	0.0271879	0.586	0.56	1
LCP1	0.0651026	0.0328858	0.992	0.989	1
TANGO2	0.0651049	0.0338264	0.318	0.298	1
RPL10	0.0651735	0.0240121	0.998	0.998	1
C2orf76	0.0652331	-0.117139	0.115	0.128	1
SCO1	0.065444	0.0908291	0.168	0.153	1
RBM12	0.065646	-0.142287	0.164	0.178	1
KLHDC4	0.0656998	0.0953802	0.135	0.122	1
DDX50	0.065932	0.0639177	0.269	0.252	1
SUCLA2	0.0659334	0.10085	0.28	0.265	1
TSR3	0.0660653	-0.159599	0.282	0.293	1
NDUFAF8	0.0660906	-0.155939	0.338	0.345	1
NBN	0.0662429	-0.149283	0.365	0.374	1
ZDHHC4	0.0664016	0.0348198	0.133	0.119	1
BOLA2	0.0665145	-0.144416	0.213	0.227	1
S100A8	0.0666483	-0.0580001	0.998	1	1
TRAPPC6B	0.0666889	0.124283	0.153	0.14	1
CRIPT	0.0667887	0.0820546	0.242	0.224	1
RAP2C	0.0668375	-0.13531	0.208	0.22	1
LAP3	0.0669531	0.119834	0.493	0.477	1
CCDC90B	0.0672202	-0.132261	0.203	0.217	1
GAS2L1	0.0672807	-0.183833	0.113	0.124	1
SRSF1	0.0672968	0.00384602	0.387	0.364	1
HP1BP3	0.067689	-0.0961467	0.662	0.651	1
GMPS	0.0677625	0.0315554	0.28	0.262	1
TNIP1	0.0678298	0.0480529	0.533	0.504	1
EPS8	0.0679288	-0.0406603	0.182	0.197	1
TRIM62	0.0680642	0.0970125	0.108	0.096	1
SUCLG2	0.0681754	0.0441084	0.49	0.468	1
CPNE1	0.0683122	-0.10814	0.423	0.429	1
MAU2	0.0683222	0.0715675	0.306	0.287	1
STARD3NL	0.068582	0.0392264	0.285	0.265	1
LAS1L	0.0687703	0.0277241	0.106	0.094	1
HDDC2	0.0688886	0.0476208	0.228	0.211	1
AKR7A2	0.0690123	0.107464	0.315	0.298	1
PRDX4	0.069127	-0.0176757	0.219	0.2	1
GIT1	0.0694225	0.0347104	0.174	0.159	1
CUTC	0.0696006	0.0633951	0.192	0.176	1
EIF4A2	0.0697799	0.0244329	0.592	0.559	1
H2AFY	0.0699717	-0.0342931	0.925	0.91	1
CSDE1	0.070253	-0.0525412	0.858	0.846	1
SELENOS	0.0702943	-0.127889	0.39	0.401	1
TMCO3	0.0704184	-0.162684	0.275	0.286	1
IMPACT	0.0704772	0.119826	0.117	0.106	1
PIP4K2B	0.0707384	0.149136	0.149	0.137	1
DTX2	0.0708161	-0.151609	0.148	0.16	1
CDK5RAP3	0.0710037	0.0282847	0.325	0.302	1
YRDC	0.0710938	0.0538283	0.116	0.104	1
PAPOLA	0.0711349	-0.0665493	0.693	0.681	1
MLLT1	0.0713438	-0.113044	0.21	0.224	1
EFCAB13	0.071549	-0.142899	0.128	0.14	1
CD2BP2	0.0715492	-0.130648	0.286	0.298	1
PSMB4	0.0715577	-0.07716	0.657	0.648	1
SIKE1	0.0717327	0.0279055	0.165	0.15	1
AC004687.1	0.0718728	0.0340899	0.498	0.466	1
TMEM161B	0.0720037	0.0756796	0.145	0.133	1
YJU2	0.0720956	0.0990456	0.144	0.131	1
GLI4	0.0722205	0.0634097	0.104	0.093	1
SQSTM1	0.0724043	-0.129169	0.822	0.805	1
DNM2	0.0725636	0.0421829	0.694	0.668	1
EDEM1	0.0728536	-0.179663	0.258	0.269	1
NAB1	0.0731424	0.134252	0.164	0.152	1
MCMBP	0.0732195	0.0974001	0.387	0.369	1
UBR5-AS1	0.073324	-0.154928	0.149	0.161	1
OGFOD3	0.0736435	-0.248315	0.136	0.146	1
ITPA	0.0737139	-0.138478	0.349	0.358	1
C1GALT1C1	0.07377	-0.188276	0.113	0.124	1
TPCN2	0.0738189	0.0438242	0.236	0.219	1
C15orf40	0.0739267	-0.240575	0.171	0.182	1
AC147067.1	0.0742744	0.0602078	0.114	0.102	1
TFE3	0.0742927	0.0135428	0.32	0.298	1
FCHO2	0.0743991	0.0134692	0.385	0.364	1
RAB11A	0.0744664	-0.0906207	0.589	0.588	1
GIMAP2	0.0744734	0.0877039	0.357	0.336	1
SMIM19	0.074532	-0.173955	0.204	0.218	1
CAP1	0.0749528	0.0385757	0.944	0.926	1
TMEM138	0.0749744	0.0387741	0.12	0.109	1
ZNF587	0.0751888	0.110278	0.101	0.09	1
TMEM120A	0.0752895	-0.180094	0.203	0.214	1
TLE4	0.0754502	0.0382872	0.879	0.873	1
DUSP10	0.0756415	-0.150345	0.257	0.266	1
PRKD2	0.0761302	0.0363964	0.234	0.217	1
UBE2R2	0.0762179	-0.0398698	0.893	0.883	1
ZBTB40	0.0763504	-0.00647308	0.163	0.149	1
C2orf49	0.0764184	-0.214205	0.156	0.168	1
GPR65	0.0764786	0.0656002	0.34	0.322	1
LINC01410	0.0765321	0.0542071	0.178	0.164	1
ORC3	0.0766234	0.0753649	0.134	0.123	1
GPN1	0.076948	0.0274767	0.136	0.123	1
MTG2	0.077058	0.0786286	0.164	0.15	1
RHBDD2	0.0771054	0.049926	0.123	0.111	1
SLCO3A1	0.0771075	0.0719841	0.939	0.933	1
UVSSA	0.077356	-0.244676	0.134	0.145	1
VPS39	0.0774096	0.00401008	0.315	0.292	1
BRCC3	0.0774462	0.068523	0.165	0.152	1
MBD2	0.0775247	0.0489817	0.79	0.762	1
CCDC25	0.0776237	-0.211325	0.145	0.157	1
HELQ	0.0776253	-0.175163	0.141	0.152	1
DSTYK	0.0776384	0.0507288	0.331	0.312	1
KDM4C	0.0777193	0.042382	0.743	0.713	1
AC079781.5	0.0777417	-0.164573	0.194	0.205	1
PDPR	0.0779208	0.10019	0.211	0.198	1
TAB3	0.0780319	0.122176	0.185	0.172	1
PIM3	0.0780845	0.0728016	0.38	0.366	1
LANCL2	0.0782426	0.0530375	0.161	0.147	1
BAG1	0.0782777	-0.129189	0.521	0.518	1
PPP2R5C	0.0783123	0.031146	0.702	0.677	1
SLC30A5	0.0784253	0.0845365	0.258	0.243	1
HMGN2	0.0784423	0.0316837	0.783	0.743	1
LINC00513	0.0785374	-0.202195	0.174	0.184	1
GFER	0.0786849	-0.25458	0.13	0.141	1
IRAK1	0.0787408	-0.173506	0.314	0.323	1
EGLN1	0.0787797	-0.117278	0.332	0.341	1
COA6	0.0788047	0.0209741	0.382	0.36	1
FUCA1	0.0789581	0.0536393	0.21	0.195	1
ARHGAP9	0.07922	0.039186	0.461	0.433	1
CCDC130	0.0792259	0.0403055	0.221	0.204	1
LMO4	0.0792997	0.0319788	0.417	0.398	1
GOSR2	0.0794055	0.0435089	0.243	0.228	1
ABCC1	0.0794713	0.0363105	0.502	0.483	1
USB1	0.0796192	0.0400526	0.282	0.264	1
GPR35	0.0799261	0.0528259	0.13	0.118	1
CTSO	0.0799852	0.0892357	0.148	0.135	1
XRRA1	0.0800645	0.022236	0.143	0.13	1
BFAR	0.0800672	0.0652377	0.291	0.274	1
UPF1	0.0800902	-0.12284	0.243	0.257	1
TGFBR2	0.0801145	-0.0771792	0.753	0.741	1
CANX	0.0801375	-0.0622187	0.777	0.761	1
GGCX	0.080298	-0.209525	0.154	0.166	1
KHNYN	0.0803916	-0.233932	0.162	0.173	1
DDAH2	0.0804287	-0.118601	0.285	0.297	1
NKG7	0.0804324	-0.037395	0.212	0.195	1
PKN2	0.080656	0.0265126	0.818	0.789	1
RPS24	0.0806748	0.00802699	0.999	0.999	1
RAB8A	0.0806865	-0.0829495	0.54	0.543	1
SPTSSA	0.0808928	0.0535805	0.336	0.318	1
GTF2H5	0.0810665	-0.130522	0.34	0.349	1
ZNF281	0.081114	0.0168888	0.238	0.22	1
TCF4	0.0813573	-0.136323	0.285	0.295	1
LAMTOR3	0.0814307	-0.22938	0.223	0.233	1
MANBAL	0.0816289	0.0836522	0.122	0.111	1
SNIP1	0.0817344	-0.16044	0.25	0.261	1
PPP1CA	0.0817363	0.0117051	0.783	0.761	1
ZDHHC14	0.0818832	0.117466	0.18	0.167	1
DHX40	0.0819264	-0.182196	0.203	0.215	1
PLEKHM3	0.0819544	0.0546156	0.346	0.325	1
CEP83	0.0819967	0.0716756	0.152	0.139	1
XBP1	0.0821232	-0.144552	0.561	0.546	1
WDR41	0.0823503	0.0622083	0.28	0.262	1
LIPN	0.0823807	-0.226788	0.109	0.119	1
OARD1	0.0824483	0.0542917	0.203	0.188	1
PPIE	0.082505	0.0528573	0.174	0.161	1
RSBN1L	0.0825508	0.0383012	0.531	0.501	1
FAM210A	0.0828104	0.0513335	0.12	0.109	1
KATNBL1	0.0830009	0.0744769	0.314	0.296	1
STK17B	0.0831467	0.0717384	0.976	0.968	1
FAM234A	0.0833524	-0.00502938	0.204	0.188	1
PSIP1	0.0835788	0.00543948	0.323	0.301	1
HACD2	0.0839528	0.0789157	0.255	0.239	1
MYSM1	0.0840113	-0.192803	0.255	0.265	1
KAT6B	0.0840214	0.0135142	0.475	0.451	1
PPP2R1A	0.0840305	0.027568	0.451	0.426	1
SET	0.0843835	-0.0629846	0.711	0.699	1
ZNF639	0.0846514	0.0602139	0.123	0.111	1
SETD3	0.0847707	-0.110003	0.418	0.426	1
C2orf69	0.0848	0.0345109	0.112	0.101	1
CEP63	0.0849257	-0.0706495	0.349	0.363	1
VEGFA	0.0849751	-0.16898	0.311	0.285	1
UBTD1	0.0849973	-0.144555	0.212	0.224	1
TSTD2	0.085297	-0.276878	0.111	0.121	1
DUSP7	0.0855702	0.0656704	0.132	0.12	1
THEMIS2	0.0855758	-0.0361269	0.781	0.771	1
COX19	0.0855907	-0.127861	0.377	0.386	1
PSMD9	0.0856046	-0.111273	0.512	0.514	1
MGAT4A	0.0856596	-0.169633	0.274	0.283	1
POLL	0.0857047	-0.252845	0.116	0.126	1
DEDD2	0.0858036	-0.135275	0.333	0.341	1
AMZ2	0.0865331	-0.210332	0.138	0.149	1
ISY1	0.0865909	0.0256162	0.298	0.279	1
KHDRBS2	0.0866018	-0.186404	0.096	0.106	1
EXOSC8	0.0866795	0.0409362	0.142	0.129	1
MRPL58	0.0869342	-0.220264	0.178	0.188	1
CLPX	0.0870446	0.0557279	0.261	0.246	1
SCYL1	0.087304	0.071848	0.219	0.204	1
SLC25A46	0.0874597	0.0736578	0.23	0.216	1
ZNF414	0.0876411	-0.33074	0.095	0.103	1
SNCA	0.0879346	0.0769398	0.221	0.206	1
MYO15B	0.0879368	0.0150798	0.388	0.363	1
NCBP2AS2	0.0881096	0.024174	0.287	0.269	1
LOXL3	0.0883758	0.13146	0.109	0.098	1
ISG20L2	0.0884074	-0.187769	0.155	0.167	1
SPTLC1	0.088548	-0.121236	0.403	0.411	1
NDUFS8	0.0886667	0.0366406	0.502	0.478	1
OCEL1	0.0887655	-0.165319	0.221	0.233	1
LRRC59	0.0889152	-0.0136594	0.335	0.31	1
TRAFD1	0.0889508	0.0814513	0.234	0.219	1
SNAPC2	0.088984	-0.229316	0.142	0.152	1
NBR1	0.0892396	-0.0785746	0.413	0.426	1
ZFP91	0.0893852	-0.154366	0.388	0.392	1
UBE2E3	0.0893868	-0.123144	0.507	0.501	1
RRAGA	0.0893912	-0.174571	0.219	0.232	1
R3HDM4	0.089455	0.0374583	0.351	0.329	1
CASC3	0.089655	0.00690996	0.276	0.259	1
SATB1	0.089692	0.0280366	0.181	0.167	1
WDR1	0.0899904	0.0136032	0.657	0.62	1
ARMC7	0.0900198	0.098615	0.107	0.097	1
FAM160A2	0.0902326	0.0489618	0.276	0.258	1
MOB1A	0.0905111	-0.0434402	0.818	0.8	1
EEF1AKNMT	0.0905603	0.0550141	0.1	0.089	1
RPL24	0.0910628	-0.0173993	0.992	0.991	1
LDHA	0.0912159	-0.0549566	0.732	0.72	1
HMGCS1	0.0914193	-0.119958	0.208	0.221	1
TLR7	0.0914587	-0.234769	0.128	0.138	1
TLK1	0.0915595	0.0569822	0.634	0.623	1
TOP1	0.0916035	0.0917962	0.895	0.888	1
SAR1A	0.0917617	0.00156245	0.424	0.399	1
BRMS1L	0.0920023	0.131832	0.103	0.093	1
ARID5B	0.0920074	0.0747736	0.273	0.258	1
PPP2R3C	0.09239	-0.0979652	0.483	0.494	1
ZNF333	0.0925031	0.0402342	0.148	0.135	1
SLC39A6	0.0928815	0.0600297	0.157	0.144	1
MRPL55	0.0930443	0.00909259	0.369	0.349	1
ARF1	0.093146	0.0234539	0.889	0.863	1
WBP1L	0.0932893	-0.135293	0.424	0.425	1
HEXB	0.0932999	-0.0985016	0.636	0.625	1
FYTTD1	0.0933987	-0.173084	0.32	0.33	1
RPL7	0.0934569	-0.0266621	0.985	0.987	1
COQ4	0.0934885	0.0532424	0.147	0.134	1
SLC49A3	0.0935825	-0.295454	0.095	0.104	1
SLC35D1	0.0935949	0.0459628	0.126	0.114	1
RPL37	0.0935954	0.00957184	0.998	0.998	1
MNT	0.0936669	0.0312441	0.358	0.336	1
ZMPSTE24	0.0937321	-0.11124	0.205	0.218	1
MRPL2	0.0937781	0.0160844	0.155	0.142	1
LINC01503	0.0943016	-0.189138	0.209	0.22	1
UBTF	0.0943867	-0.138086	0.257	0.266	1
PRCC	0.0945405	-0.171855	0.238	0.248	1
NGLY1	0.0946362	0.0237818	0.429	0.403	1
GLUD1	0.0953219	0.0193952	0.504	0.479	1
CCDC146	0.0954209	0.0530478	0.134	0.122	1
SETD9	0.095517	-0.11651	0.094	0.104	1
ACYP2	0.0955484	0.0655579	0.364	0.346	1
SORD	0.0957498	0.141279	0.109	0.099	1
HDHD2	0.096111	0.0787545	0.192	0.179	1
C21orf91	0.0961823	-0.232515	0.126	0.136	1
CEP162	0.0966515	0.0856751	0.144	0.132	1
EIF4G1	0.0966597	-0.118905	0.529	0.526	1
CD101	0.0968381	0.0405583	0.13	0.119	1
ALDH9A1	0.0970039	0.0507771	0.244	0.23	1
MRPL42	0.0972641	0.0705964	0.201	0.187	1
PIGL	0.0975505	0.0565553	0.132	0.119	1
TPRG1L	0.0975522	-0.164856	0.121	0.131	1
FBXO38	0.0977565	-0.122399	0.298	0.309	1
ELMSAN1	0.097946	-0.0102205	0.425	0.4	1
APOL2	0.0982828	-0.151772	0.115	0.125	1
VTI1A	0.0983242	0.0303495	0.844	0.822	1
DNAJC4	0.0984858	-0.167163	0.37	0.373	1
GLO1	0.0987176	0.00163331	0.241	0.224	1
HSD17B4	0.0989354	0.00522955	0.43	0.408	1
ARRDC1	0.0989745	0.0109375	0.397	0.369	1
AP2A1	0.0997044	0.0471262	0.469	0.449	1
HMGB1	0.0998945	0.0353866	0.951	0.94	1
TBCD	0.0999651	0.049832	0.27	0.252	1
SEPHS1	0.100042	-0.200852	0.12	0.13	1
CCDC107	0.100469	-0.15376	0.24	0.252	1
GYG1	0.100556	-0.141056	0.396	0.4	1
GTF3C1	0.100627	-0.144454	0.239	0.252	1
PSMD6	0.100659	-0.141007	0.309	0.316	1
TSC22D4	0.10091	-0.00948043	0.427	0.399	1
STAT5A	0.101313	0.0361873	0.383	0.36	1
ANAPC16	0.10143	-0.081982	0.656	0.65	1
GADD45A	0.101744	-0.215535	0.12	0.131	1
PHF23	0.101767	-0.129462	0.159	0.171	1
KLHL7	0.101943	0.100961	0.153	0.141	1
DNAJC8	0.102259	0.0251656	0.592	0.557	1
HSF1	0.102748	0.0595918	0.371	0.351	1
MTHFS	0.102753	0.0758405	0.36	0.342	1
NSMCE2	0.102924	0.0477452	0.683	0.664	1
PWWP2B	0.102933	-0.00932137	0.155	0.141	1
TMEM176B	0.102937	-0.419247	0.664	0.564	1
EAF2	0.103704	-0.0996574	0.312	0.327	1
HOOK3	0.104015	-0.0322116	0.819	0.814	1
NRDC	0.10413	0.0448206	0.646	0.614	1
HNRNPH3	0.104155	0.0266944	0.552	0.525	1
SPTY2D1	0.104155	-0.152878	0.298	0.306	1
WDTC1	0.104363	0.048261	0.305	0.287	1
CWC22	0.104403	0.06125	0.228	0.213	1
RCAN1	0.104523	0.0605726	0.174	0.161	1
ACOX1	0.104638	0.0413314	0.34	0.323	1
SERTAD3	0.104993	0.0422173	0.231	0.216	1
EFCAB14	0.105034	-0.119305	0.403	0.41	1
FUS	0.10518	0.0235556	0.767	0.737	1
ELK1	0.105438	-0.0564925	0.111	0.099	1
AC090559.1	0.105521	-0.0113217	0.481	0.454	1
CCDC9	0.105645	0.0270692	0.161	0.148	1
EDC4	0.105692	0.0402438	0.155	0.142	1
RIPK1	0.105799	-0.0821334	0.407	0.418	1
MS4A7	0.10582	-0.047219	0.521	0.525	1
MLH1	0.106055	-0.0983205	0.162	0.174	1
MAP3K1	0.106328	0.0415202	0.914	0.901	1
TAOK3	0.106476	0.00368131	0.955	0.946	1
DNASE1L1	0.106744	-0.162679	0.221	0.232	1
RUBCN	0.106787	0.00919476	0.251	0.234	1
YTHDF1	0.106929	-0.0117468	0.222	0.206	1
ITGAE	0.107267	-0.102918	0.414	0.419	1
PTPRA	0.107339	0.0145961	0.654	0.618	1
BTN3A1	0.107382	0.0921085	0.159	0.147	1
REV3L	0.10751	-0.0733557	0.519	0.52	1
KLF7	0.107776	0.0377915	0.595	0.569	1
SLK	0.108165	0.0414992	0.392	0.373	1
TBC1D25	0.108219	0.123939	0.114	0.105	1
ALKBH3	0.10822	0.101355	0.108	0.098	1
RNF214	0.108257	0.0930637	0.147	0.136	1
ELP5	0.108378	0.0198974	0.163	0.149	1
ZNF445	0.108607	-0.127127	0.155	0.166	1
RHOF	0.108664	-0.046125	0.14	0.128	1
SDHD	0.108682	-0.0698904	0.42	0.431	1
TMEM250	0.108736	0.026138	0.207	0.192	1
HBP1	0.109244	-0.0853625	0.552	0.554	1
CYREN	0.109273	-0.153951	0.199	0.209	1
FAM114A1	0.109394	0.126308	0.123	0.113	1
ZER1	0.109491	0.0571092	0.206	0.192	1
AC005280.2	0.109572	-0.124725	0.311	0.323	1
DHDDS	0.109671	0.0484764	0.166	0.153	1
RABEP2	0.109738	0.0214447	0.132	0.12	1
LAIR1	0.110181	-0.12806	0.425	0.43	1
CSNK1G3	0.110307	0.0518685	0.361	0.344	1
MRPL43	0.11059	-0.16837	0.332	0.337	1
PSMD8	0.110604	-0.0559507	0.636	0.636	1
PVR	0.110671	0.0390781	0.131	0.119	1
SEL1L	0.111537	-0.0765782	0.401	0.41	1
DAPK3	0.111611	-0.0414516	0.153	0.14	1
BUD23	0.111652	0.0151068	0.293	0.274	1
SH3BP5L	0.111726	-0.22993	0.097	0.106	1
TJAP1	0.111751	-0.197656	0.139	0.15	1
SNRPB	0.112133	0.0286471	0.659	0.629	1
PPIG	0.112163	0.0243474	0.603	0.57	1
COX8A	0.112187	0.0207888	0.869	0.832	1
PDHX	0.112448	0.0751298	0.157	0.146	1
WASHC1	0.112661	-0.149519	0.259	0.267	1
ENDOG	0.112681	0.0340329	0.168	0.155	1
SPAG1	0.112704	-0.23997	0.101	0.11	1
UBE2G2	0.112862	0.0312509	0.358	0.336	1
SLC25A5	0.113014	0.0327105	0.752	0.727	1
CYTOR	0.113036	-0.145877	0.368	0.374	1
PICK1	0.113162	-0.232722	0.095	0.104	1
PPARG	0.113184	-0.154747	0.095	0.104	1
DAZAP2	0.113209	-0.0280702	0.905	0.889	1
RSRC1	0.113256	0.0381126	0.627	0.603	1
ADPRHL2	0.113545	0.0688529	0.178	0.165	1
CNOT9	0.113652	0.042422	0.203	0.19	1
DDX49	0.113758	-0.000634155	0.252	0.234	1
CHCHD10	0.113769	0.00544682	0.512	0.486	1
FRA10AC1	0.113787	0.0762977	0.182	0.17	1
RNGTT	0.113973	0.0425012	0.577	0.551	1
EIF6	0.114211	0.0125783	0.491	0.466	1
RPP38	0.114218	0.0610031	0.182	0.17	1
KIF13B	0.114361	0.0529936	0.613	0.59	1
HAGH	0.114728	0.0290254	0.301	0.285	1
VPS37C	0.11501	-0.0945478	0.235	0.247	1
G6PD	0.115477	0.0471249	0.482	0.457	1
LIN54	0.11548	-0.159588	0.224	0.234	1
NSFL1C	0.11553	-0.0982307	0.432	0.438	1
IMPDH1	0.115541	0.00696426	0.552	0.526	1
HLA-F	0.115611	-0.088437	0.648	0.637	1
SWSAP1	0.115939	0.0191403	0.104	0.094	1
HSPA6	0.116422	0.168532	0.228	0.218	1
TIMM10B	0.116495	0.0275239	0.143	0.131	1
ZNF428	0.116772	0.0251333	0.203	0.19	1
CTNNBIP1	0.116862	0.0318775	0.401	0.381	1
SEPSECS	0.117266	-0.00515473	0.106	0.095	1
RRNAD1	0.117282	0.0906497	0.125	0.115	1
SPECC1	0.117455	-0.0513436	0.674	0.675	1
AC124248.1	0.117876	-0.19802	0.098	0.107	1
COQ8B	0.118061	-0.146028	0.128	0.139	1
MRPL14	0.118378	-0.140085	0.384	0.389	1
INSIG2	0.118514	0.0966251	0.149	0.139	1
CEP95	0.118575	0.0141921	0.239	0.225	1
NOLC1	0.118597	-0.0130052	0.18	0.166	1
COPRS	0.118624	-0.209198	0.181	0.19	1
PCIF1	0.118729	-0.224942	0.153	0.162	1
CMTM6	0.119008	-0.000478247	0.752	0.712	1
FHL3	0.119137	-0.167773	0.232	0.242	1
CNPY2	0.119631	0.0417905	0.448	0.426	1
TMED4	0.119652	0.0115205	0.3	0.282	1
KRCC1	0.119855	0.0402537	0.304	0.288	1
ATP10D	0.120013	0.0484425	0.308	0.292	1
SAMD4B	0.120127	-0.00699794	0.401	0.378	1
NDUFB3	0.12027	-0.0522517	0.602	0.595	1
SPEN	0.120298	0.0136662	0.623	0.594	1
C3orf38	0.120461	-0.0195746	0.267	0.249	1
FCHO1	0.120515	0.0535347	0.229	0.215	1
AC106865.2	0.120684	-0.167126	0.148	0.158	1
MPPE1	0.120744	-0.116759	0.283	0.293	1
MAGOHB	0.121189	0.0904456	0.116	0.106	1
C15orf61	0.121359	-0.160922	0.179	0.189	1
UQCR11	0.121363	-0.061567	0.933	0.915	1
RGL1	0.121466	0.138401	0.106	0.097	1
CHMP4A	0.121686	-0.0738276	0.574	0.57	1
NME3	0.121779	0.0580242	0.448	0.428	1
ZHX2	0.122354	0.0995834	0.222	0.208	1
MRPL21	0.122447	-0.0122138	0.34	0.321	1
CHURC1	0.122558	-0.0539251	0.629	0.621	1
SNRNP200	0.122566	-0.144134	0.324	0.332	1
CRTC2	0.122844	-0.210376	0.165	0.175	1
SYNCRIP	0.123083	-0.0774384	0.662	0.656	1
PPME1	0.123097	0.107989	0.111	0.101	1
LINC00963	0.123284	-0.137076	0.281	0.29	1
SP110	0.123463	0.0335793	0.587	0.565	1
SEMA4A	0.123515	-0.101845	0.411	0.418	1
STK26	0.123526	-0.111541	0.217	0.228	1
MRPS15	0.12373	-0.158128	0.379	0.381	1
ZNF264	0.123998	0.0643395	0.132	0.121	1
RMI1	0.124013	0.0451715	0.111	0.101	1
C7orf26	0.124079	0.0415507	0.118	0.108	1
ECH1	0.124109	-0.105968	0.495	0.492	1
REXO1	0.124313	-0.148077	0.155	0.165	1
TOR3A	0.124332	-0.180527	0.231	0.239	1
IMP4	0.124446	-0.00461966	0.233	0.218	1
GPANK1	0.124591	-0.104229	0.166	0.177	1
GALNT2	0.124824	0.00951596	0.535	0.509	1
RPL3	0.124908	0.000555461	0.978	0.98	1
PNKP	0.125266	0.0146618	0.275	0.258	1
PEA15	0.125353	-0.00172069	0.276	0.257	1
CUL4A	0.125677	0.0358113	0.43	0.41	1
PAM16	0.125944	-0.143873	0.274	0.283	1
LINC00482	0.126043	0.167445	0.161	0.151	1
MRPL9	0.126353	-0.0786715	0.152	0.138	1
ING3	0.12638	0.0152578	0.253	0.238	1
RABGGTA	0.126627	-0.172864	0.099	0.108	1
PPFIA1	0.126663	-0.108857	0.596	0.593	1
EIF2AK4	0.127156	0.0582106	0.346	0.331	1
TMEM218	0.127213	0.0350182	0.16	0.148	1
ARHGEF1	0.127402	0.030291	0.531	0.501	1
PPM1G	0.127637	-0.134843	0.469	0.467	1
CTNNA1	0.127663	0.04446	0.756	0.735	1
AHI1	0.127841	-0.229527	0.104	0.113	1
SLC40A1	0.1284	-0.153464	0.157	0.167	1
ZNF697	0.128426	-0.236879	0.092	0.1	1
RBM28	0.128451	0.151966	0.132	0.122	1
RO60	0.128758	0.000697745	0.309	0.291	1
WASL	0.128971	0.0276448	0.38	0.359	1
GMFB	0.129007	0.0186846	0.179	0.165	1
ADIPOR1	0.129452	0.034182	0.484	0.461	1
MOB3A	0.129513	0.0366797	0.721	0.691	1
NUDT4	0.129764	-0.0656364	0.363	0.342	1
MPLKIP	0.129782	-0.101274	0.345	0.353	1
TMEM43	0.129801	-0.141561	0.26	0.27	1
SLC11A1	0.129983	-0.0299158	0.893	0.885	1
ANG	0.13012	0.0409252	0.169	0.157	1
S100A6	0.130236	0.000263893	1	0.999	1
PPFIBP2	0.130608	-0.0204726	0.217	0.201	1
PBX3	0.130867	-0.0487156	0.581	0.582	1
COPG2	0.130944	0.212413	0.12	0.111	1
DGCR2	0.131093	0.0278044	0.49	0.47	1
AC048341.1	0.131123	-0.253153	0.099	0.107	1
ACAD9	0.13116	0.0535887	0.13	0.119	1
ARL3	0.131303	0.0666073	0.275	0.262	1
KLHL21	0.131468	-0.215722	0.12	0.129	1
CASP10	0.131506	-0.11171	0.233	0.246	1
KCNQ1OT1	0.131539	-0.171245	0.108	0.117	1
MRPS11	0.131783	0.0376474	0.245	0.229	1
CCDC125	0.131811	0.125183	0.115	0.106	1
MFSD10	0.131924	-0.140874	0.432	0.433	1
TMA16	0.132149	0.0471195	0.177	0.164	1
FCF1	0.132227	-0.174537	0.135	0.145	1
PCMTD1	0.132258	-0.0969951	0.554	0.552	1
KLF13	0.132284	0.0267115	0.729	0.699	1
RSPRY1	0.1328	0.00131977	0.271	0.256	1
SPNS1	0.133121	-0.0209939	0.303	0.283	1
CLPP	0.133175	-0.000887486	0.262	0.246	1
CAAP1	0.133235	0.119475	0.203	0.192	1
PRKACA	0.133655	-0.0618797	0.6	0.605	1
RNASE1	0.133823	-0.348392	0.127	0.115	1
SUCO	0.133885	0.0141201	0.484	0.467	1
RBM12B	0.133896	0.0542779	0.118	0.108	1
TTC1	0.134548	-0.0703631	0.433	0.439	1
USP8	0.134705	0.0258818	0.663	0.634	1
RP2	0.13474	-0.132421	0.537	0.529	1
CASP1	0.134944	0.0517372	0.755	0.734	1
THOC6	0.134984	0.0105814	0.187	0.174	1
PPDPF	0.135174	-0.00556615	0.69	0.654	1
SLC37A3	0.135237	0.0316383	0.15	0.139	1
PSMB3	0.135304	0.011755	0.842	0.816	1
MGST3	0.135512	-0.0655024	0.625	0.623	1
CDKL5	0.13563	-0.231491	0.162	0.17	1
DDB2	0.136067	-0.0282747	0.121	0.111	1
SLC30A1	0.136951	-0.237816	0.202	0.211	1
CDK12	0.137264	0.0344078	0.494	0.475	1
THUMPD1	0.137504	0.00582016	0.285	0.269	1
JAML	0.137596	0.028343	0.909	0.913	1
SDHC	0.137914	0.0196788	0.457	0.435	1
PDE12	0.138061	0.0681232	0.128	0.118	1
MLH3	0.138359	-0.186078	0.122	0.131	1
PHTF1	0.138592	0.069805	0.217	0.205	1
SLC2A3	0.1387	0.219139	0.725	0.716	1
SIK2	0.139079	0.0482264	0.43	0.417	1
OXLD1	0.139118	-0.173092	0.191	0.201	1
PET100	0.139402	-0.117696	0.755	0.718	1
DNAJC11	0.139453	0.0845086	0.162	0.151	1
CREBRF	0.139678	0.0528472	0.559	0.544	1
PHF11	0.139794	0.0115395	0.356	0.338	1
RNFT1	0.140078	0.0379455	0.214	0.2	1
FAH	0.140115	0.0519567	0.102	0.092	1
ALG13	0.140227	-0.0921672	0.394	0.4	1
SAC3D1	0.140703	-0.167153	0.145	0.154	1
TCP11L1	0.140726	-0.140437	0.187	0.197	1
EIF3A	0.14117	0.0215836	0.841	0.811	1
CENPX	0.141651	-0.113169	0.263	0.272	1
KDSR	0.141807	-0.238582	0.141	0.15	1
ADH5	0.141947	0.0215783	0.273	0.257	1
PPM1H	0.141973	0.0547446	0.14	0.129	1
CDKN1A	0.142033	-0.177476	0.492	0.481	1
TECPR1	0.142111	-0.0213338	0.246	0.23	1
DEAF1	0.142142	0.0549661	0.213	0.201	1
NDUFB4	0.142921	0.00961339	0.666	0.624	1
COMMD7	0.143227	0.00534198	0.369	0.35	1
ALG5	0.143314	0.00899619	0.251	0.236	1
RBCK1	0.143488	-0.000259879	0.436	0.41	1
RPP21	0.143523	-0.117345	0.254	0.262	1
ATG9A	0.143908	0.0507744	0.158	0.147	1
RPL26L1	0.143958	-0.00215973	0.289	0.271	1
FAM91A1	0.144065	0.0445974	0.464	0.447	1
ATP6AP1	0.144275	-0.0745383	0.537	0.534	1
ZNF467	0.145194	-0.0111533	0.503	0.474	1
SERTAD2	0.145443	-0.0779934	0.501	0.503	1
ZFPL1	0.14577	0.00387114	0.113	0.103	1
CDK19	0.1458	0.0196824	0.669	0.649	1
SLC36A1	0.145913	0.0768212	0.294	0.281	1
UBE2J2	0.145981	0.0138445	0.384	0.362	1
MTPAP	0.146051	0.0453036	0.111	0.102	1
NFX1	0.146135	0.0619656	0.305	0.291	1
AC114763.1	0.146197	0.193193	0.115	0.107	1
REEP3	0.146435	0.0504146	0.386	0.37	1
CLCN5	0.146475	0.0308323	0.211	0.199	1
KIAA1143	0.146606	-0.191799	0.219	0.228	1
STYX	0.146664	-0.150402	0.191	0.2	1
LRRC57	0.147787	-0.144285	0.137	0.148	1
PROSER1	0.14781	0.0848016	0.138	0.129	1
DDX23	0.148551	-0.129023	0.214	0.224	1
RFT1	0.148568	0.0578935	0.105	0.096	1
POLE4	0.148872	-0.0399299	0.725	0.723	1
MRPS35	0.149244	0.064851	0.246	0.235	1
SLC7A1	0.149253	-0.125719	0.164	0.174	1
RPUSD1	0.149316	-0.199441	0.099	0.107	1
TBCEL	0.149329	0.0880943	0.109	0.1	1
GBE1	0.1498	-0.0767205	0.397	0.406	1
RTF1	0.149913	0.0266023	0.609	0.588	1
AASDHPPT	0.150059	-0.135921	0.191	0.202	1
ARHGEF6	0.15062	0.0123973	0.489	0.462	1
ZNF25	0.151076	-0.0921798	0.101	0.11	1
HDLBP	0.151385	-0.0704752	0.629	0.619	1
NUB1	0.151831	-0.122872	0.327	0.333	1
NDUFB1	0.152135	-0.0465197	0.841	0.809	1
SIPA1L2	0.152233	0.0209418	0.186	0.174	1
RAB30-DT	0.152352	-0.138101	0.194	0.205	1
HAT1	0.152415	-0.155164	0.327	0.335	1
OSBPL2	0.152446	-0.168661	0.207	0.216	1
PPARA	0.15246	0.0652682	0.219	0.206	1
APH1B	0.152482	0.0188329	0.297	0.282	1
CD81	0.15256	-0.178758	0.31	0.315	1
NFE2L1	0.152643	-0.122955	0.169	0.18	1
SRP72	0.15329	0.0205037	0.479	0.452	1
PIN1	0.15333	-0.109623	0.368	0.375	1
ADAP1	0.153376	-0.106619	0.341	0.348	1
APEX1	0.153384	-0.0140391	0.4	0.375	1
MAT2B	0.153465	-0.0931449	0.261	0.274	1
GALC	0.153532	-0.115019	0.225	0.237	1
TXNRD2	0.153786	0.00503394	0.302	0.287	1
OSGIN2	0.153916	-0.0422948	0.191	0.178	1
ABCC5	0.15404	0.0696045	0.154	0.144	1
MAP2K3	0.154162	-0.0140001	0.624	0.64	1
SYVN1	0.154174	0.0903063	0.113	0.104	1
DDX1	0.154517	0.0314724	0.228	0.215	1
PTRH2	0.155119	-0.0898518	0.192	0.203	1
RNASEK	0.155389	0.0399626	0.98	0.971	1
RTCA	0.155468	-0.150685	0.259	0.265	1
SMNDC1	0.155703	0.0511056	0.31	0.297	1
PCBP2	0.155929	-0.0229665	0.881	0.883	1
ALAD	0.155943	-0.176205	0.108	0.116	1
VIPAS39	0.156166	0.126818	0.114	0.106	1
ECHS1	0.156621	-0.00263926	0.386	0.367	1
MAP1S	0.156909	-0.197727	0.171	0.18	1
MTRF1L	0.157093	-0.0171309	0.179	0.166	1
VPS9D1	0.157101	-0.139865	0.221	0.23	1
FUT7	0.157126	-0.132385	0.134	0.144	1
ZNF91	0.157353	-0.145621	0.159	0.169	1
TGFBRAP1	0.157564	0.0313053	0.144	0.133	1
SF3A1	0.158379	-0.00210597	0.275	0.258	1
BSG	0.158465	0.00252396	0.682	0.643	1
NHEJ1	0.158527	0.111267	0.131	0.122	1
PLEKHA3	0.158682	-0.136601	0.225	0.236	1
MRPL12	0.159088	-0.0708094	0.221	0.205	1
NSUN2	0.159208	-0.00176163	0.233	0.219	1
CYFIP1	0.159371	-0.0685493	0.544	0.55	1
CHTOP	0.159623	0.0300289	0.264	0.25	1
MIEF1	0.159759	0.028454	0.117	0.107	1
DRAM2	0.159894	0.0146796	0.474	0.449	1
ELOVL1	0.160219	-0.131761	0.32	0.324	1
SGSM2	0.160358	0.0469867	0.127	0.118	1
GCNT1	0.160406	-0.103318	0.192	0.203	1
KLHL42	0.160533	0.0869085	0.104	0.095	1
C5orf24	0.161025	0.0382161	0.193	0.181	1
SELENOF	0.16146	-0.0636356	0.666	0.657	1
MMP17	0.16157	-0.165521	0.126	0.134	1
SLC18B1	0.161936	0.104733	0.118	0.109	1
DEDD	0.162026	0.0422094	0.149	0.138	1
PTPN4	0.16219	0.0649679	0.255	0.242	1
COASY	0.162251	-0.182397	0.163	0.171	1
DOCK5	0.16247	0.0257209	0.886	0.872	1
ZNF770	0.162591	-0.109736	0.141	0.15	1
MEA1	0.163021	-0.173563	0.199	0.206	1
BAG3	0.163828	-0.0139963	0.1	0.091	1
GADD45GIP1	0.164186	-0.0726835	0.465	0.468	1
MARK2	0.164222	0.0283486	0.561	0.536	1
SMDT1	0.164351	0.0424245	0.701	0.677	1
GANAB	0.164355	0.0140073	0.329	0.312	1
PREPL	0.164452	0.0598084	0.164	0.154	1
BORCS5	0.164521	-0.0893168	0.246	0.256	1
GET3	0.165281	-0.130281	0.336	0.343	1
AK2	0.165388	-0.0127384	0.348	0.327	1
DLG4	0.166253	-0.192815	0.107	0.114	1
MAPK1	0.166547	0.0168378	0.852	0.832	1
SRD5A3	0.166717	-0.172183	0.113	0.121	1
ANKZF1	0.167562	0.0249631	0.126	0.116	1
RAB11FIP4	0.167637	0.0407856	0.151	0.141	1
XPNPEP3	0.167712	0.0971209	0.154	0.145	1
DOP1A	0.167755	-0.00251202	0.296	0.282	1
SGMS1	0.16787	-0.0385466	0.733	0.746	1
MILR1	0.168074	-0.0101448	0.291	0.274	1
SLC30A6	0.168271	0.0776076	0.134	0.125	1
QSOX1	0.168448	-0.0242766	0.586	0.596	1
PLIN3	0.168596	-0.0658287	0.631	0.628	1
NOL12	0.168656	-0.0880106	0.222	0.232	1
RNF217	0.168661	0.0393907	0.261	0.246	1
FADS2	0.169022	0.162131	0.112	0.104	1
GNPDA1	0.169094	-0.148808	0.176	0.185	1
DYNC1LI2	0.169209	0.0420991	0.406	0.386	1
MERTK	0.169252	0.294098	0.172	0.164	1
BAX	0.169701	-0.0504144	0.659	0.653	1
PKM	0.170261	0.0286017	0.922	0.912	1
ALS2	0.170531	-0.00205452	0.103	0.095	1
SPIDR	0.170862	0.00400513	0.913	0.908	1
HLX-AS1	0.171292	0.132526	0.101	0.094	1
NDE1	0.171352	-0.0411384	0.471	0.447	1
THG1L	0.171667	0.0308768	0.131	0.122	1
HLX	0.171836	-0.178411	0.19	0.198	1
OAZ2	0.171906	0.00758796	0.483	0.457	1
DNAJA2	0.172125	-0.124264	0.402	0.403	1
RNF187	0.172133	-0.0210044	0.317	0.299	1
METTL17	0.172537	0.0575914	0.1	0.092	1
ELOVL5	0.172761	0.0295563	0.624	0.607	1
BAZ1A	0.172934	-0.0750823	0.824	0.811	1
LSM4	0.172979	0.015332	0.502	0.476	1
TOR1B	0.173168	-0.0509193	0.146	0.135	1
P3H1	0.173429	0.014839	0.112	0.103	1
AP1M1	0.173441	0.0299263	0.284	0.268	1
CWC15	0.173555	0.0361621	0.442	0.424	1
ABHD14B	0.17358	0.076995	0.174	0.163	1
NARF	0.173609	0.00403181	0.286	0.272	1
KCNC3	0.173804	-0.0530196	0.103	0.094	1
NTPCR	0.173848	0.0615006	0.123	0.114	1
ARMH1	0.174303	-0.167488	0.236	0.244	1
RPSA	0.174426	0.0633569	0.937	0.921	1
AP3B1	0.174479	0.0321045	0.843	0.823	1
UQCRC1	0.174716	0.00981397	0.582	0.566	1
CLN8	0.174919	-0.0185966	0.245	0.231	1
SPG21	0.175002	0.0160003	0.544	0.523	1
SPATA6	0.175014	0.0354135	0.261	0.247	1
ARHGAP18	0.17503	0.0772204	0.349	0.339	1
FAM104A	0.175207	-0.0500585	0.195	0.206	1
RALGAPA2	0.175637	0.00591028	0.705	0.682	1
TRMT2A	0.175681	-0.0357738	0.131	0.121	1
TMEM109	0.17585	-0.00472021	0.186	0.174	1
FBXL17	0.176077	-0.0739806	0.626	0.625	1
MTLN	0.17611	-0.18775	0.236	0.242	1
SLF1	0.176317	-0.173785	0.132	0.14	1
FAM76B	0.176459	-0.155592	0.222	0.23	1
M6PR	0.176464	-0.0669345	0.591	0.584	1
TRIM4	0.177026	-0.146546	0.22	0.23	1
SLC38A2	0.17707	-0.00612679	0.75	0.744	1
KLHL28	0.177947	0.0522301	0.192	0.182	1
NRM	0.178526	0.0699369	0.157	0.147	1
QPCT	0.178581	0.0236455	0.474	0.452	1
WARS2	0.179304	0.163806	0.128	0.12	1
SSBP4	0.179326	0.0388791	0.445	0.426	1
DPY30	0.179368	0.0395307	0.331	0.315	1
ANKHD1	0.179474	0.0160442	0.807	0.781	1
DCAF16	0.179591	-0.295995	0.14	0.146	1
CMTM1	0.179902	-0.13758	0.128	0.137	1
HNRNPUL1	0.179945	-0.106829	0.539	0.521	1
TMEM223	0.18013	0.0750349	0.13	0.121	1
KIAA2026	0.18019	0.00307851	0.506	0.484	1
COMMD6	0.180345	0.00334517	0.906	0.887	1
SUDS3	0.180527	-0.103893	0.228	0.237	1
FOXJ2	0.180767	0.0238233	0.142	0.132	1
MANBA	0.180841	-0.0240229	0.828	0.814	1
NELFB	0.181554	-0.00429354	0.263	0.248	1
SH2B1	0.1822	0.0395995	0.115	0.106	1
IQCB1	0.182414	0.0200701	0.275	0.261	1
SCAF1	0.182577	0.109833	0.136	0.128	1
NUDT16L1	0.182955	0.0208605	0.207	0.194	1
MMADHC	0.183229	-0.14214	0.245	0.253	1
TMEM140	0.183375	-0.0358505	0.144	0.133	1
HSDL2	0.183397	-0.0570276	0.257	0.269	1
COX5B	0.18356	0.0131718	0.92	0.908	1
FAM241A	0.183571	-0.095367	0.257	0.266	1
MTERF4	0.183635	0.0057695	0.18	0.169	1
LSG1	0.183714	0.0475738	0.17	0.159	1
CCDC115	0.183741	-0.0139106	0.223	0.21	1
DAXX	0.184154	-0.174137	0.173	0.181	1
AIP	0.184397	-0.0852438	0.45	0.452	1
KIAA0586	0.185059	-0.0847807	0.159	0.17	1
PGM2	0.185414	-0.09294	0.251	0.259	1
POLG	0.185456	0.0148124	0.223	0.21	1
RPL41	0.186286	0.00176498	0.999	0.999	1
ZFAT	0.186338	0.0815985	0.174	0.164	1
UBE2W	0.186398	0.0213381	0.725	0.701	1
SLC2A13	0.186658	0.120409	0.197	0.188	1
ZSCAN16-AS1	0.186772	-0.127427	0.308	0.313	1
NHSL2	0.187383	-0.0740897	0.392	0.399	1
MSL1	0.187558	-0.137867	0.363	0.365	1
CHST11	0.188019	-0.00169037	0.935	0.927	1
KDM4B	0.188111	0.0119761	0.63	0.601	1
ZRANB1	0.188246	-0.241511	0.253	0.257	1
ENY2	0.188294	-0.0556443	0.745	0.73	1
MFSD6	0.188411	0.111715	0.205	0.194	1
SPSB3	0.188536	-0.151445	0.3	0.308	1
CLTB	0.188646	-0.0672618	0.556	0.557	1
DBNDD2	0.188682	-0.216916	0.147	0.154	1
ZNF236	0.188983	0.0623156	0.26	0.248	1
EIF2B2	0.189245	-0.135809	0.109	0.117	1
PQBP1	0.189275	-0.140389	0.317	0.322	1
PIGX	0.189507	-0.0735666	0.482	0.48	1
SNX15	0.189945	-0.00243626	0.148	0.137	1
GMPR2	0.190148	-0.0903487	0.25	0.259	1
SLAIN2	0.190184	-0.0530506	0.439	0.445	1
BIN2	0.191209	0.0257054	0.815	0.784	1
RALB	0.191224	-0.100598	0.446	0.446	1
GPBAR1	0.191472	-0.0288257	0.339	0.32	1
NSF	0.191768	-0.0606004	0.397	0.401	1
PHF21A	0.191894	-0.0155034	0.895	0.886	1
BUD31	0.192441	-0.0997096	0.547	0.537	1
EXOSC10	0.192806	0.0390108	0.172	0.162	1
RALGAPA1	0.193491	-0.00456834	0.377	0.358	1
HMG20B	0.193596	-0.193803	0.248	0.254	1
DDX27	0.193966	-0.0127681	0.288	0.271	1
TBC1D14	0.194252	-0.064113	0.531	0.536	1
SREK1	0.194383	0.0209013	0.486	0.466	1
DBI	0.194579	-0.0318039	0.849	0.825	1
HELZ2	0.194607	-0.255591	0.127	0.134	1
UQCR10	0.194827	-0.0428268	0.858	0.84	1
SUGT1	0.195179	0.026671	0.4	0.384	1
FASTK	0.195414	-0.122992	0.23	0.239	1
MTURN	0.195646	-0.275504	0.136	0.142	1
SLC45A4	0.195769	-0.106512	0.291	0.274	1
DOCK11	0.196155	0.0355843	0.779	0.755	1
RTRAF	0.196299	0.00861752	0.656	0.628	1
CAMK1	0.196605	-0.0211514	0.329	0.309	1
CPVL	0.196688	-0.0147905	0.897	0.895	1
DGUOK	0.196749	-0.107459	0.424	0.424	1
PRPS2	0.196766	0.0501931	0.112	0.103	1
NACC1	0.197009	0.0354927	0.156	0.145	1
USP11	0.197108	-0.162569	0.099	0.106	1
SNHG6	0.197313	0.0111399	0.728	0.706	1
CANT1	0.197409	-0.141366	0.211	0.219	1
LEPR	0.197851	-0.210833	0.093	0.1	1
ANKRA2	0.197927	0.021334	0.112	0.104	1
SNUPN	0.198176	-0.132454	0.171	0.178	1
THAP11	0.198355	0.00853947	0.186	0.174	1
HS1BP3	0.198384	-0.196963	0.208	0.214	1
ERF	0.198587	-0.149484	0.267	0.273	1
TNF	0.198597	-0.357898	0.095	0.101	1
CALHM2	0.198729	-0.162522	0.205	0.212	1
MOAP1	0.19876	-0.00918513	0.112	0.103	1
PWP1	0.199154	0.0250166	0.162	0.152	1
STAG2	0.199389	0.0356641	0.784	0.761	1
AP1B1	0.19957	0.00823674	0.481	0.457	1
COQ2	0.199815	-0.153417	0.212	0.22	1
TMEM259	0.200409	-0.00706327	0.347	0.331	1
ARL1	0.200734	0.0583434	0.147	0.138	1
HLA-DRB5	0.2009	0.211855	0.572	0.608	1
RIOX2	0.201097	-0.162578	0.106	0.114	1
NFYC	0.201135	0.00987247	0.482	0.458	1
PA2G4	0.201369	0.0105859	0.479	0.452	1
H2AFX	0.201694	-0.134274	0.096	0.103	1
ZNF593	0.201793	-0.0757544	0.22	0.206	1
CCDC91	0.202152	0.00300994	0.592	0.568	1
TRIM52	0.202368	-0.186464	0.114	0.121	1
TEX264	0.202883	-0.124556	0.355	0.359	1
SSU72	0.203155	-0.0728801	0.634	0.626	1
PAGR1	0.203523	-0.0943475	0.308	0.317	1
CR1	0.20355	0.0531498	0.498	0.517	1
PDCD11	0.203947	0.0822143	0.117	0.109	1
SMIM14	0.204225	-0.0558452	0.444	0.448	1
LENG1	0.204311	-0.163975	0.142	0.151	1
TOR4A	0.204431	-0.0151598	0.219	0.206	1
DPM1	0.204672	0.0826935	0.299	0.289	1
PIGC	0.205614	0.0074779	0.164	0.153	1
TUBGCP3	0.205807	0.0122933	0.409	0.389	1
ATP5MF	0.206126	-0.0075986	0.828	0.78	1
STOM	0.206726	0.0279799	0.216	0.205	1
CEP290	0.206941	0.029841	0.107	0.099	1
AC245297.3	0.207214	-0.0993452	0.289	0.296	1
ACSS2	0.208029	-0.00430511	0.33	0.315	1
PDCD2	0.208223	-0.00945137	0.329	0.312	1
CHD3	0.20904	-0.123267	0.263	0.27	1
UBLCP1	0.209176	-0.101214	0.179	0.188	1
TEX261	0.209302	0.0657473	0.122	0.114	1
TCEAL4	0.209413	0.0100537	0.16	0.15	1
FZD2	0.209587	0.0096902	0.125	0.116	1
ARSD	0.20989	-0.0989043	0.275	0.283	1
RFNG	0.210166	-0.0937735	0.154	0.162	1
GOLPH3L	0.210378	0.163612	0.122	0.115	1
PRPF38A	0.210392	-0.129367	0.254	0.261	1
TDP2	0.210559	-0.0716334	0.175	0.184	1
GLYR1	0.210697	-0.00489164	0.507	0.487	1
ZC3H6	0.210874	0.0305254	0.175	0.165	1
AC087741.1	0.210923	-0.1856	0.105	0.113	1
ARAF	0.210939	0.00618324	0.234	0.221	1
KYAT3	0.211438	0.137241	0.226	0.218	1
BAIAP2-DT	0.212226	-0.186151	0.124	0.131	1
MRPS23	0.212282	0.0415746	0.266	0.255	1
TMEM62	0.212346	-0.199012	0.174	0.181	1
HOTAIRM1	0.212915	-0.00750717	0.318	0.302	1
PYM1	0.213178	0.0234933	0.249	0.236	1
SORL1	0.213573	-0.0149424	0.754	0.765	1
PCID2	0.213992	0.0703341	0.174	0.164	1
CCNQ	0.214058	0.0565571	0.162	0.153	1
ZC3H3	0.214493	-0.0509744	0.294	0.3	1
MIER2	0.214907	-0.0198525	0.146	0.136	1
COG4	0.215314	-0.000979184	0.211	0.198	1
RFX1	0.215648	0.0227703	0.261	0.246	1
ATP11B	0.216072	-0.0344467	0.726	0.723	1
THYN1	0.216074	0.0248451	0.193	0.183	1
MTFR1L	0.216165	-0.183724	0.154	0.162	1
ADAP2	0.216223	0.00678558	0.541	0.512	1
SREK1IP1	0.216597	-0.126277	0.403	0.403	1
XPA	0.21696	0.0223125	0.237	0.225	1
ZNF821	0.217086	-0.108977	0.138	0.147	1
RAB2B	0.217123	0.0385852	0.128	0.119	1
EAF1	0.217414	-0.0514264	0.318	0.329	1
CAPZA1	0.217495	0.0257346	0.872	0.846	1
ASB8	0.217848	-0.119571	0.233	0.242	1
UTP11	0.219059	-0.195735	0.16	0.167	1
GTF3C3	0.219301	0.116792	0.13	0.122	1
DMAC2	0.220814	0.0339122	0.122	0.113	1
PSMA2	0.220923	0.0326675	0.697	0.669	1
NOC4L	0.220981	-0.12508	0.123	0.13	1
RALBP1	0.221154	-0.0835054	0.464	0.467	1
AL592183.1	0.221236	0.0846734	0.134	0.126	1
RAB5A	0.221625	0.00658899	0.459	0.435	1
PRKCA	0.222423	-0.0536461	0.459	0.468	1
ETV6	0.222504	0.0341425	0.942	0.93	1
MAML3	0.222663	0.0271973	0.885	0.875	1
ANAPC11	0.222993	-0.0748036	0.62	0.604	1
AL590764.1	0.223058	-0.0118466	0.124	0.116	1
PLEC	0.223224	-0.0679918	0.614	0.614	1
CASP9	0.223402	0.0430516	0.228	0.217	1
ELOF1	0.223609	-0.157156	0.246	0.253	1
PURA	0.224036	-0.00564784	0.223	0.211	1
CHML	0.225049	-0.114914	0.144	0.133	1
ZNF580	0.225427	-0.0118498	0.176	0.165	1
SLC30A9	0.225904	0.0307566	0.345	0.331	1
HCG18	0.226484	-0.141408	0.1	0.107	1
SPAG7	0.22662	-0.00496273	0.431	0.412	1
AC025682.1	0.226681	0.119661	0.103	0.096	1
VAMP4	0.226817	0.0063524	0.188	0.176	1
HCLS1	0.227691	0.019539	0.886	0.874	1
PTGES3	0.227847	0.0333351	0.753	0.733	1
NCBP2	0.228033	0.00613628	0.234	0.222	1
UBA1	0.228043	0.00875289	0.441	0.421	1
ITGA5	0.228107	-0.122504	0.431	0.432	1
KLF10	0.228238	0.0595712	0.637	0.672	1
ETFA	0.228298	0.0298947	0.524	0.504	1
PPWD1	0.228317	-0.00447429	0.204	0.194	1
FOXRED1	0.228601	-0.219016	0.105	0.111	1
TDG	0.228768	0.0183065	0.312	0.299	1
C11orf71	0.228821	-0.126341	0.099	0.106	1
POP7	0.22885	-0.151253	0.172	0.179	1
NOP2	0.229022	-0.483406	0.129	0.134	1
DHPS	0.22936	-0.00891865	0.29	0.275	1
RAB4A	0.229677	-0.0351455	0.331	0.312	1
TLK2	0.22983	0.0359184	0.519	0.495	1
TRADD	0.229973	0.013485	0.257	0.244	1
OTULINL	0.230021	0.0143209	0.563	0.537	1
ISG20	0.230201	-0.0425144	0.121	0.128	1
LRRFIP2	0.230451	0.0549688	0.751	0.753	1
MAP4K4	0.230626	0.0157342	0.826	0.818	1
SWT1	0.231012	-0.118937	0.109	0.116	1
FMC1	0.231107	-0.188411	0.165	0.172	1
MRPS18C	0.231361	0.0522821	0.363	0.353	1
DBF4	0.231426	-0.122642	0.149	0.156	1
ASPH	0.231545	0.0389247	0.471	0.453	1
CDK10	0.231547	-0.140241	0.117	0.125	1
DDX59	0.232024	0.0405369	0.17	0.16	1
CIAO2A	0.232829	-0.112035	0.369	0.374	1
CNTLN	0.232987	0.0320332	0.396	0.382	1
PRR14L	0.233151	-0.115337	0.448	0.447	1
TIMP1	0.234236	-0.0142591	0.895	0.873	1
WDR55	0.234322	-0.191128	0.117	0.123	1
RPL14	0.234337	-0.00713923	0.989	0.987	1
MAZ	0.234398	0.0011096	0.453	0.433	1
MCTP1	0.234744	-0.0266425	0.919	0.892	1
EPRS	0.235265	0.0524295	0.335	0.323	1
VPS25	0.235905	0.0151911	0.258	0.245	1
BRI3BP	0.235968	0.0643303	0.261	0.25	1
PITPNM1	0.236024	-0.0869066	0.234	0.241	1
TPRA1	0.237322	-0.0135211	0.212	0.2	1
B4GALT3	0.238324	-0.042933	0.131	0.121	1
GPR108	0.238986	-0.0918681	0.296	0.301	1
NBDY	0.239426	-0.000817994	0.34	0.321	1
SMIM7	0.239532	-0.0172601	0.573	0.539	1
GEMIN6	0.239717	0.0937601	0.128	0.121	1
SMAD1	0.240069	-0.138776	0.142	0.151	1
VDAC1	0.240386	0.0127302	0.525	0.501	1
PSMB1	0.240643	0.0162472	0.776	0.749	1
SLC22A4	0.24091	0.0394819	0.269	0.256	1
SPCS3	0.241007	-0.0643212	0.627	0.614	1
LZIC	0.241051	-0.0987528	0.305	0.312	1
SNX19	0.241515	-0.128458	0.197	0.205	1
MEF2B	0.24156	-0.0251673	0.161	0.15	1
GRSF1	0.241624	0.0135264	0.381	0.365	1
IRF7	0.241841	-0.0940088	0.329	0.335	1
NOP10	0.242162	-0.0949286	0.852	0.819	1
CTSH	0.242189	0.0115761	0.833	0.808	1
BCL7B	0.242552	-0.0253699	0.279	0.265	1
PI4K2A	0.24301	0.00896635	0.388	0.375	1
NINJ2	0.243822	-0.0773753	0.197	0.206	1
ABCD1	0.244248	0.0192635	0.158	0.149	1
MICOS13	0.244263	-0.0176223	0.458	0.43	1
RGL2	0.244487	-0.136392	0.2	0.206	1
RAP2A	0.244975	0.0199803	0.186	0.176	1
HSPH1	0.244988	-0.092377	0.197	0.185	1
TM2D3	0.245573	-0.11734	0.263	0.272	1
DBNL	0.246327	-0.0591265	0.682	0.672	1
CALML4	0.246396	-0.145237	0.215	0.223	1
BCKDHA	0.246509	-0.12358	0.322	0.324	1
TXNDC12	0.24662	-0.00875406	0.418	0.398	1
LMNB1	0.246963	-0.0688813	0.313	0.321	1
C16orf72	0.247268	-0.0717049	0.47	0.469	1
TNFRSF1B	0.247782	0.0321898	0.947	0.922	1
ZDHHC2	0.248047	0.0863409	0.272	0.262	1
SMIM27	0.248088	-0.132197	0.118	0.124	1
BCAP31	0.248378	-0.00543669	0.57	0.547	1
PAPSS1	0.248543	0.0564086	0.403	0.393	1
KLHL2	0.24884	0.0263804	0.665	0.647	1
DNASE2	0.249019	-0.086698	0.256	0.265	1
OXA1L	0.249185	-0.109455	0.442	0.44	1
RBM15	0.249243	-0.12155	0.094	0.1	1
BAP1	0.249265	-0.180994	0.13	0.136	1
HHEX	0.249266	-0.10493	0.362	0.366	1
BRAT1	0.249459	0.00664133	0.242	0.23	1
RPL7L1	0.249805	-0.129754	0.324	0.33	1
COG6	0.250102	0.0782982	0.129	0.122	1
TOLLIP	0.250442	-0.10374	0.44	0.438	1
DHX38	0.251268	-0.180421	0.177	0.184	1
ARMT1	0.251325	0.0362899	0.189	0.18	1
ARFGAP1	0.25161	-0.226171	0.131	0.137	1
C11orf21	0.2518	-0.170635	0.227	0.232	1
PCTP	0.252118	-0.0541553	0.149	0.14	1
AGGF1	0.252516	-0.114618	0.258	0.265	1
WWC2	0.252523	0.0472338	0.198	0.189	1
RNF14	0.252567	-0.188297	0.115	0.122	1
C11orf68	0.252743	-0.185647	0.118	0.125	1
VAMP2	0.252892	0.00157891	0.529	0.508	1
FBXO46	0.253083	0.0273504	0.113	0.105	1
ERO1B	0.253152	-0.0646811	0.258	0.243	1
TMEM135	0.253186	-0.0807193	0.252	0.261	1
ZCCHC9	0.253467	-0.104085	0.172	0.181	1
CREBL2	0.253665	-0.106149	0.172	0.18	1
HEATR5B	0.25424	0.0319403	0.398	0.381	1
GNLY	0.254267	-0.0811981	0.126	0.117	1
NDFIP1	0.254501	0.00467333	0.706	0.693	1
USP28	0.254769	0.0687147	0.115	0.108	1
PSMG1	0.254896	-0.113239	0.1	0.107	1
TSC22D1	0.254903	0.0684452	0.224	0.215	1
L3MBTL2	0.254925	-0.00437631	0.104	0.097	1
MDP1	0.255018	-0.151498	0.166	0.173	1
NREP	0.255041	0.0747194	0.105	0.098	1
MTMR12	0.255176	0.0506563	0.278	0.267	1
CEP170	0.25592	0.035461	0.694	0.676	1
CLPTM1	0.256451	-0.0003044	0.288	0.274	1
CINP	0.257288	-0.095323	0.228	0.235	1
RUNDC1	0.257737	0.0699148	0.116	0.109	1
DCTN6	0.257891	0.0200563	0.204	0.195	1
TIA1	0.258416	-0.00366342	0.259	0.248	1
APOBEC3C	0.258647	-0.00639259	0.251	0.237	1
KMT2B	0.259068	0.0248278	0.208	0.199	1
VPS4B	0.259343	-0.0730799	0.497	0.495	1
TXNDC16	0.259886	-0.123034	0.142	0.15	1
RCSD1	0.261186	0.0403928	0.833	0.806	1
CERS2	0.261437	-0.0898507	0.373	0.376	1
PEX14	0.261503	-0.121358	0.338	0.341	1
BLMH	0.261664	0.00431381	0.147	0.138	1
GTF2I	0.261971	-0.0640563	0.74	0.727	1
TXNDC9	0.262478	0.0520062	0.199	0.189	1
PRDM2	0.263405	0.00624824	0.671	0.684	1
CCDC174	0.263506	-0.107501	0.184	0.191	1
CLTCL1	0.263716	0.0731492	0.121	0.114	1
CPPED1	0.263744	0.0251535	0.938	0.925	1
PTPN22	0.264251	-0.0828064	0.262	0.271	1
YARS	0.264442	0.0220847	0.264	0.251	1
PARP14	0.264756	-0.0988132	0.5	0.504	1
ELAC2	0.265533	-0.00630684	0.134	0.125	1
D2HGDH	0.265856	-0.18626	0.14	0.146	1
PSMC3	0.265863	-0.0384429	0.32	0.305	1
TRNT1	0.266127	-0.183568	0.149	0.155	1
RBM17	0.266207	-0.114172	0.462	0.457	1
NUDT14	0.267494	-0.190947	0.135	0.141	1
CSNK1G2	0.267674	-0.0778662	0.467	0.463	1
DIAPH2	0.267855	-0.0276323	0.945	0.946	1
BCAS2	0.267874	-0.0736584	0.35	0.357	1
MRPL40	0.268191	-0.0326021	0.253	0.24	1
TIMMDC1	0.268323	0.0309286	0.293	0.281	1
AL731577.2	0.26859	-0.0312699	0.285	0.271	1
RPS6KA4	0.269052	-0.137196	0.364	0.363	1
SDHAF3	0.269057	-0.0800035	0.128	0.135	1
ZNF516	0.269111	0.0277239	0.737	0.705	1
C12orf10	0.269731	-0.103875	0.294	0.299	1
ADAT1	0.269938	0.0170984	0.1	0.093	1
FUT4	0.269942	-0.00102575	0.12	0.112	1
C11orf54	0.270253	0.0216789	0.149	0.141	1
MARCH8	0.270311	-0.00300105	0.201	0.19	1
KHSRP	0.270757	-0.0363927	0.294	0.278	1
RBM38	0.271563	-0.0590332	0.217	0.204	1
TCHP	0.271745	0.00895766	0.277	0.266	1
C12orf76	0.272032	0.0242967	0.129	0.121	1
BTAF1	0.272047	0.0851524	0.648	0.641	1
UBE2D3	0.272969	-0.0225122	0.961	0.958	1
INTS6	0.273236	-0.0455452	0.51	0.513	1
TCOF1	0.273378	-0.0305371	0.279	0.264	1
TPPP3	0.273593	-0.00298506	0.165	0.155	1
HEIH	0.274062	-0.0685303	0.229	0.237	1
PRPF8	0.274321	-0.00803152	0.427	0.407	1
CHCHD1	0.27461	-0.0650588	0.432	0.436	1
AP5M1	0.274733	0.0287287	0.164	0.156	1
ZFAND2A	0.274757	0.0507952	0.237	0.227	1
C3orf62	0.27501	-0.145281	0.128	0.134	1
KCNE1	0.275038	-0.0103641	0.285	0.296	1
DNAJC3	0.275277	0.0269504	0.644	0.635	1
MAP3K7CL	0.275459	0.130819	0.202	0.194	1
GIGYF1	0.275751	-0.171727	0.213	0.218	1
PBXIP1	0.27663	-0.116871	0.143	0.15	1
UBXN6	0.276855	-0.148186	0.245	0.249	1
CARHSP1	0.276881	-0.163325	0.348	0.349	1
UBL7	0.276919	-0.00659373	0.162	0.153	1
TIRAP	0.277084	0.096341	0.146	0.139	1
RNF170	0.277426	0.0600328	0.146	0.138	1
RRM1	0.278061	-0.179586	0.097	0.103	1
MPC1	0.278809	-0.0228333	0.445	0.424	1
MAD2L2	0.280036	-0.00447491	0.219	0.207	1
ARSA	0.280144	0.0538737	0.175	0.166	1
DUSP23	0.280511	-0.138258	0.354	0.356	1
MTRES1	0.280662	0.0262591	0.105	0.098	1
ZBTB34	0.280732	-0.150501	0.108	0.114	1
MRPL44	0.280759	0.0396912	0.206	0.197	1
CCDC137	0.281087	-0.169486	0.098	0.104	1
ERCC6	0.281289	-0.163716	0.122	0.128	1
ST7L	0.281821	0.0845841	0.178	0.17	1
AC138150.1	0.282111	0.08882	0.142	0.134	1
CD33	0.282169	0.0236116	0.599	0.571	1
ABHD8	0.282233	-0.0536185	0.161	0.15	1
EZH2	0.2823	0.11014	0.4	0.394	1
SYNE1	0.282696	0.0609664	0.34	0.331	1
CHAMP1	0.282757	-0.16434	0.104	0.11	1
AGPAT1	0.283516	-0.0119801	0.152	0.142	1
SAT2	0.283614	-0.00182702	0.659	0.63	1
PIGF	0.284168	0.0643725	0.202	0.195	1
GLRX2	0.284179	-0.104457	0.142	0.15	1
ELP2	0.284538	-0.130933	0.227	0.232	1
ICE1	0.284775	-0.0114513	0.315	0.301	1
AHCYL1	0.28491	-0.103444	0.464	0.459	1
POR	0.285188	0.0242499	0.375	0.359	1
NUDT1	0.285193	-0.01818	0.29	0.275	1
MRPL10	0.285436	-0.138788	0.152	0.158	1
CGRRF1	0.285565	0.0212299	0.106	0.099	1
PGRMC1	0.285819	-0.129361	0.187	0.192	1
C8orf33	0.285826	-0.0162681	0.13	0.122	1
AC012368.1	0.285945	0.0597843	0.102	0.095	1
KIAA0753	0.286074	0.0366162	0.107	0.1	1
FBXW2	0.286199	-0.0390713	0.296	0.281	1
CCDC97	0.286997	-0.00556471	0.153	0.145	1
KIAA0513	0.287157	-0.0153201	0.451	0.435	1
MRFAP1	0.28763	-0.0435373	0.547	0.548	1
SAP30L	0.28785	-0.0259477	0.151	0.158	1
AP2M1	0.287888	-0.0615344	0.655	0.636	1
NOSIP	0.288222	-0.0406971	0.374	0.354	1
MRPS33	0.288297	-0.0110941	0.232	0.221	1
RFC2	0.288669	0.033098	0.128	0.121	1
CDH23	0.289228	-0.00629892	0.308	0.295	1
PPM1M	0.29003	-0.070702	0.265	0.271	1
RANBP3	0.290528	-0.149751	0.177	0.183	1
PEAK3	0.290738	-0.129867	0.127	0.133	1
TMED1	0.290879	-0.12882	0.162	0.169	1
TAF8	0.291513	0.0384155	0.18	0.172	1
AAK1	0.291746	0.0411162	0.684	0.672	1
CIDEB	0.291982	-0.0404816	0.151	0.142	1
LSM8	0.292246	0.0440757	0.505	0.488	1
TCN2	0.293164	-0.0893388	0.192	0.199	1
MLX	0.293227	-0.0975471	0.35	0.351	1
SMIM4	0.293557	-0.0317953	0.23	0.218	1
TSTA3	0.293631	-0.10075	0.196	0.203	1
HNRNPR	0.293734	-0.00155834	0.587	0.568	1
STAT2	0.293997	-0.00782744	0.496	0.47	1
CCNG1	0.294114	-0.0415609	0.166	0.157	1
ZNF789	0.294591	-0.146956	0.103	0.109	1
PPP4R3B	0.29499	-0.00400927	0.553	0.525	1
REXO2	0.29552	-0.0462788	0.121	0.114	1
METTL15	0.295786	0.0501242	0.274	0.265	1
RXRB	0.296165	0.00158572	0.109	0.102	1
ZFAND2B	0.296432	-0.155722	0.207	0.212	1
CREB3	0.296474	-0.18472	0.134	0.139	1
MAFK	0.29691	-0.0282656	0.199	0.188	1
AREL1	0.296971	-0.0598456	0.323	0.332	1
CHD2	0.297933	-0.0107933	0.753	0.76	1
SLC35B2	0.299217	0.000155754	0.107	0.1	1
FLOT1	0.299379	-0.0604536	0.495	0.494	1
LSM7	0.299627	-0.000217592	0.62	0.588	1
MRPL37	0.299812	-0.00596131	0.185	0.175	1
ISCA2	0.300268	-0.0740681	0.201	0.208	1
HNRNPA3	0.30047	-0.0517074	0.82	0.798	1
AP1G1	0.300847	0.00472083	0.559	0.54	1
USP1	0.300978	-0.136562	0.223	0.229	1
TCTA	0.301625	-0.131687	0.118	0.124	1
FXYD6	0.30166	0.0724359	0.113	0.107	1
NME6	0.301773	-0.0171268	0.123	0.115	1
PRRC2C	0.301843	-0.000559112	0.824	0.799	1
ZMYND8	0.302405	0.041662	0.414	0.401	1
NFYB	0.302446	0.0454149	0.128	0.121	1
ACSL4	0.302837	-0.0868395	0.6	0.591	1
ZFP36L2	0.304066	-0.0753063	0.92	0.89	1
MFSD4B	0.304078	0.0519305	0.243	0.233	1
ZNF721	0.304392	-0.00812014	0.269	0.256	1
RBM18	0.305688	-0.107873	0.208	0.214	1
RNF44	0.30585	-0.00282119	0.3	0.287	1
VKORC1L1	0.305894	-0.0322951	0.24	0.228	1
PRPF18	0.306072	0.0407489	0.259	0.25	1
NUMA1	0.306298	-0.0173526	0.424	0.402	1
EPS15L1	0.306388	-0.00508278	0.35	0.337	1
SNRPD1	0.306964	0.0114996	0.45	0.434	1
HNRNPD	0.307131	0.0197962	0.8	0.781	1
AC068724.3	0.307439	-0.00320249	0.14	0.132	1
XAB2	0.307467	0.0021621	0.185	0.175	1
MAF1	0.307822	-0.0130853	0.464	0.444	1
CWC25	0.308055	-0.124127	0.381	0.38	1
KIAA1109	0.308509	0.0393122	0.539	0.526	1
UBQLN2	0.308787	-0.0954671	0.211	0.217	1
CTR9	0.308807	-0.0941642	0.264	0.27	1
SHISA5	0.309013	-0.0837586	0.555	0.546	1
TNIK	0.309567	-0.0265557	0.102	0.095	1
PIK3R4	0.310046	0.0530858	0.176	0.169	1
SH3BP1	0.310279	5.7167e-06	0.444	0.427	1
SLC37A2	0.310448	0.0121917	0.175	0.166	1
EEF1D	0.310602	0.00385669	0.979	0.971	1
NRDE2	0.311285	0.0296124	0.183	0.174	1
Z83843.1	0.311359	-0.0640166	0.115	0.108	1
UTP3	0.311424	0.0331413	0.219	0.21	1
BRD3	0.311549	-0.122075	0.314	0.321	1
METTL23	0.313243	-0.0940417	0.243	0.249	1
AKAP17A	0.313675	-0.0496857	0.337	0.319	1
POLR2L	0.313795	-0.0869065	0.814	0.772	1
NAA38	0.314208	-0.00791858	0.658	0.629	1
PGRMC2	0.31449	-0.061736	0.151	0.158	1
CSRP1	0.314623	8.9204e-05	0.256	0.245	1
SUPT4H1	0.316276	0.0243474	0.583	0.555	1
CHMP4B	0.316403	-0.0669493	0.626	0.627	1
RNF113A	0.316592	-0.163669	0.13	0.136	1
RECQL	0.316699	0.0501365	0.281	0.27	1
RBFOX2	0.317276	-0.145449	0.136	0.142	1
NENF	0.317793	-0.00830443	0.274	0.264	1
PLOD1	0.318068	-0.0295854	0.229	0.218	1
THUMPD3	0.318238	0.0539458	0.145	0.139	1
KPNA4	0.318261	-0.0359767	0.59	0.566	1
ZNHIT3	0.318357	-0.111008	0.248	0.255	1
TSR2	0.318482	-0.0120781	0.131	0.124	1
ZBTB24	0.319073	-0.0645699	0.113	0.106	1
ANKRD40	0.319436	-0.125782	0.142	0.148	1
DBT	0.319652	0.12996	0.109	0.103	1
STOML2	0.319702	-0.0369061	0.254	0.24	1
GSTK1	0.319908	-0.0446736	0.698	0.693	1
FLAD1	0.319949	0.00398469	0.132	0.125	1
GATAD1	0.320818	-0.136437	0.267	0.271	1
STX18	0.32115	-0.14715	0.329	0.329	1
SLC50A1	0.321196	-0.0184016	0.157	0.148	1
ERO1A	0.321259	-0.044038	0.453	0.457	1
ATPAF1	0.321425	-0.167237	0.129	0.135	1
CCS	0.321811	-0.178322	0.28	0.282	1
PMS2	0.323198	-0.150369	0.103	0.108	1
GTF3C6	0.324047	-0.00203198	0.464	0.441	1
SLC25A51	0.324259	0.0871071	0.153	0.145	1
MRS2	0.324527	-0.0101388	0.113	0.107	1
CLK2	0.324545	0.00336749	0.117	0.109	1
P4HB	0.324746	-0.0679618	0.805	0.789	1
SCCPDH	0.324877	0.0724267	0.14	0.134	1
CORO1B	0.325042	-0.0776538	0.414	0.411	1
ERGIC3	0.325645	-0.0961745	0.41	0.409	1
BLOC1S5	0.325648	0.027695	0.129	0.122	1
TRIM28	0.325932	-0.116244	0.308	0.31	1
MARF1	0.326025	-0.0803162	0.386	0.392	1
CHPF2	0.326169	-0.0330874	0.197	0.187	1
PLEKHF2	0.326308	0.0211183	0.267	0.256	1
BHLHE40	0.326739	-0.219513	0.316	0.313	1
PKD1	0.327226	0.0305396	0.123	0.116	1
RCOR3	0.327236	-0.102105	0.41	0.407	1
AATBC	0.32766	-0.166822	0.126	0.132	1
SSR2	0.327778	-0.0395297	0.746	0.732	1
OCIAD1	0.32809	-0.0184226	0.548	0.522	1
CACNA2D4	0.328201	-0.183663	0.162	0.167	1
MYO1G	0.328843	0.0281824	0.733	0.723	1
ATXN7L3	0.329736	0.0381504	0.195	0.186	1
DCAF12	0.331394	-0.0604198	0.268	0.276	1
HCFC2	0.332025	0.0644981	0.128	0.122	1
C6orf47	0.332213	-0.026949	0.122	0.116	1
GNL3	0.332286	-0.018362	0.186	0.177	1
GGA3	0.332371	-0.10888	0.306	0.309	1
ATF5	0.332789	-0.0090709	0.183	0.174	1
MRPS24	0.333911	-0.0514612	0.541	0.537	1
IFFO1	0.334119	0.00926402	0.193	0.184	1
USP48	0.334611	0.00535517	0.565	0.541	1
LINC01619	0.334819	0.0859808	0.725	0.735	1
CEP152	0.334833	-0.140198	0.132	0.138	1
NELFE	0.335403	-0.0562699	0.345	0.327	1
SLC25A19	0.335748	-0.00769303	0.107	0.1	1
E2F3	0.335799	0.0417097	0.579	0.564	1
NME4	0.33586	-0.117674	0.155	0.144	1
XXYLT1	0.336008	-0.0746991	0.224	0.23	1
PDPK1	0.336131	0.016544	0.385	0.369	1
ARL6IP6	0.336394	0.0312108	0.248	0.24	1
SPTLC2	0.336735	-0.0329917	0.847	0.828	1
POT1	0.33703	0.051555	0.127	0.12	1
MCRIP2	0.337044	-0.134032	0.237	0.24	1
MCUR1	0.337356	0.0171141	0.18	0.171	1
BTN3A2	0.337537	0.00880541	0.288	0.278	1
BBIP1	0.337565	-0.111602	0.244	0.249	1
FBXW5	0.337597	-0.0898307	0.456	0.452	1
CBX1	0.33763	-0.168572	0.227	0.231	1
TNFRSF14	0.337685	-0.109254	0.426	0.425	1
NUP153	0.33848	-0.0268377	0.464	0.447	1
KIF22	0.338546	0.000657399	0.282	0.27	1
CIZ1	0.339343	-0.220906	0.157	0.162	1
ENC1	0.339422	-0.0173169	0.112	0.106	1
TBC1D8	0.340114	-0.043388	0.435	0.439	1
ERVK3-1	0.340243	-0.0963047	0.189	0.195	1
HMGCR	0.340341	-0.0911408	0.236	0.241	1
TPR	0.340636	-0.081922	0.541	0.531	1
TRAPPC1	0.340984	-0.0284373	0.769	0.753	1
MAT2A	0.341133	-0.0427083	0.408	0.39	1
METTL25	0.341405	0.0412278	0.204	0.196	1
SVIL	0.341947	-0.0103725	0.633	0.632	1
DDOST	0.342054	-0.0627199	0.419	0.424	1
BZW2	0.342796	-0.0191293	0.276	0.264	1
RAB11FIP3	0.342798	0.0253273	0.11	0.104	1
NDUFV2	0.343067	0.00432921	0.646	0.62	1
APOBR	0.344249	-0.0671558	0.456	0.458	1
SLC2A4RG	0.34447	0.0122768	0.121	0.114	1
BTG3	0.344615	-0.0492669	0.16	0.152	1
NADK	0.344764	-0.00231489	0.587	0.56	1
ZNF585A	0.344954	0.0593596	0.117	0.111	1
SPRTN	0.345044	0.0534306	0.115	0.109	1
SMARCD1	0.34533	-0.0142148	0.124	0.117	1
RDH11	0.345464	0.0271316	0.302	0.291	1
PARP1	0.346212	-0.0240678	0.271	0.261	1
SRCAP	0.346553	0.0278477	0.223	0.214	1
GABARAPL2	0.347291	0.000997942	0.627	0.603	1
C1QBP	0.347456	-0.0119459	0.406	0.391	1
GMIP	0.348545	-0.0718278	0.421	0.398	1
DPYD	0.3487	-0.0109339	0.999	0.999	1
STEAP4	0.349321	0.187796	0.207	0.202	1
R3HCC1	0.349376	-0.110667	0.15	0.156	1
TAF1	0.34962	0.0266324	0.394	0.383	1
LRRC8B	0.349735	-0.239995	0.253	0.252	1
TSFM	0.3501	0.0532662	0.116	0.11	1
SLC25A40	0.350158	0.0103798	0.255	0.246	1
HSBP1	0.350477	-0.0234792	0.762	0.75	1
EBAG9	0.351108	0.0483813	0.138	0.132	1
MRPS18B	0.351186	-0.0936459	0.183	0.189	1
CHID1	0.351489	-0.0425845	0.187	0.178	1
SMARCD3	0.351829	-0.00749743	0.43	0.412	1
RBX1	0.352129	-0.0188448	0.762	0.739	1
AL034397.3	0.352302	-0.0130049	0.355	0.364	1
BTBD2	0.352461	-0.12803	0.227	0.231	1
CYB5B	0.353796	0.0443021	0.221	0.214	1
C1orf50	0.353817	-0.00399981	0.135	0.129	1
TIAM2	0.353819	-0.00471559	0.242	0.231	1
COX15	0.354153	-0.0772189	0.151	0.157	1
FAM3C	0.354218	0.0264878	0.151	0.145	1
TMEM175	0.35457	-0.102987	0.12	0.112	1
KEAP1	0.354806	-0.109134	0.143	0.149	1
MARCH1	0.355669	0.0263402	0.932	0.922	1
DIS3L	0.355798	0.0586309	0.138	0.132	1
TSPAN14	0.35623	0.00796286	0.622	0.61	1
FKBP5	0.356297	0.00108151	0.87	0.859	1
DPM3	0.357117	-0.0525494	0.28	0.264	1
PPP3CA	0.357358	0.000247962	0.898	0.88	1
KCTD5	0.357543	0.0330229	0.148	0.141	1
DDX39B	0.358022	-0.0626714	0.601	0.591	1
MRPS18A	0.358377	0.0126022	0.146	0.139	1
TARS	0.360201	-0.16034	0.186	0.189	1
B3GNTL1	0.36051	-0.107748	0.253	0.257	1
ZNF490	0.361011	-0.00664349	0.134	0.128	1
ANP32E	0.361057	-0.10535	0.271	0.275	1
OSTF1	0.361795	0.0316234	0.763	0.743	1
UBE2G1	0.362089	-0.0356691	0.619	0.617	1
TRAPPC2L	0.362244	0.0123741	0.367	0.352	1
MTIF3	0.362522	-0.0501337	0.446	0.449	1
DCPS	0.363009	0.0397974	0.202	0.195	1
ARFRP1	0.363122	-0.0536308	0.16	0.152	1
DCAF8	0.363465	-0.011848	0.344	0.331	1
IKBKG	0.36394	-0.114032	0.205	0.212	1
PRR14	0.363953	-0.0640945	0.184	0.174	1
MED28	0.364267	-0.0954998	0.388	0.385	1
HIPK2	0.36494	-0.069185	0.608	0.599	1
ACAA1	0.365541	-0.0636294	0.544	0.531	1
GOLGA2	0.365555	-0.122175	0.217	0.221	1
GOLIM4	0.36599	0.0864475	0.207	0.2	1
ZNF641	0.366507	0.0490973	0.142	0.136	1
MDH2	0.367574	0.0118777	0.584	0.561	1
UXT	0.368024	-0.00459092	0.661	0.635	1
PDP1	0.368252	-0.047874	0.211	0.216	1
OIP5-AS1	0.368817	-0.00770351	0.375	0.359	1
SKAP2	0.368949	0.0168921	0.902	0.89	1
HSCB	0.369415	-0.0539183	0.147	0.154	1
ABCC10	0.37039	-0.100492	0.109	0.115	1
TMEM134	0.37053	-0.0653505	0.192	0.182	1
EIF2S1	0.370581	0.00801027	0.284	0.275	1
CACYBP	0.370955	-0.0537873	0.36	0.342	1
FNTB	0.371686	-0.0239516	0.199	0.191	1
IL27RA	0.371729	-0.0491291	0.432	0.432	1
DOT1L	0.371755	-0.0280804	0.342	0.33	1
FAM151B	0.373005	-0.0353126	0.206	0.214	1
TTC7A	0.37426	0.0625971	0.753	0.744	1
IER5	0.374313	-0.112819	0.622	0.617	1
NAF1	0.375324	-0.332047	0.102	0.106	1
UBL4A	0.376061	-0.17851	0.129	0.134	1
MRPL22	0.376238	0.0124679	0.222	0.213	1
PRKCSH	0.376823	-0.0877788	0.406	0.402	1
GOLGA1	0.377115	-0.146692	0.181	0.186	1
EMC1	0.377418	0.0832633	0.107	0.102	1
CEBPG	0.377472	-0.10015	0.33	0.331	1
CES2	0.377618	-0.0847014	0.159	0.164	1
NPLOC4	0.377722	0.00524859	0.475	0.459	1
TMEM80	0.377841	-0.00639044	0.109	0.104	1
FAM76A	0.378241	-0.0778224	0.147	0.153	1
HS6ST1	0.379511	-0.161372	0.142	0.147	1
API5	0.379729	-0.0103272	0.281	0.271	1
CYB561A3	0.380275	-0.0635862	0.211	0.218	1
SMC1A	0.380291	-0.0711566	0.431	0.428	1
ACIN1	0.380562	-0.00429583	0.48	0.464	1
ATP2B4	0.38059	0.0586561	0.411	0.4	1
LIN7C	0.380917	-0.161699	0.173	0.176	1
MIB2	0.380923	-0.125822	0.117	0.122	1
ZHX1	0.381066	-0.126338	0.168	0.173	1
FYCO1	0.381148	-0.0576067	0.157	0.149	1
UBAC1	0.38125	0.0179582	0.373	0.362	1
RPL8	0.381252	-0.00223155	0.996	0.996	1
BIRC2	0.381693	-0.0224171	0.435	0.418	1
ADI1	0.381939	-0.00223872	0.463	0.451	1
LIPE-AS1	0.382714	-0.0410096	0.154	0.146	1
IFT20	0.382742	-0.0575579	0.338	0.341	1
PTBP1	0.38287	-0.0382467	0.476	0.45	1
TERF2IP	0.383072	-0.0640488	0.518	0.512	1
C9orf16	0.383386	-0.056962	0.614	0.602	1
NTMT1	0.383627	-0.154802	0.189	0.194	1
HACD4	0.384625	-0.000418935	0.569	0.544	1
TUBA1A	0.384775	-0.0663834	0.868	0.854	1
ATP11C	0.385608	-0.0971754	0.324	0.326	1
CYHR1	0.386171	-0.168629	0.243	0.245	1
HIKESHI	0.386524	-0.0754668	0.329	0.331	1
UFD1	0.386525	-0.00882689	0.437	0.416	1
CHD8	0.386576	-0.0527798	0.401	0.407	1
MTA1	0.386862	-0.0300348	0.163	0.155	1
CAPN3	0.387516	0.0216629	0.153	0.147	1
TRIP12	0.387726	0.026382	0.808	0.785	1
CD1D	0.387841	-0.0387072	0.433	0.433	1
MRGBP	0.387944	-0.150763	0.113	0.118	1
ANKS1A	0.388216	0.00733847	0.61	0.599	1
TAZ	0.389022	-0.000811421	0.232	0.223	1
FEM1B	0.389636	0.0473099	0.205	0.197	1
C14orf119	0.390349	-0.0506301	0.294	0.302	1
EPC2	0.390873	-0.0142713	0.475	0.456	1
WDR33	0.391462	-0.00795107	0.566	0.54	1
NSD3	0.391576	-0.0344493	0.658	0.645	1
TPP2	0.391611	-0.0306983	0.524	0.498	1
SPTBN1	0.391862	0.0207693	0.117	0.112	1
NCBP3	0.392457	-0.0303971	0.301	0.287	1
PIP4K2A	0.393708	0.0180676	0.785	0.755	1
LIMS1	0.394591	0.0454031	0.793	0.775	1
FAM219B	0.394737	0.0616094	0.108	0.103	1
TCF25	0.396687	-0.0435591	0.766	0.751	1
EDEM3	0.396971	-0.00998174	0.475	0.464	1
FAM110A	0.397103	-0.173911	0.274	0.275	1
SLC4A2	0.39746	-0.0433095	0.156	0.148	1
CHMP2A	0.397562	0.0289876	0.764	0.728	1
AC253572.2	0.39821	0.319339	0.49	0.486	1
HPSE	0.398296	-0.0433938	0.317	0.324	1
TXN2	0.398603	-0.0817237	0.431	0.429	1
GRPEL1	0.39882	-0.00696855	0.345	0.332	1
AC026979.2	0.39959	-0.131857	0.148	0.152	1
RABL6	0.400078	-0.0675076	0.434	0.435	1
SARS	0.400232	0.000746561	0.362	0.347	1
PKNOX1	0.400296	-0.103423	0.248	0.251	1
HIGD1A	0.401817	-0.157408	0.176	0.18	1
GRIPAP1	0.402041	-0.074807	0.338	0.341	1
FMO5	0.402111	-0.081556	0.096	0.101	1
MYC	0.402256	-0.122956	0.107	0.112	1
BICD2	0.402664	-0.0237628	0.415	0.401	1
LFNG	0.403091	-0.0135746	0.537	0.518	1
PITRM1	0.403095	-0.144022	0.144	0.148	1
U62317.4	0.40353	-0.0071135	0.138	0.145	1
HLA-DQB1	0.404037	-0.100464	0.627	0.588	1
USP19	0.404178	0.0222444	0.112	0.107	1
RENBP	0.40463	-0.146265	0.178	0.182	1
DDX24	0.404923	-0.0466901	0.481	0.462	1
KCNAB2	0.405048	0.00974028	0.641	0.624	1
WDR82	0.405783	-0.0112467	0.44	0.42	1
CEP250	0.406514	-0.00130823	0.109	0.104	1
MAN2C1	0.406553	-0.0445072	0.276	0.266	1
LIN7A	0.406627	0.0599045	0.314	0.306	1
CCDC22	0.407278	-0.117375	0.2	0.203	1
TPM1	0.40731	-0.0551753	0.109	0.104	1
MLLT6	0.407882	-0.0360696	0.164	0.156	1
SLFN11	0.408597	-0.115768	0.328	0.33	1
SNHG15	0.408617	-0.0844734	0.322	0.307	1
RBMS2	0.40929	0.042923	0.197	0.188	1
CNN2	0.410191	-0.00181598	0.56	0.54	1
TMEM205	0.410455	-0.0554577	0.531	0.524	1
MPC2	0.410537	-0.027972	0.335	0.322	1
LILRA1	0.410664	-0.0474639	0.533	0.528	1
MARVELD1	0.410706	-0.0195047	0.18	0.172	1
RNF130	0.41117	-0.0115676	0.971	0.963	1
PIGP	0.411668	-0.0682455	0.137	0.13	1
TFDP1	0.411895	0.00844119	0.293	0.283	1
WRAP73	0.41191	-0.116906	0.141	0.147	1
THAP12	0.412166	0.0321039	0.273	0.264	1
SPG7	0.412719	-0.0952302	0.384	0.383	1
COMMD3	0.412755	-0.0118923	0.333	0.323	1
RAB34	0.413235	-0.0822502	0.288	0.291	1
TP53I3	0.413731	-0.0682813	0.172	0.178	1
ZNF804A	0.413778	-0.0580947	0.422	0.402	1
GLCE	0.414213	0.0356277	0.222	0.215	1
NCBP1	0.414954	0.0213687	0.224	0.216	1
YIPF3	0.414997	0.0261429	0.37	0.354	1
ATP6V1G1	0.415217	0.0427387	0.806	0.786	1
CHMP5	0.415361	-0.0522156	0.42	0.418	1
TATDN1	0.415368	-0.146336	0.205	0.21	1
STK39	0.415458	0.0554096	0.44	0.435	1
PUS7L	0.415851	-0.0187942	0.133	0.127	1
VAPB	0.416037	-0.118938	0.201	0.207	1
PARVG	0.416434	-0.0579976	0.651	0.629	1
WIPF1	0.417912	-0.00528473	0.826	0.817	1
LLPH	0.418142	0.0317723	0.411	0.4	1
TMPO	0.418216	-0.0130374	0.573	0.573	1
CSF1R	0.418563	-0.0134072	0.552	0.534	1
CHIC2	0.42056	-0.038374	0.473	0.476	1
RRP36	0.420893	0.0186667	0.274	0.266	1
CCDC47	0.423214	-0.0845463	0.406	0.406	1
AIF1	0.424287	0.0227197	0.998	0.998	1
IRGQ	0.424484	-0.217256	0.165	0.168	1
SPOP	0.424659	0.00561464	0.522	0.506	1
CCT8	0.424662	-0.0539319	0.553	0.542	1
NONO	0.424824	-0.0802997	0.509	0.499	1
COA8	0.425047	-0.0598662	0.263	0.269	1
ZSCAN5A	0.425435	0.10695	0.138	0.134	1
MEGF9	0.426035	0.0255803	0.911	0.915	1
EXOSC4	0.426737	-0.106512	0.115	0.12	1
CSTB	0.427008	-0.0193666	0.887	0.868	1
GAR1	0.427378	-0.0321149	0.124	0.118	1
POC1B	0.427616	-0.125724	0.236	0.24	1
DCUN1D5	0.427704	-0.00772404	0.186	0.177	1
HRAS	0.428542	-0.0240339	0.131	0.125	1
GYS1	0.429033	0.00797349	0.15	0.144	1
LONP1	0.429518	-0.145158	0.176	0.179	1
GHDC	0.429645	-0.0706571	0.108	0.102	1
LIMK2	0.42987	0.0429193	0.368	0.36	1
ELMO1	0.429968	0.00997187	0.902	0.894	1
SNX24	0.429986	-0.125931	0.209	0.214	1
ADAR	0.430647	-0.0961452	0.555	0.536	1
PIGS	0.430689	-0.112898	0.2	0.204	1
WASHC3	0.432006	0.00540914	0.319	0.309	1
RWDD4	0.432469	-0.0118024	0.202	0.194	1
OGG1	0.432693	-0.0757071	0.142	0.135	1
RAB29	0.432901	-0.127361	0.165	0.169	1
IQCE	0.433198	-0.227183	0.156	0.16	1
SMARCA2	0.434655	0.0242273	0.684	0.663	1
NBEAL2	0.435022	-0.0679182	0.453	0.449	1
SLC24A4	0.435472	0.00246271	0.543	0.529	1
BNIP3L	0.435595	-0.0555982	0.793	0.782	1
PYROXD1	0.436559	0.0187406	0.223	0.217	1
ABRAXAS1	0.436722	-0.142691	0.122	0.126	1
ZNF316	0.436867	-0.106819	0.16	0.165	1
TTLL3	0.437396	-0.092624	0.203	0.208	1
HERPUD2	0.437599	0.0379259	0.321	0.313	1
SYNGR2	0.437905	-0.0417427	0.519	0.496	1
ANO10	0.438174	0.00826044	0.403	0.393	1
TMEM126B	0.438288	-0.0484808	0.204	0.195	1
ST13	0.438326	-0.0775051	0.517	0.511	1
ARHGDIB	0.438945	0.0141287	0.964	0.955	1
RIC8A	0.439467	-0.104716	0.226	0.23	1
TCEA2	0.439987	-0.19772	0.111	0.115	1
KMT2A	0.441722	-0.108236	0.478	0.47	1
EIF3B	0.442108	-0.0105064	0.449	0.434	1
RRAGB	0.442664	0.022004	0.111	0.106	1
UFSP2	0.442838	-0.050061	0.107	0.102	1
IMMT	0.443408	0.0197949	0.361	0.351	1
HMGN4	0.444657	-0.00193169	0.266	0.256	1
GPATCH2L	0.444951	-0.0122419	0.466	0.452	1
LPAR2	0.44515	-0.0863412	0.107	0.101	1
EBP	0.445154	-0.0403086	0.167	0.16	1
TMEM184C	0.445187	0.0165103	0.158	0.152	1
TUG1	0.445886	-0.0920848	0.31	0.313	1
MRPS6	0.446056	-0.0361936	0.361	0.345	1
MRPL52	0.446067	-0.040833	0.535	0.507	1
AC097634.3	0.44633	-0.164079	0.103	0.107	1
KANSL1L	0.446724	0.0212228	0.366	0.357	1
ZNF622	0.446892	-0.083313	0.157	0.161	1
TBC1D10B	0.446911	-0.0432433	0.242	0.231	1
TBRG4	0.446967	-0.0151056	0.175	0.169	1
HTATIP2	0.447491	-0.0882184	0.315	0.318	1
R3HDM2	0.448225	-0.0120799	0.787	0.781	1
GPATCH3	0.449643	0.0922247	0.1	0.095	1
RBMS1	0.450567	0.0171901	0.828	0.816	1
NIPA2	0.450596	-0.0168633	0.315	0.302	1
DDX46	0.450607	0.0133146	0.641	0.623	1
RPF2	0.450622	-0.000146996	0.168	0.162	1
TPRKB	0.451827	-0.0131165	0.246	0.239	1
RNF126	0.451982	-0.129932	0.272	0.274	1
KDM3A	0.452152	0.00854621	0.267	0.26	1
GUSB	0.45216	-0.0497527	0.447	0.444	1
C1orf174	0.452658	-0.0226576	0.122	0.116	1
LASP1	0.453079	-0.00707101	0.602	0.581	1
DDX42	0.453146	0.00329783	0.351	0.34	1
GALNS	0.453735	-0.00735797	0.19	0.182	1
TPP1	0.454284	-0.0542338	0.701	0.679	1
ZNF506	0.455692	-0.0487193	0.127	0.122	1
STX6	0.455836	0.0142375	0.319	0.312	1
LRRC28	0.455841	-0.0429831	0.178	0.172	1
SKIL	0.456597	-0.125372	0.403	0.393	1
MRPL30	0.456929	-0.189941	0.102	0.106	1
GTF2H1	0.457146	0.0313475	0.196	0.191	1
FAR1	0.458045	-0.0154893	0.835	0.823	1
CCDC57	0.458049	-0.0950382	0.26	0.249	1
ZMAT2	0.458099	-0.0739854	0.455	0.449	1
NAXE	0.458609	-0.17303	0.178	0.181	1
FUT11	0.458748	-0.109281	0.142	0.147	1
ZNF12	0.459496	-0.0609255	0.115	0.109	1
EXT1	0.459634	0.0185452	0.783	0.777	1
AC097376.3	0.460048	-0.055161	0.119	0.124	1
CCDC117	0.460458	0.0364636	0.134	0.129	1
FBXL20	0.460691	9.62212e-05	0.613	0.596	1
TSN	0.460884	-0.121912	0.216	0.219	1
ELMOD2	0.460912	0.0369091	0.11	0.105	1
PSMC5	0.462663	-0.0159255	0.507	0.492	1
LIX1L	0.463138	-0.0175708	0.14	0.134	1
TMEM59	0.463614	0.0168567	0.778	0.764	1
C6orf226	0.463745	-0.0121659	0.163	0.157	1
SMCO4	0.463961	0.0695152	0.573	0.562	1
PLXNA2	0.465029	-0.00360523	0.118	0.113	1
DERL2	0.46555	0.00785387	0.264	0.257	1
GFM2	0.465701	0.0317385	0.136	0.131	1
TMEM14C	0.466128	-0.0750839	0.426	0.425	1
ZNF146	0.466334	-0.113062	0.17	0.173	1
HEXD	0.466422	-0.0666323	0.161	0.166	1
LETM1	0.466499	-0.0711523	0.128	0.122	1
CFD	0.466978	0.0355058	0.94	0.924	1
ZNF800	0.467514	-0.082312	0.425	0.423	1
TACC3	0.467772	-0.0731226	0.44	0.435	1
ZBTB44	0.468424	-0.02505	0.308	0.299	1
HLA-C	0.468452	0.0349488	0.997	0.998	1
NSMCE4A	0.46875	-0.145749	0.162	0.165	1
HELB	0.468828	-0.0559837	0.135	0.139	1
TSPAN31	0.469433	-0.10847	0.107	0.102	1
CPSF7	0.469925	-0.0935611	0.338	0.34	1
MAPRE1	0.470195	-0.0383367	0.554	0.53	1
NDST1	0.471071	-0.0315944	0.298	0.288	1
SRP68	0.471277	-0.0431749	0.21	0.201	1
YIPF1	0.471286	-0.00258559	0.198	0.191	1
REXO4	0.471632	-0.145517	0.109	0.113	1
KXD1	0.472267	-0.131999	0.284	0.283	1
PLSCR3	0.472402	-0.0941847	0.177	0.181	1
ERICH1	0.473236	-0.0399569	0.668	0.641	1
SRSF2	0.474426	0.00687196	0.666	0.653	1
NOM1	0.475781	0.0083768	0.11	0.105	1
ALDH1A1	0.475865	0.0209049	0.186	0.18	1
CCDC88B	0.476007	-0.0594637	0.447	0.425	1
HINT2	0.476079	-0.136192	0.226	0.228	1
PUF60	0.476411	-0.0328948	0.373	0.359	1
POLR2G	0.476953	-0.00523313	0.403	0.392	1
UBTD2	0.477283	0.0248798	0.19	0.184	1
ZFYVE16	0.477758	0.0167161	0.48	0.468	1
LY75	0.47867	0.0513339	0.186	0.18	1
KAT5	0.479156	-0.145727	0.183	0.187	1
DDX17	0.479222	0.00991685	0.887	0.856	1
RPAP3	0.479297	-0.0316038	0.213	0.205	1
YPEL3	0.479354	-0.00223853	0.636	0.628	1
MED16	0.479752	-0.110025	0.185	0.188	1
BRD4	0.480251	-0.0504777	0.722	0.697	1
CAST	0.481029	0.0126327	0.965	0.954	1
FDX1	0.481065	-0.0866161	0.358	0.36	1
CSAD	0.481135	-0.121752	0.2	0.202	1
SRPRA	0.482327	-0.0378014	0.319	0.323	1
ATP6V1D	0.482769	-0.00800386	0.445	0.434	1
MEX3C	0.48311	-0.195748	0.215	0.218	1
PSMG4	0.483193	-0.0327853	0.175	0.169	1
PRR34-AS1	0.483845	-0.0308494	0.117	0.112	1
EIF4G3	0.483873	0.0338269	0.838	0.824	1
WDR81	0.483973	-0.136008	0.15	0.154	1
BDP1	0.484467	-0.131565	0.418	0.413	1
CEP164	0.484773	-0.0267177	0.183	0.176	1
C1orf35	0.485158	0.0446628	0.211	0.205	1
EIF3I	0.485439	-0.0172349	0.568	0.547	1
CMPK1	0.485695	-0.0169637	0.421	0.406	1
PNPT1	0.48587	-0.00863943	0.148	0.142	1
GABPB2	0.486198	-0.00960714	0.147	0.142	1
PSMD13	0.486251	-0.0911941	0.489	0.477	1
PHKG2	0.48686	-0.0369107	0.236	0.227	1
ZNF687	0.487315	-0.200054	0.112	0.115	1
ACTR6	0.487354	0.0177475	0.116	0.112	1
ARMC2	0.487608	-0.106777	0.141	0.145	1
FABP5	0.487622	0.140437	0.222	0.217	1
PRDM4	0.487953	0.0135158	0.118	0.114	1
PYCR2	0.488277	-0.0463625	0.128	0.123	1
TMEM251	0.488408	0.0124412	0.153	0.148	1
FTSJ3	0.488898	-0.10208	0.109	0.114	1
RANGRF	0.489077	-0.0333477	0.11	0.105	1
STK19	0.49055	-0.108758	0.137	0.141	1
MRPL19	0.490658	-0.0314214	0.163	0.157	1
UROS	0.490801	-0.062843	0.195	0.188	1
SLC25A53	0.49116	0.0711764	0.15	0.145	1
MKKS	0.491381	-0.0480271	0.106	0.101	1
MICAL1	0.491389	-0.131762	0.275	0.276	1
GFOD1	0.492363	-0.0366607	0.17	0.162	1
ATP2A3	0.492654	-0.068116	0.183	0.174	1
DCUN1D2	0.492803	-0.0193761	0.141	0.136	1
RPS3A	0.493304	-0.0110701	0.998	0.998	1
ALG2	0.493413	0.00292379	0.129	0.124	1
TMEM126A	0.493567	0.0019478	0.244	0.237	1
WDR47	0.493671	-0.048622	0.225	0.231	1
ESD	0.496341	0.00295113	0.475	0.462	1
ADARB1	0.497081	-0.00888167	0.141	0.135	1
MIR181A1HG	0.4975	-0.0263427	0.561	0.551	1
TATDN2	0.498197	-0.0272757	0.163	0.155	1
PCMT1	0.498542	-0.0313197	0.629	0.613	1
UBE2A	0.499791	-0.0985195	0.412	0.406	1
STX5	0.499965	0.0343731	0.601	0.596	1
BRMS1	0.500703	-0.0983973	0.315	0.314	1
NCSTN	0.500791	-0.0116918	0.342	0.332	1
TIMM17B	0.500791	-0.0987332	0.317	0.32	1
SLC35D2	0.501201	-0.0962834	0.179	0.182	1
DGKD	0.501252	0.00709136	0.601	0.599	1
SSB	0.501326	-0.00449957	0.493	0.48	1
RESF1	0.502156	-0.0216142	0.57	0.559	1
RPE	0.502365	0.0342661	0.173	0.168	1
DLD	0.503182	0.00102397	0.294	0.287	1
DEK	0.504928	-0.0442109	0.768	0.74	1
TOX4	0.505125	-0.0976031	0.391	0.39	1
NXPE3	0.505891	0.00676765	0.196	0.19	1
JKAMP	0.506174	0.0382102	0.217	0.211	1
PGPEP1	0.507052	-0.0230546	0.221	0.213	1
CFAP298	0.507246	-0.0791928	0.207	0.211	1
IMP3	0.5075	0.0229596	0.314	0.309	1
LEMD2	0.508798	-0.113322	0.174	0.177	1
ADAM9	0.509239	0.0420637	0.497	0.49	1
TSHZ1	0.510056	-0.152273	0.188	0.191	1
FAM177A1	0.511019	0.00242129	0.334	0.324	1
DIS3	0.511326	-0.024048	0.215	0.208	1
DUSP12	0.512452	-0.182741	0.104	0.107	1
NFKBIB	0.512782	-0.0618213	0.279	0.269	1
GSS	0.512955	-0.0871198	0.174	0.166	1
TPK1	0.513563	-0.0708218	0.449	0.446	1
TRAM2	0.51427	-0.101362	0.111	0.115	1
STS	0.514939	-0.107736	0.161	0.164	1
IMPA1	0.515069	-0.1136	0.129	0.133	1
SHARPIN	0.515775	-0.0931735	0.259	0.261	1
PHRF1	0.516713	-0.0433195	0.187	0.18	1
BZW1	0.51794	-0.0562406	0.65	0.632	1
ZNF33A	0.518843	0.0144568	0.35	0.341	1
AP1G2	0.518969	-0.0425656	0.146	0.14	1
RABIF	0.519549	-0.0348144	0.214	0.206	1
TP53I13	0.520082	-0.0439439	0.124	0.119	1
DOK3	0.52038	-0.0810173	0.44	0.434	1
PRPF3	0.520471	-0.054385	0.276	0.267	1
ERC1	0.520576	0.0479098	0.816	0.807	1
EIF3H	0.520965	-0.0271342	0.877	0.87	1
LINC00486	0.520973	-0.00599273	0.5	0.513	1
UCP2	0.521037	-0.0722304	0.673	0.655	1
RPL5	0.521064	0.0265536	0.98	0.98	1
GNL3L	0.521674	0.0158966	0.286	0.279	1
TTC3	0.522648	-0.0452899	0.515	0.494	1
ATF1	0.525291	0.0806948	0.273	0.269	1
RAB21	0.525298	-0.0174295	0.509	0.496	1
PPAN	0.525405	0.0363766	0.109	0.105	1
GRAMD1A	0.525431	-0.00549279	0.319	0.311	1
FAM174B	0.525576	-0.0963329	0.103	0.107	1
TMBIM6	0.525672	-0.0128042	0.929	0.915	1
GGPS1	0.526988	-0.0812747	0.127	0.131	1
DECR1	0.527777	-0.0353379	0.661	0.648	1
TRIM44	0.528737	-0.0544298	0.568	0.556	1
SLC36A4	0.528813	0.0262986	0.427	0.42	1
VPS29	0.529458	-0.00197402	0.695	0.681	1
RNF20	0.530075	-0.0947736	0.182	0.186	1
PHF19	0.531483	-0.0920734	0.167	0.171	1
SMARCC2	0.532455	-0.110954	0.285	0.284	1
MRPL32	0.532794	-0.0531028	0.21	0.215	1
PPIB	0.533662	-0.00788855	0.824	0.805	1
TTC28-AS1	0.534752	-0.0177061	0.153	0.148	1
TRIP11	0.535088	-0.0536284	0.329	0.319	1
DFFA	0.535776	-0.0164164	0.169	0.164	1
SLC38A10	0.536331	-0.0761198	0.498	0.489	1
MRPL13	0.536553	-0.00266106	0.23	0.224	1
PYURF	0.538175	-0.0163488	0.383	0.367	1
ARHGAP45	0.538187	-0.0738402	0.649	0.633	1
ZADH2	0.538787	-0.0205838	0.216	0.21	1
CCNL2	0.539536	-0.0702819	0.261	0.264	1
CLIP4	0.539674	-0.105605	0.441	0.435	1
AP1AR	0.539953	-0.086343	0.15	0.154	1
NEPRO	0.540128	-0.110781	0.134	0.137	1
PARP9	0.540278	-0.0170582	0.307	0.3	1
VPS26B	0.540651	-0.0413771	0.231	0.224	1
TLNRD1	0.540892	-0.164689	0.18	0.181	1
ECSIT	0.5413	-0.096291	0.192	0.195	1
RPL37A	0.541493	-0.0289414	0.989	0.986	1
GTF3C5	0.541799	-0.115404	0.112	0.107	1
PLD3	0.542278	0.00382222	0.616	0.596	1
RPGR	0.543675	-0.0907385	0.282	0.285	1
PRDX1	0.544328	-0.0174655	0.788	0.77	1
TMEM69	0.544358	-0.0772545	0.1	0.104	1
ATP5F1A	0.546572	-0.00977012	0.641	0.614	1
GPALPP1	0.547259	-0.0042312	0.159	0.153	1
UBE2M	0.54752	-0.0796524	0.43	0.426	1
LACTB	0.547667	-0.0599015	0.633	0.617	1
PIGB	0.547676	0.0331399	0.166	0.161	1
DUSP22	0.547688	-0.0227718	0.489	0.476	1
PRRC2B	0.548173	0.0118272	0.567	0.551	1
ACOX3	0.548339	-0.100428	0.105	0.108	1
YKT6	0.548497	-0.137284	0.166	0.168	1
SLC6A6	0.548606	-0.00840011	0.598	0.575	1
SRI	0.548675	-0.00203948	0.496	0.477	1
THOC5	0.549243	-0.172232	0.132	0.135	1
MACF1	0.549391	0.0342487	0.785	0.765	1
DLGAP4	0.549672	-0.0283603	0.383	0.37	1
CEP85L	0.549741	0.0445265	0.647	0.636	1
AC239799.2	0.551149	-0.288017	0.111	0.113	1
ITGAV	0.551311	-0.00716486	0.235	0.228	1
MAEA	0.551408	-0.0342216	0.342	0.331	1
ZNF586	0.551988	-0.0322333	0.189	0.181	1
ZNF81	0.552948	-0.0451825	0.114	0.11	1
NSL1	0.553044	-0.00214998	0.34	0.333	1
SDF2	0.553347	-0.100771	0.34	0.338	1
CRAT	0.553504	-0.0907843	0.102	0.105	1
LAGE3	0.55353	-0.134066	0.188	0.189	1
H6PD	0.553709	-0.176297	0.183	0.185	1
CASC4	0.5548	0.037549	0.511	0.501	1
AIFM1	0.555078	-0.1547	0.147	0.15	1
DCTN1	0.555515	-0.155445	0.206	0.208	1
PRDM10	0.556747	0.0348524	0.18	0.175	1
SNHG30	0.557175	0.00368468	0.122	0.118	1
ADSS	0.557339	-0.0546301	0.459	0.452	1
IK	0.557365	-0.0642069	0.477	0.47	1
MAPKAPK3	0.557735	-0.0108189	0.582	0.565	1
MRPS36	0.558233	-0.101008	0.403	0.399	1
CTIF	0.558446	-0.0255271	0.307	0.297	1
ERAP2	0.558669	-0.00262525	0.192	0.188	1
SIGLEC5	0.558826	-0.0409393	0.275	0.267	1
TAF12	0.559711	-0.0269732	0.332	0.32	1
PELI1	0.559945	0.0152132	0.759	0.748	1
PCBP1	0.560475	-0.0233711	0.906	0.889	1
PRPF31	0.560682	-0.00647316	0.233	0.226	1
CSNK2A2	0.561052	-0.0501196	0.255	0.259	1
EXOSC9	0.561376	-0.00946354	0.12	0.115	1
UBE2V1	0.561782	-0.0428946	0.651	0.633	1
NKAP	0.561798	-0.0220023	0.275	0.268	1
ATP5F1C	0.563003	0.00812822	0.697	0.67	1
IPPK	0.563128	-0.0803059	0.107	0.111	1
RMDN2	0.564769	0.0477488	0.12	0.116	1
GON7	0.564877	-0.0415207	0.11	0.106	1
YAF2	0.567436	-0.0503989	0.471	0.471	1
SLC16A1	0.567443	-0.193929	0.159	0.161	1
USP7	0.568223	-0.0746755	0.563	0.547	1
PNO1	0.568245	-0.0377286	0.14	0.144	1
BAZ2B	0.568562	0.00650717	0.895	0.881	1
HDGF	0.568957	-0.0613244	0.444	0.442	1
GSK3A	0.569026	-0.0447604	0.272	0.263	1
PPIF	0.569069	-0.208708	0.335	0.328	1
C5orf15	0.569118	-0.0544487	0.24	0.243	1
SAR1B	0.569734	-0.0356922	0.345	0.335	1
MFSD5	0.570243	-0.0772023	0.116	0.112	1
FAM114A2	0.570786	-0.124916	0.101	0.104	1
ZSWIM7	0.570966	-0.0596571	0.394	0.393	1
MBTPS1	0.571161	-0.0823715	0.377	0.374	1
GSR	0.572109	-0.0713447	0.376	0.375	1
ZMYND11	0.572364	0.000580173	0.163	0.157	1
NARS2	0.574374	0.0630258	0.139	0.135	1
FASTKD2	0.575609	-0.150317	0.144	0.148	1
RPS21	0.575769	-0.017675	0.992	0.987	1
MALSU1	0.576137	-0.022093	0.23	0.225	1
SH2B2	0.57646	-0.0492344	0.202	0.195	1
TRIM21	0.576967	0.0234079	0.122	0.119	1
DESI2	0.576999	0.00931749	0.233	0.227	1
SZT2	0.577372	-0.0693793	0.191	0.185	1
ZBTB25	0.577403	-0.142703	0.11	0.113	1
CEP57	0.577959	-0.075388	0.28	0.283	1
RNASE2	0.578109	-0.0299364	0.478	0.465	1
AAMDC	0.578378	-0.0733999	0.152	0.155	1
TFEB	0.578603	-0.0436771	0.47	0.469	1
SDCCAG8	0.579434	-0.0215822	0.641	0.631	1
COG2	0.579534	-0.026476	0.182	0.176	1
RASSF2	0.581017	0.00110803	0.773	0.755	1
AC008569.1	0.58104	-0.111509	0.173	0.166	1
IDH3B	0.581118	-0.0951831	0.312	0.308	1
RAP2C-AS1	0.581652	0.0190725	0.101	0.097	1
TNFRSF10D	0.58324	-0.0150346	0.186	0.181	1
SCOC	0.584203	-0.0706714	0.1	0.103	1
CMAS	0.585359	-0.0180799	0.202	0.196	1
UNC50	0.585516	-0.0849237	0.209	0.21	1
SLC39A3	0.586383	-0.0891234	0.142	0.146	1
TAF11	0.587785	-0.0480924	0.301	0.29	1
ZDHHC20	0.587843	-0.0780115	0.854	0.825	1
MRPL16	0.587927	-0.0675275	0.263	0.264	1
CDIPT	0.590948	-0.022966	0.284	0.274	1
PCNX3	0.591127	-0.0661464	0.114	0.11	1
CYB5R1	0.591134	-0.0338829	0.205	0.198	1
NOCT	0.592724	0.0687604	0.315	0.311	1
SLC16A7	0.593828	-0.0450392	0.357	0.357	1
SAFB2	0.594919	-0.0969912	0.381	0.376	1
P2RX1	0.594957	-0.0560801	0.468	0.452	1
PPP3CB	0.595157	-0.0161541	0.426	0.414	1
RALGPS2	0.595168	-0.0917894	0.19	0.184	1
ZNF335	0.595528	-0.0337849	0.176	0.17	1
XRCC5	0.595773	0.00353752	0.783	0.76	1
COLGALT1	0.596248	-0.0330657	0.474	0.471	1
PLEKHJ1	0.597299	-0.0582357	0.342	0.341	1
NAGA	0.597675	-0.0355204	0.417	0.404	1
ADSL	0.597713	-0.0096263	0.256	0.249	1
ERCC3	0.597932	0.0350989	0.123	0.119	1
DNAJC15	0.599306	0.00709926	0.635	0.624	1
PFDN4	0.599479	-0.128544	0.27	0.268	1
YWHAQ	0.599537	0.0251979	0.652	0.67	1
GIMAP8	0.599923	0.0505499	0.426	0.425	1
NOA1	0.600024	-0.0947753	0.164	0.167	1
NRAS	0.600047	-0.0864017	0.184	0.186	1
SSBP2	0.600505	-0.0380797	0.713	0.707	1
HUWE1	0.60075	-0.0102235	0.471	0.457	1
TIMM29	0.60106	-0.13329	0.131	0.134	1
SEC22C	0.60107	-0.0241405	0.146	0.141	1
SIGLEC10	0.601273	-0.000500482	0.175	0.17	1
COA5	0.602006	-0.0679519	0.262	0.263	1
USP9X	0.60252	-0.0846874	0.682	0.672	1
CARD16	0.602636	0.032642	0.867	0.848	1
RPS12	0.603081	-0.0196147	0.998	0.999	1
CD83	0.603267	-0.175223	0.846	0.785	1
MIOS	0.603416	-0.0524955	0.224	0.217	1
UBALD1	0.603751	-0.0237601	0.114	0.11	1
RHEB	0.603846	-0.0267996	0.624	0.604	1
MYO18A	0.604486	0.0273911	0.128	0.125	1
ERLEC1	0.60452	-0.0390244	0.204	0.198	1
BRD8	0.604583	-0.0567897	0.129	0.132	1
STXBP3	0.604764	-0.0461415	0.531	0.522	1
RAB27A	0.605245	-0.014337	0.77	0.764	1
FAM78A	0.605662	0.0232071	0.307	0.299	1
WASHC5	0.605902	-0.066548	0.319	0.319	1
TMEM203	0.605958	-0.0494019	0.228	0.232	1
STAT5B	0.606844	-0.0271275	0.524	0.527	1
CYB561D2	0.607623	-0.0702085	0.262	0.264	1
PLGRKT	0.608061	0.0632106	0.117	0.114	1
CORO1A	0.609378	-0.00750347	0.965	0.965	1
MEAF6	0.609632	-0.0520519	0.343	0.343	1
PHF2	0.610411	-0.0599747	0.232	0.234	1
MPP7	0.61051	-0.0110927	0.699	0.672	1
ESRRA	0.611048	-0.00692024	0.345	0.336	1
ZNF354A	0.611255	-0.147967	0.104	0.106	1
IDH3G	0.611783	-0.00668903	0.491	0.473	1
STAC3	0.611804	-0.053816	0.243	0.236	1
HNRNPUL2	0.612061	-0.043921	0.328	0.316	1
OPA3	0.612064	-0.0110128	0.188	0.184	1
MAML2	0.61225	0.00720395	0.847	0.843	1
PDHB	0.612473	-0.0287289	0.251	0.244	1
MICAL2	0.612857	0.0261965	0.738	0.72	1
NSUN6	0.612984	-0.0251554	0.222	0.216	1
PIGT	0.613304	-0.0873254	0.288	0.287	1
CENPW	0.616888	0.0175508	0.114	0.111	1
RTN4	0.617376	-0.0244781	0.938	0.921	1
PTPRC	0.617652	0.029199	0.998	0.998	1
NOP56	0.617746	-0.0621013	0.263	0.253	1
RNF8	0.618251	-0.00372913	0.103	0.1	1
ZNF708	0.618325	-0.0564049	0.175	0.178	1
USF1	0.619451	-0.144967	0.157	0.158	1
PFN1	0.619534	-0.00682869	0.988	0.987	1
LINC-PINT	0.619535	0.0131804	0.22	0.214	1
RPS5	0.620048	0.0478902	0.938	0.934	1
EGLN2	0.62006	-0.0127926	0.355	0.346	1
SNX11	0.620128	0.0307176	0.157	0.154	1
MRPL11	0.620397	-0.110823	0.337	0.333	1
ZNF655	0.620545	-0.0772764	0.434	0.424	1
LILRB4	0.621575	-0.0551621	0.405	0.391	1
EMC3	0.622484	-0.0495669	0.491	0.488	1
ZKSCAN1	0.622727	-0.0363621	0.333	0.323	1
APMAP	0.622934	-0.195657	0.266	0.261	1
ODF2L	0.623233	-0.238521	0.099	0.101	1
DNAJB12	0.623496	-0.0382105	0.383	0.372	1
PPP1R14B	0.623509	-0.0326277	0.371	0.36	1
TGFBI	0.624775	-0.0150932	0.793	0.754	1
MRPL35	0.625987	0.00334384	0.137	0.134	1
KAT2B	0.6261	-0.00449971	0.373	0.364	1
LILRA6	0.626535	0.0391641	0.415	0.409	1
AK3	0.626591	-0.0640179	0.112	0.107	1
ZBTB48	0.626701	-0.0781911	0.181	0.183	1
ABHD13	0.626805	-0.0656533	0.237	0.228	1
VGLL4	0.626881	-0.0294597	0.25	0.252	1
FAAP20	0.627063	-0.0532957	0.44	0.431	1
COMMD2	0.62752	-0.0258147	0.162	0.158	1
CCAR2	0.62772	-0.0316135	0.16	0.156	1
PAFAH1B1	0.62791	0.0135942	0.785	0.765	1
ZNF787	0.628683	-0.106869	0.361	0.356	1
AP001011.1	0.629597	-0.116789	0.116	0.119	1
FAM120B	0.630059	-0.0343272	0.4	0.401	1
MED4	0.630309	-0.0555115	0.44	0.432	1
TMEM9B	0.630747	0.00402114	0.349	0.344	1
CLN6	0.631241	-0.134275	0.138	0.139	1
AVEN	0.63133	0.00907261	0.126	0.122	1
RNF167	0.631674	-0.0346079	0.267	0.261	1
KIAA2013	0.632017	-0.143185	0.342	0.337	1
TMEM160	0.632516	0.00355915	0.542	0.526	1
TRIM41	0.633505	-0.00314988	0.124	0.12	1
OASL	0.633608	-0.132391	0.113	0.109	1
ATP6V0A1	0.637116	-0.0561485	0.549	0.544	1
MGMT	0.637547	-0.00318496	0.37	0.361	1
SLC7A5	0.63784	-0.0023273	0.182	0.178	1
FXR2	0.638139	-0.00527963	0.104	0.101	1
SMIM12	0.638713	-0.0313285	0.326	0.317	1
AP002381.2	0.639543	-0.0780496	0.312	0.315	1
FUBP3	0.639818	-0.0101916	0.26	0.253	1
NAGPA	0.639931	-0.0788859	0.177	0.178	1
RER1	0.6404	-0.0182458	0.558	0.544	1
FBXO25	0.640479	-0.0521484	0.111	0.114	1
WBP4	0.640644	-0.0335259	0.276	0.27	1
RNF41	0.641093	-0.0938214	0.261	0.26	1
HMOX1	0.641237	-0.0701386	0.51	0.49	1
ACOT9	0.641336	-0.0388438	0.378	0.367	1
MBD3	0.641754	-0.126127	0.272	0.271	1
CEP120	0.643765	-0.0335316	0.122	0.119	1
TRMT2B	0.643986	-0.0216244	0.1	0.103	1
ARL15	0.644445	-0.0127764	0.895	0.892	1
RPL9	0.644698	0.0123774	0.993	0.994	1
STXBP2	0.646473	-0.0913866	0.911	0.89	1
UCHL5	0.646795	-0.0449838	0.186	0.19	1
ZNF195	0.646802	-0.0546952	0.117	0.114	1
HS2ST1	0.646915	-0.0425939	0.339	0.341	1
GIMAP4	0.647014	0.0523426	0.693	0.705	1
EIF4E2	0.647407	-0.0208878	0.6	0.593	1
PPP6R1	0.647563	-0.090316	0.388	0.384	1
APEH	0.647579	-0.0083634	0.194	0.189	1
BASP1	0.647743	0.00582588	0.514	0.496	1
KIAA0930	0.647791	-0.0214321	0.659	0.632	1
RMND5B	0.647925	0.00283743	0.153	0.149	1
CD99L2	0.648054	-0.000483117	0.201	0.196	1
SLC35E1	0.648255	-0.0574055	0.289	0.28	1
EIF3M	0.648529	0.0011398	0.762	0.735	1
PARP4	0.649321	-0.0319686	0.647	0.634	1
PYGL	0.64943	-0.0169332	0.649	0.635	1
LAMTOR5	0.649564	0.00691108	0.697	0.681	1
SIRPA	0.650492	0.00433409	0.725	0.701	1
NDUFB8	0.650527	-0.0237695	0.715	0.698	1
TBCA	0.650931	-0.0010948	0.804	0.776	1
ZFYVE1	0.651281	-0.0298512	0.161	0.157	1
SETD1A	0.651401	-0.143695	0.114	0.109	1
ARL11	0.652003	-0.0845601	0.257	0.257	1
MRPL51	0.652253	-0.0404649	0.583	0.572	1
ELF1	0.652494	-0.00889551	0.92	0.926	1
PAXBP1	0.652978	-0.060447	0.294	0.285	1
RCHY1	0.653276	0.0132817	0.166	0.162	1
TMEM258	0.653301	-0.0263877	0.761	0.734	1
RPS6KB2	0.653559	-0.0728845	0.313	0.311	1
MRPS2	0.654383	-0.0778364	0.141	0.137	1
ATF6	0.654717	-0.0324331	0.662	0.648	1
ACAT1	0.655062	-0.0707439	0.149	0.152	1
RNASE6	0.655223	-0.0441615	0.633	0.614	1
GPATCH2	0.655379	-0.011333	0.264	0.259	1
TIMM9	0.656057	-0.0902582	0.181	0.183	1
DCAF13	0.656484	-0.33506	0.171	0.172	1
ERLIN1	0.656529	-0.0239894	0.174	0.178	1
BCAP29	0.657651	0.0110708	0.268	0.262	1
FGFR1OP	0.659132	-0.0808867	0.124	0.126	1
COA3	0.659808	-0.0519091	0.369	0.37	1
PAK1IP1	0.661004	-0.0038643	0.115	0.112	1
EIF2AK1	0.661254	-0.0482286	0.304	0.306	1
DYNLRB1	0.661754	-0.0570238	0.52	0.511	1
CRYBG3	0.662229	-0.0628957	0.321	0.309	1
B4GALT7	0.662577	-0.00986611	0.117	0.114	1
UNC13D	0.662916	-0.0763315	0.35	0.348	1
NOL8	0.662927	0.0107681	0.191	0.188	1
HNMT	0.663284	-0.0095984	0.598	0.595	1
SBNO2	0.664336	-0.0686161	0.385	0.382	1
F8A1	0.664422	-0.102717	0.121	0.122	1
CDK14	0.66516	0.134832	0.465	0.48	1
ISCA1	0.665873	-0.0347534	0.254	0.256	1
BRD2	0.6661	-0.0181897	0.591	0.57	1
RGS3	0.666713	0.00538606	0.134	0.131	1
SIPA1L1	0.668271	-0.000384747	0.911	0.903	1
ANKRD10	0.668462	-0.0366196	0.475	0.459	1
LTN1	0.669498	-0.0621542	0.265	0.259	1
NDUFA1	0.669665	-0.0300447	0.867	0.833	1
ZNF276	0.670475	-0.113614	0.17	0.172	1
TAF4	0.67057	-0.0907803	0.189	0.185	1
TRIM24	0.671241	-0.0478434	0.321	0.312	1
SLC39A1	0.671588	-0.0989108	0.232	0.232	1
RASSF3	0.672443	0.00764088	0.882	0.865	1
CD300A	0.672467	-0.0915225	0.446	0.436	1
SFSWAP	0.672476	-0.0719206	0.435	0.43	1
CSNK1A1	0.672955	-0.00289174	0.86	0.836	1
CAPZA2	0.67309	0.0257863	0.856	0.864	1
TXLNA	0.6739	-0.0611993	0.17	0.166	1
PLRG1	0.67395	-0.0756213	0.145	0.148	1
UBB	0.674189	0.0101781	0.864	0.861	1
TMEM131	0.675466	0.0219695	0.731	0.71	1
CCDC66	0.676104	-0.0602843	0.2	0.194	1
NTAN1	0.676306	-0.109453	0.221	0.223	1
LAT2	0.676737	-0.00477452	0.669	0.649	1
TLR2	0.677142	0.0278751	0.814	0.805	1
MAK	0.679884	-0.0643267	0.1	0.102	1
MZF1	0.680009	-0.0223812	0.12	0.117	1
ARF4	0.680069	-0.0237381	0.672	0.646	1
OSBPL8	0.680259	-0.0131683	0.949	0.942	1
BRK1	0.680462	-0.0238804	0.787	0.767	1
ARL13B	0.68114	-0.0569374	0.116	0.119	1
TP53BP1	0.681152	-0.0393553	0.183	0.179	1
FUNDC2	0.682094	-0.0756893	0.329	0.318	1
SLC38A6	0.683277	0.0639802	0.187	0.184	1
YIPF5	0.683691	-0.029762	0.181	0.177	1
SDHAF1	0.683693	0.00384851	0.138	0.136	1
ATP6V1E1	0.683952	-0.0716687	0.498	0.486	1
NUDCD3	0.685386	-0.00191898	0.256	0.251	1
NKAPD1	0.685394	-0.105681	0.166	0.168	1
PPP1R11	0.685942	-0.0276984	0.33	0.321	1
MBTD1	0.686369	0.0119899	0.362	0.356	1
ARL8B	0.687583	-0.0360841	0.687	0.661	1
ACTN1	0.687989	-0.02859	0.614	0.585	1
NT5DC1	0.688708	-0.113859	0.238	0.239	1
TINF2	0.688789	-0.0684841	0.262	0.262	1
DDX18	0.688999	-0.076849	0.41	0.401	1
COMMD5	0.689136	-0.126765	0.264	0.261	1
ILF3	0.689897	-0.0694425	0.55	0.54	1
SNAP23	0.690196	-0.0342708	0.472	0.465	1
USP40	0.690422	-0.0327116	0.124	0.126	1
PSMG2	0.691875	0.00421184	0.476	0.46	1
ANGEL2	0.691981	-0.103802	0.181	0.182	1
RNF103	0.692391	-0.155006	0.162	0.162	1
DERA	0.692434	-0.0352582	0.385	0.379	1
CCDC71L	0.693045	-0.0795625	0.11	0.112	1
DUS2	0.693382	-0.0911365	0.234	0.234	1
UQCRH	0.693475	-0.015128	0.905	0.896	1
MFF	0.694272	-0.0379791	0.38	0.378	1
CXCL16	0.694338	-0.0175841	0.277	0.278	1
RFX5	0.694822	-0.10245	0.103	0.1	1
NAGLU	0.694933	-0.0901798	0.127	0.129	1
SLIRP	0.695329	0.00127081	0.528	0.512	1
SLC66A3	0.696284	-0.00239403	0.367	0.36	1
FMNL2	0.696379	-0.125024	0.113	0.115	1
RNASEL	0.697596	0.0497649	0.103	0.101	1
CCDC59	0.698126	-0.0835218	0.394	0.392	1
IDH1	0.698304	-0.000163549	0.304	0.299	1
KDM4A	0.698562	-0.0425366	0.157	0.16	1
LPCAT1	0.699441	0.00581981	0.394	0.383	1
DDX58	0.700515	-0.0160238	0.217	0.213	1
SUMF1	0.700625	-0.0319319	0.656	0.636	1
CPNE3	0.700854	-0.010243	0.353	0.345	1
EDEM2	0.701222	-0.00292081	0.321	0.315	1
SLC39A7	0.702303	-0.077034	0.124	0.121	1
PRR12	0.702693	-0.0908124	0.172	0.173	1
SNRNP27	0.702818	-0.106217	0.188	0.189	1
MEF2C	0.70319	0.00114093	0.783	0.777	1
CD63	0.703488	0.00186249	0.939	0.936	1
TPT1-AS1	0.704866	-0.132327	0.189	0.19	1
SNAPC5	0.705284	0.0272281	0.18	0.177	1
PIK3C3	0.706992	-0.03303	0.436	0.433	1
PRKACB	0.707629	0.0537853	0.141	0.138	1
PRXL2C	0.708028	-0.108875	0.226	0.227	1
GSDMD	0.709121	-0.0697728	0.365	0.362	1
IMPAD1	0.709127	-0.0214081	0.217	0.22	1
BAG5	0.709258	-0.0695541	0.161	0.157	1
ARL5B	0.709282	-0.105846	0.234	0.226	1
BCL2L1	0.709607	-0.116249	0.187	0.189	1
CHMP1A	0.709963	-0.100802	0.276	0.274	1
C2orf68	0.710468	-0.0839922	0.205	0.206	1
NCLN	0.711208	-0.0750914	0.255	0.246	1
AL158152.1	0.711935	-0.160987	0.204	0.203	1
SENP7	0.712853	-0.0232288	0.452	0.445	1
APAF1	0.713509	0.0106007	0.599	0.586	1
SLC25A11	0.713551	-0.0563537	0.383	0.38	1
DNAJB11	0.71385	-0.0345936	0.334	0.328	1
AP4S1	0.714025	-0.0916501	0.109	0.11	1
MTF1	0.714707	-0.0099698	0.358	0.359	1
JAK1	0.714829	-0.0268917	0.86	0.846	1
PSENEN	0.715069	-0.0692002	0.315	0.314	1
HERC2	0.715139	-0.131163	0.228	0.228	1
TRAF7	0.715623	-0.125276	0.224	0.223	1
MIA3	0.71572	-0.0402321	0.334	0.327	1
ZMAT5	0.71593	-0.0791395	0.154	0.155	1
MRPS21	0.716094	-0.0668167	0.525	0.513	1
UBR5	0.716473	-0.0103917	0.729	0.706	1
RARS2	0.716577	-0.0251783	0.33	0.323	1
TMEM179B	0.717978	-0.0266792	0.437	0.439	1
ENO1	0.718661	0.0199508	0.921	0.912	1
RPS6KA1	0.718889	-0.0355227	0.564	0.548	1
RMND1	0.719007	-0.0518011	0.102	0.104	1
CEMIP2	0.719066	-0.0724278	0.51	0.506	1
SNAPIN	0.720301	-0.0357219	0.241	0.242	1
PLAC8	0.721093	0.0288794	0.606	0.59	1
IFT88	0.721119	0.0454403	0.161	0.16	1
DPYSL2	0.721283	-0.042723	0.691	0.674	1
RBM15B	0.722367	-0.104359	0.171	0.172	1
PRPF6	0.723025	-0.0530982	0.367	0.354	1
CIR1	0.72333	-0.00292191	0.576	0.564	1
VAMP7	0.724688	-0.0131858	0.202	0.199	1
DYNC1LI1	0.725473	-0.0553735	0.492	0.483	1
DENND10	0.726345	-0.0151356	0.51	0.494	1
C16orf91	0.726561	-0.083077	0.117	0.119	1
GLT8D1	0.726809	-0.028141	0.111	0.108	1
SYNE3	0.727967	0.0144523	0.339	0.336	1
FLI1	0.729225	0.0155521	0.828	0.818	1
DDX39A	0.729336	-0.0752388	0.397	0.39	1
SEPTIN1	0.729471	-0.197708	0.109	0.11	1
MTAP	0.729985	-0.0349409	0.226	0.229	1
BOD1	0.730704	-0.0498193	0.102	0.1	1
BLOC1S4	0.730869	0.0256754	0.178	0.176	1
PMF1	0.731436	-0.000953761	0.379	0.37	1
CHST12	0.731752	-0.0934553	0.109	0.105	1
MED30	0.732046	-0.123603	0.235	0.232	1
SUPT7L	0.733005	-0.0897752	0.124	0.12	1
SPIRE1	0.733224	-0.0423449	0.209	0.205	1
STK35	0.734359	0.020564	0.108	0.106	1
SIRT6	0.735407	-0.146315	0.137	0.132	1
FMN1	0.735513	0.0175536	0.486	0.481	1
TCEAL8	0.735949	-0.148332	0.16	0.159	1
VPS13B	0.736093	-0.0157739	0.893	0.88	1
MYCBP	0.736285	-0.0534922	0.276	0.275	1
HSPBAP1	0.7363	-0.0221495	0.387	0.376	1
DPM2	0.736857	-0.117127	0.175	0.176	1
TSHZ3	0.737987	0.0167832	0.302	0.299	1
ZNF410	0.738734	-0.0415767	0.367	0.356	1
HEBP1	0.739418	-0.0228898	0.401	0.394	1
SMU1	0.739793	-0.00267386	0.375	0.369	1
DMAC1	0.740221	-0.0501909	0.205	0.201	1
FAM50A	0.740494	-0.0589156	0.436	0.427	1
TUT7	0.741431	0.0246373	0.706	0.697	1
CDKN2AIPNL	0.741936	-0.18522	0.101	0.101	1
TICAM2	0.742276	-0.0068153	0.193	0.189	1
RNF146	0.742464	-0.0472199	0.296	0.296	1
CD300LB	0.742493	-0.144826	0.407	0.396	1
SLC52A2	0.742719	-0.0573391	0.146	0.142	1
COPS5	0.742907	-0.0396501	0.37	0.369	1
SFXN3	0.74493	-0.0398854	0.181	0.178	1
SNX6	0.745027	-0.0207021	0.703	0.683	1
DNAJC16	0.748858	-0.107254	0.146	0.148	1
MED25	0.749012	-0.0488474	0.205	0.206	1
ZNF350	0.749091	0.0288065	0.102	0.1	1
GARS	0.749769	-0.0575235	0.313	0.306	1
DNAJC19	0.750149	-0.0317593	0.215	0.211	1
ARHGAP4	0.750393	-0.0368093	0.611	0.583	1
CALCOCO2	0.751274	-0.0406651	0.573	0.556	1
CARMIL1	0.751313	-0.137525	0.122	0.119	1
MIATNB	0.752388	-0.0133173	0.176	0.178	1
TST	0.753783	-0.102018	0.212	0.206	1
ABI1	0.754286	0.0129282	0.762	0.763	1
NCAPD2	0.755976	0.0604667	0.122	0.121	1
CAMLG	0.75608	-0.0223494	0.46	0.451	1
SASH1	0.756926	0.201923	0.211	0.212	1
ASB13	0.757216	-0.101651	0.123	0.125	1
GZF1	0.757336	-0.10307	0.286	0.282	1
WDR6	0.757547	-0.0893034	0.17	0.171	1
ARPC2	0.757658	0.00724253	0.989	0.985	1
C1orf54	0.758305	-0.0851467	0.1	0.101	1
ITPRID2	0.758494	-0.0751036	0.39	0.384	1
THAP7	0.75858	-0.016923	0.101	0.099	1
BATF	0.759255	-0.0106556	0.23	0.233	1
ZMAT3	0.760013	-0.00941975	0.185	0.182	1
CTSC	0.762101	0.0182857	0.63	0.612	1
B3GAT3	0.762594	-0.109098	0.252	0.25	1
RIOK2	0.763328	-0.0444184	0.102	0.1	1
PNKD	0.763526	-0.0318794	0.415	0.411	1
VCPIP1	0.764304	-0.0174392	0.22	0.217	1
ARFIP1	0.764424	-0.0460844	0.367	0.367	1
ANTKMT	0.764999	-0.0807811	0.384	0.377	1
HACL1	0.765029	-0.144803	0.149	0.149	1
ZNF75D	0.766878	-0.0767624	0.127	0.129	1
RNASE4	0.767633	-0.114172	0.221	0.22	1
SQOR	0.768487	-0.0485339	0.628	0.608	1
USE1	0.768565	-0.0464472	0.197	0.199	1
IL10RB	0.768993	-0.0142044	0.614	0.589	1
DENND1C	0.769675	-0.0838294	0.173	0.174	1
LINC01473	0.76975	0.071145	0.104	0.102	1
ALOX12-AS1	0.769905	-0.117963	0.17	0.17	1
FLVCR1	0.76993	-0.0567701	0.111	0.109	1
EMC2	0.770545	-0.0480469	0.168	0.169	1
ARFGEF2	0.770711	0.0162595	0.517	0.51	1
IFT52	0.771398	-0.00594214	0.124	0.122	1
NFKB2	0.771399	-0.0840053	0.325	0.321	1
TLR5	0.772858	-0.0814478	0.255	0.254	1
VARS	0.772995	-0.0050992	0.11	0.109	1
SRP9	0.773266	-0.0249952	0.548	0.534	1
TRIOBP	0.773837	-0.0478201	0.506	0.487	1
USP12	0.774539	0.000366423	0.579	0.568	1
THRAP3	0.775118	-0.0309082	0.668	0.641	1
SIGIRR	0.775478	-0.033723	0.402	0.396	1
CHD1	0.775865	-0.0768316	0.796	0.777	1
TMEM167B	0.776701	-0.058033	0.313	0.305	1
LMO2	0.776809	-0.0122817	0.723	0.701	1
NACC2	0.77698	-0.0193336	0.606	0.594	1
BTF3L4	0.777093	0.00384366	0.47	0.461	1
SLC25A28	0.777322	-0.132784	0.209	0.207	1
SLC35B3	0.777662	0.0470046	0.151	0.149	1
TET2	0.778267	0.0141154	0.919	0.908	1
NCEH1	0.778269	-0.012774	0.289	0.292	1
AP1S1	0.779071	-0.0876231	0.178	0.178	1
CISD3	0.779329	-0.100528	0.286	0.275	1
PLCL2	0.779385	-0.0116206	0.743	0.721	1
MPRIP	0.779553	-0.0981857	0.252	0.244	1
IL16	0.780122	-0.0335432	0.323	0.318	1
MUS81	0.780151	0.0182823	0.12	0.119	1
SMIM20	0.780207	-0.0921505	0.176	0.177	1
MSRA	0.780625	0.0174056	0.463	0.458	1
NOB1	0.780884	-0.00200483	0.147	0.144	1
RPAIN	0.781091	-0.08344	0.271	0.27	1
NUBP2	0.78194	-0.0758765	0.248	0.247	1
PREB	0.783062	-0.0941412	0.157	0.152	1
NIN	0.783311	-0.0165501	0.768	0.75	1
RAD50	0.783439	-0.0335996	0.269	0.263	1
ATP5IF1	0.783788	-0.0123352	0.731	0.704	1
DAPK1	0.78386	-0.0198309	0.653	0.646	1
ELP6	0.78428	-0.0137145	0.105	0.104	1
SNHG1	0.784772	-0.0750145	0.164	0.161	1
KIAA0556	0.784933	0.0406736	0.274	0.271	1
MRPS17	0.785136	-0.0397668	0.121	0.118	1
SMARCD2	0.785494	-0.0549627	0.358	0.356	1
SIN3A	0.785507	0.00166322	0.439	0.435	1
EMC6	0.785811	-0.0178463	0.415	0.406	1
STIM2	0.785865	-0.0573991	0.347	0.344	1
AMPD2	0.786621	-0.0649926	0.311	0.303	1
THOC7	0.787	-0.0367542	0.478	0.467	1
ZNF43	0.788104	0.0270558	0.103	0.102	1
FAM198B-AS1	0.789417	0.00238747	0.263	0.265	1
VBP1	0.789469	-0.0284337	0.228	0.224	1
ERH	0.791018	-0.0134532	0.591	0.578	1
TMEM60	0.791281	-0.0861756	0.157	0.157	1
RBL2	0.791416	0.000359921	0.49	0.482	1
GHITM	0.791534	-0.0474006	0.616	0.588	1
POLR2E	0.791786	-0.047629	0.545	0.533	1
BET1	0.792397	-0.11566	0.127	0.128	1
NHS	0.792474	-0.0630174	0.099	0.1	1
SNX13	0.792974	-0.0589682	0.533	0.522	1
DENND6B	0.793109	-0.0742016	0.182	0.179	1
A1BG	0.793301	-0.103099	0.323	0.319	1
SCAMP2	0.794319	-0.0188962	0.485	0.473	1
APPL2	0.795201	-0.0179705	0.192	0.194	1
CD9	0.796004	-0.023201	0.12	0.122	1
SCP2	0.796577	-0.0359003	0.589	0.57	1
CTC1	0.798483	-0.105587	0.12	0.121	1
DDA1	0.798954	-0.0970459	0.243	0.241	1
TAPBP	0.799069	0.0072047	0.732	0.726	1
ZFYVE26	0.799081	-0.0429181	0.169	0.166	1
CLK3	0.799204	-0.0536595	0.236	0.23	1
KLHDC3	0.799306	-0.0619872	0.264	0.264	1
TAF1D	0.800133	-0.0373723	0.43	0.422	1
TMEM94	0.801492	0.00162192	0.113	0.112	1
ARMC1	0.802122	-0.0727003	0.127	0.128	1
TERF2	0.802138	-0.0783353	0.206	0.207	1
USP16	0.802438	-0.0994634	0.428	0.42	1
EIF1AD	0.804867	-0.0301349	0.102	0.104	1
RPL4	0.806301	-0.0072537	0.958	0.962	1
CIAO2B	0.80664	-0.0295741	0.613	0.597	1
KLHL18	0.80676	-0.0605551	0.482	0.476	1
ARSG	0.807255	-0.0642917	0.368	0.358	1
LRRC58	0.807371	-0.0472246	0.281	0.275	1
CCSAP	0.80895	-0.0162704	0.141	0.138	1
AC104695.2	0.809849	-0.12667	0.188	0.188	1
PSMB8-AS1	0.810909	-0.0488028	0.343	0.339	1
KLF11	0.811289	-0.0805578	0.234	0.235	1
BST1	0.811763	0.00225102	0.685	0.669	1
STK11IP	0.811911	-0.125846	0.105	0.106	1
DOCK2	0.812515	0.000278397	0.974	0.97	1
SMS	0.812823	0.00974817	0.467	0.462	1
TMEM141	0.81288	-0.0513396	0.318	0.313	1
PEX13	0.813098	-0.0132183	0.1	0.098	1
CEP350	0.813372	-0.012314	0.709	0.692	1
TRMT10B	0.813551	-0.0152952	0.12	0.119	1
ST14	0.813649	-0.0694143	0.22	0.219	1
HAX1	0.814607	0.0135604	0.283	0.279	1
UBXN4	0.814907	-0.0277387	0.709	0.682	1
NSMCE3	0.814908	-0.10921	0.166	0.161	1
WASHC2C	0.815222	-0.0935296	0.365	0.355	1
FAM13A-AS1	0.815533	-0.0420107	0.182	0.179	1
SMUG1	0.815835	-0.0504465	0.134	0.135	1
AC009061.2	0.816308	-0.127821	0.111	0.112	1
TMEM8A	0.816368	-0.0582195	0.256	0.25	1
PAM	0.816617	-0.0560051	0.224	0.221	1
HIF1AN	0.817001	-0.0888842	0.121	0.119	1
WRNIP1	0.817428	-0.0794226	0.204	0.199	1
HMGCL	0.818815	-0.109395	0.184	0.184	1
PSD4	0.819244	-0.102469	0.209	0.202	1
TXNDC15	0.821323	-0.0678621	0.25	0.25	1
MFSD14B	0.821901	-0.0720879	0.619	0.6	1
YTHDC1	0.821931	-0.0202885	0.581	0.578	1
SYT11	0.822767	-0.0126953	0.118	0.116	1
PFKFB4	0.822896	0.000916529	0.314	0.31	1
LRRC25	0.823956	-0.000976379	0.706	0.685	1
HCG11	0.824721	5.93151e-05	0.104	0.102	1
NFE2	0.824875	0.00668168	0.472	0.466	1
TADA2B	0.824918	-0.105235	0.12	0.118	1
C19orf25	0.825663	-0.0310529	0.251	0.252	1
FKBP15	0.825855	-0.0283519	0.639	0.624	1
SAMD1	0.826363	-0.0640031	0.194	0.189	1
METTL2B	0.826704	-0.0174457	0.121	0.12	1
MIIP	0.827242	-0.0678119	0.27	0.268	1
DNAJC13	0.827276	0.00785317	0.519	0.507	1
PDCD5	0.827541	-0.0462111	0.406	0.394	1
MAP3K7	0.827613	-0.0249729	0.359	0.356	1
SNAP29	0.828031	-0.0819375	0.36	0.354	1
CCT3	0.828196	-0.0493659	0.424	0.415	1
AIMP1	0.828654	-0.0544095	0.436	0.424	1
NPAT	0.829008	-0.0741078	0.166	0.163	1
C1orf131	0.829665	0.0338317	0.163	0.162	1
RAB33B	0.8304	-0.0884125	0.12	0.117	1
SRF	0.830583	-0.0867998	0.133	0.133	1
GPS2	0.830833	-0.0567712	0.335	0.33	1
ZDHHC3	0.830882	-0.0672818	0.401	0.399	1
GAB1	0.831106	-0.0506872	0.398	0.389	1
MED26	0.831605	-0.0258597	0.294	0.291	1
MRRF	0.832059	-0.0737601	0.173	0.171	1
DOK1	0.832176	-0.0235673	0.248	0.249	1
CFLAR	0.832478	-0.00892724	0.808	0.775	1
MRPL47	0.833193	-0.0606845	0.324	0.317	1
SURF2	0.833237	-0.0567569	0.182	0.183	1
POP4	0.833969	-0.095582	0.215	0.214	1
ACSF3	0.834001	-0.106439	0.209	0.207	1
THAP4	0.835053	-0.0217918	0.117	0.115	1
FCGR1B	0.836004	-0.0123691	0.213	0.21	1
CWF19L1	0.836691	-0.0451612	0.226	0.226	1
AL109809.5	0.836716	0.0226308	0.134	0.134	1
DPP3	0.837044	-0.064352	0.123	0.125	1
RRAGC	0.83721	-0.0470878	0.222	0.219	1
TMED3	0.838237	-0.0663532	0.234	0.234	1
TRIM14	0.838331	-0.106424	0.309	0.3	1
PTPN18	0.838735	-0.0141791	0.655	0.637	1
DMAP1	0.840201	-0.153665	0.16	0.159	1
VKORC1	0.840758	-0.0804894	0.351	0.345	1
MRM2	0.841182	0.00992029	0.146	0.144	1
VENTX	0.84149	-0.0341831	0.12	0.121	1
IFT43	0.841525	0.0168332	0.106	0.104	1
ERI1	0.841609	0.0244436	0.1	0.101	1
RPL36AL	0.841954	0.00526857	0.96	0.949	1
IFI35	0.842189	-0.0427331	0.293	0.293	1
MLYCD	0.843433	-0.035082	0.129	0.13	1
GNPTG	0.843884	-0.079711	0.276	0.273	1
TNK2	0.844603	-0.018653	0.488	0.475	1
EVA1B	0.845251	-0.13407	0.29	0.28	1
POU2F2	0.846291	-0.00212614	0.892	0.863	1
CALCRL	0.846749	-0.0638831	0.11	0.109	1
BMS1	0.847175	-0.06322	0.178	0.174	1
HPS1	0.848187	-0.0929464	0.37	0.361	1
ARL17A	0.849407	-0.209382	0.119	0.116	1
PRPF4	0.850062	0.024205	0.149	0.151	1
TATDN3	0.85054	-0.0694182	0.215	0.211	1
LSM6	0.850542	0.00942323	0.531	0.519	1
STK24	0.850919	-0.00511246	0.677	0.665	1
STK17A	0.85143	0.00454328	0.265	0.264	1
FURIN	0.851864	-0.10576	0.305	0.3	1
SUPT5H	0.852275	-0.0446985	0.428	0.419	1
MLST8	0.852356	-0.133448	0.11	0.111	1
CTSZ	0.852422	-0.00468917	0.899	0.887	1
ELOC	0.852568	-0.0297538	0.591	0.579	1
CORO1C	0.853735	-0.0300563	0.686	0.67	1
PMPCB	0.853984	-0.0439673	0.286	0.282	1
ATP5MC3	0.854036	-0.00457834	0.788	0.763	1
PMVK	0.855067	-0.037371	0.237	0.236	1
MRPS22	0.855892	-0.0700732	0.161	0.161	1
COQ5	0.856229	0.00997131	0.112	0.111	1
AKT1	0.856256	-0.0649884	0.309	0.301	1
PEF1	0.85644	-0.106212	0.234	0.232	1
BORCS6	0.856483	-0.0911682	0.175	0.173	1
GTF2B	0.856764	-0.0885379	0.496	0.481	1
PDCL	0.856943	-0.060143	0.108	0.109	1
SRP19	0.858715	-0.00948859	0.446	0.437	1
AL096870.8	0.859928	-0.0658291	0.144	0.141	1
AGA	0.860577	0.0422304	0.112	0.111	1
DDX60	0.861393	-0.00595477	0.105	0.103	1
MIF4GD	0.861456	-0.0767369	0.226	0.225	1
CNP	0.862295	-0.0552112	0.153	0.153	1
METTL21A	0.862582	-0.06448	0.188	0.185	1
STYXL1	0.86259	-0.0676928	0.282	0.275	1
MAN1B1	0.862963	-0.0965323	0.214	0.213	1
RAB43	0.863389	-0.0872808	0.236	0.235	1
RPUSD3	0.863733	-0.0682166	0.142	0.142	1
LINC01578	0.864278	-0.0158774	0.801	0.773	1
NBPF19	0.864432	-0.113081	0.308	0.299	1
NDUFC2	0.865274	-0.02114	0.753	0.733	1
BCORL1	0.865719	-0.0273442	0.112	0.11	1
ATP5F1D	0.865783	-0.020909	0.849	0.821	1
PPP1R35	0.865885	-0.0491844	0.185	0.182	1
METTL5	0.866619	-0.0380851	0.232	0.23	1
PXK	0.867584	-0.00479338	0.535	0.529	1
NDUFAF2	0.868214	-0.0701385	0.293	0.288	1
PLEKHO2	0.869543	-0.00201451	0.442	0.435	1
PEX2	0.869778	-0.0613227	0.217	0.217	1
PSMA1	0.870328	-0.01527	0.68	0.662	1
SHMT2	0.871209	-0.100026	0.153	0.152	1
SLC4A1AP	0.871878	-0.014997	0.23	0.231	1
GABPA	0.872776	-0.0387985	0.195	0.195	1
GTPBP10	0.874469	-0.0229245	0.112	0.113	1
SWI5	0.875322	-0.050214	0.138	0.139	1
AC092821.3	0.876981	-0.180455	0.129	0.127	1
RBM7	0.877072	-0.0849593	0.205	0.204	1
BRAF	0.877398	0.00826099	0.684	0.677	1
EIF4EBP2	0.877589	-0.0493888	0.53	0.519	1
USP36	0.878057	-0.0789651	0.375	0.369	1
DDX55	0.878089	-0.111919	0.122	0.12	1
POLR2C	0.879041	-0.16639	0.157	0.155	1
LTBR	0.879062	-0.0833438	0.375	0.365	1
NEDD8	0.880323	-0.00413565	0.84	0.815	1
MVB12A	0.880956	-0.0406337	0.285	0.279	1
DYNLT3	0.881858	-0.153485	0.158	0.156	1
MRPS10	0.882655	-0.0578972	0.197	0.193	1
DNAJC21	0.88321	-0.0908944	0.386	0.374	1
SAE1	0.884263	-0.08099	0.293	0.288	1
EXOC1	0.884787	-0.00328658	0.399	0.395	1
AC010210.1	0.884806	-0.0500758	0.118	0.118	1
NEK4	0.886268	-0.0178913	0.268	0.265	1
EID2	0.886454	-0.06983	0.112	0.111	1
FOPNL	0.886524	-0.0588953	0.152	0.152	1
LNPK	0.886706	-0.031824	0.175	0.177	1
PLPBP	0.886926	-0.0819115	0.293	0.29	1
LYPLA2	0.887403	-0.0908003	0.276	0.27	1
FAM98C	0.887831	-0.0542911	0.108	0.108	1
MED12	0.888224	-0.134887	0.105	0.105	1
PPP5C	0.888273	-0.0485469	0.119	0.118	1
DNMT3A	0.888311	-0.0141663	0.148	0.147	1
ERMAP	0.88918	-0.0263927	0.148	0.146	1
CCDC149	0.889991	-0.0497094	0.331	0.323	1
TMUB2	0.890076	-0.0374261	0.269	0.264	1
SLC22A15	0.890177	0.0154879	0.451	0.449	1
C18orf21	0.890618	-0.105092	0.151	0.151	1
NFU1	0.890843	-0.0769843	0.155	0.155	1
SAMD9L	0.892666	-0.0542124	0.174	0.171	1
ACSL5	0.892828	-0.116175	0.229	0.226	1
GPR162	0.893174	-0.079346	0.101	0.101	1
IQCG	0.893277	-0.0837276	0.122	0.121	1
DPYD-AS1	0.893761	-0.0428212	0.234	0.232	1
VPS16	0.894676	-0.0286138	0.226	0.223	1
INPPL1	0.895602	-0.0225936	0.394	0.385	1
TRAPPC3	0.895681	-0.0822257	0.343	0.335	1
LTV1	0.896032	-0.179067	0.163	0.161	1
NUDT19	0.896225	-0.0651715	0.151	0.15	1
CHKB	0.896908	-0.0418789	0.302	0.295	1
SESN3	0.898389	-0.029462	0.338	0.336	1
CAPN2	0.89865	-0.0269535	0.72	0.694	1
TOMM5	0.899404	-0.100278	0.42	0.409	1
ARID4B	0.899598	-0.0201417	0.898	0.884	1
ZMIZ1	0.90056	0.00686118	0.702	0.693	1
MCRS1	0.900819	-0.079096	0.198	0.197	1
DBP	0.900867	-0.0111293	0.101	0.101	1
STARD7	0.901015	-0.0112986	0.392	0.388	1
MRPS12	0.901633	-0.0546346	0.36	0.353	1
PPCS	0.901957	-0.0551965	0.48	0.466	1
PHB2	0.901977	-0.0389142	0.504	0.496	1
CLPTM1L	0.903227	-0.0550719	0.31	0.303	1
FAAP100	0.903435	-0.0838318	0.117	0.117	1
FUCA2	0.903724	-0.0344742	0.314	0.311	1
MIR22HG	0.904151	-0.0445369	0.368	0.36	1
COPZ1	0.904558	-0.0312623	0.42	0.414	1
MRPL50	0.904848	-0.0465839	0.114	0.113	1
TRIM34	0.905172	-0.0593634	0.14	0.139	1
STIMATE	0.905758	-0.031327	0.188	0.187	1
SGPP1	0.905821	-0.0884706	0.142	0.142	1
POLE3	0.90615	-0.0948093	0.21	0.205	1
MBNL3	0.906534	0.00270048	0.179	0.178	1
ARFIP2	0.906593	-0.0676776	0.106	0.105	1
CMIP	0.907199	0.0144838	0.893	0.889	1
NISCH	0.908308	-0.0691501	0.285	0.28	1
LIPA	0.908833	-0.127863	0.423	0.404	1
PIP5K1B	0.908902	-0.0467094	0.189	0.19	1
BTK	0.909414	-0.0515225	0.392	0.387	1
ATG3	0.909512	0.00193499	0.727	0.706	1
ALKBH5	0.910184	-0.0439589	0.378	0.372	1
MFNG	0.910523	-0.0433378	0.35	0.348	1
ZDHHC24	0.912213	-0.0789335	0.189	0.186	1
TMEM127	0.912396	-0.0416713	0.446	0.437	1
TIAL1	0.912459	-0.045809	0.446	0.443	1
PDAP1	0.912755	-0.0832357	0.336	0.328	1
RELA	0.912943	-0.0596394	0.267	0.263	1
CDC26	0.913882	-0.00918501	0.316	0.313	1
NDUFS3	0.914519	-0.0581251	0.379	0.374	1
SUN2	0.91472	-0.0285771	0.512	0.495	1
LINC00662	0.915261	0.0627363	0.113	0.113	1
FPGT	0.915829	-0.0354415	0.151	0.152	1
AC011603.2	0.917211	-0.0272606	0.121	0.12	1
PDCD6	0.917214	-0.00864039	0.599	0.588	1
ZGPAT	0.917341	-0.0498043	0.26	0.258	1
SELENON	0.917693	-0.0813849	0.155	0.153	1
MAN2B2	0.918032	-0.0740132	0.193	0.191	1
ATP5PO	0.918689	-0.0147039	0.735	0.72	1
CTU1	0.918725	-0.0570216	0.16	0.159	1
TIMM22	0.919309	-0.0352454	0.105	0.105	1
PKN1	0.920211	-0.0404834	0.597	0.579	1
RAD17	0.920324	0.0175826	0.106	0.105	1
NMI	0.921909	-0.0181	0.443	0.436	1
DGKH	0.922482	-0.0950017	0.137	0.137	1
GALNT6	0.922845	-0.0139116	0.165	0.166	1
CD180	0.923207	-0.0542668	0.183	0.181	1
PLEKHA8	0.924338	0.00420321	0.114	0.115	1
TOR1A	0.92476	-0.0614643	0.197	0.195	1
MOB2	0.925036	-0.104699	0.231	0.228	1
MAP4K2	0.926317	-0.0184341	0.126	0.125	1
B3GALT6	0.926845	-0.131719	0.108	0.108	1
SLC35A4	0.927002	-0.0660389	0.158	0.157	1
NSMCE1	0.92749	-0.0518671	0.284	0.281	1
HTATSF1	0.928276	-0.101498	0.208	0.204	1
QARS	0.928494	-0.077194	0.331	0.324	1
FAM192A	0.928875	-0.052289	0.425	0.413	1
RNASEH2B	0.929875	0.0055417	0.347	0.344	1
SCAMP1	0.930001	-0.00429862	0.295	0.292	1
RNF213	0.93007	-0.0430253	0.817	0.785	1
PPP1R3D	0.930552	-0.0259593	0.099	0.1	1
ATG12	0.931075	-0.0481264	0.356	0.351	1
WASHC4	0.931144	-0.00414715	0.712	0.708	1
RASGRP4	0.931614	-0.0767524	0.318	0.312	1
CLDND1	0.931788	-0.0102958	0.229	0.229	1
RETREG3	0.932346	-0.0401416	0.269	0.268	1
SEPTIN10	0.933252	0.00646692	0.101	0.102	1
ORMDL1	0.934243	-0.0507167	0.478	0.466	1
TBCK	0.934347	-0.0129593	0.368	0.365	1
KIAA1958	0.935052	-0.0041517	0.218	0.217	1
RFK	0.935622	-0.0504237	0.171	0.169	1
DCAF11	0.936159	-0.0794122	0.238	0.233	1
ANKRD17	0.936207	-0.0172218	0.818	0.806	1
ZNF384	0.936276	-0.0146407	0.137	0.137	1
LYAR	0.936824	-0.105756	0.289	0.281	1
ARPC1A	0.937081	-0.0765995	0.449	0.439	1
ATG10	0.938017	-0.0304055	0.251	0.251	1
ZNF430	0.938088	-0.0697142	0.211	0.208	1
CBX5	0.938278	-0.106421	0.114	0.114	1
DDHD1	0.938925	-0.135488	0.445	0.432	1
RAB8B	0.939203	0.00411155	0.793	0.791	1
BRD1	0.940287	-0.101489	0.339	0.331	1
AP1S2	0.940502	0.0382929	0.928	0.922	1
RAB14	0.940641	-0.0232367	0.534	0.516	1
FAM120AOS	0.940681	-0.050347	0.297	0.294	1
MICOS10	0.941834	-0.00778761	0.825	0.806	1
TM9SF1	0.943581	-0.0610396	0.166	0.164	1
ADNP	0.943758	-0.0126118	0.479	0.471	1
MAN2A2	0.943774	0.00313906	0.178	0.176	1
SMARCB1	0.944054	-0.0584382	0.291	0.287	1
C22orf39	0.944228	-0.0814647	0.21	0.209	1
CPSF3	0.944298	-0.0575425	0.208	0.206	1
SDR39U1	0.945091	-0.0881807	0.11	0.11	1
MSH3	0.945824	-0.0490813	0.377	0.371	1
DDX21	0.946297	-0.0207878	0.714	0.686	1
ZNF362	0.947378	-0.0318668	0.186	0.185	1
RAB11B	0.947585	-0.0948486	0.273	0.268	1
CRNKL1	0.948065	-0.115817	0.16	0.159	1
LYN	0.948413	0.0253555	0.992	0.994	1
THAP1	0.949504	-0.0280783	0.117	0.117	1
ORMDL2	0.951023	-0.014224	0.251	0.251	1
TRMT10C	0.951719	-0.120241	0.182	0.181	1
XRCC1	0.951836	-0.0379051	0.168	0.166	1
N4BP2	0.952147	-0.0601585	0.191	0.188	1
MAP2K6	0.952744	-0.0124028	0.224	0.224	1
TSNARE1	0.953125	-0.039687	0.105	0.104	1
SLC49A4	0.953212	0.0494016	0.647	0.637	1
AC018755.4	0.954534	-0.0226026	0.136	0.135	1
S100A12	0.954741	0.0682529	0.965	0.964	1
ERGIC2	0.955617	-0.0337475	0.2	0.2	1
SLU7	0.956404	-0.0148267	0.372	0.368	1
TXNDC17	0.958218	-0.0196338	0.639	0.617	1
BLZF1	0.958309	-0.0746007	0.129	0.129	1
GSPT1	0.959045	-0.036215	0.396	0.391	1
GORASP1	0.959629	-0.0642564	0.124	0.123	1
NDRG1	0.959837	0.0557467	0.441	0.435	1
DENND2D	0.96174	-0.0537363	0.134	0.133	1
KRT10	0.962319	-0.0324846	0.544	0.532	1
RRP8	0.964717	-0.122951	0.109	0.109	1
PIAS4	0.965235	-0.0745503	0.136	0.135	1
CPNE2	0.966545	-0.0159467	0.213	0.212	1
SLC35E2B	0.967256	-0.0566837	0.133	0.133	1
NDUFAB1	0.967736	-0.00951383	0.601	0.581	1
TRIM5	0.968414	-0.0124613	0.115	0.116	1
ERCC6L2	0.969028	-0.0490129	0.254	0.251	1
CEACAM4	0.969556	-0.102389	0.203	0.201	1
CHERP	0.969793	-0.082595	0.133	0.132	1
ATP1B3	0.969806	-0.0142003	0.78	0.764	1
SNX10	0.970306	0.0314114	0.799	0.794	1
HEXA	0.970413	-0.113682	0.433	0.42	1
UCKL1	0.970653	-0.0926859	0.116	0.115	1
NFAM1	0.970764	0.00116406	0.653	0.642	1
HAUS6	0.971433	-0.139806	0.113	0.113	1
SUPT16H	0.971522	-0.0480012	0.316	0.312	1
LINC01588	0.973515	0.139555	0.182	0.181	1
SGSH	0.974136	-0.0585753	0.131	0.13	1
ZC3H12A	0.974517	-0.0799393	0.144	0.143	1
DENR	0.974917	-0.0631462	0.327	0.323	1
SLC25A32	0.975559	0.00534355	0.184	0.182	1
EPM2AIP1	0.977953	-0.0866984	0.194	0.191	1
PANK3	0.978453	-0.0509107	0.22	0.219	1
TMEM256	0.978908	-0.0740318	0.466	0.452	1
DGAT1	0.980929	-0.10866	0.252	0.247	1
FADD	0.982059	-0.0246035	0.107	0.107	1
GEMIN7	0.982245	-0.123198	0.133	0.131	1
SRSF8	0.983428	-0.0680238	0.109	0.109	1
CDC34	0.984408	-0.119702	0.24	0.236	1
SEC61A1	0.985316	-0.0581015	0.411	0.403	1
NUP50	0.98592	-0.0644322	0.398	0.391	1
LPAR1	0.986404	-0.0969005	0.325	0.32	1
ZNF451	0.987615	-0.0648342	0.391	0.385	1
PREX1	0.987795	0.0101716	0.851	0.828	1
GTF2H3	0.988004	-0.0501601	0.132	0.132	1
CARD6	0.989526	0.0216444	0.152	0.152	1
PLA2G15	0.989862	-0.0792926	0.163	0.161	1
ALDH3B1	0.990182	-0.108455	0.32	0.312	1
ZNF274	0.990431	-0.0135136	0.118	0.118	1
NUP62	0.991869	-0.0990494	0.271	0.267	1
EIF4EBP3	0.991902	-0.0971378	0.133	0.132	1
MRPS30	0.992169	-0.117347	0.13	0.128	1
SESN2	0.992324	-0.0500892	0.264	0.261	1
UTP14A	0.993028	-0.0952434	0.107	0.107	1
TRIM8	0.993137	-0.00685336	0.554	0.544	1
ZNF791	0.993294	-0.100011	0.214	0.21	1
ICE2	0.993674	-0.0743826	0.214	0.212	1
TOMM40	0.994339	-0.0603187	0.146	0.145	1
PPP4R2	0.994421	-0.041478	0.539	0.53	1
UFM1	0.994482	-0.0449816	0.395	0.391	1
GMPPA	0.994569	-0.139303	0.143	0.141	1
TEPSIN	0.996197	-0.0658418	0.113	0.112	1
AC009950.1	0.997163	0.045312	0.109	0.109	1
RBBP5	0.997583	-0.0481405	0.139	0.138	1
KIAA1191	0.997659	-0.117716	0.11	0.109	1
SSR1	0.998516	-0.00703663	0.576	0.565	1
NDUFAF1	0.999161	0.0329757	0.129	0.129	1

### Sheet: NIHSS_D1 Mono D7
Gene	p_val	avg_log2FC	pct.1	pct.2	p_val_adj
IGKC	0	3.25324	0.523	0.086	0
RPS4Y1	0	-12.8987	0	0.405	0
UTY	0	-9.72091	0.001	0.336	0
LINC00278	0	-12.2189	0	0.33	0
DDX3Y	0	-11.7539	0	0.267	0
TSC22D3	0	-1.49746	0.726	0.944	0
AC007952.4	0	-1.2723	0.698	0.869	0
FKBP5	0	-1.56732	0.826	0.965	0
FOSB	0	-1.07435	0.846	0.951	0
MTRNR2L12	0	-1.53964	0.94	0.987	0
RPS26	0	-0.840801	0.946	0.991	0
AC020656.1	0	-0.849923	0.985	0.992	0
RPS9	0	-0.432435	0.995	0.999	0
RPS28	0	-0.473392	0.997	1	0
FOS	6.62566e-301	-0.761393	0.998	0.999	2.42506e-296
RPL37	1.09612e-300	-0.411925	0.996	0.998	4.01189e-296
MT-ND4	8.37142e-299	0.434796	1	1	3.06402e-294
LSP1	3.9099e-291	0.882591	0.924	0.772	1.43106e-286
TMSB10	1.16525e-286	-0.386106	0.999	1	4.26492e-282
MT-CO3	4.27011e-280	0.382154	1	1	1.5629e-275
HLA-B	9.37109e-279	-0.382917	0.999	1	3.42991e-274
RPL41	6.67957e-271	-0.348525	0.999	1	2.44479e-266
MT-CYB	3.51199e-266	0.49076	1	1	1.28542e-261
XIST	4.32312e-264	1.06177	0.825	0.447	1.5823e-259
RPL36	3.36291e-259	-0.473726	0.981	0.991	1.23086e-254
JUN	4.63657e-253	-0.862752	0.908	0.965	1.69703e-248
MALAT1	9.10681e-250	0.506395	1	1	3.33318e-245
MT-CO1	4.09824e-248	0.348814	1	1	1.5e-243
RPL39	2.90618e-246	-0.352434	0.998	1	1.06369e-241
AC105402.3	2.79658e-242	6.66558	0.291	0.018	1.02358e-237
ZBTB16	1.14863e-233	-3.44297	0.13	0.407	4.20411e-229
RPL35A	7.16613e-230	-0.362282	0.994	0.998	2.62288e-225
AC020916.1	2.05649e-228	-0.995919	0.8	0.896	7.52697e-224
RPS21	9.59511e-225	-0.424483	0.986	0.996	3.51191e-220
CASC8	8.67929e-219	-5.39639	0.008	0.189	3.17671e-214
RPS27	2.01822e-210	-0.375145	0.996	0.998	7.38689e-206
MT-ATP6	7.54664e-202	0.38166	1	0.999	2.76215e-197
TPST1	4.60897e-201	-1.84432	0.161	0.441	1.68693e-196
CLEC12A	2.40854e-199	0.828308	0.938	0.871	8.81551e-195
RPL37A	8.93642e-192	-0.411168	0.987	0.993	3.27082e-187
EIF1AY	2.92517e-190	-10.2221	0	0.146	1.07064e-185
CEBPD	3.33839e-189	-0.602604	0.906	0.963	1.22188e-184
RPS10	3.22486e-186	-0.627786	0.865	0.924	1.18033e-181
RFX2	2.66491e-184	-1.51517	0.289	0.55	9.75382e-180
RTN1	1.19555e-183	1.22155	0.694	0.433	4.37584e-179
IRS2	4.3891e-180	-0.955785	0.578	0.8	1.60646e-175
SNHG5	1.26636e-177	1.06549	0.758	0.574	4.63502e-173
ATP5F1E	1.24018e-175	-0.338792	0.999	1	4.5392e-171
ANXA1	1.39931e-173	-0.770056	0.956	0.97	5.12162e-169
PLCG2	4.37496e-173	-0.778133	0.745	0.865	1.60128e-168
RPS19	2.53812e-165	-0.356725	0.989	0.996	9.28976e-161
PID1	1.94861e-164	1.24913	0.639	0.369	7.13209e-160
RPL21	3.07114e-163	-0.317594	0.993	0.998	1.12407e-158
RPLP1	1.76742e-162	-0.318608	0.999	1	6.46893e-158
SERF2	3.30989e-160	-0.333207	0.996	0.998	1.21145e-155
PER1	4.90888e-159	-0.945768	0.572	0.764	1.7967e-154
RPL28	6.43687e-159	-0.277037	0.998	0.999	2.35596e-154
RPL34	3.23611e-154	-0.265596	0.997	1	1.18445e-149
RRP12	5.12939e-151	-0.960738	0.627	0.794	1.87741e-146
RPS8	1.48258e-150	-0.331217	0.993	0.997	5.42638e-146
PRKY	9.83317e-150	-5.65004	0.004	0.128	3.59904e-145
TNNT1	2.13895e-149	-2.17216	0.095	0.3	7.82875e-145
JUND	3.68823e-149	-0.537154	0.948	0.974	1.34993e-144
UBC	1.5712e-147	-0.378871	0.988	0.994	5.75075e-143
ZFP36	3.74287e-145	-0.717277	0.823	0.907	1.36993e-140
RPS29	7.68752e-145	-0.328009	0.99	0.993	2.81371e-140
PLEK	9.6473e-143	0.823569	0.904	0.842	3.53101e-138
RPS15	1.21663e-142	-0.306113	0.991	0.998	4.453e-138
MCL1	1.32808e-142	-0.598052	0.878	0.951	4.86092e-138
AL450992.3	5.25134e-139	-2.22294	0.062	0.241	1.92204e-134
RPL13	1.22078e-135	-0.263578	0.996	0.998	4.46818e-131
DLEU2	1.16596e-133	0.499795	0.96	0.916	4.26755e-129
IGFBP2	3.00987e-133	-3.17494	0.017	0.151	1.10164e-128
RPL32	6.2076e-133	-0.264586	0.996	0.998	2.27204e-128
LYST	1.39178e-128	0.455002	0.978	0.952	5.09404e-124
RPS7	1.6454e-128	-0.285563	0.991	0.996	6.02235e-124
IGHA1	2.07946e-128	2.74591	0.217	0.035	7.61104e-124
VSTM1	2.04515e-127	1.60706	0.329	0.105	7.48545e-123
SAP30	2.08175e-127	-1.40739	0.295	0.503	7.61942e-123
FLT3	1.01928e-125	-1.25222	0.257	0.479	3.73068e-121
PDK4	5.57614e-124	-1.94496	0.118	0.307	2.04092e-119
KLF2	2.56589e-121	-0.587687	0.826	0.905	9.39142e-117
OLIG1	6.00803e-121	2.00727	0.272	0.074	2.199e-116
FAU	6.14192e-121	-0.259337	0.996	0.999	2.248e-116
FTL	6.42596e-121	-0.291042	1	1	2.35197e-116
SMAP2	5.84159e-120	-0.559243	0.932	0.972	2.13808e-115
RPS12	2.67708e-119	-0.266461	0.995	0.999	9.79839e-115
RPL19	1.40644e-118	-0.260951	0.995	0.998	5.14769e-114
NRG1	9.68865e-117	1.13856	0.661	0.467	3.54614e-112
IGLC3	2.68991e-115	5.71351	0.142	0.004	9.84533e-111
RPLP2	2.72511e-115	-0.256598	0.992	0.997	9.97416e-111
TSPO	6.67221e-113	-0.310019	0.994	0.995	2.4421e-108
TMEM176A	5.31699e-112	1.18449	0.471	0.245	1.94607e-107
APBB1IP	2.06333e-111	0.50944	0.939	0.864	7.552e-107
DUSP1	2.18093e-111	-0.523069	0.989	0.996	7.9824e-107
RPS15A	2.22848e-111	-0.25265	0.995	0.997	8.15647e-107
CALHM6	1.66948e-108	0.990637	0.653	0.452	6.11045e-104
S100A6	2.77121e-108	-0.244274	1	1	1.01429e-103
RPS24	1.23456e-107	-0.221915	0.997	1	4.51862e-103
MT-ND4L	1.97038e-107	-0.565666	0.892	0.939	7.21178e-103
HLA-DRA	1.38379e-106	0.583394	0.951	0.904	5.06482e-102
ANKRD28	9.25678e-106	-1.38371	0.183	0.374	3.38808e-101
TMEM176B	1.15617e-105	0.787716	0.657	0.433	4.23169e-101
CPT1A	2.93001e-105	-0.867224	0.388	0.599	1.07241e-100
LITAF	1.46245e-104	0.830448	0.685	0.469	5.35273e-100
ANPEP	8.96982e-104	0.850376	0.679	0.454	3.28305e-99
PPP1R15B	6.35916e-103	-1.10667	0.344	0.528	2.32752e-98
ATP6V0C	2.57958e-102	-0.390842	0.932	0.959	9.44152e-98
KLF4	2.44292e-101	-0.56889	0.798	0.884	8.94132e-97
ADAMTS2	2.54505e-101	-1.73731	0.152	0.33	9.31512e-97
RPL26	9.82337e-101	-0.235442	0.996	0.999	3.59545e-96
SULT1A1	2.31634e-100	-0.858858	0.6	0.711	8.47802e-96
ITGA4	3.69902e-100	0.768684	0.764	0.618	1.35388e-95
TREM1	1.68236e-99	-0.886046	0.513	0.68	6.15762e-95
RPS18	4.76718e-98	-0.279102	0.993	0.997	1.74484e-93
DOCK8	4.94297e-98	0.332351	0.988	0.987	1.80917e-93
FCGRT	3.33992e-97	-0.401663	0.924	0.949	1.22245e-92
AC122685.1	5.14969e-97	7.58197	0.115	0.001	1.88484e-92
RPL11	6.68379e-97	-0.223093	0.996	0.999	2.44633e-92
EFCAB2	8.89223e-97	-1.01476	0.336	0.521	3.25465e-92
AC020911.2	1.07446e-95	-1.32925	0.158	0.336	3.93263e-91
RPL30	4.44463e-95	-0.223204	0.997	0.999	1.62678e-90
YPEL5	9.81928e-95	-0.700145	0.768	0.853	3.59396e-90
MYADM	1.30525e-92	-0.70421	0.703	0.799	4.77736e-88
AHNAK	4.32646e-92	-0.449904	0.933	0.958	1.58353e-87
FYB1	9.45095e-91	0.381808	0.979	0.964	3.45914e-86
AL021155.5	1.59977e-90	-0.923894	0.392	0.571	5.85533e-86
MT-ND3	8.12161e-90	0.243582	1	1	2.97259e-85
AC004556.3	3.09389e-88	8.0423	0.104	0	1.13239e-83
RPL31	1.28834e-87	-0.343627	0.932	0.945	4.71547e-83
C1orf162	2.34403e-87	-0.48592	0.857	0.908	8.57937e-83
HCK	4.04953e-87	0.420142	0.952	0.914	1.48217e-82
LGALS1	6.37848e-86	-0.375083	0.98	0.986	2.33459e-81
HLA-DPB1	1.1748e-85	0.737117	0.752	0.595	4.2999e-81
HIVEP3	3.2557e-85	1.27122	0.399	0.214	1.19162e-80
CRIP1	9.59626e-85	-0.781295	0.739	0.833	3.51233e-80
NUP214	1.66853e-84	-0.424946	0.855	0.913	6.10699e-80
SLC25A6	4.59509e-83	-0.368307	0.92	0.942	1.68185e-78
MT-CO2	9.71258e-83	0.196326	1	1	3.5549e-78
AL158801.2	2.1086e-82	-2.30482	0.044	0.159	7.71769e-78
CLU	3.06793e-82	-1.31993	0.132	0.29	1.12289e-77
GCNT2	6.83481e-82	0.940656	0.478	0.286	2.50161e-77
FCAR	6.97451e-82	-0.998659	0.425	0.58	2.55274e-77
CD99	8.69657e-82	-0.51994	0.757	0.839	3.18303e-77
CALM2	1.33851e-81	-0.386826	0.954	0.968	4.89908e-77
OAZ1	4.34172e-81	-0.197199	0.998	0.998	1.58911e-76
OSCAR	9.20298e-80	0.543666	0.789	0.635	3.36838e-75
IKZF1	6.07484e-79	0.54012	0.868	0.779	2.22345e-74
MYOF	2.63878e-78	0.972965	0.501	0.327	9.6582e-74
TOMM7	1.74598e-77	-0.34735	0.925	0.941	6.39046e-73
HLA-DMB	2.60004e-77	0.703133	0.658	0.499	9.51639e-73
ITGAL	6.14148e-77	0.613704	0.769	0.642	2.24784e-72
ALOX5AP	9.00496e-77	-0.754395	0.329	0.511	3.29591e-72
AC011444.3	1.09949e-76	-1.95503	0.051	0.166	4.02425e-72
LAPTM5	1.24652e-76	-0.260689	0.981	0.992	4.5624e-72
RPL18	2.48261e-76	-0.214326	0.991	0.998	9.08662e-72
CCDC200	4.11985e-76	-0.970033	0.446	0.591	1.50791e-71
FBXL5	1.21401e-75	0.456505	0.934	0.876	4.44341e-71
VMP1	2.74928e-75	-0.316167	0.985	0.992	1.00626e-70
ZNF710	2.97851e-75	0.715746	0.673	0.518	1.09017e-70
RPL18A	6.69271e-75	-0.235142	0.988	0.995	2.4496e-70
PPP1R15A	8.26725e-75	-0.605759	0.63	0.75	3.0259e-70
AC044849.1	1.20464e-74	-1.64985	0.073	0.2	4.40909e-70
AC025171.3	1.38662e-74	-1.64609	0.082	0.211	5.07518e-70
RGCC	2.12098e-73	-1.55543	0.154	0.302	7.76301e-69
SLC35F1	2.98015e-73	-0.998806	0.21	0.377	1.09076e-68
ZNF487	5.23942e-73	-1.00641	0.246	0.407	1.91768e-68
CROCC	1.72288e-72	-0.679483	0.563	0.697	6.30591e-68
IGLC1	6.44568e-72	3.54377	0.107	0.01	2.35918e-67
RPL22	7.88144e-72	-0.236236	0.98	0.991	2.88469e-67
CCNL1	1.61535e-71	-0.342496	0.882	0.94	5.91235e-67
RPL12	3.70399e-71	-0.228714	0.988	0.996	1.3557e-66
IGLC2	1.49478e-70	3.63126	0.103	0.009	5.47105e-66
RNF144B	7.0127e-70	-0.640956	0.583	0.716	2.56672e-65
RPS13	4.02397e-69	-0.20135	0.994	0.997	1.47281e-64
ARHGEF10L	4.52648e-69	0.839099	0.52	0.348	1.65674e-64
TMEM131L	1.12275e-68	0.581733	0.786	0.667	4.10939e-64
AOAH	1.56914e-68	0.335386	0.985	0.98	5.74321e-64
HMGB2	4.45868e-68	-0.597327	0.65	0.755	1.63192e-63
AC007384.1	7.91908e-68	-1.31377	0.143	0.283	2.89846e-63
C3AR1	1.33714e-67	-0.964624	0.256	0.416	4.89406e-63
FAM234B	3.58812e-67	-1.983	0.045	0.147	1.31329e-62
FCN1	9.1749e-67	0.22761	0.996	0.996	3.35811e-62
MIR181A1HG	1.70842e-66	-0.515396	0.517	0.68	6.25299e-62
RPL27	4.25568e-66	-0.227709	0.984	0.991	1.55762e-61
NFKBID	6.98906e-66	0.947163	0.486	0.329	2.55807e-61
HIST2H2AC	1.15646e-65	-0.98252	0.245	0.396	4.23275e-61
NAPRT	1.35177e-65	-0.739547	0.395	0.543	4.9476e-61
RPL10A	1.84551e-65	-0.277806	0.948	0.968	6.75476e-61
NT5C3B	2.10175e-65	-1.52937	0.066	0.179	7.69262e-61
MOB3B	3.84933e-65	0.985369	0.415	0.249	1.40889e-60
CD74	5.08025e-65	0.388259	0.969	0.954	1.85942e-60
CCND3	1.81691e-64	-0.644153	0.651	0.742	6.65006e-60
PTGER2	2.67113e-64	-1.10986	0.233	0.379	9.77661e-60
GAPDH	4.33921e-64	-0.231764	0.993	0.996	1.58819e-59
PNRC1	4.4923e-64	-0.386276	0.869	0.922	1.64422e-59
LRMDA	5.93213e-64	0.369866	0.972	0.957	2.17122e-59
LINC02384	1.67995e-63	-1.7868	0.063	0.171	6.1488e-59
CTSD	1.76824e-62	-0.334606	0.967	0.974	6.47192e-58
RCBTB2	2.52671e-62	0.700621	0.588	0.419	9.248e-58
RIPK2	3.63204e-62	1.00792	0.626	0.514	1.32936e-57
MRPL23	1.12158e-61	-0.866711	0.302	0.448	4.10508e-57
G0S2	1.26901e-61	1.84101	0.199	0.074	4.64469e-57
AGFG1	1.44982e-61	-0.527767	0.805	0.859	5.30648e-57
PIK3CD	1.46476e-61	0.53221	0.742	0.61	5.36116e-57
IFNGR2	2.64675e-61	0.437506	0.892	0.826	9.68737e-57
TIPARP	3.52295e-61	-0.861988	0.363	0.511	1.28943e-56
MYO1F	1.17729e-60	0.271403	0.981	0.973	4.30901e-56
EREG	2.35177e-60	-1.69256	0.103	0.225	8.60773e-56
YBX3	2.74465e-60	-0.531269	0.723	0.805	1.00457e-55
IL17RA	3.08339e-60	0.367907	0.918	0.851	1.12855e-55
HLA-DRB1	5.31738e-60	0.690422	0.861	0.825	1.94621e-55
CXCL8	6.51587e-60	-1.17479	0.198	0.349	2.38487e-55
SLC31A2	8.80422e-60	-0.725467	0.38	0.523	3.22243e-55
NLRP1	1.39578e-59	0.533326	0.778	0.679	5.10871e-55
ERCC1	3.18977e-59	-0.608705	0.538	0.656	1.16749e-54
CLEC4E	4.02464e-59	-0.584899	0.636	0.731	1.47306e-54
POU2F2	4.44161e-59	0.380853	0.91	0.84	1.62568e-54
DENND1A	5.84639e-59	0.296426	0.964	0.955	2.13984e-54
TSPAN33	9.97272e-59	1.85352	0.145	0.039	3.65011e-54
KLF9	1.38736e-58	-1.13334	0.208	0.347	5.07789e-54
UQCR11	1.74201e-58	-0.293591	0.922	0.946	6.37592e-54
NR4A2	4.1806e-58	-0.595138	0.561	0.672	1.53014e-53
COQ7	5.87491e-58	-1.09474	0.195	0.33	2.15028e-53
HLA-DQA1	7.83078e-58	1.17648	0.386	0.237	2.86614e-53
ITSN2	1.30367e-57	0.414989	0.835	0.768	4.77158e-53
ATP5MG	1.82494e-57	-0.240006	0.972	0.977	6.67946e-53
DOCK10	2.28852e-57	0.709936	0.72	0.622	8.3762e-53
S1PR3	3.44272e-57	1.11023	0.327	0.181	1.26007e-52
UBA52	1.19772e-56	-0.168796	0.995	0.996	4.38378e-52
GABPB1-AS1	1.96139e-56	-0.988745	0.221	0.359	7.17889e-52
TNFRSF10B	2.10566e-56	0.786862	0.55	0.403	7.70694e-52
Z93241.1	4.24895e-56	-0.893874	0.264	0.405	1.55516e-51
VAPA	7.04985e-56	-0.425911	0.801	0.849	2.58031e-51
RPL38	1.40069e-55	-0.240438	0.97	0.975	5.12667e-51
HLA-DPA1	2.02634e-55	0.500994	0.76	0.635	7.41661e-51
ACER3	3.90214e-55	0.493	0.78	0.679	1.42822e-50
ASTL	4.04194e-55	2.56777	0.122	0.029	1.47939e-50
PLAUR	4.20795e-55	0.70261	0.853	0.805	1.54015e-50
MIR222HG	8.25848e-55	-1.09021	0.161	0.291	3.02268e-50
AC008875.3	1.10601e-54	-1.22844	0.113	0.231	4.04812e-50
TMX4	1.14649e-54	-0.820175	0.482	0.592	4.19627e-50
ST3GAL5	1.17315e-54	0.811627	0.413	0.255	4.29384e-50
AGPAT4	1.3066e-54	-0.754513	0.396	0.529	4.78228e-50
ITGA1	1.86929e-54	-1.67255	0.042	0.13	6.84181e-50
USP32	2.10633e-54	0.416714	0.858	0.773	7.70937e-50
PHC2	2.8031e-54	-0.629314	0.512	0.632	1.02596e-49
CD164	6.36815e-54	-0.465233	0.751	0.818	2.3308e-49
AL691403.1	1.31253e-53	-0.695843	0.381	0.519	4.80401e-49
FCER1G	1.35872e-53	0.213331	0.987	0.985	4.97306e-49
CX3CR1	2.48432e-53	0.698214	0.546	0.384	9.09287e-49
CPED1	3.0929e-53	0.853539	0.405	0.255	1.13203e-48
MTRNR2L8	3.28048e-53	2.41622	0.631	0.557	1.20069e-48
RGS2	4.69539e-53	-0.4489	0.739	0.848	1.71856e-48
CD4	5.50982e-53	0.552983	0.653	0.51	2.01665e-48
PLAAT3	6.06858e-53	1.01802	0.343	0.205	2.22116e-48
NDUFA1	7.02403e-53	-0.328187	0.843	0.884	2.57087e-48
RPL35	1.02303e-52	-0.230616	0.97	0.98	3.74439e-48
PELI1	1.18212e-52	-0.610645	0.707	0.794	4.32667e-48
SH2D3C	1.37418e-52	0.628698	0.57	0.417	5.02962e-48
AC022217.3	1.74761e-52	-0.485432	0.657	0.757	6.39644e-48
CAMK1D	1.786e-52	0.633137	0.675	0.549	6.53692e-48
SPTLC2	1.98691e-52	-0.429581	0.844	0.888	7.27229e-48
ATP2B1-AS1	2.15111e-52	-0.519852	0.636	0.723	7.87328e-48
SPOPL	3.53427e-52	0.547112	0.711	0.586	1.29358e-47
COX6B1	3.62592e-52	-0.280389	0.92	0.94	1.32712e-47
POLR2J3	7.44782e-52	0.69829	0.495	0.342	2.72598e-47
HECW2	1.23646e-51	-1.21656	0.113	0.228	4.52556e-47
ACVR2A	1.27387e-51	0.95411	0.353	0.209	4.66249e-47
FMNL1	2.00349e-51	0.399119	0.849	0.772	7.33299e-47
ECHDC3	2.18158e-51	-1.44815	0.08	0.182	7.98482e-47
ZNF83	2.73221e-51	1.15412	0.249	0.121	1.00002e-46
ID2	3.41313e-51	-0.537566	0.72	0.785	1.24924e-46
AL078459.1	3.7522e-51	-1.74371	0.034	0.113	1.37334e-46
RPL29	3.99982e-51	-0.173125	0.992	0.994	1.46397e-46
POLR2L	4.09783e-51	-0.380704	0.789	0.841	1.49985e-46
AP000282.1	5.27191e-51	1.70158	0.158	0.055	1.92957e-46
RPL36A	6.52063e-51	-0.241741	0.964	0.978	2.38662e-46
CD302	4.10281e-50	-0.335825	0.878	0.906	1.50167e-45
VIM-AS1	4.17404e-50	-0.906106	0.236	0.368	1.52774e-45
HLA-DMA	6.62408e-50	0.525421	0.661	0.531	2.42448e-45
TMTC1	9.26294e-50	0.805127	0.341	0.196	3.39033e-45
PRKCB	9.80572e-50	0.240806	0.985	0.976	3.58899e-45
COX4I1	1.88209e-49	-0.199598	0.983	0.989	6.88865e-45
MED13L	2.47152e-49	0.251473	0.986	0.978	9.046e-45
RAB11FIP1	3.31518e-49	-0.387147	0.868	0.904	1.21339e-44
ADAMTSL4-AS1	6.26415e-49	-0.374297	0.845	0.919	2.29274e-44
AC009133.3	1.42607e-48	-1.944	0.031	0.104	5.21955e-44
CCDC173	1.99766e-48	-1.79717	0.046	0.128	7.31163e-44
LCP2	2.15371e-48	0.571416	0.711	0.606	7.88281e-44
TIAM1	2.8776e-48	0.513432	0.708	0.58	1.05323e-43
HIST1H3D	2.91562e-48	-1.35918	0.081	0.18	1.06715e-43
AC104695.4	3.90034e-48	1.16571	0.241	0.119	1.42756e-43
MGME1	4.0676e-48	1.06104	0.24	0.116	1.48878e-43
LYZ	4.55938e-48	0.216317	0.999	1	1.66878e-43
AP000763.3	6.72107e-48	1.00086	0.285	0.153	2.45998e-43
HSPA1A	6.78106e-48	0.513816	0.682	0.547	2.48194e-43
MZT2B	8.04454e-48	-0.458205	0.618	0.699	2.94438e-43
TNFAIP2	9.80149e-48	0.465203	0.774	0.685	3.58744e-43
ZFX	1.16509e-47	0.597658	0.539	0.393	4.26436e-43
ADGRE5	1.33693e-47	-0.406936	0.867	0.903	4.89328e-43
CD300E	2.11209e-47	0.481496	0.729	0.61	7.73048e-43
NIBAN1	2.78185e-47	0.589378	0.688	0.568	1.01818e-42
MGAT1	3.33616e-47	-0.419315	0.72	0.789	1.22107e-42
TRA2B	4.67121e-47	-0.343409	0.842	0.896	1.70971e-42
IPCEF1	6.73562e-47	0.492388	0.688	0.559	2.4653e-42
CD52	8.3286e-47	-0.348058	0.916	0.938	3.04835e-42
ZDHHC20	1.16733e-46	-0.382584	0.843	0.884	4.27254e-42
TAGLN2	1.48124e-46	-0.424512	0.755	0.822	5.42148e-42
ELOB	2.15454e-46	-0.233777	0.957	0.965	7.88582e-42
S100A10	2.35186e-46	-0.234135	0.978	0.985	8.60804e-42
ATG7	2.65525e-46	0.299706	0.963	0.944	9.71849e-42
S100Z	3.24516e-46	0.513467	0.646	0.511	1.18776e-41
FRAT1	3.86179e-46	-0.717543	0.292	0.422	1.41345e-41
ANKRD13D	4.41128e-46	0.480196	0.701	0.581	1.61457e-41
AC087239.1	5.7195e-46	-1.16456	0.125	0.231	2.09339e-41
TXNIP	7.26319e-46	-0.285846	0.983	0.986	2.6584e-41
USP15	8.26391e-46	-0.258298	0.984	0.986	3.02467e-41
RPS3	9.6012e-46	-0.160855	0.99	0.995	3.51414e-41
GSG1	1.32879e-45	-1.85842	0.034	0.107	4.86351e-41
ASAP1	1.65903e-45	0.302069	0.957	0.919	6.07222e-41
ATF3	1.94825e-45	-0.700332	0.377	0.499	7.13079e-41
NAIP	2.40111e-45	0.416409	0.713	0.592	8.78832e-41
CST3	7.65489e-45	-0.208581	0.996	0.999	2.80177e-40
KLF6	8.4907e-45	-0.350382	0.93	0.953	3.10768e-40
ADK	2.13291e-44	0.465143	0.788	0.708	7.80666e-40
ITGB2	2.5949e-44	-0.255367	0.986	0.984	9.49759e-40
KMT2E-AS1	1.46704e-43	-0.89987	0.204	0.322	5.3695e-39
RACK1	2.31997e-43	-0.182665	0.983	0.987	8.49132e-39
JDP2	4.17325e-43	-0.551626	0.602	0.69	1.52745e-38
JAML	4.7889e-43	0.316452	0.93	0.897	1.75278e-38
MZF1-AS1	7.28257e-43	-1.49331	0.045	0.122	2.66549e-38
PNISR	1.02679e-42	0.42256	0.75	0.653	3.75817e-38
PADI2	1.07952e-42	1.23501	0.198	0.092	3.95117e-38
RNF111	1.28337e-42	0.446908	0.697	0.567	4.69725e-38
VIM	2.18619e-42	-0.171414	0.997	0.998	8.00167e-38
NCOA7	2.2664e-42	0.80248	0.324	0.193	8.29526e-38
CES1	2.32126e-42	-0.793412	0.309	0.429	8.49605e-38
UBALD2	1.10443e-41	-0.624619	0.421	0.532	4.04231e-37
LRRC8C	1.23855e-41	0.561219	0.569	0.439	4.53321e-37
FTH1	3.02015e-41	-0.188292	1	1	1.1054e-36
SP3	3.09268e-41	0.376756	0.787	0.686	1.13195e-36
GRB2	4.11731e-41	0.241869	0.969	0.955	1.50698e-36
PTPRC	4.50741e-41	0.180484	0.998	0.996	1.64976e-36
SFMBT2	5.74397e-41	0.883149	0.315	0.192	2.10235e-36
PPP1R16B	6.84601e-41	1.44553	0.148	0.058	2.50571e-36
IL1R2	8.09089e-41	-4.21837	0.07	0.15	2.96135e-36
KLHL5	8.21587e-41	0.669863	0.46	0.326	3.00709e-36
GSAP	1.11359e-40	0.530696	0.616	0.495	4.07584e-36
JAK2	1.20545e-40	0.356762	0.871	0.828	4.41207e-36
MCTP2	1.31585e-40	-0.504347	0.351	0.488	4.81613e-36
ACTR3	2.05592e-40	0.266474	0.935	0.893	7.52486e-36
LYN	2.55326e-40	0.255857	0.988	0.989	9.3452e-36
AL627171.2	3.07443e-40	-0.96525	0.187	0.298	1.12527e-35
CIITA	3.0917e-40	0.669368	0.434	0.302	1.13159e-35
MARK3	4.88088e-40	0.384112	0.818	0.744	1.78645e-35
HNRNPU	5.27915e-40	-0.362698	0.891	0.911	1.93222e-35
CCL3L1	5.48597e-40	1.6152	0.216	0.114	2.00792e-35
S100A4	1.04764e-39	-0.13	1	1	3.83447e-35
SNHG17	1.06022e-39	1.28764	0.175	0.078	3.88051e-35
PTPRJ	1.20902e-39	0.305249	0.94	0.911	4.42515e-35
SCO2	1.46906e-39	0.623785	0.488	0.353	5.3769e-35
MAP3K1	1.64371e-39	0.288864	0.929	0.904	6.01615e-35
HIST1H1E	1.7126e-39	-0.65326	0.365	0.493	6.26828e-35
CEBPB	1.74128e-39	-0.308512	0.905	0.92	6.37328e-35
ATP9B	1.74944e-39	0.403793	0.703	0.586	6.40312e-35
GRN	2.03098e-39	-0.197607	0.976	0.975	7.43361e-35
YBX1	2.59173e-39	-0.25187	0.939	0.955	9.48599e-35
IRAK3	3.2006e-39	-0.346351	0.932	0.951	1.17145e-34
RPS25	3.67588e-39	-0.17377	0.983	0.988	1.34541e-34
PGGT1B	5.98101e-39	0.622117	0.396	0.261	2.18911e-34
RPL7A	7.58083e-39	-0.152058	0.987	0.995	2.77466e-34
MEF2A	1.09459e-38	0.268555	0.914	0.864	4.00632e-34
SRC	1.95728e-38	1.26845	0.172	0.078	7.16384e-34
AF111167.1	3.63362e-38	-1.31324	0.067	0.147	1.32994e-33
TEX14	3.68591e-38	-0.483755	0.722	0.791	1.34908e-33
ARL4A	4.94357e-38	-0.975726	0.255	0.36	1.8094e-33
RPS14	5.03056e-38	-0.127898	0.998	0.999	1.84123e-33
ACSL1	5.39477e-38	-0.320404	0.868	0.927	1.97454e-33
ALOX5	5.81022e-38	0.384605	0.779	0.693	2.1266e-33
EIF1AX	6.48032e-38	0.39892	0.702	0.586	2.37186e-33
MT-ND5	8.76343e-38	-0.177173	0.987	0.995	3.2075e-33
ZEB2	1.3172e-37	0.254442	0.992	0.99	4.82108e-33
NDUFS5	1.72335e-37	-0.345142	0.791	0.822	6.30765e-33
CELF2	1.73869e-37	-0.298372	0.972	0.984	6.36378e-33
CCDC88C	2.10538e-37	0.48996	0.613	0.487	7.70589e-33
CLEC11A	2.45232e-37	-1.03106	0.137	0.236	8.97575e-33
RPL17	2.60514e-37	-0.142111	0.991	0.997	9.53505e-33
PLIN2	3.29925e-37	-0.569296	0.385	0.498	1.20756e-32
TAB2	4.2059e-37	0.456948	0.656	0.544	1.5394e-32
CHMP1B	4.73822e-37	-0.557815	0.457	0.562	1.73424e-32
SYK	4.78802e-37	0.24434	0.934	0.914	1.75246e-32
PYCARD	6.28034e-37	-0.21887	0.959	0.96	2.29867e-32
SCLT1	7.2499e-37	0.379904	0.829	0.764	2.65353e-32
TBC1D22A	7.76492e-37	0.336553	0.842	0.796	2.84204e-32
MAN1A1	8.24605e-37	-0.508257	0.497	0.612	3.01814e-32
UBE2E2	9.004e-37	0.370397	0.838	0.764	3.29555e-32
TRG-AS1	9.363e-37	-0.846025	0.171	0.277	3.42695e-32
TRAF3	1.0396e-36	0.440405	0.707	0.608	3.80503e-32
EML4	1.10667e-36	0.483266	0.613	0.495	4.05053e-32
AL360012.1	1.18731e-36	-0.817356	0.192	0.299	4.34567e-32
HLA-DQB1	1.65797e-36	0.575803	0.642	0.551	6.06834e-32
ARHGAP22	1.84976e-36	0.889822	0.229	0.124	6.7703e-32
SENP6	4.49133e-36	0.330077	0.811	0.717	1.64387e-31
MDM2	4.56389e-36	-0.606068	0.42	0.524	1.67043e-31
NEAT1	5.19146e-36	-0.138518	0.999	1	1.90012e-31
ARF5	5.61859e-36	-0.411266	0.608	0.686	2.05646e-31
LY86	7.56756e-36	0.35167	0.78	0.69	2.7698e-31
RPL22L1	8.65259e-36	-0.54395	0.465	0.563	3.16693e-31
MIR646HG	1.01995e-35	-0.863648	0.182	0.288	3.7331e-31
EPB41L3	1.15707e-35	0.531936	0.522	0.4	4.23498e-31
RPS23	1.1616e-35	-0.137175	0.993	0.998	4.25156e-31
TGIF1	1.24637e-35	-0.807838	0.23	0.333	4.56183e-31
ANXA5	1.4835e-35	-0.243108	0.893	0.908	5.42976e-31
ZFP36L1	1.9454e-35	0.416876	0.805	0.715	7.12037e-31
CBL	2.99064e-35	0.35374	0.783	0.691	1.0946e-30
AL499604.1	3.92846e-35	-0.970556	0.137	0.23	1.43785e-30
CTNND1	3.93431e-35	0.58568	0.447	0.321	1.44e-30
AC015912.3	5.40951e-35	-1.1507	0.077	0.157	1.97993e-30
ARHGEF2	5.83365e-35	0.474784	0.57	0.441	2.13518e-30
CPB2-AS1	7.9428e-35	0.670779	0.344	0.224	2.90715e-30
LINC00877	8.13364e-35	-0.668247	0.437	0.536	2.97699e-30
KLF10	8.21613e-35	-0.370402	0.6	0.708	3.00718e-30
RPS6	1.35737e-34	-0.160966	0.984	0.993	4.96813e-30
KPNB1	1.46311e-34	0.406291	0.692	0.583	5.35511e-30
RAB10	1.92455e-34	0.281643	0.899	0.852	7.04403e-30
GALNT3	1.97377e-34	0.930675	0.275	0.168	7.22418e-30
KSR1	1.98285e-34	0.51586	0.593	0.488	7.25743e-30
PHACTR2	2.19197e-34	0.387159	0.799	0.73	8.02282e-30
ZBTB20	2.73698e-34	0.367935	0.797	0.721	1.00176e-29
AC008105.3	2.75673e-34	0.54341	0.43	0.301	1.00899e-29
STEAP4	2.94682e-34	0.851495	0.286	0.175	1.07857e-29
ASAH1	3.54385e-34	-0.280076	0.884	0.911	1.29709e-29
CCZ1B	6.75987e-34	0.772597	0.278	0.168	2.47418e-29
ALAS1	1.03998e-33	1.07495	0.237	0.136	3.80643e-29
UBE2J1	1.17641e-33	0.392439	0.801	0.744	4.30578e-29
EVI5	1.26206e-33	0.285326	0.879	0.849	4.61927e-29
C1GALT1	1.34404e-33	0.622015	0.377	0.256	4.91934e-29
LUC7L3	1.82532e-33	0.374271	0.773	0.71	6.68085e-29
TET3	1.84468e-33	0.324567	0.812	0.723	6.75172e-29
RELL1	2.04096e-33	-0.52099	0.517	0.612	7.47012e-29
CD300LB	2.63875e-33	0.615909	0.448	0.33	9.65811e-29
TEX2	3.84919e-33	-0.929624	0.205	0.303	1.40884e-28
GM2A	4.12256e-33	-0.697077	0.31	0.41	1.5089e-28
MBD5	4.32757e-33	0.460395	0.659	0.561	1.58393e-28
SH2B3	4.59118e-33	0.453829	0.647	0.548	1.68042e-28
SETD5	4.64866e-33	0.442035	0.596	0.487	1.70146e-28
PTCH2	5.5061e-33	-0.707163	0.233	0.34	2.01529e-28
CERS4	6.05199e-33	-0.992932	0.096	0.18	2.21509e-28
NIPBL	7.35789e-33	0.268042	0.901	0.857	2.69306e-28
TAOK3	7.56659e-33	0.241869	0.951	0.945	2.76945e-28
AC073332.1	9.37032e-33	-1.02253	0.11	0.197	3.42963e-28
NUFIP2	1.02512e-32	-0.417967	0.735	0.781	3.75204e-28
ARL5A	1.02701e-32	0.469028	0.536	0.416	3.75895e-28
N4BP2L2	1.20362e-32	0.281283	0.857	0.799	4.40538e-28
EVI2B	1.68817e-32	-0.208628	0.962	0.965	6.17887e-28
SOCS3	2.26918e-32	-0.634239	0.323	0.43	8.30541e-28
ELL2	2.51482e-32	-0.877147	0.406	0.51	9.20449e-28
NACA	3.22337e-32	-0.137898	0.991	0.996	1.17979e-27
LRRC8D	3.54093e-32	0.401421	0.689	0.591	1.29602e-27
PAK1	4.37286e-32	0.340094	0.783	0.703	1.60051e-27
WDR74	5.38969e-32	-0.56043	0.496	0.581	1.97268e-27
SERP1	5.74436e-32	-0.171882	0.953	0.959	2.10249e-27
WARS	1.1574e-31	0.454399	0.645	0.538	4.2362e-27
STK38L	1.18192e-31	0.470665	0.547	0.429	4.32595e-27
ACAP2	1.34065e-31	0.225033	0.962	0.952	4.90691e-27
FAM133B	1.37901e-31	0.460152	0.558	0.441	5.04733e-27
CSK	1.4388e-31	0.367594	0.725	0.626	5.26614e-27
LINC00910	1.44011e-31	-0.407297	0.6	0.696	5.27096e-27
TMEM107	1.48805e-31	-0.818783	0.319	0.412	5.44642e-27
TBL1XR1	1.93158e-31	0.36439	0.7	0.585	7.06978e-27
WAC	1.94388e-31	0.279635	0.863	0.805	7.11481e-27
ALDH2	1.97343e-31	-0.344886	0.756	0.806	7.22296e-27
IFNAR2	2.20842e-31	0.403398	0.667	0.572	8.08302e-27
CDV3	2.35046e-31	-0.320894	0.751	0.81	8.6029e-27
AC092546.1	2.47874e-31	1.72705	0.105	0.038	9.07244e-27
RPS17	2.54471e-31	-0.192153	0.95	0.96	9.31391e-27
ABHD5	3.32748e-31	-0.599844	0.464	0.558	1.21789e-26
HEBP2	4.99691e-31	-0.322601	0.693	0.75	1.82892e-26
PRKX	5.06003e-31	0.522995	0.512	0.402	1.85202e-26
WWP1	5.598e-31	0.487146	0.51	0.388	2.04892e-26
CD163	5.71649e-31	-1.07618	0.612	0.664	2.09229e-26
TMA7	6.27695e-31	-0.167608	0.962	0.963	2.29742e-26
SGMS2	6.47155e-31	-0.549442	0.485	0.575	2.36865e-26
MAP1LC3B	9.86755e-31	-0.305805	0.757	0.816	3.61162e-26
TRAF3IP3	1.05658e-30	0.389918	0.692	0.586	3.86718e-26
FARS2	1.12172e-30	0.584627	0.443	0.332	4.1056e-26
ATM	1.15874e-30	0.397683	0.683	0.577	4.24112e-26
DNAJA1	1.25145e-30	-0.299261	0.835	0.878	4.58043e-26
KMT2E	1.85651e-30	0.29163	0.863	0.811	6.79503e-26
CD83	1.9788e-30	0.428504	0.801	0.759	7.24261e-26
CAMKK2	2.1225e-30	0.434564	0.603	0.49	7.76855e-26
PFDN5	2.27918e-30	-0.140737	0.994	0.996	8.34202e-26
SP100	2.38527e-30	0.271817	0.86	0.806	8.73031e-26
YME1L1	2.43279e-30	-0.399989	0.653	0.725	8.90425e-26
FBXO11	2.52159e-30	0.326955	0.827	0.773	9.22929e-26
UBE2D1	2.69605e-30	-0.310943	0.737	0.789	9.86781e-26
PLEKHA2	2.84613e-30	0.457703	0.573	0.465	1.04171e-25
ZCWPW2	2.9321e-30	-0.809539	0.164	0.256	1.07318e-25
PICALM	5.68189e-30	0.191968	0.986	0.985	2.07963e-25
HERC4	6.18371e-30	0.412763	0.684	0.585	2.2633e-25
PIAS1	6.23992e-30	0.242846	0.92	0.898	2.28387e-25
FNDC10	6.25399e-30	-1.36731	0.054	0.118	2.28902e-25
SF3B5	6.98853e-30	-0.300605	0.756	0.793	2.55787e-25
C22orf34	7.81517e-30	0.716773	0.357	0.251	2.86043e-25
GNAS	8.36816e-30	0.214483	0.95	0.932	3.06283e-25
CHD9	8.61539e-30	0.421186	0.652	0.56	3.15332e-25
ZNF652	1.21997e-29	0.392796	0.611	0.507	4.46521e-25
TYMP	1.24315e-29	-0.208612	0.971	0.977	4.55004e-25
MARCKS	1.55139e-29	0.448989	0.508	0.386	5.67825e-25
AC008440.1	1.55552e-29	-1.03479	0.098	0.175	5.69336e-25
IFITM2	1.56485e-29	-0.30894	0.777	0.816	5.72751e-25
RPL24	1.71937e-29	-0.138434	0.985	0.991	6.29308e-25
SNHG6	2.41235e-29	-0.33122	0.724	0.759	8.82943e-25
GTF2H2	2.75477e-29	0.885932	0.174	0.089	1.00827e-24
B3GNT5	3.04426e-29	1.16752	0.193	0.107	1.11423e-24
CCDC50	3.42516e-29	0.756166	0.273	0.172	1.25364e-24
CXCR4	3.68588e-29	-0.951864	0.369	0.453	1.34907e-24
PPARGC1B	3.92062e-29	0.747789	0.257	0.158	1.43499e-24
ZNF217	5.44103e-29	0.434417	0.589	0.471	1.99147e-24
NLN	5.61665e-29	0.628386	0.352	0.243	2.05575e-24
SMAD3	6.1485e-29	0.468055	0.63	0.542	2.25041e-24
PLA2G4A	7.47283e-29	0.559792	0.428	0.32	2.73513e-24
STK38	7.68974e-29	0.301141	0.821	0.742	2.81452e-24
ABAT	7.89934e-29	0.620154	0.349	0.239	2.89124e-24
SNAPC3	8.30815e-29	0.574092	0.363	0.252	3.04087e-24
RPL3	8.49622e-29	-0.144542	0.97	0.984	3.1097e-24
ARHGAP31	8.66692e-29	0.57283	0.474	0.371	3.17218e-24
VSIR	8.72232e-29	-0.195109	0.959	0.963	3.19246e-24
ATP5MF	1.46969e-28	-0.273681	0.787	0.819	5.3792e-24
SEPTIN6	1.59617e-28	0.536239	0.519	0.421	5.84213e-24
GLUL	1.78815e-28	-0.376977	0.628	0.703	6.54481e-24
DDT	1.83242e-28	-0.290544	0.678	0.738	6.70684e-24
ZNF638	2.27815e-28	0.325295	0.75	0.663	8.33827e-24
SREBF2	2.30895e-28	0.464634	0.609	0.508	8.45099e-24
APRT	2.48523e-28	-0.277235	0.783	0.817	9.0962e-24
GIMAP8	2.72352e-28	0.501445	0.484	0.373	9.96835e-24
IDS	2.81065e-28	-0.456432	0.501	0.583	1.02873e-23
MIF	2.94758e-28	-0.3341	0.742	0.779	1.07884e-23
ADGRE3	3.00452e-28	1.2113	0.119	0.051	1.09969e-23
SRSF5	3.10068e-28	-0.251351	0.852	0.887	1.13488e-23
ZDHHC7	4.06582e-28	0.376982	0.644	0.542	1.48813e-23
RREB1	4.31119e-28	0.347548	0.732	0.65	1.57794e-23
AC009226.1	4.31855e-28	-0.817343	0.168	0.258	1.58063e-23
ARHGAP25	4.41265e-28	0.428524	0.63	0.532	1.61507e-23
COG5	4.73693e-28	0.343067	0.743	0.679	1.73377e-23
TUBB6	5.07835e-28	-0.796801	0.206	0.298	1.85873e-23
ME1	5.08674e-28	-0.904104	0.132	0.216	1.8618e-23
KCNQ1	5.67408e-28	0.350548	0.739	0.652	2.07677e-23
JPX	6.67764e-28	0.457324	0.513	0.4	2.44408e-23
EGR1	7.25481e-28	-0.885544	0.246	0.342	2.65533e-23
KCNK6	7.55175e-28	0.544537	0.394	0.283	2.76402e-23
RAP1GAP2	1.31124e-27	0.299829	0.832	0.769	4.79926e-23
ANXA2R	1.37632e-27	-1.29874	0.044	0.102	5.03748e-23
RPL23A	1.51352e-27	-0.137572	0.979	0.988	5.53963e-23
PHYKPL	1.68844e-27	0.444786	0.54	0.432	6.17986e-23
MYO1E	1.72974e-27	0.62509	0.426	0.322	6.33102e-23
SCAPER	1.87272e-27	0.551669	0.486	0.384	6.85434e-23
WSB1	1.89676e-27	0.284687	0.877	0.827	6.94233e-23
CAMK2G	1.98268e-27	0.512451	0.401	0.288	7.2568e-23
RPL6	2.22976e-27	-0.118604	0.99	0.995	8.16113e-23
AC119396.1	2.43735e-27	0.745324	0.258	0.163	8.92095e-23
IFRD1	2.5025e-27	-0.307208	0.569	0.662	9.15939e-23
DDX17	2.85194e-27	0.246306	0.889	0.852	1.04384e-22
PHIP	4.39769e-27	0.31561	0.819	0.754	1.6096e-22
ATP5ME	5.12148e-27	-0.229367	0.861	0.873	1.87451e-22
WNK1	5.95426e-27	0.263677	0.864	0.811	2.17932e-22
RBM3	6.19208e-27	-0.290747	0.761	0.804	2.26636e-22
AC027644.3	9.63845e-27	-0.764668	0.168	0.254	3.52777e-22
SLC2A6	9.79946e-27	0.533917	0.351	0.242	3.5867e-22
RPS6KA3	1.05812e-26	0.342806	0.76	0.687	3.87284e-22
PARP8	1.06364e-26	0.262014	0.877	0.833	3.89301e-22
SNHG8	1.09235e-26	-0.504113	0.412	0.496	3.99809e-22
NCKAP1L	1.30129e-26	0.287812	0.814	0.761	4.76285e-22
TCF7L2	1.32464e-26	0.546184	0.573	0.484	4.84831e-22
QKI	1.5946e-26	0.223628	0.975	0.979	5.83639e-22
CYTIP	2.1141e-26	0.380056	0.749	0.672	7.73782e-22
GNG5	2.33271e-26	-0.186962	0.928	0.944	8.53794e-22
DENND5A	2.38049e-26	0.322065	0.809	0.768	8.71282e-22
GAA	2.7712e-26	-0.445295	0.479	0.558	1.01429e-21
PRICKLE1	3.48208e-26	-0.711282	0.102	0.179	1.27448e-21
HSP90AA1	3.51007e-26	0.214008	0.924	0.893	1.28472e-21
MOB1B	3.54465e-26	0.520838	0.445	0.344	1.29738e-21
PTPRE	4.11722e-26	0.229644	0.942	0.931	1.50694e-21
HNRNPDL	4.62647e-26	-0.36468	0.688	0.737	1.69333e-21
SCAF11	4.65992e-26	0.259043	0.853	0.808	1.70558e-21
ATF7IP	4.77086e-26	0.403642	0.68	0.598	1.74618e-21
NIN	4.82053e-26	0.261276	0.81	0.748	1.76436e-21
KMT5B	5.16529e-26	0.471812	0.508	0.4	1.89055e-21
FAM13A	5.62479e-26	-0.492565	0.407	0.503	2.05873e-21
DTNBP1	6.14814e-26	0.502335	0.481	0.378	2.25028e-21
USP3	6.46179e-26	0.18124	0.967	0.959	2.36508e-21
CCM2	6.5548e-26	0.384002	0.654	0.564	2.39912e-21
CDC42SE2	6.7178e-26	0.261327	0.851	0.81	2.45878e-21
WDR11	8.59912e-26	0.469227	0.449	0.338	3.14736e-21
GPRIN3	9.11955e-26	0.777004	0.271	0.179	3.33785e-21
CSTA	1.03096e-25	-0.18581	0.936	0.945	3.77343e-21
CDC42EP3	1.04482e-25	0.365765	0.76	0.669	3.82416e-21
TSPYL2	1.24651e-25	-0.967149	0.131	0.207	4.56236e-21
LINC01504	1.31088e-25	0.637125	0.306	0.206	4.79795e-21
RPRD2	1.59302e-25	0.472253	0.477	0.371	5.8306e-21
RIN2	1.65287e-25	-0.325322	0.647	0.721	6.04967e-21
NCOR1	1.81167e-25	0.243561	0.843	0.788	6.63089e-21
SNX5	2.04687e-25	0.499726	0.393	0.283	7.49176e-21
SLC7A6	2.25991e-25	0.647864	0.304	0.206	8.27151e-21
CCNY	2.29217e-25	0.215641	0.936	0.917	8.38957e-21
KAT6A	2.38077e-25	0.334869	0.705	0.623	8.71386e-21
ARHGAP17	2.70984e-25	0.419915	0.589	0.502	9.91829e-21
SORT1	3.46066e-25	0.408616	0.565	0.456	1.26664e-20
ARPC1B	3.48699e-25	-0.123837	0.992	0.99	1.27627e-20
SEPTIN9	3.80444e-25	0.296897	0.774	0.71	1.39246e-20
ERBIN	3.95372e-25	0.26184	0.851	0.814	1.4471e-20
AC091271.1	4.12782e-25	-1.05728	0.109	0.18	1.51083e-20
PLEKHG2	5.0457e-25	-0.318797	0.388	0.503	1.84678e-20
C12orf57	6.98688e-25	-0.626513	0.381	0.463	2.55727e-20
RAF1	7.88835e-25	0.322897	0.716	0.629	2.88721e-20
RBMS1	7.98591e-25	0.27218	0.839	0.779	2.92292e-20
SLC12A7	8.09947e-25	0.623694	0.27	0.175	2.96449e-20
ABR	8.42793e-25	0.295367	0.771	0.71	3.08471e-20
NR3C1	9.95411e-25	0.272536	0.834	0.787	3.6433e-20
FFAR2	1.01434e-24	0.833584	0.22	0.135	3.7126e-20
ARHGEF40	1.10167e-24	-0.543597	0.36	0.444	4.03223e-20
AL133453.1	1.13316e-24	-0.705606	0.114	0.191	4.14749e-20
ARHGAP24	1.33419e-24	-0.312105	0.846	0.901	4.88325e-20
PIWIL4	1.37646e-24	0.75005	0.229	0.142	5.03797e-20
MXD1	1.49326e-24	0.470225	0.749	0.701	5.46547e-20
KDM2B	1.57959e-24	0.514903	0.417	0.312	5.78148e-20
SOD2	1.59851e-24	-0.223471	0.849	0.889	5.8507e-20
ETV6	1.95721e-24	0.23106	0.934	0.925	7.16358e-20
CELF1	2.10038e-24	0.262827	0.857	0.819	7.6876e-20
SARAF	2.11746e-24	-0.251339	0.828	0.865	7.75011e-20
MYOSLID	2.12195e-24	-0.828273	0.135	0.212	7.76655e-20
ZNF429	2.15145e-24	-1.0591	0.112	0.184	7.87451e-20
N4BP1	2.17326e-24	0.415304	0.498	0.393	7.95435e-20
RUFY3	2.17509e-24	0.468486	0.509	0.414	7.96106e-20
NOD2	2.77606e-24	0.468322	0.39	0.281	1.01606e-19
TGFBR1	2.78663e-24	0.528909	0.349	0.246	1.01994e-19
TMEM258	2.80686e-24	-0.264531	0.75	0.785	1.02734e-19
CRTC3	2.82937e-24	0.387839	0.556	0.453	1.03558e-19
SRGN	2.87014e-24	0.157815	0.998	0.999	1.0505e-19
ZNF148	2.87689e-24	0.270056	0.76	0.685	1.05297e-19
FLI1	3.03981e-24	0.271842	0.85	0.8	1.1126e-19
FNDC3A	3.10535e-24	0.366248	0.702	0.622	1.13659e-19
UBE2S	3.19738e-24	-0.596513	0.32	0.402	1.17027e-19
ST3GAL6	3.88221e-24	0.513066	0.418	0.319	1.42093e-19
HSPA6	4.7284e-24	0.764234	0.272	0.182	1.73064e-19
GADD45G	6.1454e-24	-1.31608	0.05	0.105	2.24928e-19
AFF3	7.73352e-24	1.32076	0.156	0.085	2.83055e-19
DISC1	7.92211e-24	0.288939	0.823	0.772	2.89957e-19
HECTD1	8.23213e-24	0.350345	0.641	0.549	3.01304e-19
PNN	8.51843e-24	0.411703	0.608	0.527	3.11783e-19
SPINT2	8.53928e-24	0.429425	0.417	0.309	3.12546e-19
RNASE1	8.76082e-24	-1.43388	0.099	0.165	3.20655e-19
LARP1	9.35884e-24	0.398604	0.553	0.45	3.42543e-19
CLOCK	1.20006e-23	0.624101	0.299	0.206	4.39235e-19
TNRC18	1.27056e-23	0.297227	0.765	0.706	4.65038e-19
PPP6R3	1.50328e-23	0.279776	0.793	0.741	5.50214e-19
ATP2B1	1.65268e-23	0.30232	0.868	0.826	6.04897e-19
WDR49	1.65563e-23	-0.71756	0.131	0.209	6.05979e-19
COMMD6	1.91914e-23	-0.208284	0.901	0.916	7.02423e-19
PLAAT4	2.26984e-23	0.527691	0.322	0.224	8.30783e-19
CRLF3	2.3558e-23	0.354122	0.641	0.548	8.62247e-19
GPBP1	2.41756e-23	0.310409	0.682	0.603	8.84851e-19
PPP1R12A	2.82252e-23	0.216341	0.884	0.852	1.03307e-18
DYSF	2.83074e-23	-0.309555	0.474	0.581	1.03608e-18
MAFF	2.83543e-23	-0.4906	0.25	0.346	1.0378e-18
RAP1A	2.95631e-23	0.222567	0.893	0.855	1.08204e-18
CAP1	3.00078e-23	0.203615	0.939	0.913	1.09832e-18
CYB5D2	3.14056e-23	-0.715332	0.128	0.203	1.14948e-18
MAP3K14	3.27019e-23	0.514709	0.36	0.261	1.19692e-18
ARL6IP4	3.44089e-23	-0.244398	0.787	0.818	1.2594e-18
LCP1	3.96153e-23	0.149829	0.99	0.987	1.44996e-18
ENSA	4.06564e-23	-0.330245	0.675	0.72	1.48807e-18
MAPK14	4.54868e-23	0.250356	0.843	0.79	1.66486e-18
CLEC4D	4.76863e-23	-0.606622	0.184	0.267	1.74537e-18
BACH1	5.14268e-23	0.226227	0.942	0.921	1.88227e-18
ARHGEF18	6.43064e-23	0.353726	0.553	0.446	2.35368e-18
NAGK	6.6923e-23	0.312596	0.777	0.701	2.44945e-18
NBPF12	6.94257e-23	0.623847	0.205	0.123	2.54105e-18
RASA3	7.45712e-23	0.449022	0.478	0.383	2.72938e-18
ARPC5	7.57653e-23	-0.13649	0.951	0.96	2.77309e-18
VAV3	8.13596e-23	0.28579	0.784	0.722	2.97784e-18
LIMD1	8.26994e-23	0.490457	0.388	0.287	3.02688e-18
CXorf40A	9.03569e-23	-1.16102	0.053	0.106	3.30715e-18
TCOF1	9.30583e-23	0.582537	0.328	0.233	3.40603e-18
DEF6	9.56716e-23	0.40377	0.433	0.324	3.50168e-18
APC	9.86219e-23	0.355038	0.608	0.511	3.60966e-18
NCF1	1.03014e-22	-0.227121	0.925	0.947	3.77041e-18
UVRAG	1.03406e-22	0.277824	0.812	0.77	3.78476e-18
NKTR	1.13035e-22	0.379359	0.583	0.49	4.1372e-18
ARID1A	1.13902e-22	0.279554	0.791	0.725	4.16892e-18
DDX3X	1.18336e-22	-0.269087	0.832	0.854	4.3312e-18
UBE2E1	1.27418e-22	0.326834	0.714	0.642	4.66362e-18
FAM49B	1.63852e-22	0.168342	0.971	0.963	5.99713e-18
CREG1	1.68855e-22	-0.322974	0.589	0.649	6.18026e-18
GRK3	1.70787e-22	0.234388	0.917	0.894	6.25096e-18
ADAM10	1.76547e-22	0.232519	0.879	0.827	6.4618e-18
C15orf39	1.92248e-22	0.433781	0.378	0.275	7.03647e-18
KDM7A	2.2091e-22	0.284422	0.794	0.73	8.08553e-18
TMEM104	2.50169e-22	0.727049	0.219	0.137	9.15643e-18
PCGF5	2.96789e-22	0.491527	0.38	0.282	1.08628e-17
DLEU1	3.17875e-22	-0.96971	0.421	0.475	1.16345e-17
H2AFJ	3.22078e-22	-0.365436	0.597	0.654	1.17884e-17
RNF166	3.47689e-22	-0.378614	0.511	0.576	1.27257e-17
CD55	3.49302e-22	0.230302	0.924	0.893	1.27848e-17
UBXN1	3.55521e-22	-0.294149	0.682	0.728	1.30124e-17
LRRC75A	4.00397e-22	-1.11214	0.053	0.107	1.46549e-17
TMOD2	4.07525e-22	0.573949	0.304	0.212	1.49158e-17
LPGAT1	4.09642e-22	0.28721	0.769	0.692	1.49933e-17
DBI	4.48562e-22	-0.24619	0.815	0.829	1.64178e-17
RAP1GDS1	4.49219e-22	0.378866	0.599	0.514	1.64419e-17
GUK1	4.61423e-22	-0.243622	0.761	0.797	1.68886e-17
RUBCNL	4.64461e-22	1.13049	0.122	0.061	1.69997e-17
ATP5MD	4.92707e-22	-0.231632	0.786	0.811	1.80336e-17
SUSD3	5.38829e-22	1.08161	0.106	0.049	1.97217e-17
WWOX	6.0693e-22	0.555908	0.442	0.346	2.22142e-17
ALDOA	6.4365e-22	-0.636254	0.202	0.283	2.35582e-17
PTMA	6.56423e-22	-0.122084	0.994	0.997	2.40257e-17
ANKH	7.71065e-22	1.03891	0.125	0.063	2.82218e-17
MBOAT1	7.7444e-22	0.415528	0.486	0.387	2.83453e-17
AC040970.1	8.01411e-22	-0.829044	0.111	0.18	2.93324e-17
KIF9	9.13355e-22	-1.08956	0.071	0.129	3.34297e-17
NAP1L1	9.18364e-22	0.261764	0.8	0.738	3.36131e-17
THBS1	9.25738e-22	-2.98306	0.078	0.133	3.38829e-17
CAPZB	9.75792e-22	0.191451	0.924	0.906	3.5715e-17
ARIH1	1.07783e-21	-0.218266	0.875	0.904	3.94496e-17
CD36	1.11304e-21	0.301072	0.941	0.923	4.07384e-17
SRSF4	1.15669e-21	0.283398	0.728	0.655	4.23362e-17
CD86	1.28207e-21	0.346975	0.668	0.592	4.69251e-17
IQGAP1	1.29282e-21	-0.149712	0.968	0.97	4.73184e-17
MYO9B	1.31566e-21	0.241033	0.883	0.862	4.81544e-17
GLMP	1.33408e-21	-0.704497	0.166	0.243	4.88285e-17
TMEM87A	1.39207e-21	0.467948	0.479	0.39	5.09511e-17
ATP5MC2	1.39241e-21	-0.145878	0.956	0.96	5.09636e-17
PRKCD	1.65998e-21	0.312067	0.659	0.568	6.0757e-17
KDM3B	1.76411e-21	0.325949	0.624	0.534	6.45681e-17
PET100	1.79451e-21	-0.266589	0.736	0.766	6.56809e-17
MFSD14C	1.92997e-21	0.362524	0.573	0.482	7.06387e-17
RPS6KA2	2.01274e-21	-0.665517	0.223	0.303	7.36684e-17
SPN	2.17878e-21	0.473142	0.37	0.273	7.97456e-17
ASH1L	2.27809e-21	0.228636	0.863	0.837	8.33803e-17
CEPT1	2.47338e-21	0.38265	0.489	0.388	9.05281e-17
WDFY1	2.94708e-21	0.394765	0.514	0.419	1.07866e-16
LRMP	2.98738e-21	0.417064	0.544	0.45	1.09341e-16
LAMTOR4	3.29478e-21	-0.139683	0.951	0.955	1.20592e-16
ROGDI	3.7508e-21	-0.464617	0.357	0.442	1.37283e-16
ANKRD44	4.83651e-21	0.198549	0.947	0.936	1.77021e-16
RFLNB	4.96743e-21	0.458509	0.403	0.3	1.81813e-16
ADCY7	5.73573e-21	0.300591	0.627	0.532	2.09933e-16
SPATA5L1	5.84676e-21	0.818662	0.176	0.105	2.13997e-16
TBC1D2	5.92639e-21	0.409748	0.489	0.397	2.16912e-16
MVP	6.41161e-21	0.341546	0.609	0.52	2.34671e-16
AKT3	7.01063e-21	0.650615	0.314	0.229	2.56596e-16
TGFBI	7.5231e-21	0.25101	0.79	0.711	2.75353e-16
PPT1	8.05835e-21	-0.268861	0.744	0.784	2.94944e-16
PLA2G6	8.33213e-21	-0.747129	0.143	0.215	3.04964e-16
HK2	8.40828e-21	0.471963	0.502	0.419	3.07752e-16
TBC1D16	9.17103e-21	-0.960613	0.068	0.125	3.35669e-16
TPRG1	9.28599e-21	1.10502	0.131	0.07	3.39877e-16
BLVRB	9.97521e-21	-0.190876	0.907	0.908	3.65102e-16
PIK3R1	1.02447e-20	0.416683	0.515	0.429	3.74966e-16
NDUFA7	1.13369e-20	-0.410611	0.446	0.514	4.1494e-16
KLHL20	1.19685e-20	0.610433	0.26	0.177	4.38059e-16
SLC11A1	1.24132e-20	-0.269106	0.886	0.908	4.54335e-16
SWAP70	1.3068e-20	0.414787	0.455	0.356	4.78302e-16
MAP3K12	1.37903e-20	-0.758057	0.098	0.163	5.0474e-16
GPATCH8	1.44829e-20	0.290795	0.714	0.644	5.30089e-16
SELPLG	1.45965e-20	-0.402814	0.531	0.593	5.34246e-16
ST6GAL1	1.49808e-20	0.498432	0.489	0.405	5.48313e-16
HIST1H1D	1.57731e-20	-0.440838	0.25	0.338	5.77312e-16
EP300	1.59881e-20	0.267407	0.778	0.725	5.85181e-16
MON2	1.62402e-20	0.299852	0.683	0.605	5.94407e-16
GLT1D1	1.63583e-20	0.24886	0.781	0.705	5.98732e-16
GLRX	1.71785e-20	-0.181916	0.889	0.903	6.28749e-16
SFMBT1	1.79712e-20	1.13367	0.112	0.055	6.57763e-16
GBP1	1.81001e-20	0.681376	0.169	0.099	6.62483e-16
PJA2	1.87339e-20	0.335913	0.66	0.573	6.85681e-16
EEF1G	1.89147e-20	-0.132311	0.955	0.963	6.92297e-16
KDM2A	1.8982e-20	0.214273	0.933	0.915	6.9476e-16
MCEMP1	1.94348e-20	-0.42172	0.358	0.445	7.11333e-16
PLXNC1	2.04806e-20	0.273337	0.792	0.73	7.4961e-16
C1orf56	2.21873e-20	-0.805058	0.103	0.167	8.12076e-16
CLEC2B	2.38805e-20	0.448963	0.601	0.525	8.74049e-16
METRNL	2.43618e-20	-0.354299	0.541	0.603	8.91667e-16
MAP3K8	2.43996e-20	-0.175934	0.577	0.677	8.9305e-16
NOL4L	2.4515e-20	0.95865	0.136	0.074	8.97273e-16
LIPA	2.68153e-20	-0.517526	0.382	0.454	9.81468e-16
MS4A6A	3.10641e-20	-0.180635	0.935	0.945	1.13698e-15
TENT2	3.11275e-20	0.265782	0.783	0.708	1.1393e-15
EIF1	3.12356e-20	-0.0917432	0.998	0.999	1.14325e-15
IL1RAP	3.16925e-20	-0.646485	0.271	0.351	1.15998e-15
TSTD1	3.29675e-20	-0.855282	0.077	0.135	1.20664e-15
BRCA2	3.37801e-20	-1.06083	0.052	0.102	1.23639e-15
IQGAP2	3.63979e-20	-0.202025	0.849	0.889	1.3322e-15
NUP50-DT	3.65045e-20	0.528008	0.343	0.255	1.3361e-15
AP1S2	3.73721e-20	0.254635	0.933	0.924	1.36786e-15
SIPA1L3	3.88596e-20	0.406407	0.525	0.441	1.4223e-15
RPL14	4.02911e-20	-0.112511	0.984	0.987	1.47469e-15
ATP6V0E1	4.30194e-20	-0.118498	0.947	0.954	1.57455e-15
PPBP	4.40819e-20	1.48304	0.133	0.072	1.61344e-15
UQCR10	4.5812e-20	-0.200084	0.847	0.866	1.67676e-15
ATP5PD	4.8696e-20	-0.240339	0.765	0.798	1.78232e-15
DHRS4	4.90689e-20	-0.751742	0.163	0.233	1.79597e-15
PIK3AP1	5.00731e-20	0.275981	0.758	0.693	1.83273e-15
FAM135A	5.10961e-20	0.433397	0.345	0.254	1.87017e-15
FAM13B	5.16577e-20	0.345877	0.58	0.493	1.89073e-15
SMURF2	5.77742e-20	0.354617	0.54	0.444	2.11459e-15
DPEP2	5.80182e-20	0.436225	0.462	0.368	2.12353e-15
SLC46A2	6.56662e-20	0.616702	0.254	0.173	2.40345e-15
MICAL2	7.48782e-20	0.257745	0.744	0.664	2.74062e-15
BID	8.20994e-20	0.259664	0.78	0.717	3.00492e-15
AC025171.2	8.40949e-20	-0.612432	0.161	0.236	3.07796e-15
MACF1	8.58198e-20	0.277208	0.791	0.741	3.14109e-15
UBE2W	8.60797e-20	0.265065	0.754	0.69	3.1506e-15
ZMYM2	1.02457e-19	0.288376	0.77	0.717	3.75003e-15
KBTBD2	1.03147e-19	0.436304	0.463	0.374	3.77527e-15
RPS2	1.07056e-19	-0.112909	0.99	0.995	3.91834e-15
SLC39A11	1.07862e-19	0.307121	0.75	0.696	3.94785e-15
NCKAP5L	1.17114e-19	0.455556	0.393	0.302	4.28651e-15
GSK3B	1.17369e-19	0.236595	0.804	0.743	4.29584e-15
NBPF26	1.23995e-19	0.610588	0.221	0.144	4.53833e-15
CBWD2	1.31471e-19	0.603841	0.259	0.177	4.81196e-15
COA1	1.39512e-19	0.4026	0.468	0.378	5.10627e-15
SBF2	1.45337e-19	0.203857	0.934	0.92	5.3195e-15
CRYBG1	1.47561e-19	0.279969	0.63	0.536	5.40087e-15
FAM168A	1.53959e-19	0.367147	0.586	0.5	5.63506e-15
DUSP2	1.55944e-19	0.713615	0.202	0.128	5.70769e-15
CORO1A	1.56591e-19	0.165062	0.965	0.953	5.73138e-15
GPX4	1.76845e-19	-0.200476	0.901	0.899	6.47269e-15
BABAM2	1.77693e-19	0.286414	0.729	0.664	6.50375e-15
U2AF1	1.78063e-19	0.752039	0.107	0.052	6.51728e-15
SND1	1.84958e-19	0.23589	0.8	0.748	6.76963e-15
RIPOR2	1.97654e-19	0.175376	0.963	0.949	7.23432e-15
AIG1	2.00476e-19	0.979442	0.119	0.062	7.33764e-15
H3F3B	2.03071e-19	-0.114586	0.99	0.992	7.43259e-15
EEPD1	2.14307e-19	0.519031	0.418	0.338	7.84385e-15
AC025171.1	2.3465e-19	-0.878669	0.094	0.154	8.58844e-15
GIMAP4	2.34698e-19	0.307723	0.759	0.69	8.59019e-15
MGST1	2.41608e-19	-0.28952	0.632	0.68	8.84309e-15
MICU1	2.45954e-19	0.284167	0.838	0.782	9.00215e-15
AC023509.3	2.49509e-19	-1.0353	0.058	0.109	9.13228e-15
EIF4A3	2.53251e-19	-0.331394	0.462	0.539	9.26925e-15
SUSD1	2.55691e-19	0.337449	0.628	0.543	9.35855e-15
RAB12	2.57676e-19	0.42325	0.427	0.335	9.43118e-15
GASK1B	2.58503e-19	-0.374959	0.56	0.61	9.46147e-15
AC005632.3	2.78112e-19	0.461934	0.277	0.19	1.01792e-14
AGPAT3	3.01357e-19	0.275209	0.689	0.61	1.103e-14
CSGALNACT1	3.15584e-19	-0.675711	0.241	0.32	1.15507e-14
ATR	3.236e-19	0.415163	0.445	0.356	1.18441e-14
PDIA3	3.51206e-19	0.322061	0.769	0.73	1.28545e-14
SHPRH	3.55335e-19	0.526988	0.317	0.232	1.30056e-14
RAB39A	3.74003e-19	0.921257	0.121	0.063	1.36889e-14
HIPK1	4.12031e-19	-0.421557	0.579	0.632	1.50807e-14
TBC1D2B	4.66505e-19	0.420542	0.37	0.276	1.70745e-14
POGZ	4.71445e-19	0.417058	0.45	0.361	1.72554e-14
PPM1D	4.72024e-19	0.447266	0.412	0.321	1.72766e-14
VWA8	4.77761e-19	0.451425	0.359	0.27	1.74865e-14
RHOT1	5.39714e-19	0.298879	0.625	0.543	1.97541e-14
CNOT6L	5.83738e-19	0.384277	0.497	0.404	2.13654e-14
SELL	5.9375e-19	-0.387626	0.668	0.704	2.17318e-14
VASH1	6.09022e-19	0.711898	0.164	0.097	2.22908e-14
GMFG	6.37704e-19	-0.127167	0.976	0.977	2.33406e-14
PYGL	6.87212e-19	0.336453	0.678	0.594	2.51527e-14
SLTM	7.22704e-19	0.225377	0.779	0.713	2.64517e-14
ROMO1	7.44912e-19	-0.347358	0.489	0.556	2.72645e-14
PEA15	7.56518e-19	0.490827	0.301	0.214	2.76893e-14
DCAF5	7.82211e-19	0.347484	0.504	0.413	2.86297e-14
LSM14A	7.85479e-19	0.294912	0.698	0.625	2.87493e-14
MT-ND2	7.98712e-19	0.104233	0.999	0.999	2.92337e-14
ARRDC3	8.36738e-19	-0.509292	0.325	0.399	3.06254e-14
COX5B	8.85427e-19	-0.169246	0.907	0.914	3.24075e-14
PTP4A2	9.79515e-19	0.189619	0.903	0.864	3.58512e-14
TTYH2	1.09873e-18	0.598302	0.231	0.154	4.02147e-14
STMP1	1.14819e-18	-0.264094	0.658	0.702	4.20249e-14
CREBBP	1.18249e-18	0.197489	0.841	0.799	4.32802e-14
CAMK2D	1.20769e-18	0.418194	0.588	0.514	4.42028e-14
GNA12	1.30422e-18	0.47089	0.396	0.311	4.77359e-14
STK10	1.38441e-18	0.20803	0.921	0.907	5.06706e-14
HEATR5A	1.38908e-18	0.432592	0.439	0.349	5.08418e-14
COP1	1.38924e-18	0.152647	0.963	0.954	5.08476e-14
C2CD2	1.43854e-18	0.711108	0.167	0.101	5.26521e-14
NUDT16	1.47081e-18	-0.46433	0.463	0.522	5.38332e-14
PPP3R1	1.55691e-18	0.313479	0.794	0.764	5.69846e-14
SETDB2	1.68934e-18	0.61133	0.202	0.13	6.18315e-14
TMEM219	1.70849e-18	-0.25239	0.703	0.745	6.25325e-14
UBASH3B	1.85029e-18	0.487048	0.413	0.33	6.77225e-14
KLF12	1.91464e-18	1.28791	0.112	0.059	7.00777e-14
BHLHE40-AS1	2.00988e-18	-0.846939	0.092	0.149	7.35637e-14
SNHG7	2.02937e-18	-0.534803	0.335	0.404	7.4277e-14
RCOR1	2.03101e-18	0.253877	0.846	0.811	7.43369e-14
HERC3	2.06698e-18	0.320986	0.558	0.466	7.56536e-14
OST4	2.10013e-18	-0.171227	0.91	0.917	7.68669e-14
SCFD2	2.2355e-18	0.464685	0.376	0.291	8.18216e-14
SNRPN	2.23603e-18	0.644699	0.142	0.08	8.18411e-14
NRDC	2.44732e-18	0.291697	0.653	0.573	8.95743e-14
PXN	2.45652e-18	0.352068	0.525	0.426	8.99109e-14
UPF2	2.694e-18	0.340978	0.563	0.474	9.86031e-14
ZC2HC1A	2.7296e-18	0.702742	0.192	0.122	9.99059e-14
RNF19B	2.76521e-18	0.560008	0.401	0.319	1.01209e-13
RCC2	3.45481e-18	0.43896	0.435	0.35	1.26449e-13
RFTN1	3.61679e-18	0.468613	0.334	0.248	1.32378e-13
ASGR1	3.62379e-18	-0.209408	0.703	0.757	1.32634e-13
COX7C	3.69759e-18	-0.145735	0.95	0.952	1.35335e-13
SIPA1L1	3.74091e-18	-0.283099	0.907	0.918	1.36921e-13
CSF3R	3.84031e-18	0.188	0.954	0.933	1.40559e-13
BCLAF3	3.92512e-18	0.645617	0.16	0.096	1.43663e-13
MT-ND1	4.15548e-18	0.081	0.999	1	1.52095e-13
CBX3	4.25928e-18	-0.314145	0.592	0.647	1.55894e-13
CSF2RB	4.27573e-18	0.472272	0.342	0.252	1.56496e-13
ARAP1	4.65208e-18	0.292051	0.715	0.647	1.70271e-13
GPAT3	4.79616e-18	0.461935	0.332	0.247	1.75544e-13
CACNA2D3	4.94262e-18	0.456629	0.289	0.207	1.80905e-13
OTUD4	5.04147e-18	0.500368	0.308	0.225	1.84523e-13
NAT9	5.14864e-18	0.803096	0.128	0.071	1.88445e-13
CRISPLD2	5.1501e-18	-0.404963	0.41	0.487	1.88499e-13
TFCP2	5.1667e-18	0.284542	0.656	0.583	1.89106e-13
DSC2	5.2785e-18	-0.601813	0.107	0.169	1.93198e-13
PPP1R21	5.38596e-18	0.319472	0.57	0.483	1.97131e-13
UTP3	5.67346e-18	0.484865	0.259	0.18	2.07654e-13
ACPP	5.78816e-18	0.463719	0.376	0.291	2.11852e-13
FBXO34	5.78925e-18	-0.334597	0.606	0.666	2.11892e-13
STK4	5.97052e-18	0.206247	0.863	0.811	2.18527e-13
FAR2	6.41367e-18	-0.352124	0.382	0.469	2.34747e-13
CDC42	6.62942e-18	-0.15052	0.951	0.957	2.42643e-13
AGTRAP	6.73173e-18	-0.165043	0.851	0.873	2.46388e-13
ADAM17	7.27841e-18	-0.308203	0.673	0.737	2.66397e-13
SUSD6	7.83567e-18	0.291548	0.741	0.693	2.86793e-13
DAPP1	7.97237e-18	0.307548	0.611	0.533	2.91797e-13
TTF2	8.817e-18	0.66802	0.169	0.104	3.22711e-13
VPS8	9.34535e-18	0.261561	0.729	0.657	3.42049e-13
PAPOLG	9.75659e-18	0.562671	0.217	0.144	3.57101e-13
TRANK1	1.06985e-17	0.687003	0.233	0.16	3.91576e-13
DDX6	1.14244e-17	0.333394	0.546	0.456	4.18144e-13
AGO4	1.16636e-17	0.23722	0.808	0.75	4.26898e-13
C4orf48	1.16639e-17	-0.20479	0.782	0.809	4.26911e-13
TMC8	1.20407e-17	0.470753	0.302	0.215	4.40701e-13
FOSL2	1.24085e-17	0.31206	0.662	0.594	4.54164e-13
ZNF718	1.24678e-17	0.770489	0.159	0.096	4.56333e-13
YWHAB	1.26454e-17	0.178821	0.948	0.93	4.62835e-13
PRR14L	1.27764e-17	0.349705	0.498	0.415	4.6763e-13
TASOR2	1.29133e-17	0.320359	0.491	0.403	4.72641e-13
MTHFS	1.312e-17	0.469059	0.383	0.297	4.80207e-13
SNRPD2	1.32514e-17	-0.325113	0.61	0.655	4.85013e-13
DNAJB14	1.3732e-17	0.36834	0.492	0.402	5.02603e-13
FCHSD2	1.40277e-17	0.264058	0.832	0.798	5.13427e-13
RUSC2	1.40335e-17	0.44125	0.348	0.264	5.13639e-13
CWC22	1.42204e-17	0.461179	0.257	0.177	5.20482e-13
PPCDC	1.46095e-17	0.575672	0.269	0.19	5.34724e-13
ACADVL	1.50568e-17	-0.430773	0.443	0.504	5.51093e-13
ADD1	1.53538e-17	0.294918	0.657	0.58	5.61964e-13
ARMC8	1.53806e-17	0.308837	0.472	0.38	5.62944e-13
ANGPT1	1.5382e-17	-0.751645	0.084	0.139	5.62998e-13
ZNF592	1.7137e-17	0.376313	0.435	0.344	6.27231e-13
CEP192	1.7697e-17	0.394767	0.452	0.372	6.47729e-13
CSF2RA	1.78562e-17	0.322074	0.736	0.681	6.53553e-13
CPEB3	1.87533e-17	0.373324	0.522	0.437	6.86389e-13
ZNF703	2.00105e-17	0.709333	0.149	0.087	7.32405e-13
GCH1	2.01901e-17	0.388122	0.564	0.485	7.38978e-13
CCDC12	2.05236e-17	0.293631	0.601	0.506	7.51184e-13
AFTPH	2.18743e-17	0.27702	0.72	0.647	8.00622e-13
OXR1	2.2084e-17	0.320416	0.63	0.557	8.08297e-13
NSD1	2.32376e-17	0.258307	0.729	0.66	8.50519e-13
COPA	2.3612e-17	0.251709	0.708	0.629	8.64223e-13
BAZ1A	2.4156e-17	0.239372	0.831	0.783	8.84135e-13
ATP6V1F	2.51415e-17	-0.219303	0.781	0.797	9.20204e-13
TEDC1	2.65655e-17	-0.955518	0.089	0.143	9.72322e-13
UQCRB	2.70279e-17	-0.141151	0.943	0.943	9.89248e-13
BRI3	2.72888e-17	-0.0977486	0.989	0.984	9.98797e-13
SMPDL3B	2.86995e-17	-0.916195	0.055	0.102	1.05043e-12
LRCH1	2.87793e-17	0.343848	0.474	0.386	1.05335e-12
HIP1	3.02407e-17	0.456552	0.44	0.359	1.10684e-12
MAML1	3.05239e-17	0.439327	0.338	0.254	1.1172e-12
GOLPH3L	3.12021e-17	0.809057	0.151	0.09	1.14203e-12
ANKFY1	3.29735e-17	0.325166	0.479	0.388	1.20686e-12
CPEB4	3.42714e-17	0.288485	0.654	0.577	1.25437e-12
PDLIM5	3.62823e-17	0.278707	0.659	0.578	1.32797e-12
PILRA	3.92134e-17	0.225591	0.84	0.805	1.43525e-12
TMEM106A	3.96019e-17	0.4775	0.242	0.165	1.44947e-12
ZFYVE16	4.00017e-17	0.333277	0.528	0.438	1.4641e-12
GNB1	4.0854e-17	0.163578	0.908	0.882	1.4953e-12
CCDC18-AS1	4.10868e-17	0.505855	0.328	0.247	1.50382e-12
MAP7D1	4.15199e-17	0.335373	0.537	0.447	1.51967e-12
GMDS	4.18655e-17	0.309893	0.57	0.491	1.53232e-12
LINC01506	4.19639e-17	-0.985783	0.078	0.131	1.53592e-12
LST1	4.28973e-17	-0.137712	0.99	0.99	1.57008e-12
RERE	4.34138e-17	0.27502	0.721	0.659	1.58899e-12
ST3GAL4	4.41947e-17	0.880098	0.137	0.08	1.61757e-12
RBM14	4.55766e-17	-0.583121	0.255	0.321	1.66815e-12
HLA-F	4.70707e-17	-0.275399	0.661	0.7	1.72284e-12
PUM2	4.86831e-17	0.219768	0.785	0.735	1.78185e-12
PLAGL2	4.87266e-17	0.448925	0.28	0.198	1.78344e-12
PLEKHM2	4.96565e-17	0.353492	0.557	0.481	1.81748e-12
MAP4	5.14754e-17	0.349086	0.566	0.484	1.88405e-12
BAZ1B	5.65352e-17	0.338288	0.43	0.338	2.06925e-12
LONRF1	5.82102e-17	0.54131	0.316	0.238	2.13055e-12
ARRB1	5.84478e-17	0.239492	0.777	0.718	2.13925e-12
ABI3	5.9143e-17	0.495227	0.297	0.216	2.16469e-12
IFI44	6.05042e-17	-0.515887	0.206	0.277	2.21452e-12
FAF1	6.19085e-17	0.250752	0.751	0.681	2.26591e-12
DPH3	6.24108e-17	-0.548116	0.287	0.355	2.2843e-12
RNF19A	6.63965e-17	0.328052	0.548	0.472	2.43018e-12
CCDC144A	6.6984e-17	-0.977295	0.079	0.13	2.45168e-12
NUP160	6.79867e-17	0.49389	0.283	0.203	2.48838e-12
OSBPL8	6.98279e-17	0.227866	0.942	0.934	2.55577e-12
TNFAIP3	7.42576e-17	-0.692056	0.407	0.494	2.7179e-12
EPC1	7.80039e-17	0.297831	0.675	0.61	2.85502e-12
UBA3	8.20906e-17	0.341722	0.495	0.409	3.0046e-12
MALT1	8.22247e-17	0.376878	0.53	0.455	3.00951e-12
RBM25	8.22782e-17	0.255449	0.728	0.662	3.01147e-12
BOD1L1	8.7585e-17	0.271795	0.671	0.585	3.2057e-12
AHCYL2	9.12983e-17	0.365724	0.509	0.425	3.34161e-12
SMC5	9.4227e-17	0.357465	0.53	0.452	3.4488e-12
RARA	1.02784e-16	-0.329193	0.509	0.573	3.762e-12
ATP10A	1.06998e-16	0.680481	0.222	0.154	3.91624e-12
YTHDC2	1.11071e-16	0.357153	0.395	0.305	4.06532e-12
EIF4G2	1.11343e-16	-0.2001	0.851	0.858	4.07528e-12
SHLD2	1.17265e-16	0.447255	0.426	0.347	4.29202e-12
OSBPL11	1.20118e-16	0.269445	0.676	0.595	4.39644e-12
SLC4A8	1.24384e-16	0.672872	0.189	0.123	4.55256e-12
SETX	1.29991e-16	0.215661	0.814	0.767	4.7578e-12
CLEC2D	1.30104e-16	0.384871	0.311	0.227	4.76193e-12
CHCHD2	1.31791e-16	-0.156519	0.913	0.918	4.82368e-12
SIAH2-AS1	1.37132e-16	-0.87008	0.083	0.135	5.01916e-12
SERPINB1	1.44801e-16	-0.225283	0.899	0.907	5.29984e-12
CD58	1.46001e-16	0.326897	0.56	0.48	5.34378e-12
MAP2K1	1.4604e-16	-0.302993	0.771	0.799	5.34522e-12
NBPF10	1.46182e-16	0.439377	0.251	0.172	5.35042e-12
ZNF700	1.49738e-16	0.468915	0.254	0.177	5.48055e-12
TEP1	1.65133e-16	0.41458	0.314	0.232	6.04403e-12
CARD19	1.6723e-16	0.321443	0.567	0.483	6.12079e-12
MYL6	1.67834e-16	-0.0944424	0.994	0.995	6.14288e-12
TIGAR	1.74999e-16	0.423618	0.344	0.259	6.40514e-12
SLC22A16	1.75036e-16	-0.821017	0.066	0.115	6.40649e-12
NDUFA11	1.81636e-16	-0.181451	0.796	0.814	6.64806e-12
AHR	1.89993e-16	-0.234136	0.6	0.664	6.95394e-12
CCDC88A	1.94433e-16	0.216529	0.835	0.825	7.11644e-12
CLTA	1.96569e-16	-0.191544	0.821	0.84	7.19461e-12
USP22	1.96983e-16	0.32607	0.496	0.408	7.20978e-12
MTREX	1.97234e-16	0.354617	0.441	0.354	7.21896e-12
NFIA	2.15861e-16	-0.5877	0.342	0.413	7.90074e-12
P2RX7	2.17898e-16	0.374704	0.491	0.407	7.97529e-12
SFT2D2	2.2882e-16	0.337696	0.448	0.359	8.37506e-12
SEC22A	2.44668e-16	0.676419	0.206	0.14	8.9551e-12
PDGFC	2.57861e-16	0.341024	0.239	0.165	9.43796e-12
RAE1	2.58087e-16	0.42023	0.341	0.256	9.44625e-12
HIPK2	2.60325e-16	-0.371469	0.606	0.657	9.52816e-12
SNTB1	2.61181e-16	0.26157	0.732	0.683	9.55948e-12
ZXDC	2.62293e-16	0.308728	0.513	0.427	9.60018e-12
UBE2R2	2.64727e-16	0.197037	0.883	0.849	9.68927e-12
MPP7	2.73572e-16	-0.319555	0.68	0.72	1.0013e-11
NDUFB2	2.76726e-16	-0.226502	0.798	0.819	1.01285e-11
NR4A1	2.89926e-16	0.620508	0.446	0.394	1.06116e-11
AC012447.1	2.93732e-16	-0.39781	0.395	0.463	1.07509e-11
ZFAND3	3.0647e-16	0.151408	0.98	0.976	1.12171e-11
FGD3	3.14128e-16	0.279878	0.67	0.589	1.14974e-11
CHCHD5	3.14832e-16	-0.406539	0.386	0.452	1.15232e-11
SASH3	3.21223e-16	0.309009	0.56	0.479	1.17571e-11
IPMK	3.22012e-16	-0.282284	0.582	0.639	1.1786e-11
FRS2	3.35481e-16	0.380268	0.431	0.346	1.22789e-11
SLC39A10	3.39792e-16	0.41167	0.357	0.275	1.24367e-11
ERV3-1	3.40102e-16	0.67777	0.129	0.074	1.24481e-11
ITPR2	3.50239e-16	0.231254	0.831	0.793	1.28191e-11
GATAD2A	3.5841e-16	0.293309	0.619	0.543	1.31182e-11
PTPRO	3.61496e-16	0.630279	0.163	0.102	1.32311e-11
MVB12B	3.62729e-16	0.526593	0.217	0.146	1.32763e-11
CYSLTR1	3.63993e-16	0.512517	0.262	0.187	1.33225e-11
AC027097.2	3.6693e-16	0.508373	0.302	0.227	1.343e-11
TOMM6	3.68283e-16	-0.211734	0.8	0.814	1.34795e-11
GIGYF2	3.74389e-16	0.256592	0.649	0.571	1.3703e-11
MIB1	3.76673e-16	0.41519	0.402	0.321	1.37866e-11
NABP1	3.79333e-16	0.387527	0.597	0.529	1.3884e-11
CHRAC1	3.9904e-16	-0.56342	0.216	0.283	1.46053e-11
MORC3	4.0077e-16	0.306512	0.489	0.402	1.46686e-11
SSBP3	4.13198e-16	0.374737	0.502	0.425	1.51235e-11
GARS-DT	4.19677e-16	0.320789	0.563	0.491	1.53606e-11
GABBR1	4.21898e-16	0.458872	0.293	0.215	1.54419e-11
LGALS2	4.27327e-16	-0.616164	0.536	0.57	1.56406e-11
SLC1A3	4.37161e-16	-1.51666	0.071	0.118	1.60005e-11
ARID1B	4.37266e-16	0.193467	0.877	0.844	1.60044e-11
NECAP1	4.45656e-16	0.540109	0.219	0.148	1.63114e-11
ATP6V1A	4.47606e-16	0.291367	0.67	0.595	1.63828e-11
MAD1L1	4.72226e-16	0.341144	0.513	0.434	1.7284e-11
BAZ2A	4.7312e-16	0.300448	0.517	0.43	1.73167e-11
GK5	5.28236e-16	0.583696	0.199	0.132	1.9334e-11
HIGD2A	5.37803e-16	-0.22	0.786	0.799	1.96841e-11
PTPMT1	5.51361e-16	-0.666539	0.136	0.197	2.01804e-11
TRIO	5.53358e-16	0.25865	0.723	0.672	2.02534e-11
ILRUN	5.96464e-16	0.342039	0.488	0.397	2.18312e-11
AEBP2	6.6396e-16	0.400514	0.414	0.33	2.43016e-11
ALPK1	7.0045e-16	0.369602	0.456	0.373	2.56372e-11
NFX1	7.33766e-16	0.370916	0.36	0.279	2.68566e-11
ZNF106	7.44713e-16	0.196512	0.814	0.747	2.72572e-11
CD68	7.48174e-16	-0.16435	0.911	0.914	2.73839e-11
RPS27A	7.68585e-16	-0.088654	0.995	0.997	2.8131e-11
MS4A4A	8.00388e-16	-0.615538	0.156	0.219	2.9295e-11
FAM126A	8.31161e-16	0.404962	0.446	0.366	3.04213e-11
HADHB	8.54783e-16	-0.293449	0.646	0.692	3.12859e-11
CORO7	8.86779e-16	0.296858	0.543	0.455	3.2457e-11
HDAC7	9.42648e-16	0.396247	0.411	0.326	3.45019e-11
MEF2D	9.86906e-16	0.36283	0.552	0.481	3.61217e-11
DIDO1	9.8829e-16	0.340155	0.398	0.311	3.61724e-11
MED29	9.92234e-16	-0.471175	0.275	0.342	3.63167e-11
YWHAZ	1.02803e-15	-0.159538	0.934	0.943	3.76269e-11
MTMR9	1.03838e-15	0.491152	0.246	0.173	3.80057e-11
CLEC16A	1.05771e-15	0.342478	0.463	0.383	3.87132e-11
VPS13C	1.14664e-15	0.200221	0.836	0.812	4.19681e-11
C16orf74	1.16759e-15	0.474662	0.255	0.181	4.27348e-11
CBWD1	1.2012e-15	0.558925	0.252	0.18	4.39651e-11
STX12	1.29799e-15	0.251703	0.693	0.618	4.75078e-11
TANGO6	1.31022e-15	0.371812	0.45	0.368	4.79555e-11
ISG15	1.3179e-15	-0.602258	0.349	0.41	4.82365e-11
HVCN1	1.33604e-15	0.339955	0.528	0.443	4.89004e-11
ASGR2	1.38375e-15	-0.433657	0.398	0.463	5.06465e-11
RBM6	1.50782e-15	0.217109	0.811	0.766	5.51876e-11
GRINA	1.54629e-15	-0.311073	0.562	0.609	5.65957e-11
DNASE1	1.61389e-15	0.607783	0.173	0.112	5.907e-11
RAPGEF6	1.72852e-15	0.326461	0.543	0.464	6.32656e-11
MYL12B	1.75385e-15	-0.137979	0.92	0.923	6.41927e-11
IL15	1.85877e-15	0.349645	0.588	0.516	6.80327e-11
PIK3R6	1.86114e-15	0.561677	0.167	0.106	6.81194e-11
SUPT20H	1.86261e-15	0.387793	0.365	0.283	6.81735e-11
LRRK1	1.8899e-15	0.380555	0.457	0.379	6.91721e-11
NT5C2	2.00337e-15	0.195805	0.82	0.768	7.33254e-11
MBP	2.0037e-15	0.194859	0.88	0.848	7.33375e-11
FAM20A	2.07954e-15	-0.667692	0.103	0.159	7.61132e-11
C20orf194	2.18371e-15	0.281616	0.673	0.617	7.99259e-11
TFB1M	2.19571e-15	0.708127	0.14	0.085	8.0365e-11
TKT	2.20261e-15	-0.0896307	0.981	0.983	8.06176e-11
LPIN2	2.24205e-15	0.377522	0.405	0.321	8.20612e-11
TMEM65	2.26592e-15	0.359597	0.469	0.388	8.29349e-11
VPS26A	2.29971e-15	0.300376	0.524	0.431	8.41716e-11
RASA2	2.49568e-15	0.277471	0.643	0.577	9.13442e-11
DST	2.51261e-15	0.566963	0.236	0.168	9.19641e-11
PFN1	2.69007e-15	-0.107205	0.983	0.981	9.84594e-11
ELMSAN1	2.69881e-15	0.353594	0.405	0.328	9.87793e-11
DNAJB9	2.71107e-15	-0.602997	0.196	0.258	9.9228e-11
EXOSC6	2.74252e-15	0.548767	0.19	0.125	1.00379e-10
TMEM245	2.8222e-15	0.394966	0.325	0.245	1.03295e-10
ITFG2	2.8933e-15	0.537565	0.232	0.163	1.05898e-10
SLC49A4	2.90983e-15	0.335465	0.655	0.604	1.06503e-10
MTO1	2.91977e-15	0.484562	0.209	0.142	1.06867e-10
TRIM66	3.04948e-15	0.565305	0.173	0.112	1.11614e-10
TAOK1	3.12783e-15	0.223469	0.788	0.736	1.14482e-10
GIT2	3.18989e-15	0.229117	0.734	0.66	1.16753e-10
PUM1	3.21526e-15	0.195789	0.814	0.762	1.17682e-10
MGAT5	3.30111e-15	0.314784	0.534	0.449	1.20824e-10
CYTH1	3.36702e-15	0.218612	0.888	0.881	1.23236e-10
SP110	3.40123e-15	0.275873	0.614	0.542	1.24488e-10
PADI4	3.46494e-15	0.492022	0.447	0.375	1.2682e-10
TTC14	3.52821e-15	0.368066	0.373	0.288	1.29136e-10
HNRNPH1	3.54385e-15	-0.227695	0.746	0.786	1.29708e-10
AC114760.2	3.54594e-15	0.617169	0.176	0.114	1.29785e-10
ARID3A	3.73879e-15	0.315314	0.5	0.41	1.36844e-10
MYO5A	3.94592e-15	0.229723	0.745	0.694	1.44425e-10
SSNA1	3.95149e-15	-0.333072	0.437	0.5	1.44628e-10
KPNA3	4.06244e-15	0.333467	0.516	0.435	1.48689e-10
RNF125	4.40611e-15	0.351436	0.417	0.337	1.61268e-10
DRAP1	4.41997e-15	-0.236434	0.62	0.67	1.61775e-10
NFKBIA	4.42418e-15	-0.131955	0.854	0.915	1.61929e-10
HRH2	4.49812e-15	0.278017	0.639	0.564	1.64636e-10
GNA15	4.79305e-15	0.396898	0.434	0.354	1.75431e-10
IRF9	4.95956e-15	0.432913	0.324	0.245	1.81525e-10
EHMT1	5.11426e-15	0.229261	0.671	0.602	1.87187e-10
TNFSF8	5.37239e-15	0.406991	0.316	0.239	1.96635e-10
DIP2B	5.97958e-15	0.236467	0.762	0.713	2.18859e-10
KDM6A	6.09605e-15	0.164437	0.873	0.836	2.23121e-10
HCCS	6.10269e-15	-0.588718	0.191	0.252	2.23365e-10
MKLN1	6.12198e-15	0.209359	0.79	0.743	2.24071e-10
PPDPF	6.53487e-15	-0.329079	0.656	0.683	2.39183e-10
LPCAT2	6.7358e-15	0.362239	0.503	0.424	2.46537e-10
H1FX	6.79696e-15	-0.313948	0.71	0.752	2.48776e-10
MAP4K5	7.41693e-15	0.373415	0.365	0.285	2.71467e-10
KIAA1109	7.52602e-15	0.253477	0.615	0.534	2.7546e-10
SPAG1	7.63807e-15	-0.703353	0.078	0.126	2.79561e-10
IRF2	7.70535e-15	0.317705	0.578	0.501	2.82024e-10
NCOA3	7.80922e-15	0.194944	0.834	0.797	2.85825e-10
ATXN2L	8.3754e-15	0.354547	0.425	0.347	3.06548e-10
PLA2G7	8.56113e-15	0.553327	0.184	0.123	3.13346e-10
CDK8	8.61657e-15	0.397399	0.349	0.272	3.15375e-10
WASF2	9.41469e-15	0.16399	0.871	0.837	3.44587e-10
IL6ST	9.47747e-15	0.339763	0.542	0.47	3.46885e-10
EEF1D	9.73279e-15	0.12778	0.974	0.96	3.5623e-10
CASP3	1.00822e-14	0.539608	0.248	0.179	3.69019e-10
ZFAND5	1.00962e-14	-0.375516	0.825	0.849	3.6953e-10
IWS1	1.02563e-14	0.325529	0.438	0.354	3.75391e-10
CITED2	1.11103e-14	-0.414755	0.391	0.454	4.06649e-10
PTPN9	1.1388e-14	0.389196	0.401	0.326	4.1681e-10
SLC7A7	1.14317e-14	0.211683	0.79	0.745	4.18412e-10
ARL4C	1.21151e-14	0.858731	0.139	0.087	4.43426e-10
KIF3B	1.25223e-14	0.587193	0.206	0.141	4.5833e-10
SDR42E2	1.27053e-14	-1.08369	0.058	0.1	4.65027e-10
TBC1D5	1.32612e-14	0.193627	0.904	0.886	4.85372e-10
RPL27A	1.33733e-14	-0.11419	0.973	0.977	4.89475e-10
HBEGF	1.36409e-14	0.608494	0.231	0.167	4.99271e-10
CHAF1A	1.38679e-14	0.631869	0.136	0.082	5.0758e-10
MTHFR	1.40266e-14	0.340925	0.35	0.268	5.13386e-10
THBS3	1.43835e-14	-0.833824	0.073	0.119	5.26452e-10
RSF1	1.44115e-14	0.245272	0.655	0.585	5.27477e-10
SNX20	1.44685e-14	0.357231	0.327	0.248	5.29562e-10
TASP1	1.48124e-14	0.498739	0.211	0.146	5.42148e-10
SMAD4	1.56351e-14	0.339721	0.436	0.352	5.72262e-10
WDPCP	1.57024e-14	0.399042	0.38	0.302	5.74723e-10
TENT5A	1.59464e-14	0.340773	0.502	0.42	5.83654e-10
ALKBH7	1.61258e-14	-0.275137	0.511	0.569	5.90219e-10
AC007032.1	1.6347e-14	-0.742997	0.077	0.124	5.98317e-10
ELP4	1.66152e-14	0.380874	0.399	0.324	6.08132e-10
WIPF2	1.68834e-14	0.357231	0.419	0.336	6.1795e-10
SETDB1	1.71132e-14	0.388906	0.305	0.231	6.26361e-10
AC005670.3	1.75203e-14	0.6035	0.184	0.124	6.41261e-10
SLC8A1	1.75446e-14	-0.168266	0.948	0.955	6.42149e-10
ACAA2	1.75553e-14	-0.542019	0.257	0.32	6.4254e-10
APPBP2	1.85436e-14	0.32913	0.388	0.305	6.78714e-10
SELENOH	1.86503e-14	-0.197004	0.805	0.812	6.8262e-10
CR1	1.8662e-14	0.429087	0.527	0.458	6.83047e-10
EXOC2	1.90666e-14	0.363598	0.376	0.297	6.97857e-10
FAM89A	1.95807e-14	-0.794241	0.07	0.116	7.16672e-10
MAP3K3	2.03607e-14	0.200493	0.844	0.804	7.45221e-10
CDC27	2.0489e-14	0.336923	0.503	0.429	7.49918e-10
KIF2A	2.0891e-14	0.420727	0.393	0.317	7.6463e-10
CPSF2	2.09336e-14	0.390267	0.358	0.279	7.66192e-10
L3MBTL4	2.1254e-14	0.542533	0.224	0.159	7.77916e-10
TMEM123	2.14422e-14	-0.242983	0.672	0.717	7.84807e-10
FLNA	2.14833e-14	-0.167917	0.894	0.897	7.86311e-10
ARHGAP32	2.19384e-14	0.475833	0.259	0.19	8.02968e-10
Z83844.2	2.20046e-14	0.922	0.105	0.059	8.05392e-10
SRP14	2.21091e-14	-0.128174	0.921	0.923	8.09214e-10
AKAP10	2.22403e-14	0.253642	0.63	0.56	8.14019e-10
ANAPC16	2.25333e-14	-0.260091	0.651	0.694	8.24743e-10
NUP93	2.25814e-14	0.383948	0.363	0.286	8.26501e-10
FER	2.28909e-14	0.310729	0.492	0.416	8.37829e-10
ADIPOR2	2.29802e-14	0.342658	0.463	0.38	8.41097e-10
CLASRP	2.29897e-14	0.331072	0.434	0.352	8.41448e-10
ADAM8	2.31683e-14	0.370354	0.377	0.294	8.47983e-10
C4orf3	2.32515e-14	-0.213668	0.747	0.778	8.51028e-10
NOD1	2.44868e-14	0.569878	0.149	0.094	8.96242e-10
VCL	2.48536e-14	0.271353	0.704	0.653	9.09667e-10
SDAD1	2.58202e-14	0.403143	0.245	0.174	9.45046e-10
BPTF	2.58865e-14	0.188061	0.807	0.762	9.47471e-10
DCAF7	2.62317e-14	0.279325	0.524	0.441	9.60107e-10
RNF34	2.72422e-14	0.360275	0.334	0.255	9.97091e-10
ACACA	2.75728e-14	0.511359	0.304	0.233	1.00919e-09
MPHOSPH9	2.75782e-14	0.549129	0.196	0.133	1.00939e-09
QSER1	2.87293e-14	0.341106	0.393	0.312	1.05152e-09
SOGA1	2.89392e-14	0.442071	0.266	0.194	1.0592e-09
RILPL2	2.9812e-14	-0.219475	0.809	0.829	1.09115e-09
AC090559.1	3.00758e-14	0.279184	0.518	0.437	1.1008e-09
WDR7	3.22333e-14	0.261281	0.592	0.519	1.17977e-09
CBFA2T3	3.27113e-14	0.34312	0.353	0.272	1.19727e-09
CBWD3	3.37181e-14	0.683969	0.109	0.062	1.23412e-09
COPS9	3.4099e-14	-0.201593	0.761	0.783	1.24806e-09
POLR2B	3.44475e-14	0.329135	0.411	0.326	1.26081e-09
LMBR1L	3.61014e-14	0.46379	0.253	0.183	1.32135e-09
GADD45B	3.67358e-14	-0.297881	0.636	0.68	1.34457e-09
FOXJ3	3.69911e-14	0.266682	0.534	0.453	1.35391e-09
SLC25A3	3.71824e-14	-0.155123	0.842	0.857	1.36091e-09
STX11	3.84726e-14	-0.223346	0.816	0.834	1.40813e-09
HGSNAT	3.90169e-14	0.315645	0.462	0.38	1.42806e-09
GCHFR	4.02252e-14	-0.525124	0.219	0.282	1.47228e-09
MAP2K5	4.05247e-14	0.303756	0.549	0.473	1.48324e-09
GTF3A	4.12367e-14	-0.259962	0.598	0.642	1.5093e-09
KCMF1	4.24707e-14	0.234662	0.607	0.527	1.55447e-09
AC011476.3	4.2683e-14	-0.299315	0.143	0.206	1.56224e-09
VPS45	4.3105e-14	0.35582	0.357	0.28	1.57769e-09
RPL9	4.41288e-14	-0.0828493	0.99	0.993	1.61516e-09
HNRNPAB	4.46731e-14	-0.411497	0.389	0.449	1.63508e-09
VEGFA	4.55608e-14	0.625544	0.275	0.208	1.66757e-09
STRN	4.67826e-14	0.329604	0.423	0.343	1.71229e-09
LRPAP1	4.7131e-14	-0.234838	0.637	0.678	1.72504e-09
ECE1	4.73615e-14	0.443015	0.361	0.288	1.73348e-09
ANXA4	4.75332e-14	0.29901	0.563	0.487	1.73976e-09
FMN1	4.96541e-14	-0.714326	0.484	0.541	1.81739e-09
CAPG	5.05785e-14	-0.169431	0.832	0.859	1.85123e-09
KANSL1-AS1	5.27487e-14	-0.640323	0.127	0.182	1.93065e-09
PITPNC1	5.30052e-14	0.250738	0.722	0.662	1.94004e-09
FAM53B	5.44228e-14	-0.359112	0.444	0.502	1.99193e-09
IQSEC1	5.53868e-14	0.208503	0.78	0.736	2.02721e-09
SLC12A6	5.59066e-14	0.238597	0.689	0.622	2.04624e-09
PHLDB3	5.60219e-14	0.798501	0.111	0.064	2.05046e-09
ULK4	5.66147e-14	0.457305	0.322	0.25	2.07215e-09
RBM38	5.89867e-14	0.460557	0.217	0.152	2.15897e-09
VPS50	5.91658e-14	0.309181	0.391	0.313	2.16553e-09
TTC21B	6.23104e-14	0.464446	0.238	0.17	2.28062e-09
TCERG1	6.28743e-14	0.274835	0.477	0.393	2.30126e-09
FIP1L1	6.3329e-14	0.252026	0.443	0.36	2.3179e-09
CTBP2	6.45562e-14	0.206131	0.791	0.749	2.36282e-09
NR6A1	6.47763e-14	0.45746	0.329	0.257	2.37088e-09
NDUFA3	6.4964e-14	-0.241808	0.622	0.659	2.37775e-09
AL645568.1	6.78904e-14	0.596303	0.166	0.109	2.48486e-09
PILRB	6.82373e-14	0.519864	0.166	0.108	2.49755e-09
TPCN1	6.85149e-14	0.364222	0.425	0.353	2.50771e-09
EZR	6.9918e-14	0.311149	0.654	0.593	2.55907e-09
NAA15	7.0214e-14	0.327449	0.431	0.348	2.5699e-09
SLIRP	7.15475e-14	-0.266818	0.535	0.582	2.61871e-09
FNBP1	7.15553e-14	0.157729	0.882	0.864	2.61899e-09
SPI1	7.21384e-14	0.142966	0.946	0.934	2.64034e-09
YBEY	7.23737e-14	-0.696728	0.101	0.151	2.64895e-09
DDX5	7.52792e-14	-0.120078	0.958	0.969	2.75529e-09
S100A8	7.70549e-14	-0.112164	0.999	1	2.82029e-09
AL359762.1	7.76272e-14	-0.681704	0.106	0.158	2.84123e-09
EIF3A	7.98077e-14	0.177652	0.832	0.808	2.92104e-09
SLC1A5	8.00865e-14	0.472521	0.237	0.171	2.93124e-09
CUL2	8.2713e-14	0.366204	0.346	0.268	3.02738e-09
VPS13D	8.49179e-14	0.280532	0.63	0.564	3.10808e-09
UBA2	8.98475e-14	0.292637	0.464	0.384	3.28851e-09
ARHGAP27	9.13559e-14	0.302002	0.473	0.391	3.34372e-09
CYTH4	9.56398e-14	0.237664	0.612	0.534	3.50051e-09
BLOC1S1	9.65181e-14	-0.150673	0.849	0.868	3.53266e-09
CRK	9.77462e-14	0.300625	0.504	0.424	3.57761e-09
PLAC8	9.89504e-14	0.347523	0.611	0.542	3.62168e-09
HAVCR2	1.01777e-13	0.405469	0.394	0.317	3.72516e-09
H1F0	1.03694e-13	-0.783516	0.134	0.187	3.79531e-09
MTX2	1.04389e-13	0.589974	0.174	0.116	3.82075e-09
NAP1L4	1.06078e-13	0.292811	0.483	0.399	3.88255e-09
MFSD2A	1.08626e-13	0.752558	0.113	0.066	3.97581e-09
RHOG	1.10865e-13	0.197155	0.815	0.77	4.05777e-09
CDK13	1.14671e-13	0.242578	0.696	0.632	4.19709e-09
MORF4L2	1.15289e-13	-0.394549	0.434	0.492	4.21971e-09
POLK	1.16023e-13	0.259098	0.584	0.513	4.24655e-09
CCNT2	1.17089e-13	0.312391	0.413	0.332	4.28557e-09
MYO15B	1.17513e-13	0.309467	0.429	0.348	4.3011e-09
RASA1	1.18281e-13	0.275169	0.58	0.508	4.3292e-09
RASSF5	1.19456e-13	0.297289	0.526	0.442	4.3722e-09
SMC6	1.21494e-13	0.462562	0.246	0.179	4.44679e-09
SLC25A29	1.27547e-13	0.600418	0.208	0.145	4.66834e-09
KIZ	1.27967e-13	0.562267	0.164	0.108	4.68371e-09
UQCRH	1.28587e-13	-0.155969	0.888	0.891	4.7064e-09
RPL10	1.33259e-13	-0.0825454	0.995	0.997	4.87742e-09
MLEC	1.3575e-13	0.355677	0.354	0.279	4.96859e-09
YLPM1	1.38659e-13	0.298714	0.405	0.324	5.07507e-09
RIN3	1.41502e-13	0.187596	0.893	0.878	5.1791e-09
FASTKD1	1.5209e-13	0.557573	0.186	0.128	5.56664e-09
USP24	1.56107e-13	0.274998	0.605	0.536	5.71368e-09
PTPN7	1.56423e-13	0.66062	0.117	0.07	5.72525e-09
RUFY1	1.57559e-13	0.298427	0.456	0.375	5.76682e-09
ABCC4	1.60182e-13	0.720192	0.131	0.081	5.86283e-09
AL390728.6	1.67267e-13	0.599593	0.14	0.088	6.12212e-09
ZDHHC17	1.69237e-13	0.328886	0.407	0.331	6.19425e-09
NCOA5	1.75941e-13	0.449163	0.215	0.151	6.43961e-09
MFSD8	1.78033e-13	0.550073	0.169	0.113	6.5162e-09
GRK5	1.89501e-13	0.406966	0.339	0.268	6.93592e-09
COPB1	1.92601e-13	0.296094	0.513	0.429	7.0494e-09
UBR1	1.94116e-13	0.360337	0.42	0.346	7.10483e-09
TMEM39A	1.97339e-13	-0.545617	0.252	0.31	7.2228e-09
MARCKSL1	2.03266e-13	0.475797	0.236	0.169	7.43974e-09
COQ8A	2.04768e-13	0.384025	0.23	0.164	7.49472e-09
PHF14	2.09483e-13	0.263402	0.549	0.472	7.66727e-09
ADAP2	2.10917e-13	0.282671	0.553	0.476	7.71978e-09
EHBP1	2.14389e-13	0.450754	0.291	0.223	7.84687e-09
LDLR	2.18231e-13	-0.402862	0.444	0.492	7.98749e-09
ZRANB2	2.21482e-13	0.25019	0.537	0.461	8.10646e-09
GLIPR1	2.25056e-13	-0.161211	0.874	0.88	8.23726e-09
POLR2J	2.29564e-13	-0.267328	0.53	0.578	8.40227e-09
PLEKHG3	2.36207e-13	0.534075	0.142	0.089	8.64542e-09
RNF2	2.39153e-13	0.389755	0.316	0.245	8.75322e-09
NDUFV3	2.49529e-13	-0.407752	0.441	0.489	9.13301e-09
ZBTB18	2.56361e-13	0.405064	0.282	0.211	9.38306e-09
ANXA11	2.5977e-13	-0.242081	0.696	0.739	9.50783e-09
SLC16A6	2.61384e-13	0.341211	0.346	0.27	9.56692e-09
ARHGAP21	2.64079e-13	0.322014	0.39	0.309	9.66557e-09
STAT1	2.82387e-13	0.3559	0.52	0.45	1.03356e-08
P2RX4	2.84967e-13	0.330449	0.54	0.47	1.04301e-08
ADCY9	2.93731e-13	0.344242	0.389	0.314	1.07508e-08
PTPN12	2.99125e-13	0.20429	0.82	0.787	1.09483e-08
RPRD1A	3.01101e-13	0.36053	0.405	0.328	1.10206e-08
CASP7	3.0276e-13	0.575663	0.153	0.099	1.10813e-08
ARHGAP35	3.03761e-13	0.384038	0.328	0.255	1.1118e-08
CASP8	3.04915e-13	0.363809	0.412	0.34	1.11602e-08
TNFAIP6	3.11516e-13	-0.64887	0.076	0.121	1.14018e-08
TNF	3.20373e-13	0.886274	0.1	0.057	1.1726e-08
RIOK1	3.28189e-13	0.478507	0.175	0.118	1.2012e-08
HLCS	3.3327e-13	0.663061	0.133	0.084	1.2198e-08
GOLM1	3.43978e-13	0.4824	0.204	0.142	1.25899e-08
FAM118B	3.45823e-13	0.591281	0.166	0.111	1.26575e-08
HMGA1P4	3.58352e-13	0.468381	0.19	0.129	1.3116e-08
RAPH1	3.68414e-13	0.565469	0.161	0.107	1.34843e-08
NECAP2	3.7538e-13	0.297174	0.417	0.334	1.37393e-08
PKN1	3.83364e-13	0.226033	0.611	0.524	1.40315e-08
POLB	3.85645e-13	0.404952	0.245	0.179	1.4115e-08
SNHG14	3.87044e-13	0.7317	0.119	0.072	1.41662e-08
CSTB	4.07323e-13	-0.163356	0.869	0.877	1.49084e-08
TTC39B	4.08094e-13	0.781701	0.1	0.057	1.49367e-08
ZNF808	4.14652e-13	0.6105	0.121	0.073	1.51767e-08
MAN1C1	4.21861e-13	0.552001	0.172	0.116	1.54405e-08
HSP90AB1	4.2388e-13	0.211588	0.737	0.689	1.55144e-08
RNF169	4.31798e-13	0.339669	0.491	0.418	1.58043e-08
NFATC3	4.33297e-13	0.249249	0.632	0.564	1.58591e-08
GRB10	4.4355e-13	-0.593112	0.163	0.221	1.62344e-08
CCDC134	5.02132e-13	0.541772	0.209	0.148	1.83785e-08
ATP11A	5.13718e-13	0.188315	0.824	0.798	1.88026e-08
NDEL1	5.20009e-13	0.39902	0.524	0.459	1.90328e-08
SPEN	5.26332e-13	0.228145	0.633	0.575	1.92643e-08
VTI1A	5.37373e-13	0.194642	0.845	0.819	1.96684e-08
SEC24B	5.54903e-13	0.253455	0.643	0.58	2.031e-08
LPP	5.58158e-13	0.17231	0.884	0.857	2.04292e-08
RAC2	5.64079e-13	0.193177	0.814	0.758	2.06459e-08
STAT6	5.71639e-13	0.236258	0.646	0.578	2.09226e-08
SLC25A13	5.82619e-13	0.319323	0.552	0.486	2.13244e-08
ORC4	5.89448e-13	0.420313	0.311	0.241	2.15744e-08
SENP3	6.35218e-13	0.610762	0.124	0.076	2.32496e-08
TTC13	6.37188e-13	0.36214	0.308	0.236	2.33217e-08
XRN1	6.61972e-13	0.227264	0.644	0.584	2.42288e-08
SLC25A43	6.73684e-13	0.505658	0.213	0.153	2.46575e-08
GNB4	6.83398e-13	0.31054	0.476	0.403	2.50131e-08
AC002558.3	6.91098e-13	0.62971	0.111	0.065	2.52949e-08
CREM	7.01709e-13	-0.438213	0.281	0.34	2.56833e-08
SRBD1	7.41583e-13	0.346946	0.39	0.319	2.71427e-08
MARS	7.44853e-13	0.342573	0.361	0.286	2.72624e-08
BTN2A2	7.47528e-13	0.648695	0.114	0.068	2.73603e-08
G2E3	7.48854e-13	0.428077	0.253	0.186	2.74088e-08
CIRBP	7.74373e-13	-0.218036	0.683	0.712	2.83428e-08
CWC27	7.82194e-13	0.338496	0.413	0.338	2.86291e-08
TUBA1A	7.83025e-13	0.224349	0.855	0.821	2.86595e-08
AC009120.2	7.8857e-13	0.397294	0.249	0.182	2.88625e-08
STAM	8.26486e-13	0.426649	0.257	0.19	3.02502e-08
CUEDC1	8.42595e-13	0.387802	0.289	0.219	3.08398e-08
HIPK3	8.66258e-13	-0.196943	0.867	0.882	3.17059e-08
NSMAF	8.6844e-13	0.358032	0.438	0.37	3.17858e-08
TMEM268	9.10286e-13	0.508221	0.195	0.137	3.33174e-08
WDFY4	9.11431e-13	0.293736	0.496	0.422	3.33593e-08
EHD1	9.12623e-13	-0.432728	0.286	0.347	3.34029e-08
NEMF	9.13598e-13	0.223819	0.652	0.585	3.34386e-08
ASCC3	9.29738e-13	0.264283	0.569	0.496	3.40293e-08
KMT2D	9.41002e-13	0.345253	0.35	0.273	3.44416e-08
CSE1L	9.6708e-13	0.408984	0.315	0.244	3.53961e-08
NF1	1.01579e-12	0.270537	0.619	0.549	3.71788e-08
UGGT2	1.02226e-12	0.447063	0.3	0.234	3.74158e-08
PROK2	1.08114e-12	-0.3619	0.109	0.162	3.95708e-08
FNBP4	1.09655e-12	0.227021	0.643	0.573	4.01348e-08
RAB44	1.1152e-12	0.622949	0.164	0.11	4.08175e-08
RYBP	1.1234e-12	0.234739	0.62	0.548	4.11174e-08
ECPAS	1.13166e-12	0.281463	0.568	0.5	4.14199e-08
DHRS1	1.13731e-12	0.555324	0.142	0.091	4.16266e-08
CDKAL1	1.19425e-12	0.248656	0.625	0.561	4.37107e-08
PURA	1.198e-12	0.391925	0.244	0.179	4.38481e-08
HEG1	1.25497e-12	0.641504	0.157	0.105	4.59333e-08
AIF1	1.29543e-12	-0.0878539	0.997	0.998	4.7414e-08
BRWD3	1.2989e-12	0.325715	0.475	0.404	4.75411e-08
CBFA2T2	1.30253e-12	0.315896	0.436	0.36	4.7674e-08
PCSK7	1.35369e-12	0.289036	0.378	0.3	4.95465e-08
SMAD2	1.43183e-12	0.259888	0.611	0.543	5.24063e-08
MCPH1	1.46413e-12	0.421328	0.34	0.273	5.35888e-08
RC3H2	1.47429e-12	0.309378	0.402	0.327	5.39605e-08
C2CD2L	1.5078e-12	0.463242	0.17	0.114	5.51868e-08
MTMR10	1.53365e-12	0.30072	0.545	0.476	5.61331e-08
RBM39	1.55611e-12	-0.146788	0.929	0.935	5.69553e-08
FOXK1	1.56674e-12	0.301126	0.425	0.354	5.73444e-08
MCM9	1.56961e-12	0.375109	0.389	0.319	5.74494e-08
MMP17	1.58477e-12	-0.614499	0.113	0.163	5.80041e-08
HSPA4	1.63347e-12	0.308373	0.419	0.343	5.97867e-08
CKAP4	1.67908e-12	-0.356708	0.436	0.49	6.14561e-08
PI4KB	1.71277e-12	0.348601	0.332	0.26	6.26891e-08
GABARAP	1.73935e-12	0.0963111	0.989	0.987	6.36621e-08
PDE7B	1.7508e-12	-0.400444	0.184	0.244	6.4081e-08
DCLRE1C	1.76724e-12	0.364056	0.289	0.22	6.46829e-08
TRIM13	1.77993e-12	0.439099	0.246	0.182	6.51471e-08
ST14	1.79126e-12	-0.552525	0.183	0.239	6.55619e-08
CYLD	1.82873e-12	0.311344	0.522	0.456	6.69332e-08
TALDO1	1.87096e-12	-0.0839945	0.972	0.969	6.84789e-08
APOL3	1.90414e-12	0.416395	0.302	0.232	6.96934e-08
ZNF611	1.9708e-12	0.589594	0.196	0.139	7.21332e-08
ATF7IP2	2.00785e-12	0.801004	0.133	0.086	7.34893e-08
ATF7	2.01737e-12	0.230688	0.534	0.461	7.38377e-08
GALNT1	2.03831e-12	0.244407	0.555	0.482	7.46041e-08
SDF2L1	2.07971e-12	0.328026	0.332	0.26	7.61194e-08
IL4R	2.13957e-12	0.294802	0.421	0.343	7.83103e-08
NUMB	2.14189e-12	0.132668	0.965	0.964	7.83953e-08
SGK1	2.16053e-12	0.336176	0.364	0.29	7.90775e-08
AL450998.2	2.19936e-12	-0.569415	0.174	0.227	8.04989e-08
GPN3	2.27971e-12	0.419643	0.206	0.145	8.34397e-08
VIRMA	2.33887e-12	0.366387	0.292	0.223	8.5605e-08
ATF4	2.38236e-12	-0.28572	0.59	0.624	8.71969e-08
HDAC5	2.40965e-12	0.304133	0.377	0.299	8.81956e-08
TAPT1-AS1	2.41697e-12	0.65925	0.144	0.094	8.84634e-08
LDAH	2.4601e-12	0.694068	0.123	0.077	9.0042e-08
LGALS3	2.46147e-12	0.140623	0.917	0.882	9.00922e-08
UBN2	2.53013e-12	0.306316	0.299	0.227	9.26051e-08
CREB1	2.54141e-12	-0.249566	0.673	0.7	9.30181e-08
CHD1	2.58084e-12	0.190715	0.797	0.764	9.44614e-08
WDSUB1	2.58636e-12	0.541093	0.196	0.138	9.46635e-08
P2RX1	2.59702e-12	0.362218	0.481	0.417	9.50537e-08
ZNF701	2.63609e-12	0.618964	0.121	0.075	9.64835e-08
NOTCH2	2.66264e-12	0.157464	0.87	0.846	9.74551e-08
CENPC	2.69102e-12	0.26868	0.391	0.315	9.84942e-08
NOTCH2NLC	2.69253e-12	0.40426	0.269	0.203	9.85492e-08
CNDP2	2.71288e-12	0.311417	0.397	0.321	9.92941e-08
TRIM34	2.74221e-12	0.446441	0.181	0.124	1.00368e-07
RALGAPB	2.75411e-12	0.304648	0.433	0.355	1.00803e-07
IPO9	2.90245e-12	0.352563	0.301	0.232	1.06233e-07
AL353807.5	3.00267e-12	0.654384	0.102	0.06	1.09901e-07
TPR	3.15521e-12	0.254141	0.576	0.504	1.15484e-07
IKBKB	3.3357e-12	0.282344	0.454	0.374	1.2209e-07
RAB3D	3.35016e-12	0.265682	0.54	0.458	1.22619e-07
GXYLT1	3.43337e-12	0.489357	0.222	0.162	1.25665e-07
SDHC	3.52502e-12	0.284442	0.476	0.401	1.29019e-07
PSME2	3.56261e-12	0.238277	0.712	0.636	1.30395e-07
GFPT1	3.58289e-12	0.441161	0.309	0.243	1.31137e-07
PPP2R2A	3.73784e-12	0.199248	0.676	0.605	1.36809e-07
LNPEP	3.74337e-12	0.233891	0.583	0.51	1.37011e-07
UPP1	3.75908e-12	-0.287001	0.637	0.673	1.37586e-07
DLG1	3.76117e-12	0.298268	0.599	0.542	1.37663e-07
RNASEH2C	3.84877e-12	-0.255748	0.517	0.565	1.40869e-07
LONRF3	3.87679e-12	-0.538262	0.167	0.221	1.41894e-07
ZCCHC7	3.9881e-12	0.263619	0.661	0.608	1.45968e-07
TK2	3.99485e-12	0.350222	0.354	0.282	1.46216e-07
ANKMY1	4.27548e-12	0.404642	0.226	0.165	1.56487e-07
CD300LF	4.33988e-12	0.241204	0.469	0.389	1.58844e-07
SMYD3	4.43844e-12	0.419953	0.384	0.319	1.62451e-07
RHOU	4.45923e-12	0.559065	0.192	0.136	1.63212e-07
AC015871.7	4.46495e-12	0.874562	0.1	0.058	1.63422e-07
BRWD1	4.53674e-12	0.248393	0.591	0.519	1.66049e-07
PPARD	4.54076e-12	0.353999	0.357	0.287	1.66197e-07
DNHD1	4.66267e-12	0.612828	0.153	0.102	1.70658e-07
LYSMD2	4.67261e-12	0.32635	0.375	0.299	1.71022e-07
TUFM	4.72985e-12	-0.26898	0.548	0.585	1.73117e-07
RBM26	4.79627e-12	0.198814	0.635	0.56	1.75548e-07
SYF2	4.80045e-12	-0.215799	0.686	0.718	1.75701e-07
DIS3L2	4.86834e-12	0.316547	0.428	0.356	1.78186e-07
S100PBP	4.91301e-12	0.347061	0.313	0.245	1.79821e-07
RB1	4.95153e-12	0.234335	0.784	0.755	1.81231e-07
SERGEF	5.1465e-12	0.325348	0.284	0.218	1.88367e-07
EMB	5.20356e-12	-0.19941	0.57	0.63	1.90455e-07
ATP1B3	5.21263e-12	-0.239875	0.746	0.768	1.90788e-07
PTGS1	5.27682e-12	0.506512	0.132	0.084	1.93137e-07
TUT4	5.32212e-12	0.320534	0.394	0.323	1.94795e-07
BHLHE40	5.35654e-12	0.386725	0.3	0.233	1.96055e-07
IL3RA	5.37547e-12	0.676602	0.17	0.118	1.96747e-07
AL645465.1	5.39107e-12	0.643478	0.129	0.082	1.97319e-07
SYTL1	5.42632e-12	0.399487	0.22	0.158	1.98609e-07
AC011933.4	5.59851e-12	0.598899	0.168	0.115	2.04911e-07
ARPC2	5.60408e-12	0.111202	0.984	0.981	2.05115e-07
FBXO42	5.67387e-12	0.234643	0.595	0.525	2.07669e-07
PIGA	5.77294e-12	-0.580596	0.197	0.25	2.11295e-07
FIS1	6.15291e-12	-0.20437	0.633	0.669	2.25203e-07
PAPSS2	6.22447e-12	-0.660944	0.11	0.157	2.27822e-07
PRH1	6.32208e-12	0.639277	0.151	0.101	2.31394e-07
NFYC	6.33086e-12	0.287613	0.495	0.424	2.31716e-07
PPP2R5A	6.48939e-12	0.227072	0.658	0.607	2.37518e-07
CUL5	6.53282e-12	0.262154	0.544	0.474	2.39108e-07
NUP210	6.53413e-12	0.291398	0.425	0.352	2.39156e-07
KATNA1	6.71319e-12	0.428787	0.218	0.157	2.4571e-07
XPO1	6.76742e-12	0.242577	0.584	0.513	2.47694e-07
AC105052.4	6.87227e-12	0.500528	0.148	0.097	2.51532e-07
PIBF1	7.10933e-12	0.296142	0.487	0.422	2.60209e-07
HERC1	7.26779e-12	0.176739	0.792	0.752	2.66008e-07
TMEM260	7.34911e-12	0.41318	0.275	0.21	2.68985e-07
PRRC2C	7.4849e-12	0.180993	0.808	0.769	2.73955e-07
HEIH	7.61649e-12	-0.501356	0.209	0.265	2.78771e-07
C9orf139	7.73503e-12	0.373286	0.187	0.13	2.8311e-07
AGAP3	7.92157e-12	0.434346	0.357	0.292	2.89937e-07
TNFSF12	7.95238e-12	-0.37585	0.29	0.348	2.91065e-07
TM9SF4	8.23018e-12	0.221381	0.568	0.497	3.01233e-07
ABTB1	8.23092e-12	-0.183917	0.427	0.485	3.0126e-07
NT5C3A	8.33813e-12	0.348925	0.441	0.374	3.05184e-07
MPHOSPH10	8.52613e-12	0.472385	0.209	0.151	3.12065e-07
PAFAH1B1	8.64527e-12	0.168305	0.796	0.742	3.16426e-07
PPA2	8.69627e-12	0.286699	0.437	0.364	3.18292e-07
ABHD3	8.72119e-12	0.257846	0.59	0.527	3.19204e-07
SCRN1	8.73572e-12	0.548231	0.132	0.084	3.19736e-07
CCDC85B	8.84849e-12	-0.280573	0.513	0.557	3.23864e-07
CDYL2	8.89346e-12	-0.44402	0.235	0.294	3.2551e-07
SLC35A1	8.95258e-12	0.253635	0.473	0.395	3.27673e-07
IQSEC2	9.31219e-12	0.462161	0.261	0.201	3.40836e-07
SEMA3C	9.3703e-12	-0.389065	0.216	0.279	3.42962e-07
IREB2	9.37307e-12	0.338603	0.418	0.347	3.43064e-07
NFIC	9.51744e-12	0.230199	0.549	0.476	3.48348e-07
ATG16L2	9.55683e-12	0.211466	0.663	0.596	3.49789e-07
NUDT2	1.00536e-11	-0.592835	0.155	0.204	3.67971e-07
C7orf50	1.00842e-11	0.304508	0.325	0.252	3.6909e-07
VRK2	1.0139e-11	0.312104	0.4	0.326	3.71098e-07
HDAC4	1.03788e-11	0.218874	0.767	0.728	3.79873e-07
NPC1	1.04793e-11	0.335072	0.322	0.254	3.83553e-07
FPR1	1.05311e-11	-0.193903	0.828	0.848	3.8545e-07
GMDS-DT	1.05525e-11	0.431495	0.368	0.305	3.86233e-07
ZNRF2	1.05719e-11	0.269053	0.536	0.466	3.86941e-07
GPR65	1.09123e-11	0.354421	0.35	0.281	3.994e-07
GON4L	1.10628e-11	0.254576	0.498	0.421	4.04911e-07
PRIM2	1.14411e-11	0.413177	0.267	0.206	4.18757e-07
CUL1	1.14735e-11	0.290301	0.512	0.445	4.19943e-07
CHST15	1.16514e-11	0.227622	0.713	0.662	4.26453e-07
UGP2	1.17817e-11	0.285928	0.451	0.377	4.31221e-07
GNAI2	1.17845e-11	0.109882	0.976	0.968	4.31324e-07
VAMP8	1.27586e-11	-0.135528	0.906	0.906	4.66979e-07
CGAS	1.28611e-11	0.403742	0.297	0.232	4.7073e-07
AC118549.1	1.30485e-11	0.303918	0.388	0.317	4.77588e-07
DCP2	1.30869e-11	0.228962	0.579	0.503	4.78993e-07
HDAC8	1.31023e-11	0.324976	0.47	0.404	4.79557e-07
C20orf27	1.34613e-11	0.391435	0.556	0.497	4.92697e-07
MAK	1.35928e-11	-0.589473	0.067	0.107	4.97512e-07
PNPLA2	1.39202e-11	-0.338128	0.427	0.478	5.09492e-07
NPEPPS	1.43237e-11	0.209403	0.67	0.599	5.24263e-07
MKNK1	1.46901e-11	0.321006	0.418	0.344	5.37673e-07
PATL1	1.49507e-11	0.410081	0.272	0.208	5.47209e-07
SCAF8	1.49622e-11	0.204074	0.585	0.515	5.47631e-07
C5AR1	1.51588e-11	0.297195	0.75	0.711	5.54827e-07
PVT1	1.54836e-11	0.348276	0.433	0.371	5.66714e-07
FBXW11	1.57705e-11	0.239712	0.591	0.532	5.77216e-07
MTF2	1.6065e-11	0.283081	0.393	0.318	5.87997e-07
RESF1	1.61033e-11	0.245432	0.617	0.545	5.89396e-07
NRF1	1.62422e-11	0.268886	0.505	0.436	5.94481e-07
OSBPL3	1.62554e-11	0.379852	0.324	0.26	5.94963e-07
ANKRD12	1.65301e-11	0.160716	0.854	0.828	6.0502e-07
MCCC1	1.67227e-11	0.490359	0.211	0.154	6.12069e-07
SPECC1L	1.72524e-11	0.29129	0.416	0.345	6.31457e-07
TNIP1	1.72547e-11	0.262209	0.53	0.456	6.3154e-07
TMSB4X	1.75288e-11	-0.0472983	1	1	6.4157e-07
PPTC7	1.76219e-11	0.252668	0.412	0.338	6.44978e-07
STAT5B	1.7664e-11	0.272958	0.553	0.485	6.46521e-07
CYP27A1	1.76702e-11	-0.374522	0.387	0.44	6.46746e-07
LAMP1	1.77842e-11	-0.256371	0.58	0.623	6.50921e-07
FOLR3	1.8031e-11	0.427223	0.325	0.263	6.59954e-07
GPBP1L1	1.88483e-11	0.233876	0.635	0.571	6.89867e-07
SPRED1	1.98023e-11	0.595435	0.19	0.138	7.24784e-07
MTLN	1.9906e-11	-0.455719	0.237	0.292	7.28581e-07
PTCD3	2.00609e-11	0.38642	0.229	0.169	7.3425e-07
DHRS7B	2.10991e-11	0.412016	0.364	0.303	7.72249e-07
ATRX	2.1342e-11	0.177328	0.753	0.717	7.81138e-07
PRR5L	2.14911e-11	0.694682	0.106	0.065	7.86596e-07
DCXR	2.16779e-11	0.322444	0.329	0.258	7.93433e-07
CYB5R4	2.18974e-11	0.198287	0.741	0.686	8.01466e-07
FES	2.19732e-11	0.241115	0.568	0.494	8.04243e-07
LSM6	2.22278e-11	0.278613	0.553	0.481	8.13558e-07
KIAA2026	2.25194e-11	0.247727	0.55	0.477	8.24232e-07
ZNF532	2.27754e-11	0.586453	0.144	0.096	8.33603e-07
ATP5MPL	2.38551e-11	-0.10144	0.936	0.928	8.73121e-07
BTBD11	2.39117e-11	-0.467622	0.194	0.249	8.75193e-07
PI4KA	2.43603e-11	0.233272	0.592	0.531	8.91611e-07
RFX7	2.44703e-11	0.318323	0.438	0.368	8.95637e-07
GOPC	2.49445e-11	0.326003	0.277	0.213	9.12995e-07
PDSS1	2.5201e-11	0.533304	0.186	0.133	9.22381e-07
DOP1A	2.54994e-11	0.347687	0.341	0.273	9.33305e-07
TMOD3	2.60114e-11	0.184347	0.76	0.716	9.52043e-07
DYNLL1	2.62555e-11	0.174938	0.877	0.826	9.60977e-07
COX8A	2.64193e-11	-0.142551	0.844	0.86	9.66972e-07
NAA35	2.65427e-11	0.37556	0.267	0.204	9.7149e-07
EIF4A1	2.746e-11	-0.095833	0.974	0.976	1.00506e-06
UPK3BL1	2.76421e-11	0.392109	0.243	0.182	1.01173e-06
SIMC1	2.81148e-11	0.414114	0.243	0.183	1.02903e-06
CEBPA	2.83732e-11	0.212153	0.556	0.475	1.03849e-06
HBS1L	2.88935e-11	0.349313	0.322	0.254	1.05753e-06
RBM27	2.90229e-11	0.227837	0.509	0.43	1.06227e-06
PRC1	2.95028e-11	0.605438	0.108	0.066	1.07983e-06
NIPSNAP3A	2.98943e-11	0.343151	0.314	0.248	1.09416e-06
PDK3	3.14795e-11	0.342712	0.361	0.295	1.15218e-06
TMTC2	3.22334e-11	0.297172	0.785	0.764	1.17978e-06
NOL10	3.30887e-11	0.323069	0.364	0.293	1.21108e-06
C1orf122	3.33247e-11	-0.431478	0.235	0.294	1.21972e-06
MDN1	3.45675e-11	0.533758	0.208	0.153	1.26521e-06
FSD1L	3.45836e-11	0.617988	0.141	0.095	1.2658e-06
TRIM33	3.46827e-11	0.20873	0.63	0.563	1.26942e-06
CLASP2	3.52571e-11	0.232734	0.698	0.65	1.29044e-06
SP140	3.57624e-11	0.626145	0.117	0.074	1.30894e-06
AC104162.2	3.58172e-11	0.373061	0.184	0.13	1.31095e-06
PDE8A	3.73254e-11	0.259055	0.521	0.453	1.36615e-06
TRPC4AP	3.75832e-11	0.24045	0.565	0.499	1.37558e-06
TUBA1B	3.80604e-11	0.232172	0.707	0.643	1.39305e-06
HELZ	3.81636e-11	0.157903	0.843	0.803	1.39683e-06
EXOC6B	3.86703e-11	0.292908	0.421	0.352	1.41537e-06
SBNO1	3.90602e-11	0.238759	0.472	0.4	1.42964e-06
ARPIN	3.92847e-11	0.556446	0.148	0.1	1.43786e-06
CPQ	3.94753e-11	0.168748	0.832	0.783	1.44483e-06
LINC01004	3.98252e-11	-0.341097	0.29	0.35	1.45764e-06
SACM1L	4.03309e-11	0.270233	0.357	0.284	1.47615e-06
MIGA1	4.11295e-11	0.355766	0.293	0.229	1.50538e-06
RPH3A	4.11879e-11	-1.01268	0.071	0.108	1.50752e-06
EPHA1-AS1	4.27886e-11	-0.425641	0.151	0.205	1.56611e-06
BIRC6	4.3765e-11	0.150713	0.894	0.88	1.60184e-06
PPIA	4.39375e-11	-0.144623	0.891	0.892	1.60816e-06
TNRC6B	4.52648e-11	0.158802	0.876	0.856	1.65674e-06
BORCS7	4.5346e-11	0.304851	0.365	0.296	1.65971e-06
NR2C2	4.56807e-11	0.322362	0.374	0.305	1.67196e-06
DGKG	4.625e-11	0.273096	0.499	0.434	1.69279e-06
USP33	4.65253e-11	0.241891	0.566	0.495	1.70287e-06
SIRPB1	4.65972e-11	0.191955	0.545	0.461	1.7055e-06
ANKRD27	4.71699e-11	0.306565	0.296	0.231	1.72646e-06
LYPLAL1	4.819e-11	0.340876	0.319	0.254	1.7638e-06
RELCH	4.93526e-11	0.199549	0.598	0.524	1.80635e-06
ABL2	4.98773e-11	0.383817	0.323	0.261	1.82556e-06
NPM1	5.08951e-11	-0.195569	0.751	0.769	1.86281e-06
ATIC	5.13714e-11	0.574999	0.136	0.09	1.88024e-06
CYBB	5.18339e-11	0.129131	0.97	0.959	1.89717e-06
ARID2	5.2465e-11	0.229271	0.668	0.613	1.92027e-06
AC009093.2	5.59033e-11	0.598729	0.455	0.415	2.04612e-06
TENT4A	5.72894e-11	0.362919	0.372	0.311	2.09685e-06
NUTM2B-AS1	5.75396e-11	0.268233	0.538	0.472	2.10601e-06
NDUFB10	6.4772e-11	-0.18599	0.721	0.741	2.37072e-06
STAG1	6.56065e-11	0.180459	0.796	0.757	2.40126e-06
PHTF2	6.57045e-11	0.291094	0.498	0.431	2.40485e-06
TTC39C	6.83057e-11	0.305027	0.52	0.466	2.50006e-06
IL1B	6.83242e-11	-0.428499	0.263	0.321	2.50073e-06
WDR37	6.89289e-11	0.270204	0.6	0.545	2.52287e-06
CTDSPL2	7.21853e-11	0.256498	0.425	0.353	2.64205e-06
ATF6B	7.3485e-11	0.291593	0.35	0.28	2.68962e-06
PRMT3	7.58508e-11	0.382453	0.27	0.209	2.77622e-06
TAP2	7.70863e-11	0.415813	0.225	0.168	2.82144e-06
CD101	7.8425e-11	0.476044	0.154	0.105	2.87043e-06
BBX	7.88143e-11	0.208229	0.667	0.605	2.88468e-06
LY6E	8.02447e-11	-0.548273	0.357	0.407	2.93704e-06
BCL11A	8.11911e-11	0.408644	0.258	0.199	2.97167e-06
CDK17	8.1464e-11	0.24464	0.507	0.437	2.98166e-06
GAB3	8.54512e-11	0.25994	0.419	0.348	3.1276e-06
BANF1	8.76205e-11	0.240999	0.494	0.419	3.207e-06
FUOM	8.79371e-11	-0.484459	0.227	0.278	3.21858e-06
RALA	8.80004e-11	0.285132	0.405	0.34	3.2209e-06
SAMD9L	8.84387e-11	0.414501	0.22	0.163	3.23694e-06
STIP1	8.90567e-11	0.304173	0.288	0.222	3.25957e-06
TRRAP	9.09873e-11	0.303016	0.372	0.304	3.33023e-06
ZYX	9.13103e-11	-0.174445	0.735	0.753	3.34205e-06
NOTCH1	9.45634e-11	0.316981	0.326	0.258	3.46111e-06
BIN2	9.58739e-11	0.176025	0.831	0.788	3.50908e-06
UFC1	9.69532e-11	-0.293197	0.575	0.601	3.54859e-06
PRKCE	9.85061e-11	-0.398195	0.592	0.63	3.60542e-06
SLC19A2	1.01868e-10	-0.834687	0.102	0.143	3.72848e-06
PAPSS1	1.02359e-10	0.296721	0.442	0.377	3.74644e-06
ARGLU1	1.03291e-10	-0.242426	0.65	0.688	3.78057e-06
ZC3H13	1.0359e-10	0.206522	0.505	0.426	3.79148e-06
HERPUD1	1.04252e-10	-0.257245	0.684	0.708	3.81574e-06
EPDR1	1.04528e-10	0.53423	0.174	0.124	3.82582e-06
POFUT1	1.04939e-10	0.653347	0.133	0.089	3.84086e-06
SH3GLB1	1.06134e-10	-0.231841	0.695	0.717	3.88461e-06
AC004797.1	1.06195e-10	0.471135	0.182	0.131	3.88686e-06
SRD5A1	1.09102e-10	0.361899	0.293	0.232	3.99326e-06
CLK4	1.1048e-10	0.383915	0.217	0.158	4.04367e-06
TRAPPC10	1.10785e-10	0.251378	0.574	0.518	4.05486e-06
QTRT2	1.1089e-10	0.393855	0.213	0.158	4.05869e-06
IMPDH1	1.11207e-10	0.198758	0.557	0.486	4.07028e-06
NCOA1	1.16463e-10	0.160368	0.901	0.874	4.26266e-06
RIPOR1	1.16822e-10	0.297365	0.354	0.284	4.27582e-06
MAML3	1.17397e-10	0.147442	0.897	0.873	4.29683e-06
PTRHD1	1.1789e-10	-0.316384	0.431	0.479	4.3149e-06
TBC1D1	1.19221e-10	0.192009	0.733	0.677	4.3636e-06
GBF1	1.2031e-10	0.238582	0.58	0.514	4.40346e-06
STK3	1.22922e-10	0.209551	0.7	0.654	4.49906e-06
METTL16	1.23658e-10	0.381804	0.278	0.217	4.52599e-06
ITCH	1.248e-10	0.169561	0.779	0.735	4.56781e-06
BCL2L13	1.27932e-10	0.327183	0.437	0.371	4.68243e-06
THAP9	1.29087e-10	-0.717912	0.102	0.144	4.72472e-06
KHDRBS1	1.3042e-10	0.189875	0.684	0.631	4.77348e-06
MED13	1.32964e-10	0.190159	0.689	0.63	4.86662e-06
CCSER2	1.34191e-10	0.278777	0.413	0.348	4.91154e-06
SKP1	1.34263e-10	-0.161189	0.805	0.839	4.91416e-06
PLBD1	1.34715e-10	-0.148483	0.885	0.891	4.93072e-06
SSH2	1.38365e-10	-0.116981	0.973	0.979	5.06431e-06
HSBP1L1	1.39511e-10	-0.804769	0.065	0.1	5.10624e-06
COG6	1.39747e-10	0.560846	0.159	0.111	5.11487e-06
INTS10	1.42313e-10	0.294838	0.335	0.268	5.20879e-06
OSBPL9	1.4325e-10	0.183008	0.682	0.63	5.24309e-06
EXT2	1.44718e-10	0.313492	0.292	0.229	5.29684e-06
FXYD5	1.4573e-10	-0.149094	0.854	0.864	5.33385e-06
REPS1	1.47155e-10	-0.377933	0.46	0.506	5.38603e-06
ARAP2	1.47874e-10	0.307097	0.373	0.306	5.41233e-06
ZMYM4	1.48494e-10	0.223921	0.605	0.542	5.43504e-06
LMBRD1	1.49285e-10	0.223379	0.599	0.533	5.46399e-06
ARMH3	1.50147e-10	0.209555	0.701	0.649	5.49552e-06
TMEM41B	1.50909e-10	0.381406	0.283	0.223	5.52343e-06
NAA25	1.50967e-10	0.329509	0.361	0.295	5.52555e-06
LATS2	1.52755e-10	0.269636	0.497	0.43	5.59099e-06
SH3RF1	1.53087e-10	0.395103	0.23	0.173	5.60315e-06
IRF2BP2	1.58217e-10	0.212924	0.62	0.561	5.79091e-06
TAF15	1.59403e-10	0.198824	0.664	0.603	5.8343e-06
ZNF518A	1.60479e-10	0.279188	0.452	0.388	5.87369e-06
PEX6	1.61818e-10	0.469338	0.181	0.13	5.92269e-06
TBC1D10A	1.6235e-10	0.423801	0.189	0.137	5.94216e-06
SECTM1	1.62394e-10	-0.32672	0.382	0.433	5.94377e-06
PTPN6	1.63495e-10	0.1649	0.838	0.794	5.9841e-06
DOP1B	1.64824e-10	0.254015	0.48	0.412	6.03272e-06
ANKRD36	1.66325e-10	0.466896	0.141	0.095	6.08765e-06
CD244	1.66864e-10	0.354518	0.242	0.181	6.10738e-06
SNHG9	1.71412e-10	-0.430159	0.247	0.299	6.27383e-06
TAF1	1.71651e-10	0.228574	0.436	0.362	6.28261e-06
GMEB1	1.73123e-10	0.341828	0.246	0.187	6.33648e-06
S100A11	1.75157e-10	-0.06259	0.997	0.997	6.41091e-06
KLHL22	1.78084e-10	0.383822	0.208	0.153	6.51806e-06
SMG7	1.8375e-10	0.250955	0.572	0.506	6.72543e-06
ZFP14	1.84383e-10	0.687914	0.119	0.078	6.74859e-06
ACIN1	1.88477e-10	0.260908	0.491	0.426	6.89844e-06
MIRLET7BHG	1.89631e-10	0.337879	0.269	0.209	6.94067e-06
LUC7L2	1.90852e-10	0.180049	0.667	0.605	6.98537e-06
RAD50	1.92358e-10	0.326134	0.317	0.254	7.04051e-06
DYNLT1	1.95873e-10	0.217127	0.752	0.691	7.16915e-06
COMMD10	1.96015e-10	0.277535	0.626	0.578	7.17436e-06
LIN7A	1.99874e-10	0.39302	0.325	0.261	7.3156e-06
IGFBP7	2.01984e-10	-0.323225	0.405	0.456	7.39283e-06
PHC3	2.03717e-10	0.202136	0.613	0.551	7.45625e-06
RIC8B	2.07372e-10	0.527826	0.154	0.107	7.59002e-06
SH3KBP1	2.09667e-10	0.100276	0.951	0.938	7.67402e-06
NSA2	2.11349e-10	-0.204596	0.712	0.727	7.73558e-06
TANK	2.15387e-10	0.182663	0.812	0.777	7.88339e-06
CSTF3	2.17916e-10	0.34128	0.241	0.182	7.97593e-06
TYK2	2.2062e-10	0.265945	0.472	0.4	8.07491e-06
ESCO1	2.24305e-10	0.332858	0.359	0.299	8.20978e-06
POU2F1	2.27051e-10	0.267744	0.506	0.443	8.3103e-06
PABPN1	2.30743e-10	0.263477	0.503	0.436	8.44544e-06
PIK3C2A	2.30998e-10	0.216599	0.561	0.497	8.45476e-06
ATRN	2.327e-10	0.255117	0.501	0.439	8.51706e-06
ZC3H14	2.39375e-10	0.434981	0.213	0.16	8.76135e-06
KCNMB1	2.40795e-10	0.588246	0.109	0.069	8.81335e-06
STRAP	2.41503e-10	0.237517	0.478	0.405	8.83925e-06
ZFYVE28	2.52149e-10	0.574107	0.128	0.085	9.22891e-06
B3GALNT2	2.53277e-10	0.578975	0.169	0.121	9.27018e-06
INPP5A	2.54707e-10	0.286942	0.445	0.381	9.32252e-06
ZNF277	2.55964e-10	0.232483	0.404	0.332	9.36855e-06
IGSF6	2.56202e-10	0.159599	0.871	0.819	9.37725e-06
RNF149	2.61805e-10	-0.19355	0.908	0.92	9.58234e-06
EIF4ENIF1	2.63201e-10	0.399498	0.217	0.16	9.63342e-06
ASH2L	2.68178e-10	0.420244	0.266	0.207	9.81558e-06
NFE2L2	2.75802e-10	0.243114	0.775	0.75	1.00946e-05
ARFGEF1	2.88588e-10	0.161911	0.778	0.728	1.05626e-05
SART3	2.89675e-10	0.353417	0.211	0.155	1.06024e-05
MCTP1	2.97308e-10	0.139668	0.91	0.891	1.08818e-05
PDS5A	2.99691e-10	0.214892	0.668	0.62	1.0969e-05
USP25	3.04238e-10	0.17972	0.811	0.775	1.11354e-05
MCCC2	3.10307e-10	0.503302	0.155	0.108	1.13575e-05
ATAD1	3.10949e-10	0.389607	0.186	0.135	1.13811e-05
AC245014.3	3.18923e-10	0.307932	0.299	0.237	1.16729e-05
BTBD10	3.19065e-10	0.364975	0.328	0.265	1.16781e-05
AC100810.1	3.21833e-10	-0.459628	0.19	0.24	1.17794e-05
NBEAL1	3.28885e-10	0.327945	0.382	0.32	1.20375e-05
MAN2B1	3.41852e-10	0.162015	0.741	0.679	1.25121e-05
CCL3	3.43025e-10	0.579743	0.304	0.253	1.25551e-05
KIAA1328	3.49992e-10	0.449338	0.197	0.145	1.281e-05
PARL	3.51449e-10	0.23431	0.572	0.506	1.28634e-05
URGCP	3.60727e-10	0.484814	0.148	0.102	1.3203e-05
GTF3C2	3.61307e-10	0.340756	0.264	0.204	1.32242e-05
PPP3CB	3.61348e-10	0.28818	0.468	0.405	1.32257e-05
SCAND1	3.71419e-10	-0.186666	0.724	0.742	1.35943e-05
LINC00482	3.89901e-10	-0.480627	0.13	0.178	1.42708e-05
COX6C	3.90693e-10	-0.17045	0.797	0.801	1.42998e-05
FRYL	3.98219e-10	0.197369	0.748	0.716	1.45752e-05
SETD2	3.98374e-10	0.192208	0.78	0.747	1.45809e-05
RNF213	4.00312e-10	0.181476	0.831	0.798	1.46518e-05
SIGLEC7	4.16824e-10	0.410855	0.223	0.168	1.52562e-05
DIP2A	4.1838e-10	0.275529	0.34	0.276	1.53131e-05
ID1	4.20963e-10	-0.604359	0.158	0.205	1.54077e-05
ZNF512	4.23703e-10	0.436123	0.177	0.128	1.55079e-05
MOV10	4.27759e-10	0.455046	0.11	0.069	1.56564e-05
AKAP9	4.3353e-10	0.20261	0.68	0.642	1.58676e-05
EFR3A	4.37177e-10	0.179402	0.659	0.6	1.60011e-05
CDC42BPA	4.44009e-10	-0.609525	0.079	0.117	1.62512e-05
CMC2	4.44552e-10	0.296675	0.386	0.322	1.6271e-05
MED15	4.4844e-10	0.205537	0.533	0.466	1.64133e-05
RASSF1	4.53414e-10	0.232831	0.421	0.353	1.65954e-05
CD44	4.69896e-10	-0.10602	0.972	0.971	1.71986e-05
KMT2C	4.88444e-10	0.131154	0.955	0.952	1.78775e-05
USO1	4.90177e-10	0.225546	0.487	0.418	1.7941e-05
ADM	4.94871e-10	-0.396462	0.179	0.232	1.81128e-05
FAM149B1	4.94942e-10	0.460082	0.157	0.11	1.81154e-05
RABEP1	4.99066e-10	0.217787	0.523	0.459	1.82663e-05
HLA-C	5.00001e-10	-0.044737	0.998	0.997	1.83005e-05
MLLT11	5.04875e-10	-0.900934	0.068	0.103	1.84789e-05
EXOSC3	5.15296e-10	0.505923	0.176	0.126	1.88604e-05
WDR61	5.17981e-10	0.323685	0.29	0.229	1.89586e-05
FGD4	5.18288e-10	0.126044	0.905	0.875	1.89699e-05
SLC16A1-AS1	5.19508e-10	0.690431	0.114	0.075	1.90145e-05
RAB4B	5.20644e-10	0.321274	0.334	0.27	1.90561e-05
GLG1	5.37192e-10	0.164781	0.783	0.741	1.96618e-05
MSANTD2	5.38165e-10	0.444967	0.137	0.092	1.96974e-05
GAPVD1	5.43136e-10	0.197538	0.597	0.528	1.98793e-05
CA5B	5.48706e-10	0.230185	0.508	0.445	2.00832e-05
FUT4	5.5667e-10	0.474172	0.131	0.087	2.03747e-05
BCOR	5.77848e-10	0.347613	0.207	0.153	2.11498e-05
TRIT1	5.78853e-10	0.35834	0.234	0.178	2.11866e-05
AKAP11	5.83507e-10	0.360029	0.236	0.179	2.13569e-05
GRK6	5.85957e-10	-0.313983	0.414	0.456	2.14466e-05
CARS2	5.8706e-10	0.222348	0.61	0.539	2.1487e-05
MIS18BP1	5.9682e-10	-0.282355	0.708	0.731	2.18442e-05
KLHL6	5.98306e-10	0.293926	0.238	0.181	2.18986e-05
ULK2	6.01152e-10	0.358363	0.3	0.241	2.20028e-05
AMZ1	6.06529e-10	0.475467	0.152	0.106	2.21996e-05
PCNX1	6.13739e-10	-0.257908	0.749	0.764	2.24635e-05
KIAA0930	6.15166e-10	0.182023	0.672	0.598	2.25157e-05
LYRM1	6.2145e-10	-0.465852	0.16	0.207	2.27457e-05
NDST2	6.25352e-10	-0.437619	0.227	0.274	2.28885e-05
CACUL1	6.29286e-10	0.232732	0.564	0.505	2.30325e-05
GGNBP2	6.38936e-10	0.187766	0.665	0.606	2.33857e-05
DNAJC25	6.41167e-10	0.465671	0.239	0.185	2.34673e-05
PPHLN1	6.41192e-10	0.2568	0.485	0.422	2.34683e-05
TRAF6	6.44583e-10	0.345517	0.187	0.136	2.35924e-05
RFWD3	6.51953e-10	0.504578	0.147	0.102	2.38621e-05
RPS4X	6.51979e-10	0.111172	0.988	0.99	2.38631e-05
SNX14	6.53045e-10	0.223516	0.584	0.523	2.39021e-05
ATP8A1	6.56475e-10	0.226627	0.322	0.257	2.40277e-05
LY75	6.70503e-10	0.413386	0.212	0.159	2.45411e-05
SP140L	6.93591e-10	0.28374	0.262	0.203	2.53861e-05
ATXN10	6.97289e-10	0.240579	0.545	0.485	2.55215e-05
LRP1	7.023e-10	-0.160411	0.823	0.827	2.57049e-05
PKD2	7.13389e-10	0.406121	0.236	0.182	2.61108e-05
SEMA4D	7.15607e-10	0.176031	0.652	0.578	2.61919e-05
DMXL1	7.46278e-10	0.234601	0.591	0.536	2.73145e-05
NBPF14	7.74892e-10	0.287065	0.362	0.304	2.83618e-05
MAPKAP1	7.91095e-10	0.179642	0.673	0.612	2.89549e-05
PPARA	7.92565e-10	0.350547	0.248	0.19	2.90087e-05
RCBTB1	7.95413e-10	0.367043	0.168	0.119	2.91129e-05
CNTLN	7.97147e-10	0.301802	0.445	0.384	2.91764e-05
C18orf32	8.05502e-10	-0.192311	0.522	0.567	2.94822e-05
MTOR	8.17641e-10	0.304977	0.273	0.212	2.99265e-05
NCK1	8.18962e-10	0.310348	0.415	0.35	2.99748e-05
SLA	8.40224e-10	-0.267385	0.667	0.686	3.0753e-05
DNMBP	8.50944e-10	-0.407392	0.263	0.314	3.11454e-05
INSIG1	8.53827e-10	0.446327	0.308	0.251	3.12509e-05
DDX10	8.56347e-10	0.35861	0.282	0.224	3.13431e-05
IL10RB	8.70221e-10	0.22026	0.641	0.578	3.18509e-05
RABL3	8.76571e-10	-0.54882	0.116	0.159	3.20834e-05
SNX29	8.76626e-10	0.166265	0.793	0.762	3.20854e-05
DEPDC5	8.76782e-10	0.332762	0.317	0.257	3.20911e-05
HMG20A	8.90198e-10	0.497268	0.194	0.145	3.25821e-05
WDR20	8.9617e-10	0.304286	0.426	0.365	3.28007e-05
GIMAP7	8.96321e-10	0.237447	0.744	0.695	3.28063e-05
MAST2	8.97434e-10	0.371322	0.275	0.219	3.2847e-05
EIF3K	9.00125e-10	-0.1092	0.925	0.928	3.29455e-05
CPSF6	9.00196e-10	0.226822	0.498	0.43	3.29481e-05
TIMM8B	9.00799e-10	-0.243534	0.549	0.583	3.29702e-05
C19orf38	9.1705e-10	-0.167118	0.67	0.702	3.3565e-05
CPAMD8	9.1939e-10	0.641817	0.133	0.091	3.36506e-05
SOCS7	9.27656e-10	0.462022	0.139	0.095	3.39531e-05
UTP6	9.29562e-10	0.32671	0.342	0.279	3.40229e-05
AC026979.2	9.63462e-10	-0.645884	0.112	0.154	3.52637e-05
NOL11	9.7594e-10	0.408921	0.143	0.098	3.57204e-05
EMG1	9.77152e-10	0.418321	0.177	0.128	3.57647e-05
CFAP20	9.80122e-10	-0.704307	0.104	0.143	3.58734e-05
YEATS2	9.81218e-10	0.289295	0.414	0.349	3.59136e-05
ERICH1	9.81391e-10	0.205002	0.698	0.647	3.59199e-05
GABPB1-IT1	9.93202e-10	-0.329008	0.294	0.346	3.63522e-05
TLR1	9.94135e-10	0.274496	0.467	0.398	3.63863e-05
TMX3	1.00013e-09	0.30748	0.286	0.225	3.66057e-05
ROCK2	1.00125e-09	0.227385	0.507	0.442	3.66468e-05
PHKB	1.00234e-09	0.198011	0.715	0.669	3.66866e-05
ATP2A2	1.01007e-09	0.22793	0.504	0.438	3.69697e-05
TWF2	1.01167e-09	-0.206598	0.663	0.686	3.7028e-05
DNAJA3	1.0247e-09	0.531568	0.113	0.074	3.75051e-05
PPIG	1.05722e-09	0.235019	0.635	0.573	3.86954e-05
ANXA6	1.06927e-09	0.232472	0.5	0.43	3.91363e-05
SNTB2	1.0713e-09	0.508831	0.182	0.134	3.92107e-05
IPO7	1.08536e-09	0.266916	0.418	0.35	3.97252e-05
ZNF516	1.08556e-09	0.204767	0.748	0.694	3.97326e-05
NDUFB7	1.10308e-09	-0.165149	0.719	0.731	4.03737e-05
TACC3	1.11334e-09	0.22127	0.468	0.394	4.07494e-05
HIST1H2BN	1.13102e-09	-0.583126	0.098	0.138	4.13963e-05
GAS2L1	1.1326e-09	-0.711212	0.093	0.131	4.14541e-05
TBC1D9	1.15113e-09	0.209463	0.613	0.558	4.21325e-05
SLC35E3	1.1866e-09	-0.447639	0.195	0.244	4.34306e-05
USP34	1.19385e-09	0.156626	0.839	0.812	4.36961e-05
BIRC3	1.1975e-09	0.486211	0.191	0.142	4.38298e-05
SNRK	1.22466e-09	0.229199	0.531	0.471	4.48237e-05
TTC17	1.23805e-09	0.196711	0.691	0.646	4.53138e-05
TMEM87B	1.24112e-09	0.361183	0.334	0.275	4.54263e-05
TRA2A	1.28199e-09	-0.141583	0.7	0.75	4.69222e-05
MPHOSPH8	1.28289e-09	0.206873	0.561	0.496	4.69549e-05
ARHGAP10	1.28374e-09	0.263246	0.343	0.281	4.69862e-05
PRR13	1.32823e-09	-0.163825	0.793	0.803	4.86144e-05
RAB2A	1.33344e-09	0.132894	0.888	0.862	4.88051e-05
FEZ2	1.35861e-09	0.219913	0.528	0.463	4.97264e-05
MTG1	1.3772e-09	0.358714	0.208	0.155	5.04068e-05
UBXN7	1.38014e-09	0.250204	0.433	0.365	5.05144e-05
QDPR	1.4069e-09	0.407383	0.144	0.099	5.14941e-05
IL2RG	1.42453e-09	0.437462	0.146	0.101	5.21392e-05
MEF2C-AS1	1.43648e-09	0.786068	0.111	0.074	5.25768e-05
VPS35	1.45944e-09	0.210774	0.571	0.504	5.34168e-05
ARNT	1.4652e-09	0.242952	0.485	0.419	5.3628e-05
DNAJC10	1.46536e-09	0.286461	0.375	0.312	5.36337e-05
CLMN	1.47213e-09	-0.221732	0.523	0.575	5.38813e-05
GPBAR1	1.47862e-09	-0.385175	0.319	0.365	5.4119e-05
MEX3C	1.48505e-09	0.340891	0.234	0.178	5.43544e-05
CUX1	1.49693e-09	0.10934	0.959	0.953	5.4789e-05
PIP4K2A	1.50041e-09	0.162113	0.794	0.762	5.49166e-05
DCTN4	1.50274e-09	0.213763	0.527	0.46	5.50018e-05
KRAS	1.57127e-09	0.233725	0.595	0.536	5.75099e-05
ANXA2	1.5727e-09	0.118988	0.962	0.965	5.75623e-05
THOC1	1.62291e-09	0.406628	0.237	0.184	5.94002e-05
SMURF1	1.62397e-09	0.232142	0.637	0.594	5.94391e-05
NDUFB1	1.63665e-09	-0.131562	0.844	0.845	5.99031e-05
HNRNPD	1.68208e-09	0.136421	0.807	0.767	6.15657e-05
ANP32A	1.71029e-09	0.142738	0.846	0.805	6.25984e-05
IPO11	1.72647e-09	0.429648	0.15	0.106	6.31905e-05
CMTM7	1.75539e-09	0.171096	0.642	0.578	6.4249e-05
NOC2L	1.77208e-09	0.341064	0.193	0.141	6.486e-05
DNAJB1	1.81549e-09	-0.474003	0.251	0.297	6.64489e-05
B4GALT1	1.81893e-09	0.325138	0.757	0.762	6.65747e-05
STXBP5	1.82417e-09	0.269664	0.518	0.452	6.67665e-05
MTMR1	1.83982e-09	0.398405	0.166	0.119	6.73391e-05
PPP3CC	1.85371e-09	0.31065	0.328	0.27	6.78475e-05
SYNE1	1.8614e-09	0.333585	0.375	0.313	6.8129e-05
C16orf54	1.92591e-09	-0.433452	0.195	0.242	7.04903e-05
SMC3	1.92955e-09	0.268462	0.362	0.299	7.06235e-05
CDC123	1.94416e-09	0.254975	0.356	0.292	7.11582e-05
NCOA6	1.94996e-09	0.17531	0.522	0.45	7.13705e-05
MTF1	1.97252e-09	0.314758	0.381	0.314	7.21963e-05
ALYREF	2.0383e-09	0.275641	0.283	0.22	7.46037e-05
SOS1	2.04073e-09	0.206978	0.677	0.631	7.46928e-05
BTBD9	2.06846e-09	0.224181	0.691	0.652	7.57076e-05
POLR1D	2.13727e-09	-0.184628	0.707	0.723	7.82263e-05
PREP	2.13815e-09	0.296696	0.375	0.313	7.82584e-05
PTDSS1	2.14961e-09	0.28921	0.424	0.361	7.8678e-05
EVL	2.15993e-09	0.411809	0.19	0.14	7.90556e-05
ENC1	2.1943e-09	0.383986	0.137	0.094	8.03136e-05
RNMT	2.22867e-09	0.256548	0.398	0.332	8.15716e-05
AMPD3	2.24773e-09	0.423296	0.207	0.155	8.22693e-05
DYM	2.27705e-09	0.198041	0.738	0.693	8.33422e-05
ORAI2	2.30311e-09	0.311432	0.277	0.218	8.4296e-05
MT-ATP8	2.31317e-09	-0.0739842	0.844	0.862	8.46643e-05
ZHX3	2.33746e-09	0.55507	0.142	0.1	8.55535e-05
TMLHE	2.3803e-09	0.357663	0.267	0.211	8.71212e-05
RIF1	2.44252e-09	0.254784	0.402	0.334	8.93988e-05
CCR2	2.45836e-09	0.264445	0.508	0.447	8.99784e-05
CIB1	2.46026e-09	0.172877	0.637	0.566	9.00479e-05
TERF1	2.50443e-09	0.333434	0.215	0.162	9.16648e-05
SESTD1	2.5095e-09	0.189175	0.709	0.657	9.18501e-05
UHRF2	2.54406e-09	0.25303	0.387	0.321	9.31153e-05
CHSY1	2.57095e-09	0.256229	0.471	0.402	9.40995e-05
MCU	2.57457e-09	0.263091	0.498	0.437	9.42317e-05
AL445524.1	2.60876e-09	-0.270332	0.197	0.249	9.54833e-05
ST3GAL2	2.64045e-09	0.288403	0.361	0.298	9.66432e-05
MRE11	2.66319e-09	0.314897	0.265	0.207	9.74756e-05
ZNF688	2.67321e-09	-0.524363	0.133	0.176	9.78422e-05
CBR4	2.69228e-09	0.341355	0.293	0.235	9.854e-05
VAV1	2.69526e-09	0.215374	0.646	0.591	9.86494e-05
DHX29	2.70013e-09	0.28639	0.338	0.278	9.88274e-05
KDM4C	2.72625e-09	0.173821	0.754	0.71	9.97834e-05
REL	2.73768e-09	0.285453	0.753	0.74	0.000100202
PAAF1	2.84392e-09	0.650408	0.124	0.085	0.00010409
RPS6KB1	2.90789e-09	0.254571	0.353	0.287	0.000106432
ZBTB40	2.96385e-09	0.34301	0.191	0.141	0.00010848
CEP85	3.03773e-09	0.484353	0.146	0.102	0.000111184
AP4E1	3.0635e-09	0.3333	0.264	0.205	0.000112127
TP53	3.08445e-09	0.332658	0.232	0.178	0.000112894
UPF3B	3.15919e-09	0.36959	0.23	0.177	0.00011563
VTA1	3.16615e-09	0.283034	0.33	0.271	0.000115884
APOOL	3.17213e-09	0.500926	0.154	0.11	0.000116103
SNRNP48	3.20573e-09	0.355278	0.157	0.11	0.000117333
MDFIC	3.27321e-09	0.250797	0.507	0.448	0.000119803
FBXO28	3.27548e-09	0.31874	0.317	0.26	0.000119886
NHSL1	3.27768e-09	0.420958	0.243	0.193	0.000119966
RELT	3.31147e-09	-0.21695	0.563	0.611	0.000121203
ANAPC15	3.3888e-09	-0.285896	0.393	0.442	0.000124033
CD81	3.42124e-09	-0.528044	0.276	0.316	0.000125221
SYNJ1	3.42968e-09	0.225723	0.465	0.403	0.00012553
LCOR	3.46101e-09	0.176687	0.713	0.674	0.000126676
PLA2G15	3.4958e-09	0.472277	0.176	0.129	0.00012795
METTL7A	3.50856e-09	-0.306146	0.527	0.554	0.000128417
CISD1	3.67056e-09	-0.493581	0.139	0.183	0.000134346
EEF1A1	3.74531e-09	0.0833284	0.996	0.999	0.000137082
NAA38	3.82652e-09	-0.199651	0.659	0.688	0.000140054
PREX1	3.84696e-09	-0.164824	0.835	0.856	0.000140803
P4HA1	3.84774e-09	0.301653	0.41	0.351	0.000140831
NVL	3.91194e-09	0.330737	0.225	0.173	0.000143181
KMO	4.01023e-09	0.538888	0.121	0.082	0.000146778
AC109927.1	4.01217e-09	0.642503	0.101	0.065	0.000146849
CCND2	4.03226e-09	0.669123	0.113	0.076	0.000147585
ANKRD42	4.05436e-09	-0.634735	0.094	0.131	0.000148394
RXRA	4.05978e-09	0.14769	0.78	0.728	0.000148592
TRIM56	4.07702e-09	0.2659	0.343	0.282	0.000149223
ANKRD26	4.08685e-09	0.43431	0.166	0.121	0.000149583
HDAC9	4.10535e-09	0.223568	0.872	0.858	0.00015026
LMO2	4.12044e-09	0.19583	0.732	0.677	0.000150812
ERLIN2	4.16055e-09	-0.523334	0.187	0.231	0.00015228
KPNA4	4.23104e-09	0.219153	0.588	0.531	0.00015486
LARP4B	4.23953e-09	0.1481	0.776	0.74	0.000155171
CBX6	4.34887e-09	0.300564	0.253	0.197	0.000159173
FAM117B	4.35276e-09	0.309885	0.495	0.443	0.000159316
IPO8	4.35436e-09	0.381406	0.237	0.185	0.000159374
AKR1A1	4.55002e-09	0.214687	0.511	0.442	0.000166535
AATBC	4.56798e-09	0.396082	0.154	0.11	0.000167193
HDX	4.58246e-09	0.661039	0.109	0.073	0.000167723
SREBF1	4.60846e-09	0.385069	0.199	0.15	0.000168674
KCTD6	4.61177e-09	0.45731	0.114	0.075	0.000168795
NR1D2	4.62278e-09	0.377877	0.423	0.374	0.000169198
GLA	4.68538e-09	-0.417296	0.236	0.284	0.00017149
LRCH3	4.71708e-09	0.231089	0.507	0.442	0.00017265
AC013652.1	4.73973e-09	-0.876131	0.105	0.143	0.000173479
SCPEP1	4.7511e-09	0.16993	0.761	0.714	0.000173895
LINC02785	4.75458e-09	0.331944	0.323	0.268	0.000174022
EPB41L2	4.77912e-09	0.442317	0.177	0.131	0.000174921
UBE2Q2	4.79988e-09	0.318534	0.406	0.344	0.000175681
WIPF1	4.85347e-09	0.171855	0.838	0.823	0.000177642
ACTR10	4.86087e-09	0.306425	0.39	0.329	0.000177913
KPNA2	4.86834e-09	0.377175	0.237	0.184	0.000178186
AC025164.1	4.90041e-09	0.413674	0.202	0.153	0.00017936
WASHC4	4.90165e-09	0.184541	0.766	0.725	0.000179405
ALDH3A2	4.95546e-09	0.302169	0.236	0.18	0.000181375
TDP1	4.98187e-09	-0.618515	0.108	0.147	0.000182341
PAIP2	5.00203e-09	-0.177787	0.711	0.735	0.000183079
TMEM184B	5.12219e-09	0.390789	0.203	0.153	0.000187477
ZNF33A	5.20888e-09	0.264208	0.403	0.339	0.00019065
KLHDC10	5.28433e-09	0.249148	0.397	0.336	0.000193412
RTN4	5.31729e-09	0.115738	0.928	0.915	0.000194618
PIK3CB	5.32938e-09	0.177412	0.714	0.664	0.000195061
AAGAB	5.41217e-09	0.292756	0.304	0.246	0.000198091
PLCL1	5.45742e-09	-0.60836	0.186	0.232	0.000199747
RNF168	5.47554e-09	0.312627	0.37	0.308	0.00020041
PUDP	5.54743e-09	0.242781	0.41	0.345	0.000203042
HMGXB4	5.57907e-09	0.330523	0.279	0.223	0.0002042
HNRNPA2B1	5.6164e-09	-0.0935833	0.964	0.966	0.000205566
AC084198.2	5.69707e-09	0.437906	0.109	0.072	0.000208518
BCL2	5.76951e-09	0.527748	0.118	0.08	0.00021117
PLK3	5.77413e-09	-0.407524	0.29	0.335	0.000211339
PLEKHA1	5.8338e-09	0.514189	0.134	0.094	0.000213523
ABHD17A	5.8532e-09	-0.27645	0.488	0.522	0.000214233
ARNTL	5.87966e-09	0.244943	0.361	0.297	0.000215202
KANTR	5.90776e-09	0.455754	0.11	0.072	0.00021623
ALCAM	5.99503e-09	0.322696	0.435	0.382	0.000219424
NRIP1	6.0194e-09	0.277619	0.621	0.583	0.000220316
TAF13	6.04034e-09	-0.386312	0.286	0.331	0.000221082
TXNRD1	6.11924e-09	0.223119	0.505	0.437	0.00022397
FCGR1B	6.22374e-09	0.461221	0.201	0.153	0.000227795
ESF1	6.24189e-09	0.2982	0.226	0.174	0.000228459
ATP8B1	6.43701e-09	0.546694	0.113	0.076	0.000235601
EEF2K	6.49462e-09	0.503283	0.109	0.072	0.00023771
TRMT13	6.56387e-09	0.517256	0.115	0.077	0.000240244
FTO	6.67618e-09	0.268119	0.466	0.407	0.000244355
UBR3	6.70119e-09	0.18396	0.632	0.576	0.00024527
DPYD-AS1	6.78214e-09	-0.412164	0.222	0.269	0.000248233
RBM41	6.86431e-09	0.38092	0.174	0.128	0.000251241
MORF4L1	6.98217e-09	-0.134066	0.856	0.873	0.000255554
NDUFAF6	7.05849e-09	0.412552	0.16	0.115	0.000258348
INPP5B	7.40345e-09	0.348271	0.234	0.18	0.000270974
ZDHHC21	7.50245e-09	0.480696	0.159	0.116	0.000274597
SRGAP2C	7.55663e-09	0.225531	0.405	0.34	0.00027658
GRHPR	7.66904e-09	-0.374384	0.333	0.371	0.000280694
NDUFS1	7.67113e-09	0.267969	0.376	0.31	0.000280771
DKC1	7.7392e-09	0.366415	0.192	0.143	0.000283263
CERT1	7.74202e-09	0.152526	0.791	0.757	0.000283366
PGD	7.94779e-09	-0.17335	0.785	0.794	0.000290897
LPCAT3	7.9494e-09	0.293053	0.311	0.253	0.000290956
ITFG1	8.09156e-09	0.164192	0.786	0.756	0.000296159
TMTC4	8.15219e-09	0.394391	0.154	0.111	0.000298378
ARL5B	8.15869e-09	0.479802	0.237	0.187	0.000298616
RAD51B	8.15963e-09	0.228638	0.522	0.46	0.000298651
FOXN3	8.17175e-09	0.151031	0.916	0.913	0.000299094
