## Supplementary material for "Intracerebral hemorrhage induces monocyte TNF signaling that is suppressed by Siponimod (BAF312): a single-cell transcriptomics study in patients": Supp Table 9 - DEG by Clinical Characteristics (part 3 of 3)

### Sheet: NIHSS_D1 Mono D7 (continued)
Gene	p_val	avg_log2FC	pct.1	pct.2	p_val_adj
HK1	8.18509e-09	0.146151	0.735	0.688	0.000299582
AC011472.2	8.21939e-09	0.186434	0.287	0.226	0.000300838
ZNF433-AS1	8.23877e-09	0.319391	0.306	0.249	0.000301547
XRRA1	8.26269e-09	0.295001	0.165	0.119	0.000302423
SQSTM1	8.36791e-09	0.258847	0.8	0.781	0.000306274
ANAPC4	8.40069e-09	0.234939	0.224	0.17	0.000307474
MS4A7	8.40924e-09	-0.234081	0.516	0.559	0.000307787
KDM5C	8.46808e-09	0.276066	0.313	0.252	0.00030994
ZDHHC18	8.49857e-09	0.498118	0.124	0.084	0.000311056
ZNF251	8.51322e-09	0.527861	0.107	0.07	0.000311592
LINC02328	8.59614e-09	0.516986	0.177	0.133	0.000314627
ELMOD3	8.71572e-09	0.310333	0.216	0.166	0.000319004
RAD54L2	8.87941e-09	0.273925	0.24	0.185	0.000324995
PGAM1	8.92369e-09	-0.172576	0.661	0.688	0.000326616
ZNF169	8.9912e-09	0.405502	0.195	0.148	0.000329087
FAM228B	9.04045e-09	0.306458	0.32	0.261	0.00033089
EIF3G	9.14526e-09	-0.11965	0.839	0.844	0.000334726
NDUFB9	9.16129e-09	-0.220271	0.6	0.629	0.000335312
AC103591.3	9.2468e-09	-0.289428	0.338	0.392	0.000338442
CRYZL1	9.26571e-09	0.277383	0.273	0.217	0.000339134
TANGO2	9.33715e-09	0.252906	0.346	0.285	0.000341749
DBP	9.41482e-09	0.421212	0.118	0.08	0.000344592
NAPG	9.42257e-09	0.258512	0.4	0.341	0.000344875
ABCD3	9.42924e-09	0.261852	0.314	0.256	0.00034512
PARP12	9.49334e-09	0.301892	0.236	0.181	0.000347466
MIR4435-2HG	9.51734e-09	0.33242	0.308	0.251	0.000348344
KCTD13	9.82088e-09	0.320573	0.158	0.113	0.000359454
CSNK2A1	9.83842e-09	0.231356	0.485	0.419	0.000360096
GBP3	9.86711e-09	0.522653	0.11	0.073	0.000361146
TULP4	9.88872e-09	0.261399	0.354	0.292	0.000361937
F13A1	9.96968e-09	0.224069	0.631	0.564	0.0003649
SASH1	9.97407e-09	0.440634	0.241	0.193	0.000365061
TCN2	1.01444e-08	-0.513255	0.175	0.219	0.000371294
GALNT7	1.03346e-08	0.193027	0.582	0.529	0.000378258
ABL1	1.03354e-08	0.258203	0.391	0.329	0.000378285
TNK2	1.06139e-08	0.222434	0.506	0.443	0.00038848
CAMKMT	1.06687e-08	0.245836	0.55	0.49	0.000390486
PITPNA	1.08427e-08	0.251913	0.615	0.57	0.000396853
EIF2B3	1.09128e-08	0.344631	0.254	0.203	0.00039942
DGCR2	1.09825e-08	0.216557	0.508	0.444	0.000401971
ABHD18	1.11705e-08	0.253716	0.372	0.312	0.000408852
HIVEP1	1.12831e-08	0.311891	0.447	0.39	0.000412972
FO393401.1	1.12845e-08	0.342276	0.187	0.14	0.000413024
GSN	1.14147e-08	0.268654	0.432	0.374	0.000417789
KLF3	1.16113e-08	0.247048	0.618	0.561	0.000424985
TRERF1	1.17985e-08	0.237558	0.566	0.508	0.000431836
TRAPPC11	1.22836e-08	0.256234	0.422	0.356	0.000449593
COMT	1.23354e-08	-0.156892	0.779	0.787	0.000451488
UBE3C	1.24154e-08	0.186484	0.617	0.563	0.000454415
MRPS31	1.25261e-08	0.390976	0.226	0.176	0.000458467
RNF139	1.25293e-08	-0.357164	0.269	0.315	0.000458585
ARID5B	1.26053e-08	0.450003	0.271	0.222	0.000461368
ANKIB1	1.27987e-08	0.214603	0.483	0.425	0.000468444
GAS5	1.29127e-08	0.198517	0.645	0.592	0.000472616
VNN3	1.29617e-08	-0.687858	0.082	0.117	0.000474411
ANAPC5	1.30861e-08	0.180883	0.54	0.475	0.000478964
OPHN1	1.32908e-08	0.44026	0.144	0.103	0.000486456
TIMP2	1.33179e-08	-0.115479	0.866	0.882	0.000487448
DBT	1.35689e-08	0.378579	0.132	0.092	0.000496636
LINC00894	1.3637e-08	0.432154	0.228	0.179	0.000499129
PNPLA6	1.37102e-08	0.219242	0.429	0.362	0.000501806
CD84	1.37109e-08	0.286025	0.319	0.26	0.000501832
SRGAP1	1.38353e-08	-1.33686	0.125	0.16	0.000506387
RAB20	1.39087e-08	0.377952	0.363	0.308	0.000509071
DERL1	1.4024e-08	0.206823	0.386	0.32	0.000513294
PIP5K1A	1.41612e-08	0.231287	0.391	0.329	0.000518315
CMIP	1.44241e-08	0.133286	0.896	0.879	0.000527938
RPS6KC1	1.44671e-08	0.200859	0.657	0.616	0.00052951
SMC1A	1.46032e-08	0.2256	0.47	0.409	0.00053449
NIBAN2	1.46307e-08	0.25723	0.422	0.36	0.000535499
PRMT2	1.4752e-08	0.199523	0.529	0.463	0.00053994
MINDY3	1.49997e-08	0.281853	0.301	0.243	0.000549004
TIMP1	1.50875e-08	-0.197171	0.865	0.867	0.000552218
CAB39	1.51417e-08	0.15023	0.84	0.81	0.000554203
DACH1	1.53053e-08	-0.620688	0.168	0.211	0.00056019
PSAP	1.53163e-08	-0.0748197	0.992	0.994	0.000560592
C5orf56	1.55052e-08	0.300748	0.284	0.228	0.000567506
FAM222B	1.56107e-08	0.289326	0.293	0.238	0.000571366
GPD2	1.60321e-08	0.214251	0.504	0.439	0.00058679
TPT1	1.60883e-08	-0.0497894	0.999	1	0.000588848
KLHL2	1.62015e-08	-0.249046	0.633	0.667	0.000592991
AC087286.2	1.62438e-08	-0.429949	0.188	0.232	0.000594539
PKP4	1.62971e-08	-0.515373	0.253	0.298	0.000596489
SLC9A9	1.65514e-08	0.18578	0.72	0.685	0.000605798
LMAN2	1.66359e-08	-0.199547	0.61	0.632	0.00060889
MAN1A2	1.68069e-08	0.225143	0.525	0.463	0.000615149
KPNA6	1.68629e-08	0.189655	0.457	0.392	0.0006172
SGTB	1.71749e-08	0.271506	0.322	0.268	0.000628619
ELMO1	1.72798e-08	0.127149	0.897	0.898	0.000632459
TTC5	1.73283e-08	0.605173	0.103	0.069	0.000634234
ADCK1	1.74412e-08	0.521739	0.119	0.082	0.000638366
SEC23A	1.75868e-08	0.31396	0.344	0.289	0.000643696
DPP8	1.7702e-08	0.272583	0.458	0.398	0.00064791
MGA	1.78047e-08	0.290233	0.338	0.281	0.000651669
GNB2	1.79123e-08	-0.127423	0.838	0.843	0.000655608
MTSS1	1.79711e-08	-0.204719	0.46	0.516	0.000657762
TVP23C	1.83873e-08	0.540121	0.11	0.074	0.000672994
HDHD5	1.84003e-08	0.299779	0.314	0.256	0.00067347
NAAA	1.8604e-08	0.204833	0.67	0.612	0.000680925
DHX9	1.92238e-08	0.213604	0.573	0.515	0.00070361
ATP6V0B	1.94876e-08	-0.0998758	0.922	0.925	0.000713266
RYK	1.95259e-08	0.245949	0.338	0.277	0.000714666
TTF1	1.9561e-08	0.344273	0.191	0.143	0.000715952
PPP2R5E	1.95847e-08	0.136094	0.668	0.608	0.000716819
PHF5A	1.99615e-08	0.352083	0.202	0.153	0.00073061
MSR1	1.99829e-08	0.603448	0.151	0.111	0.000731393
ST6GALNAC3	2.00821e-08	-0.428932	0.581	0.614	0.000735023
USP49	2.01244e-08	0.429453	0.176	0.131	0.000736574
TYW5	2.02021e-08	0.514198	0.102	0.068	0.000739418
REV1	2.03483e-08	0.295549	0.342	0.287	0.000744769
LIMD2	2.03957e-08	0.150514	0.828	0.78	0.000746504
SRSF7	2.04849e-08	-0.213106	0.72	0.725	0.000749766
TRIM24	2.05104e-08	0.290522	0.374	0.317	0.000750701
KCNC3	2.07473e-08	0.464278	0.106	0.071	0.00075937
FKBP1A	2.07955e-08	0.131027	0.874	0.843	0.000761134
FAM174C	2.0838e-08	-0.263032	0.406	0.448	0.000762692
CLEC12B	2.10476e-08	0.487748	0.132	0.092	0.000770365
DDX58	2.17934e-08	0.286028	0.264	0.21	0.000797658
PRPF40A	2.18333e-08	0.173284	0.712	0.662	0.00079912
CDC37L1	2.19796e-08	0.528829	0.119	0.082	0.000804474
ORC5	2.21424e-08	0.450596	0.154	0.113	0.000810433
PPIH	2.21652e-08	0.393169	0.162	0.118	0.000811268
EXOC6	2.22439e-08	0.208779	0.553	0.493	0.000814151
TMEM131	2.26169e-08	0.163568	0.749	0.714	0.000827803
LINC01184	2.28314e-08	0.538235	0.125	0.087	0.000835653
EIF5B	2.28754e-08	0.214253	0.453	0.385	0.000837264
ZFPM1	2.30901e-08	-0.448686	0.164	0.206	0.000845121
GLMN	2.32204e-08	0.378687	0.151	0.109	0.00084989
ZBTB2	2.33188e-08	0.407121	0.224	0.176	0.00085349
LILRB3	2.33753e-08	-0.178526	0.728	0.746	0.000855559
HNRNPLL	2.33971e-08	0.325087	0.196	0.149	0.000856356
DCAF1	2.33972e-08	0.229591	0.323	0.263	0.000856363
JADE1	2.34679e-08	0.292412	0.197	0.149	0.000858949
RNPC3	2.35709e-08	0.232891	0.314	0.255	0.000862719
CLTC	2.38296e-08	0.159367	0.76	0.706	0.000872187
PPP6R2	2.4299e-08	0.180107	0.63	0.571	0.000889369
IMMP2L	2.44289e-08	0.34815	0.38	0.327	0.000894124
TICAM2	2.44522e-08	0.299576	0.229	0.178	0.000894974
SLC45A4	2.47756e-08	0.32165	0.279	0.225	0.000906813
KIDINS220	2.47967e-08	0.158872	0.653	0.6	0.000907584
RAB40C	2.48583e-08	0.312888	0.27	0.218	0.000909838
ITGAX	2.49567e-08	0.191816	0.701	0.649	0.000913439
ZNF33B	2.52546e-08	0.44726	0.157	0.115	0.000924345
DRAM1	2.53749e-08	0.262775	0.406	0.346	0.000928747
EIF5	2.58788e-08	-0.183741	0.788	0.812	0.000947191
HOOK2	2.59218e-08	-0.28696	0.443	0.482	0.000948765
YY1AP1	2.60693e-08	0.235509	0.502	0.441	0.000954161
MRPS21	2.69516e-08	-0.271584	0.514	0.546	0.000986457
STX2	2.73091e-08	0.419197	0.169	0.126	0.000999541
APOL6	2.79135e-08	0.260765	0.355	0.297	0.00102166
RPTOR	2.7987e-08	0.175947	0.431	0.366	0.00102435
ABCF1	2.84906e-08	0.253784	0.383	0.323	0.00104279
BMPR2	2.85768e-08	0.272585	0.524	0.471	0.00104594
R3HDM1	2.87432e-08	0.227638	0.499	0.439	0.00105203
ZNF331	2.8928e-08	0.692924	0.25	0.204	0.00105879
FAM168B	2.89333e-08	0.212729	0.4	0.337	0.00105899
ZNF524	2.90506e-08	-0.297679	0.375	0.416	0.00106328
AMMECR1	2.91829e-08	0.36371	0.174	0.13	0.00106812
TCF4	2.92644e-08	-0.322282	0.296	0.345	0.00107111
RNF216	2.9787e-08	0.179224	0.61	0.55	0.00109023
AC245407.2	3.00913e-08	0.394668	0.121	0.083	0.00110137
KLHL42	3.00978e-08	0.427163	0.123	0.086	0.00110161
IL15RA	3.02959e-08	0.366163	0.17	0.126	0.00110886
THOC2	3.05051e-08	0.177753	0.589	0.527	0.00111652
TFAM	3.05336e-08	-0.431607	0.257	0.301	0.00111756
LTB	3.05513e-08	0.463029	0.209	0.161	0.00111821
AL078600.1	3.06802e-08	-0.54356	0.088	0.123	0.00112293
EYA3	3.06996e-08	0.253677	0.438	0.378	0.00112363
AP002807.1	3.10093e-08	0.366237	0.115	0.077	0.00113497
CASK	3.11624e-08	0.273457	0.415	0.356	0.00114057
FAM49A	3.1249e-08	0.228397	0.834	0.824	0.00114374
ME2	3.16421e-08	0.19086	0.544	0.486	0.00115813
FAM91A1	3.17499e-08	0.219062	0.495	0.435	0.00116208
NADK	3.1773e-08	0.179342	0.618	0.551	0.00116292
RBKS	3.20374e-08	0.525132	0.146	0.106	0.0011726
OGA	3.21048e-08	0.177887	0.644	0.588	0.00117507
RNASET2	3.22638e-08	-0.124286	0.88	0.887	0.00118089
LAT2	3.23761e-08	0.183515	0.679	0.625	0.001185
LMF1	3.26562e-08	0.423285	0.13	0.091	0.00119525
SLC25A40	3.26767e-08	0.305782	0.295	0.24	0.001196
TTC3	3.2693e-08	0.226866	0.527	0.472	0.0011966
DENND4B	3.28749e-08	0.274575	0.406	0.345	0.00120326
CYTOR	3.30343e-08	-0.320565	0.35	0.393	0.00120909
ANAPC13	3.34592e-08	-0.444302	0.205	0.25	0.00122464
SLC25A26	3.36283e-08	0.372031	0.228	0.18	0.00123083
HACD4	3.36333e-08	0.202671	0.579	0.516	0.00123101
UTRN	3.39886e-08	0.147154	0.945	0.949	0.00124402
LARP7	3.40847e-08	0.20033	0.422	0.353	0.00124754
SLC38A9	3.41748e-08	0.221279	0.345	0.284	0.00125083
UBE3A	3.47123e-08	0.177697	0.624	0.573	0.0012705
UBAP1	3.47601e-08	-0.123132	0.721	0.761	0.00127225
CUL3	3.57479e-08	0.146292	0.788	0.752	0.00130841
ZNF318	3.589e-08	0.316074	0.234	0.184	0.00131361
XIAP	3.58905e-08	0.272051	0.374	0.315	0.00131363
MAPK8IP3	3.60342e-08	0.199675	0.412	0.349	0.00131889
IGF2BP2	3.60793e-08	0.375437	0.285	0.233	0.00132054
RNF115	3.70325e-08	0.200004	0.444	0.38	0.00135543
SEC23IP	3.71091e-08	0.253135	0.272	0.217	0.00135823
UHMK1	3.74243e-08	0.229736	0.36	0.3	0.00136977
AC106865.2	3.74619e-08	-0.601	0.117	0.154	0.00137114
NR2C1	3.79486e-08	0.314888	0.203	0.156	0.00138896
XAF1	3.80774e-08	0.173614	0.406	0.337	0.00139367
CNNM4	3.81051e-08	0.466846	0.159	0.118	0.00139468
SUGP2	4.00437e-08	0.28195	0.37	0.314	0.00146564
AL138720.1	4.04072e-08	0.298358	0.299	0.246	0.00147894
KIF9-AS1	4.06972e-08	0.355263	0.202	0.156	0.00148956
ATXN1	4.07325e-08	0.153193	0.864	0.838	0.00149085
LOXL3	4.09331e-08	0.451227	0.132	0.093	0.00149819
SLC25A20	4.12476e-08	-0.548818	0.152	0.19	0.0015097
FURIN	4.17477e-08	-0.332881	0.284	0.331	0.00152801
TMEM150B	4.24198e-08	0.39653	0.161	0.119	0.00155261
LRBA	4.26179e-08	0.261728	0.455	0.403	0.00155986
PSMA3	4.27266e-08	0.231831	0.442	0.383	0.00156384
DHTKD1	4.31935e-08	0.431007	0.156	0.114	0.00158092
SLC20A1	4.32084e-08	0.351016	0.426	0.373	0.00158147
RBM12B	4.32648e-08	0.419904	0.144	0.103	0.00158353
NGRN	4.32975e-08	0.375826	0.151	0.109	0.00158473
SPIDR	4.34168e-08	-0.0972394	0.912	0.935	0.0015891
ABCA7	4.3493e-08	0.276458	0.295	0.238	0.00159189
SAMHD1	4.39478e-08	0.0851151	0.956	0.952	0.00160853
ETNK1	4.43099e-08	0.197135	0.529	0.466	0.00162179
HOMER3	4.46981e-08	-0.277047	0.368	0.414	0.001636
NFE2	4.49787e-08	0.184026	0.485	0.414	0.00164626
PRKAA1	4.49797e-08	0.3387	0.273	0.222	0.0016463
TNPO1	4.52567e-08	0.183748	0.497	0.431	0.00165644
MAP4K4	4.53091e-08	0.128428	0.839	0.809	0.00165836
RAB13	4.5369e-08	-0.509468	0.177	0.217	0.00166055
OSGEP	4.54541e-08	0.290009	0.272	0.219	0.00166366
COG7	4.57607e-08	0.337145	0.169	0.124	0.00167489
TTC9C	4.59681e-08	0.359125	0.186	0.141	0.00168248
EML2	4.60867e-08	0.484719	0.126	0.089	0.00168682
EP400	4.62206e-08	0.202544	0.378	0.318	0.00169172
STAG2	4.63705e-08	0.135633	0.807	0.762	0.00169721
DAPK3	4.66492e-08	0.310648	0.155	0.113	0.00170741
SNX27	4.85571e-08	0.182975	0.666	0.619	0.00177724
TMC6	4.88112e-08	0.228702	0.315	0.257	0.00178654
ITPKB	4.9105e-08	0.317913	0.278	0.227	0.00179729
VPS9D1	4.92413e-08	0.334794	0.253	0.2	0.00180228
TMCC1	4.95049e-08	0.218268	0.581	0.529	0.00181193
FBXW8	4.96135e-08	-0.502529	0.141	0.18	0.0018159
SEMA4B	5.01891e-08	0.291729	0.284	0.229	0.00183697
NLK	5.0207e-08	0.265675	0.438	0.387	0.00183763
MXD4	5.06669e-08	-0.307862	0.412	0.453	0.00185446
RPN1	5.08069e-08	0.178091	0.581	0.519	0.00185959
PTER	5.09235e-08	0.287241	0.184	0.139	0.00186385
SNX18	5.1419e-08	0.276393	0.389	0.331	0.00188199
APAF1	5.16285e-08	0.180492	0.651	0.594	0.00188966
IRF1	5.38143e-08	0.210801	0.685	0.639	0.00196966
METTL14	5.39031e-08	0.41108	0.171	0.128	0.00197291
BCR	5.41413e-08	0.204357	0.27	0.215	0.00198162
CHFR	5.42766e-08	0.178343	0.439	0.374	0.00198658
PEX26	5.5398e-08	0.343489	0.182	0.137	0.00202762
TAF4	5.63598e-08	0.324291	0.22	0.172	0.00206282
BUB3	5.69723e-08	0.276993	0.287	0.231	0.00208524
ARL8B	5.74247e-08	0.182091	0.695	0.644	0.0021018
KLHL36	5.77666e-08	0.433151	0.194	0.149	0.00211431
GNAQ	5.79814e-08	0.0897006	0.966	0.966	0.00212218
U2SURP	5.81127e-08	0.181623	0.551	0.489	0.00212698
ATXN2	5.85289e-08	0.174761	0.66	0.606	0.00214222
SRSF10	5.95737e-08	0.195872	0.532	0.472	0.00218046
AC092164.1	6.10932e-08	-0.40011	0.089	0.124	0.00223607
MITF	6.12667e-08	0.306301	0.328	0.277	0.00224242
LAMTOR1	6.14307e-08	-0.105794	0.872	0.881	0.00224842
CTBS	6.18236e-08	-0.246016	0.4	0.448	0.0022628
MOSPD2	6.26108e-08	0.286794	0.351	0.295	0.00229162
NBEAL2	6.27383e-08	0.249239	0.457	0.388	0.00229628
NFAT5	6.30698e-08	0.220947	0.731	0.702	0.00230842
RAB11FIP4	6.42605e-08	0.339767	0.164	0.121	0.002352
TELO2	6.44005e-08	0.462298	0.11	0.075	0.00235712
TAF1B	6.52392e-08	0.374784	0.224	0.175	0.00238782
AFF1	6.64e-08	-0.17663	0.682	0.715	0.00243031
AC092944.1	6.71443e-08	-0.488056	0.145	0.184	0.00245755
FCHO1	6.7627e-08	0.286792	0.236	0.185	0.00247522
ITSN1	6.79443e-08	0.217813	0.454	0.397	0.00248683
SOS2	6.81189e-08	0.154656	0.8	0.764	0.00249322
STIM1	6.84744e-08	0.133343	0.762	0.726	0.00250623
SNX16	6.8624e-08	0.41567	0.145	0.105	0.00251171
RAB18	6.87919e-08	0.228248	0.534	0.475	0.00251785
SCAI	6.92617e-08	0.447588	0.152	0.113	0.00253505
ODC1	6.99171e-08	-0.526205	0.183	0.223	0.00255903
RSPH3	7.0337e-08	0.483355	0.153	0.113	0.00257441
SDCCAG8	7.06067e-08	0.163457	0.671	0.612	0.00258428
BCLAF1	7.07202e-08	-0.204812	0.652	0.683	0.00258843
CMTM4	7.20199e-08	0.324271	0.232	0.184	0.002636
RPL15	7.37074e-08	-0.0635173	0.989	0.993	0.00269776
EPN1	7.43671e-08	-0.316474	0.367	0.41	0.00272191
SMG6	7.60852e-08	0.225747	0.462	0.404	0.0027848
GPR107	7.69022e-08	0.226932	0.418	0.359	0.0028147
TAMM41	7.69404e-08	0.374671	0.157	0.116	0.00281609
RUBCN	7.71625e-08	0.262253	0.272	0.218	0.00282422
CENPP	7.7591e-08	0.725836	0.115	0.081	0.00283991
TMEM168	7.76453e-08	0.319763	0.215	0.168	0.0028419
WDR4	7.90726e-08	0.454732	0.103	0.07	0.00289414
SULF2	7.90962e-08	0.141038	0.797	0.779	0.002895
OFD1	7.97107e-08	0.408611	0.15	0.109	0.00291749
NLRC5	8.00463e-08	0.185985	0.488	0.428	0.00292977
CDK6	8.10291e-08	0.400251	0.27	0.223	0.00296575
MEMO1	8.17082e-08	0.334932	0.155	0.114	0.0029906
WWP2	8.27819e-08	0.134303	0.736	0.683	0.0030299
OGFRL1	8.30081e-08	0.138487	0.84	0.811	0.00303818
MR1	8.32597e-08	0.297693	0.256	0.204	0.00304739
SMARCA2	8.36244e-08	0.176577	0.704	0.665	0.00306074
PACS1	8.44285e-08	0.186751	0.669	0.625	0.00309017
COX7A2	8.57847e-08	-0.126772	0.812	0.818	0.00313981
C11orf49	8.61972e-08	0.487698	0.156	0.117	0.0031549
SIRT7	8.70322e-08	0.227126	0.37	0.309	0.00318547
GANC	8.73667e-08	0.283056	0.294	0.242	0.00319771
ASXL1	8.75416e-08	0.233717	0.417	0.359	0.00320411
ANKRD44-IT1	8.75964e-08	0.480792	0.1	0.067	0.00320611
SPAG9	8.77035e-08	-0.101018	0.752	0.803	0.00321004
ANKRD13C	8.78573e-08	0.268823	0.301	0.246	0.00321567
NBAS	8.79098e-08	0.167857	0.536	0.475	0.00321759
TRIM23	9.08682e-08	0.515399	0.127	0.091	0.00332587
EPB41	9.17207e-08	0.162289	0.651	0.594	0.00335707
NUP107	9.20156e-08	0.324402	0.208	0.161	0.00336786
POM121	9.2403e-08	0.240909	0.398	0.345	0.00338204
RPL4	9.25485e-08	-0.0880636	0.949	0.96	0.00338737
PBRM1	9.39259e-08	0.147494	0.695	0.64	0.00343778
TDRD9	9.58978e-08	-0.336727	0.174	0.219	0.00350996
LIMS1	9.66189e-08	0.163997	0.783	0.74	0.00353635
ACAT2	9.73478e-08	0.313385	0.16	0.118	0.00356303
HORMAD1	9.77082e-08	0.43921	0.128	0.091	0.00357622
IBTK	9.8607e-08	0.238713	0.431	0.375	0.00360912
MT-ND6	1.00081e-07	0.319218	0.253	0.204	0.00366306
INPP4A	1.00702e-07	0.159552	0.681	0.629	0.00368578
LMNB1	1.00872e-07	0.279848	0.34	0.282	0.00369203
STAU2	1.01146e-07	0.258692	0.449	0.393	0.00370206
INO80	1.01274e-07	0.197116	0.527	0.471	0.00370672
MAP2K2	1.01544e-07	-0.183116	0.579	0.613	0.00371661
CD82	1.01603e-07	-0.375205	0.189	0.231	0.00371879
MRPL1	1.01891e-07	0.345398	0.187	0.142	0.00372931
VPS52	1.03425e-07	0.429346	0.105	0.071	0.00378546
CLCN6	1.04053e-07	0.225275	0.251	0.199	0.00380844
DCP1A	1.05684e-07	0.177512	0.482	0.425	0.00386814
SMIM27	1.05955e-07	-0.476119	0.114	0.151	0.00387807
ATXN7L1	1.0695e-07	0.198957	0.532	0.478	0.00391446
CNOT4	1.0744e-07	0.174972	0.635	0.587	0.0039324
CHPT1	1.08086e-07	0.145306	0.54	0.48	0.00395606
SLC27A3	1.09112e-07	0.209131	0.339	0.278	0.0039936
FBXL18	1.09852e-07	0.348916	0.142	0.103	0.00402068
CAMSAP1	1.10709e-07	0.27772	0.231	0.181	0.00405207
MFSD1	1.11303e-07	-0.291503	0.597	0.605	0.00407382
ZCCHC3	1.12636e-07	0.528286	0.101	0.068	0.00412261
PRPF4B	1.12903e-07	0.168241	0.545	0.48	0.00413235
BRIX1	1.13612e-07	0.484329	0.125	0.088	0.00415831
PITPNB	1.13632e-07	0.194297	0.485	0.432	0.00415906
SLC25A37	1.14088e-07	0.165711	0.604	0.532	0.00417572
XRCC4	1.14537e-07	0.211419	0.522	0.471	0.00419217
NEDD9	1.14621e-07	0.168766	0.649	0.603	0.00419524
ATP5IF1	1.14881e-07	-0.160887	0.716	0.726	0.00420477
DNAJC2	1.15119e-07	0.239377	0.352	0.297	0.00421347
BRAT1	1.16215e-07	0.293881	0.257	0.205	0.00425359
SERTAD1	1.16453e-07	-0.367332	0.322	0.359	0.0042623
ACSS1	1.16804e-07	0.408861	0.159	0.117	0.00427516
HNRNPM	1.17997e-07	0.13623	0.744	0.704	0.0043188
LINC02062	1.18619e-07	-0.483727	0.168	0.207	0.00434156
CEP135	1.19249e-07	0.268336	0.241	0.192	0.00436462
MTMR4	1.21946e-07	0.436083	0.145	0.106	0.00446336
NPHP3	1.22895e-07	0.324152	0.214	0.167	0.00449808
BARD1	1.24173e-07	0.385409	0.131	0.093	0.00454486
GALNT10	1.25729e-07	0.20518	0.365	0.305	0.00460182
NUP54	1.26484e-07	0.34253	0.276	0.227	0.00462944
LMBRD2	1.29673e-07	0.447314	0.124	0.088	0.00474617
PICK1	1.30043e-07	-0.589719	0.096	0.13	0.0047597
MPZL1	1.3089e-07	0.232004	0.287	0.233	0.0047907
WDR75	1.31962e-07	0.356031	0.182	0.139	0.00482996
NME1	1.32437e-07	-0.58587	0.133	0.17	0.00484731
LHFPL2	1.32841e-07	-0.486199	0.143	0.182	0.00486213
KDM4A	1.3437e-07	0.270078	0.184	0.139	0.00491807
FOXK2	1.34738e-07	0.274569	0.489	0.446	0.00493156
HECTD4	1.35062e-07	0.205584	0.539	0.486	0.0049434
TMCO4	1.35135e-07	0.439905	0.171	0.129	0.00494607
STX8	1.35281e-07	0.198483	0.678	0.637	0.00495141
MFSD4B	1.35332e-07	0.280741	0.276	0.224	0.00495329
TCF12	1.3685e-07	0.117966	0.863	0.846	0.00500885
PRMT7	1.40672e-07	0.462548	0.127	0.091	0.00514875
TRAPPC5	1.42442e-07	-0.0856645	0.929	0.93	0.00521352
VOPP1	1.42473e-07	0.25109	0.428	0.37	0.00521464
ZC3H7B	1.43201e-07	0.297854	0.195	0.15	0.0052413
TTBK2	1.44442e-07	0.210022	0.456	0.399	0.00528671
LATS1	1.457e-07	0.247842	0.353	0.296	0.00533277
IER5	1.46431e-07	0.197963	0.589	0.536	0.00535951
SSH1	1.47218e-07	0.231804	0.402	0.346	0.00538832
DAP	1.48303e-07	0.219374	0.469	0.407	0.00542804
TCP11L2	1.4896e-07	-0.340583	0.209	0.253	0.0054521
MTRES1	1.50998e-07	0.465815	0.124	0.089	0.00552669
DIAPH2	1.52526e-07	0.096072	0.952	0.942	0.00558259
RAI1	1.53174e-07	0.27374	0.242	0.192	0.00560632
TSPAN32	1.55108e-07	0.200779	0.322	0.263	0.00567711
RPS16	1.56867e-07	0.0744433	0.984	0.987	0.00574148
INTS9	1.58237e-07	0.308426	0.209	0.163	0.00579164
IPO5	1.58918e-07	0.311703	0.204	0.159	0.00581655
RARA-AS1	1.59505e-07	-0.469489	0.121	0.158	0.00583805
CRCP	1.61906e-07	0.258388	0.349	0.297	0.00592593
SERBP1	1.65591e-07	-0.136292	0.74	0.753	0.00606081
SF3A3	1.67025e-07	0.301522	0.322	0.272	0.00611327
ACYP2	1.67591e-07	0.258635	0.398	0.348	0.00613399
PPM1H	1.68882e-07	0.271175	0.154	0.113	0.00618126
GPATCH2L	1.70588e-07	0.20453	0.495	0.442	0.0062437
FAM219A	1.71167e-07	0.339541	0.142	0.103	0.00626489
MBOAT7	1.71382e-07	0.192116	0.581	0.516	0.00627274
RAB3IP	1.7172e-07	0.467231	0.135	0.098	0.00628511
AGPS	1.71936e-07	0.176065	0.528	0.468	0.00629302
PDZD8	1.73433e-07	-0.303343	0.475	0.514	0.00634784
INTS4	1.75838e-07	0.352913	0.244	0.197	0.00643586
KIN	1.76078e-07	0.263124	0.283	0.23	0.00644464
BICD2	1.76234e-07	0.196816	0.427	0.367	0.00645033
SCARB1	1.77715e-07	0.396786	0.149	0.11	0.00650456
GPATCH2	1.79905e-07	0.255749	0.292	0.239	0.0065847
TTC7A	1.80019e-07	-0.130475	0.727	0.757	0.00658889
ACVR1B	1.81485e-07	0.305453	0.274	0.224	0.00664254
ARL16	1.81822e-07	-0.412057	0.106	0.141	0.00665488
SCLY	1.86376e-07	0.555996	0.1	0.069	0.00682155
GYS1	1.93536e-07	0.316095	0.178	0.135	0.00708361
AC004951.1	1.94714e-07	0.200937	0.164	0.121	0.00712673
UBL5	1.97095e-07	-0.0897456	0.917	0.908	0.00721387
HCFC2	1.97476e-07	0.42838	0.157	0.118	0.00722782
CNPPD1	2.00413e-07	0.277913	0.264	0.212	0.00733533
MRPS28	2.02631e-07	0.275652	0.324	0.276	0.0074165
EVI2A	2.04024e-07	-0.167015	0.73	0.747	0.0074675
UQCC3	2.04107e-07	-0.353848	0.196	0.236	0.00747053
TERF2IP	2.05735e-07	0.181644	0.539	0.482	0.00753009
EIF5A	2.08304e-07	0.175536	0.618	0.569	0.00762412
CSNK1A1	2.0946e-07	0.108638	0.856	0.824	0.00766644
ELF2	2.1035e-07	0.128825	0.832	0.801	0.00769903
VDR	2.13031e-07	0.298891	0.24	0.192	0.00779716
ANAPC10	2.13311e-07	0.266799	0.237	0.19	0.0078074
HAUS2	2.14699e-07	0.306052	0.169	0.127	0.00785819
SMAD7	2.15279e-07	0.461705	0.109	0.077	0.00787944
DHX35	2.16046e-07	0.326846	0.156	0.116	0.0079075
VPS13B	2.16674e-07	0.11889	0.895	0.875	0.00793047
TRIM26	2.1712e-07	0.172859	0.349	0.29	0.00794681
LPAR1	2.19154e-07	0.269587	0.342	0.288	0.00802125
TMPO	2.20291e-07	0.173845	0.617	0.555	0.00806287
COPE	2.21008e-07	-0.115581	0.812	0.816	0.00808911
NUTM2A-AS1	2.22657e-07	-0.299589	0.354	0.391	0.00814947
STK40	2.23618e-07	0.227417	0.503	0.446	0.00818465
FAM120A	2.23779e-07	0.144296	0.766	0.728	0.00819053
AP3D1	2.25433e-07	0.165817	0.437	0.373	0.00825107
NDUFB11	2.26879e-07	-0.15115	0.792	0.789	0.00830402
LARS2	2.28392e-07	0.308405	0.207	0.163	0.00835939
NSMCE2	2.28553e-07	0.177645	0.683	0.651	0.00836528
ZNF280D	2.33192e-07	0.208516	0.394	0.338	0.00853506
ZNF467	2.33785e-07	0.201759	0.51	0.444	0.00855676
ARHGEF7	2.35821e-07	0.186788	0.409	0.353	0.00863128
TAB3	2.36811e-07	0.272662	0.207	0.161	0.00866752
SNHG25	2.37501e-07	-0.211189	0.352	0.395	0.00869278
NUP153	2.37743e-07	0.248466	0.475	0.422	0.00870164
MED6	2.38562e-07	0.358794	0.179	0.137	0.0087316
LINC00513	2.39928e-07	-0.460518	0.152	0.19	0.00878162
CLASP1	2.40943e-07	0.133719	0.668	0.613	0.00881874
TWISTNB	2.41133e-07	0.506664	0.139	0.102	0.00882569
CTSA	2.42335e-07	-0.158535	0.679	0.695	0.0088697
LNX2	2.42417e-07	0.392236	0.108	0.075	0.00887269
MEAK7	2.44424e-07	0.45427	0.106	0.073	0.00894616
PRDX2	2.45876e-07	0.255429	0.313	0.259	0.00899929
ABCC5	2.46963e-07	0.372858	0.176	0.135	0.00903909
TPST2	2.47285e-07	0.20183	0.504	0.441	0.00905087
TXN	2.47287e-07	-0.126516	0.795	0.803	0.00905095
SLC40A1	2.54295e-07	-0.499766	0.163	0.201	0.00930747
TRAPPC13	2.5796e-07	0.312377	0.17	0.129	0.00944161
CEP120	2.58461e-07	0.360738	0.153	0.114	0.00945992
VPS53	2.59934e-07	0.164692	0.561	0.5	0.00951384
SPIN1	2.60951e-07	0.359916	0.207	0.163	0.00955107
TAP1	2.6399e-07	0.247103	0.344	0.29	0.00966228
RP2	2.66011e-07	0.193741	0.562	0.508	0.00973627
IGFLR1	2.68295e-07	-0.1991	0.385	0.428	0.00981986
TRAPPC12	2.69054e-07	0.225768	0.403	0.349	0.00984764
AKNAD1	2.75248e-07	0.433116	0.111	0.078	0.0100743
ZNF3	2.79902e-07	-0.541827	0.112	0.147	0.0102447
LMNA	2.86119e-07	-0.46756	0.16	0.201	0.0104722
TDRD3	2.86841e-07	0.301769	0.321	0.272	0.0104987
ZC3H7A	2.87186e-07	0.184906	0.48	0.421	0.0105113
PLXDC2	2.90144e-07	0.0684421	0.994	0.996	0.0106196
ATF2	2.93075e-07	0.193889	0.4	0.338	0.0107268
TBCB	2.95128e-07	0.226523	0.465	0.405	0.010802
KCNE1	2.98811e-07	-0.361407	0.291	0.335	0.0109368
SELENOO	3.00656e-07	0.218048	0.383	0.326	0.0110043
IMPA2	3.04761e-07	-0.208332	0.478	0.515	0.0111546
ZNF254	3.05962e-07	0.34242	0.16	0.12	0.0111985
ZBTB4	3.06339e-07	0.231901	0.172	0.129	0.0112123
ABCE1	3.07627e-07	0.340836	0.201	0.158	0.0112595
ZNF581	3.07944e-07	-0.411419	0.217	0.256	0.011271
SF3B3	3.09349e-07	0.218589	0.282	0.23	0.0113225
RRP1B	3.10727e-07	0.329306	0.178	0.136	0.0113729
PPRC1	3.10968e-07	0.491275	0.101	0.069	0.0113818
SLC15A2	3.11017e-07	0.287597	0.176	0.134	0.0113835
ELF4	3.11504e-07	0.220518	0.375	0.32	0.0114014
TOPBP1	3.1515e-07	0.323768	0.266	0.218	0.0115348
CTCF	3.17299e-07	0.205271	0.435	0.379	0.0116135
ITGB7	3.18809e-07	0.33801	0.106	0.073	0.0116687
ARHGAP5	3.1996e-07	0.322572	0.213	0.169	0.0117109
RNF214	3.20091e-07	0.31082	0.168	0.127	0.0117157
TCEA1	3.26136e-07	-0.254603	0.535	0.561	0.0119369
RNF114	3.2718e-07	0.21377	0.494	0.434	0.0119751
SPPL3	3.29504e-07	0.153507	0.743	0.703	0.0120602
WWC2	3.32446e-07	0.3246	0.212	0.169	0.0121679
TGFB1	3.34311e-07	0.159709	0.887	0.867	0.0122361
ARRB2	3.35576e-07	-0.11969	0.872	0.874	0.0122824
KIAA0355	3.36987e-07	0.348558	0.187	0.145	0.012334
GBA2	3.44032e-07	0.366222	0.14	0.103	0.0125919
NAB1	3.46403e-07	0.222181	0.177	0.134	0.0126787
MYCBP2	3.52206e-07	0.116907	0.902	0.877	0.0128911
ZMYM1	3.53575e-07	0.397551	0.105	0.073	0.0129412
TMEM63A	3.55899e-07	0.272127	0.222	0.174	0.0130262
TGIF2	3.64017e-07	0.228916	0.307	0.254	0.0133234
CCDC112	3.66543e-07	0.291699	0.27	0.22	0.0134158
PARP11	3.75224e-07	0.362852	0.201	0.159	0.0137336
MIDN	3.76914e-07	0.167268	0.782	0.755	0.0137954
PLEKHA8	3.78672e-07	0.374081	0.128	0.093	0.0138598
NORAD	3.81881e-07	-0.240729	0.511	0.54	0.0139772
RCN3	3.83861e-07	-0.454214	0.091	0.123	0.0140497
SLC16A7	3.85596e-07	0.23971	0.379	0.326	0.0141132
LEMD3	3.86208e-07	0.263557	0.319	0.268	0.0141356
MNDA	3.88716e-07	0.156143	0.994	0.994	0.0142274
AC005261.1	3.89485e-07	0.430296	0.101	0.07	0.0142556
TAF2	3.89814e-07	0.220262	0.386	0.332	0.0142676
RARS	3.90109e-07	0.265221	0.337	0.282	0.0142784
PNP	3.90519e-07	0.144918	0.375	0.314	0.0142934
CEMIP2	3.93819e-07	0.244541	0.56	0.51	0.0144142
RASGEF1B	3.95163e-07	-0.268822	0.412	0.451	0.0144634
ABI2	3.99445e-07	0.394915	0.137	0.101	0.0146201
MYO18A	4.04593e-07	0.320905	0.154	0.114	0.0148085
HNRNPF	4.07305e-07	-0.181723	0.728	0.743	0.0149078
CALM3	4.10723e-07	-0.148426	0.73	0.741	0.0150329
TM7SF3	4.17728e-07	0.218375	0.341	0.287	0.0152893
WDR25	4.22808e-07	0.314237	0.204	0.159	0.0154752
PHLDA2	4.25333e-07	-0.590748	0.112	0.145	0.0155676
SP1	4.28599e-07	0.220752	0.422	0.368	0.0156871
GABPB2	4.29159e-07	0.351798	0.173	0.132	0.0157077
PTAFR	4.38524e-07	-0.179116	0.612	0.637	0.0160504
RLIM	4.38575e-07	-0.27658	0.39	0.426	0.0160523
APOBEC3A	4.42102e-07	0.150707	0.56	0.509	0.0161814
PDS5B	4.42337e-07	0.156455	0.665	0.612	0.01619
UHRF1BP1L	4.43299e-07	0.171422	0.602	0.545	0.0162252
HEXIM1	4.44617e-07	-0.36398	0.229	0.268	0.0162734
IRF8	4.45825e-07	-0.288129	0.382	0.421	0.0163176
AC124016.1	4.46479e-07	-0.663729	0.077	0.107	0.0163416
MPG	4.54966e-07	-0.228489	0.405	0.448	0.0166522
UBA7	4.61562e-07	0.340097	0.193	0.15	0.0168936
NEK3	4.62636e-07	0.384538	0.119	0.085	0.0169329
SLC11A2	4.63682e-07	0.244405	0.279	0.229	0.0169712
NHLRC2	4.67342e-07	0.305343	0.159	0.119	0.0171052
SAT2	4.71248e-07	0.176499	0.649	0.594	0.0172482
KIF16B	4.80351e-07	0.297882	0.221	0.176	0.0175813
ARFIP1	4.82589e-07	0.221889	0.417	0.361	0.0176633
MED27	4.90329e-07	0.155316	0.374	0.317	0.0179465
BMF	4.91233e-07	0.282947	0.189	0.145	0.0179796
AC027097.1	5.0082e-07	0.359723	0.117	0.083	0.0183305
YWHAQ	5.04652e-07	-0.174201	0.636	0.674	0.0184708
NUCKS1	5.14217e-07	0.179209	0.519	0.458	0.0188208
MAPKBP1	5.19685e-07	0.385983	0.134	0.098	0.019021
ZNF160	5.27567e-07	0.226149	0.185	0.141	0.0193095
DEK	5.28016e-07	-0.147075	0.765	0.778	0.0193259
ZNF22	5.41521e-07	0.320929	0.171	0.131	0.0198202
GSTK1	5.42469e-07	-0.15829	0.709	0.713	0.0198549
NRROS	5.47202e-07	0.286268	0.187	0.145	0.0200281
MICOS13	5.55396e-07	-0.276937	0.437	0.466	0.0203281
TECPR2	5.69513e-07	0.254438	0.286	0.237	0.0208448
BTBD7	5.76293e-07	0.236161	0.497	0.446	0.0210929
CAPNS1	5.82607e-07	-0.133471	0.794	0.799	0.021324
ALMS1	5.86037e-07	0.241906	0.202	0.157	0.0214495
MEF2C	5.8994e-07	0.167511	0.816	0.797	0.0215924
SNRNP25	5.90474e-07	0.418465	0.169	0.13	0.0216119
LEPROT	6.03923e-07	-0.258653	0.451	0.482	0.0221042
STRADA	6.05426e-07	0.205213	0.341	0.286	0.0221592
CDYL	6.13834e-07	0.169686	0.627	0.585	0.0224669
C19orf53	6.19363e-07	-0.154523	0.684	0.689	0.0226693
SOAT1	6.22359e-07	0.204716	0.619	0.575	0.022779
CLIP2	6.22807e-07	0.343473	0.247	0.202	0.0227954
TPM3	6.22884e-07	-0.0979035	0.956	0.962	0.0227982
PPFIBP2	6.33379e-07	0.208562	0.235	0.187	0.0231823
RCSD1	6.3427e-07	0.135266	0.863	0.823	0.0232149
TNRC6C	6.35038e-07	0.305818	0.163	0.123	0.023243
VNN1	6.37335e-07	-0.625923	0.165	0.204	0.0233271
PTPN4	6.41581e-07	0.271127	0.279	0.23	0.0234825
NCOA2	6.52775e-07	0.123565	0.91	0.892	0.0238922
USP47	6.56817e-07	0.179018	0.629	0.593	0.0240402
YIF1B	6.63428e-07	0.275523	0.269	0.221	0.0242821
SLC2A3	6.6732e-07	0.360359	0.737	0.731	0.0244246
RHOQ	6.68422e-07	0.12769	0.738	0.692	0.0244649
MFSD14A	6.79675e-07	0.19437	0.441	0.387	0.0248768
PSTPIP2	6.83981e-07	0.135795	0.512	0.458	0.0250344
SIRPB2	6.85183e-07	-0.195559	0.674	0.697	0.0250784
MDM4	6.91707e-07	0.142513	0.626	0.572	0.0253172
MPST	6.96982e-07	-0.291597	0.304	0.344	0.0255102
RNASE2	7.00644e-07	-0.332402	0.418	0.453	0.0256443
RMC1	7.04113e-07	0.275659	0.249	0.201	0.0257712
MSL2	7.04929e-07	0.225122	0.462	0.411	0.0258011
ATG5	7.11131e-07	0.188531	0.477	0.422	0.0260281
NDUFB5	7.11729e-07	-0.172982	0.557	0.588	0.02605
ASB3	7.15593e-07	0.208186	0.363	0.309	0.0261914
GPR132	7.33444e-07	0.258478	0.364	0.314	0.0268448
RNF7	7.37435e-07	-0.152841	0.651	0.675	0.0269909
EED	7.43955e-07	0.334888	0.169	0.129	0.0272295
TXNDC17	7.44216e-07	-0.14208	0.614	0.636	0.0272391
PAG1	7.5179e-07	-0.090964	0.589	0.518	0.0275163
SMG1	7.5217e-07	0.144568	0.673	0.634	0.0275302
KIAA0825	7.53059e-07	-0.32325	0.202	0.245	0.0275627
RBM33	7.64047e-07	0.142451	0.656	0.62	0.0279649
NLRX1	7.70264e-07	0.438306	0.113	0.08	0.0281924
SYAP1	7.74448e-07	-0.16757	0.506	0.541	0.0283456
OTUD1	7.79769e-07	-0.372868	0.335	0.372	0.0285403
MYO9A	7.86966e-07	0.291094	0.398	0.356	0.0288038
NUP62	7.90336e-07	0.230672	0.292	0.24	0.0289271
OGDH	7.96478e-07	0.162187	0.721	0.684	0.0291519
MARCH5	8.00834e-07	0.205405	0.326	0.274	0.0293113
ACO2	8.05452e-07	0.169062	0.426	0.37	0.0294804
TRIM21	8.13178e-07	0.41665	0.15	0.113	0.0297631
VPS51	8.15711e-07	0.184105	0.408	0.352	0.0298558
LEO1	8.23371e-07	0.356625	0.141	0.105	0.0301362
SNX10	8.24796e-07	0.115343	0.822	0.775	0.0301883
JAK1	8.33544e-07	0.125713	0.853	0.828	0.0305086
FBXO3	8.46779e-07	0.278036	0.193	0.151	0.0309929
CEP290	8.47554e-07	0.373791	0.132	0.098	0.0310213
ARMC1	8.51057e-07	0.327244	0.163	0.124	0.0311495
LAMP2	8.52527e-07	-0.159927	0.628	0.654	0.0312034
MGRN1	8.54646e-07	0.196243	0.445	0.391	0.0312809
ABHD2	8.57271e-07	0.174799	0.628	0.575	0.031377
MLLT10	8.74625e-07	0.128025	0.68	0.627	0.0320122
MAP3K5	8.83336e-07	0.114017	0.866	0.851	0.032331
SESN3	9.02324e-07	0.241774	0.377	0.325	0.033026
TLE5	9.03968e-07	0.154685	0.626	0.56	0.0330861
FKBP15	9.06735e-07	0.171035	0.661	0.611	0.0331874
GNPAT	9.07639e-07	0.225871	0.29	0.24	0.0332205
CHN2	9.14284e-07	0.278868	0.132	0.096	0.0334637
CDK2AP1	9.17882e-07	0.282557	0.255	0.209	0.0335954
LCORL	9.20731e-07	0.155552	0.638	0.59	0.0336997
SOX4	9.28104e-07	-0.25959	0.452	0.489	0.0339695
AC011603.2	9.43351e-07	0.359122	0.149	0.112	0.0345276
ATAD2B	9.52832e-07	0.136257	0.783	0.755	0.0348746
POC5	9.66677e-07	0.537514	0.109	0.078	0.0353813
UNK	9.7713e-07	0.322569	0.173	0.134	0.0357639
PHACTR4	9.81783e-07	0.187328	0.513	0.458	0.0359342
NUAK2	9.834e-07	0.310576	0.196	0.154	0.0359934
INTS3	1.00451e-06	0.217667	0.219	0.172	0.0367661
TYW1	1.01081e-06	0.186123	0.395	0.34	0.0369967
EPRS	1.01433e-06	0.17662	0.385	0.33	0.0371256
CCDC30	1.0155e-06	0.598431	0.103	0.072	0.0371683
SIK2	1.02093e-06	0.278342	0.454	0.407	0.0373672
AC147067.1	1.02818e-06	0.416868	0.132	0.097	0.0376325
RASAL3	1.02834e-06	0.286423	0.199	0.157	0.0376384
DOCK5	1.03193e-06	0.114223	0.888	0.875	0.0377695
ELOA	1.05147e-06	0.253383	0.266	0.218	0.038485
ACAP1	1.05472e-06	0.241594	0.355	0.301	0.0386039
EIF3F	1.07155e-06	-0.100088	0.8	0.808	0.0392198
MFN2	1.07629e-06	0.251644	0.261	0.213	0.0393933
LINC01220	1.07629e-06	-0.448646	0.205	0.242	0.0393935
CEP44	1.07956e-06	-0.514058	0.121	0.154	0.0395129
FAM107B	1.09319e-06	0.185774	0.688	0.643	0.0400117
KTN1	1.11321e-06	0.137951	0.715	0.669	0.0407445
EMSY	1.11658e-06	0.289177	0.287	0.238	0.0408681
GPSM3	1.12042e-06	-0.0659227	0.877	0.892	0.0410086
EHD4	1.12265e-06	0.285345	0.465	0.417	0.04109
ITPRID2	1.13456e-06	0.15491	0.417	0.356	0.0415259
BLVRA	1.14092e-06	0.164178	0.634	0.578	0.0417589
FBXW4	1.15462e-06	0.218248	0.327	0.274	0.0422602
ANGEL1	1.15978e-06	0.466063	0.104	0.074	0.0424492
FGD2	1.16164e-06	0.213615	0.518	0.472	0.0425172
SIAH2	1.16698e-06	-0.293961	0.35	0.386	0.0427128
BCL10	1.17917e-06	-0.370642	0.281	0.317	0.0431586
MTDH	1.18287e-06	-0.109543	0.88	0.897	0.0432944
SCIMP	1.18477e-06	0.165691	0.528	0.467	0.0433636
HIST1H1B	1.1859e-06	-0.527323	0.074	0.102	0.0434053
MICU2	1.19106e-06	0.188217	0.593	0.547	0.043594
TLE3	1.2007e-06	-0.233517	0.416	0.454	0.0439468
PCBD2	1.20084e-06	0.220195	0.349	0.297	0.043952
PIGK	1.20412e-06	0.373466	0.125	0.092	0.0440719
ZNF562	1.20844e-06	0.399854	0.146	0.11	0.0442302
COMTD1	1.2145e-06	-0.454123	0.119	0.152	0.0444517
TBC1D4	1.21773e-06	0.306642	0.258	0.214	0.04457
ZNF641	1.23133e-06	0.258756	0.177	0.137	0.0450679
AC007566.1	1.23787e-06	0.350347	0.108	0.077	0.0453074
CD93	1.23798e-06	0.171262	0.704	0.654	0.0453112
NCOA4	1.24829e-06	-0.125608	0.786	0.799	0.0456887
RBBP6	1.26004e-06	0.219555	0.492	0.443	0.0461189
TUBGCP3	1.2615e-06	0.206972	0.457	0.402	0.0461723
GLCE	1.26253e-06	0.297472	0.245	0.203	0.0462099
PCSK5	1.26653e-06	0.15616	0.563	0.51	0.0463563
CDKN2D	1.31558e-06	-0.235687	0.519	0.548	0.0481515
ZNF668	1.32535e-06	-0.647436	0.079	0.107	0.0485091
WDR36	1.33851e-06	0.233457	0.153	0.116	0.0489906
GOLGA4	1.34212e-06	0.1593	0.679	0.651	0.0491229
PRRC1	1.3507e-06	0.295935	0.187	0.147	0.0494369
LRRC37B	1.35628e-06	0.283237	0.164	0.125	0.0496412
BRD9	1.38657e-06	0.178282	0.286	0.235	0.0507499
RAP1B	1.39313e-06	-0.1087	0.923	0.938	0.05099
DDIT4	1.42213e-06	-0.327611	0.245	0.286	0.0520514
ZNF121	1.42385e-06	0.346872	0.144	0.108	0.0521145
ERLIN1	1.42764e-06	-0.505346	0.174	0.208	0.0522531
NMRK1	1.45147e-06	-0.51681	0.106	0.137	0.0531254
TMEM241	1.46087e-06	0.50831	0.101	0.072	0.0534693
FAF2	1.46504e-06	0.192647	0.364	0.31	0.053622
HDAC3	1.46896e-06	0.24778	0.27	0.222	0.0537654
MCUB	1.50654e-06	0.154574	0.675	0.629	0.0551408
OGT	1.51037e-06	0.161067	0.597	0.542	0.0552809
KIAA1841	1.51369e-06	0.368881	0.154	0.118	0.0554027
AURKAIP1	1.52244e-06	-0.142213	0.66	0.679	0.055723
ZNF12	1.52879e-06	0.293482	0.134	0.099	0.0559554
EFL1	1.53191e-06	0.327842	0.204	0.163	0.0560695
RNF122	1.54204e-06	0.420788	0.139	0.104	0.0564401
HDAC1	1.54948e-06	0.213023	0.372	0.322	0.0567124
TNIP2	1.55702e-06	0.252042	0.235	0.188	0.0569886
ASXL2	1.56356e-06	0.162056	0.58	0.528	0.0572279
CNOT1	1.56648e-06	0.157627	0.558	0.499	0.0573348
CALCRL	1.57121e-06	-0.354961	0.119	0.155	0.0575079
UQCC1	1.57123e-06	0.340947	0.207	0.167	0.0575084
NGLY1	1.57309e-06	0.20557	0.457	0.409	0.0575766
SMCO4	1.57813e-06	0.22235	0.58	0.528	0.057761
EXOC1	1.61073e-06	0.167179	0.448	0.393	0.0589543
ZNF397	1.61232e-06	0.273139	0.136	0.101	0.0590124
ODF3B	1.62109e-06	-0.292836	0.396	0.428	0.0593334
STX17	1.62506e-06	0.232958	0.183	0.142	0.0594789
VPS37A	1.63277e-06	0.248048	0.284	0.233	0.0597612
ZBTB17	1.64137e-06	0.264419	0.175	0.135	0.0600757
SUPT4H1	1.64989e-06	0.178741	0.584	0.528	0.0603876
DNMT3A	1.65803e-06	0.376023	0.163	0.126	0.0606857
IGF2R	1.66215e-06	-0.160101	0.71	0.728	0.0608364
USPL1	1.66906e-06	0.220637	0.28	0.231	0.0610894
HMBOX1	1.67436e-06	0.110061	0.548	0.493	0.0612832
ZNF770	1.67897e-06	0.395695	0.172	0.135	0.0614521
DMTF1	1.67905e-06	0.171461	0.379	0.326	0.061455
ZNF830	1.69306e-06	0.395706	0.108	0.077	0.0619678
AGO3	1.70131e-06	0.173041	0.66	0.623	0.0622695
TESK2	1.71246e-06	0.284801	0.238	0.195	0.0626777
FP236383.3	1.74676e-06	-0.722002	0.08	0.107	0.0639331
SLC35A3	1.74744e-06	0.228002	0.257	0.211	0.0639579
SLC25A17	1.77221e-06	0.349676	0.113	0.081	0.0648645
APPL1	1.7739e-06	0.163101	0.443	0.383	0.0649267
MRPL48	1.77944e-06	0.24511	0.186	0.145	0.0651292
DOT1L	1.78251e-06	0.24757	0.305	0.259	0.0652418
SPPL2A	1.78452e-06	0.172768	0.604	0.558	0.0653153
CASC4	1.78745e-06	0.195748	0.536	0.489	0.0654226
PPP4R3B	1.8097e-06	0.116953	0.581	0.52	0.0662369
ANKUB1	1.81271e-06	-0.362689	0.202	0.24	0.066347
SIGLEC9	1.8157e-06	0.18375	0.561	0.506	0.0664565
ZNF736	1.82677e-06	0.29841	0.147	0.111	0.0668615
RMDN2	1.85449e-06	0.258863	0.154	0.117	0.0678762
SELENOW	1.87485e-06	-0.176415	0.528	0.558	0.0686213
AC005050.3	1.88948e-06	-0.673303	0.092	0.121	0.0691569
TRAPPC8	1.90714e-06	0.179071	0.508	0.453	0.0698031
PSMA4	1.91263e-06	0.144452	0.69	0.637	0.0700041
SLC25A12	1.93454e-06	0.268699	0.239	0.197	0.0708061
PARP9	1.93468e-06	0.225385	0.348	0.298	0.0708111
RPS11	1.95921e-06	0.0645405	0.983	0.988	0.0717092
VRK3	1.97384e-06	0.232202	0.267	0.218	0.0722445
TRPM7	1.98291e-06	0.15864	0.558	0.5	0.0725764
TOB1	1.98609e-06	-0.250459	0.4	0.434	0.0726927
VMA21	1.99914e-06	-0.225324	0.493	0.518	0.0731705
TXNL4A	2.01899e-06	-0.192476	0.566	0.592	0.0738972
CCDC69	2.02759e-06	-0.149242	0.731	0.742	0.0742116
ZNF224	2.02968e-06	0.252146	0.103	0.073	0.0742884
NBPF9	2.04385e-06	0.269701	0.152	0.114	0.0748068
ANKRD13A	2.05744e-06	-0.205064	0.441	0.476	0.0753042
VCPKMT	2.06853e-06	0.207549	0.186	0.145	0.0757104
CXorf21	2.0717e-06	-0.288694	0.308	0.347	0.0758262
STX6	2.07649e-06	0.227237	0.344	0.295	0.0760016
AL592183.1	2.0823e-06	0.372216	0.165	0.127	0.0762144
ERCC3	2.09683e-06	0.309176	0.144	0.108	0.0767459
IFT57	2.10524e-06	-0.439771	0.113	0.145	0.0770539
TPGS1	2.14502e-06	-0.29045	0.365	0.397	0.0785098
STT3A	2.14738e-06	0.35674	0.161	0.124	0.0785963
BRI3BP	2.15979e-06	0.245361	0.284	0.236	0.0790504
KIAA0753	2.17032e-06	0.32577	0.117	0.085	0.079436
NID1	2.18511e-06	0.47475	0.13	0.097	0.0799773
SH3BGRL3	2.19211e-06	-0.049211	0.997	0.996	0.0802334
CTSS	2.19307e-06	-0.030315	0.999	1	0.0802685
PDCD6IP	2.20072e-06	0.13309	0.696	0.651	0.0805485
VPS37B	2.20105e-06	0.195085	0.518	0.471	0.0805605
RNF121	2.22103e-06	0.290292	0.181	0.142	0.0812918
ZNF326	2.22159e-06	0.222829	0.365	0.31	0.0813125
DROSHA	2.26088e-06	0.29042	0.171	0.133	0.0827504
CAND1	2.29067e-06	0.183616	0.306	0.255	0.0838408
MAPK6	2.30196e-06	0.248053	0.461	0.412	0.0842539
PPP1CB	2.304e-06	0.13997	0.841	0.813	0.0843286
DHX32	2.31596e-06	0.358138	0.185	0.146	0.0847664
SVBP	2.3174e-06	-0.253982	0.289	0.328	0.0848191
ZNF490	2.36521e-06	0.336004	0.159	0.122	0.0865691
THADA	2.37762e-06	0.16367	0.521	0.467	0.0870233
ERGIC1	2.39473e-06	-0.295772	0.526	0.544	0.0876496
HNRNPA1	2.39896e-06	-0.124817	0.826	0.833	0.0878043
SH3GL1	2.42219e-06	0.249492	0.395	0.352	0.0886545
CYP20A1	2.42495e-06	0.204963	0.413	0.358	0.0887558
ZYG11B	2.42777e-06	0.168046	0.399	0.344	0.088859
PARN	2.4316e-06	0.189345	0.397	0.344	0.0889989
MTA3	2.43349e-06	0.400436	0.123	0.092	0.0890683
ABRACL	2.44897e-06	-0.130156	0.682	0.698	0.0896347
MARF1	2.46263e-06	0.196253	0.432	0.374	0.0901347
TRPS1	2.49594e-06	-0.114629	0.926	0.93	0.0913537
SGPL1	2.57333e-06	0.255404	0.25	0.206	0.0941865
DHX15	2.57636e-06	0.151715	0.519	0.464	0.0942973
EIF2AK2	2.59322e-06	0.277309	0.345	0.298	0.0949145
GBP4	2.59753e-06	0.485719	0.103	0.073	0.0950722
SPAG5-AS1	2.60039e-06	-0.49253	0.117	0.148	0.0951769
MSRA	2.61193e-06	0.180124	0.48	0.439	0.0955993
PPM1F	2.62779e-06	0.166232	0.48	0.43	0.0961797
LINS1	2.63959e-06	0.365458	0.1	0.07	0.0966117
GPCPD1	2.66274e-06	0.170061	0.924	0.918	0.0974588
UBE3B	2.66376e-06	0.214475	0.198	0.157	0.0974961
VPS37C	2.69331e-06	0.222033	0.249	0.204	0.0985778
KRIT1	2.6976e-06	0.209872	0.348	0.295	0.0987347
CITED4	2.70262e-06	-0.380019	0.252	0.285	0.0989184
FOXJ2	2.71087e-06	0.260251	0.163	0.125	0.0992204
CAMTA1	2.71751e-06	0.145963	0.648	0.607	0.0994637
ACOT8	2.72096e-06	0.326464	0.183	0.144	0.0995899
HMCES	2.73462e-06	0.317527	0.196	0.157	0.10009
ANKHD1	2.73975e-06	0.107167	0.826	0.796	0.100278
CBLL1	2.74733e-06	0.269967	0.191	0.15	0.100555
ZFHX2-AS1	2.78773e-06	0.307498	0.104	0.074	0.102034
RUNX2	2.79825e-06	0.298506	0.296	0.253	0.102419
TMEM140	2.81391e-06	0.266187	0.151	0.115	0.102992
PSMC6	2.81635e-06	0.156379	0.519	0.458	0.103081
ATG3	2.83719e-06	0.1274	0.721	0.682	0.103844
ICAM2	2.89514e-06	0.215921	0.322	0.269	0.105965
TBRG1	2.93505e-06	0.164752	0.482	0.426	0.107426
LDHA	2.97875e-06	-0.153745	0.714	0.723	0.109025
MRPL52	3.01602e-06	-0.169226	0.517	0.551	0.110389
SHROOM1	3.02175e-06	0.320628	0.197	0.158	0.110599
METTL3	3.0359e-06	0.378438	0.127	0.094	0.111117
BLOC1S5	3.05599e-06	0.27216	0.154	0.118	0.111852
ZNF41	3.05955e-06	0.354614	0.11	0.08	0.111983
ATP6V0A1	3.10799e-06	0.202369	0.563	0.515	0.113756
CSAD	3.11176e-06	0.257993	0.223	0.179	0.113894
GRAMD1B	3.11219e-06	0.233635	0.27	0.227	0.113909
RNF4	3.13574e-06	0.214309	0.361	0.314	0.114771
ZNF236	3.16489e-06	0.258191	0.289	0.241	0.115838
ARHGEF11	3.16564e-06	0.221915	0.447	0.4	0.115865
GTDC1	3.20052e-06	0.217422	0.344	0.297	0.117142
SZT2	3.25006e-06	0.259353	0.219	0.177	0.118955
SNX30	3.27006e-06	-0.274346	0.44	0.471	0.119687
MRFAP1	3.27723e-06	0.196499	0.574	0.521	0.11995
PRKD3	3.30095e-06	0.187622	0.428	0.376	0.120818
YPEL3	3.3041e-06	-0.147016	0.612	0.63	0.120933
TRIM14	3.30638e-06	0.145782	0.351	0.296	0.121017
TYW1B	3.32383e-06	0.246136	0.318	0.274	0.121656
ASPSCR1	3.36291e-06	0.226377	0.213	0.17	0.123086
SRSF3	3.37419e-06	-0.112384	0.836	0.838	0.123499
TECPR1	3.37771e-06	0.16899	0.264	0.215	0.123628
PML	3.39934e-06	0.272463	0.231	0.187	0.124419
FBXO22	3.41508e-06	0.319596	0.156	0.121	0.124995
RAB5IF	3.44697e-06	0.129113	0.869	0.845	0.126163
SRFBP1	3.45305e-06	0.200582	0.222	0.178	0.126385
TBCEL	3.45356e-06	0.324964	0.127	0.095	0.126404
XPO4	3.51427e-06	0.194298	0.37	0.319	0.128626
KCTD15	3.52523e-06	0.419396	0.107	0.077	0.129027
TEFM	3.52734e-06	0.328705	0.136	0.102	0.129104
TNFRSF8	3.56211e-06	0.301443	0.144	0.11	0.130377
ATG14	3.57547e-06	0.309742	0.217	0.176	0.130866
WDR82	3.57763e-06	0.150872	0.468	0.412	0.130945
OGFR	3.61347e-06	0.179868	0.54	0.486	0.132257
MTMR6	3.61892e-06	-0.187405	0.518	0.556	0.132456
UBE2K	3.64581e-06	0.12227	0.791	0.754	0.13344
MS4A14	3.6477e-06	0.414873	0.112	0.082	0.133509
BIN1	3.64823e-06	0.477601	0.126	0.095	0.133529
ATP6V1H	3.6996e-06	0.212914	0.371	0.324	0.135409
SIGLEC14	3.72932e-06	-0.312226	0.182	0.218	0.136497
NUTF2	3.77088e-06	0.227261	0.247	0.202	0.138018
SUFU	3.78938e-06	0.193341	0.474	0.424	0.138695
GPR137	3.83111e-06	-0.546413	0.121	0.151	0.140223
PIK3CG	3.8611e-06	0.25236	0.319	0.27	0.14132
LINC01409	3.86678e-06	0.404081	0.117	0.086	0.141528
IP6K1	3.86962e-06	0.211887	0.455	0.404	0.141632
STIMATE	3.87679e-06	0.311463	0.221	0.181	0.141894
TTC27	3.88579e-06	0.330013	0.164	0.128	0.142224
DDX42	3.90503e-06	0.178658	0.389	0.336	0.142928
RASSF2	3.90528e-06	-0.134976	0.758	0.761	0.142937
TSHZ3	3.91291e-06	0.286366	0.322	0.28	0.143217
ZBTB38	3.91828e-06	0.263076	0.202	0.16	0.143413
NFATC2IP	3.92096e-06	0.211643	0.37	0.321	0.143511
SNHG15	3.92294e-06	0.250938	0.29	0.244	0.143583
GOSR1	3.93397e-06	0.211949	0.326	0.278	0.143987
BSDC1	3.93708e-06	0.208627	0.259	0.213	0.144101
USP7	3.94333e-06	0.145329	0.564	0.515	0.14433
TACC1	3.95986e-06	0.223458	0.743	0.719	0.144935
TUG1	3.97612e-06	0.210261	0.343	0.291	0.14553
TNFSF13	4.09319e-06	-0.208059	0.636	0.646	0.149815
AGO1	4.13468e-06	0.1421	0.385	0.332	0.151334
RHBDD1	4.18853e-06	0.22271	0.298	0.253	0.153304
LYRM7	4.20608e-06	0.414279	0.101	0.072	0.153947
UBXN4	4.21943e-06	0.120115	0.714	0.658	0.154435
ABRAXAS2	4.24202e-06	0.264986	0.202	0.162	0.155262
SFXN5	4.25979e-06	0.202171	0.388	0.338	0.155913
SNAP23	4.30317e-06	0.148013	0.509	0.455	0.1575
JAK3	4.31124e-06	0.173758	0.327	0.275	0.157796
RAB6A	4.34189e-06	0.167079	0.637	0.597	0.158918
FIG4	4.35339e-06	0.175421	0.429	0.373	0.159338
SNHG16	4.36979e-06	0.190366	0.306	0.256	0.159939
NBPF11	4.39971e-06	0.299305	0.16	0.124	0.161034
NSUN2	4.41139e-06	0.197715	0.247	0.201	0.161461
SMAD5	4.47853e-06	0.269504	0.201	0.162	0.163919
HIF1A	4.49089e-06	0.26643	0.875	0.88	0.164371
ALG8	4.49301e-06	0.270959	0.149	0.114	0.164449
XPO5	4.50016e-06	0.274983	0.148	0.113	0.16471
RAPGEF1	4.51208e-06	0.179425	0.728	0.705	0.165147
AP3M1	4.63312e-06	0.218911	0.234	0.189	0.169577
PEX13	4.63971e-06	0.336484	0.126	0.094	0.169818
CLIP1	4.69192e-06	0.115589	0.75	0.707	0.171729
CLCN7	4.70001e-06	-0.313308	0.301	0.334	0.172025
VAPB	4.72474e-06	0.205865	0.23	0.185	0.17293
BRPF1	4.72574e-06	0.27557	0.129	0.095	0.172967
CASP8AP2	4.7394e-06	0.252073	0.187	0.148	0.173467
PRKCI	4.75096e-06	0.231552	0.251	0.207	0.17389
NDUFB8	4.791e-06	-0.123169	0.7	0.701	0.175356
ZNF37A	4.80431e-06	0.292161	0.184	0.146	0.175843
CDK2AP2	4.81034e-06	0.230794	0.323	0.275	0.176063
GOSR2	4.81536e-06	0.263546	0.265	0.222	0.176247
DCUN1D2	4.86639e-06	0.243666	0.172	0.134	0.178115
GPR155	4.95574e-06	0.253676	0.244	0.201	0.181385
MAN2A2	4.95653e-06	-0.433857	0.166	0.198	0.181414
HK3	4.96154e-06	0.183503	0.442	0.387	0.181597
INPP5D	4.96273e-06	0.101017	0.846	0.826	0.181641
FAR1	4.96398e-06	0.124816	0.833	0.811	0.181687
DCAF10	5.05732e-06	0.254069	0.294	0.251	0.185103
EMILIN2	5.08144e-06	0.157317	0.857	0.854	0.185986
ZFAS1	5.08978e-06	-0.0873367	0.921	0.914	0.186291
AGPAT2	5.10288e-06	-0.228646	0.467	0.492	0.18677
MTCH1	5.17013e-06	0.140564	0.532	0.475	0.189232
KIAA0513	5.17114e-06	0.18354	0.496	0.444	0.189269
GOLPH3	5.19084e-06	0.155401	0.608	0.562	0.18999
MED24	5.24658e-06	0.21489	0.129	0.096	0.19203
PECAM1	5.2592e-06	-0.114181	0.897	0.902	0.192492
ZNHIT6	5.26725e-06	0.430003	0.115	0.085	0.192787
DSE	5.27995e-06	0.182926	0.508	0.459	0.193251
RPAP2	5.28029e-06	0.230715	0.254	0.21	0.193264
CDK5RAP1	5.3066e-06	0.227683	0.211	0.171	0.194227
PSMA3-AS1	5.31538e-06	0.151742	0.452	0.396	0.194548
ATOX1	5.31894e-06	-0.17483	0.592	0.605	0.194678
TRIP11	5.38813e-06	0.187286	0.368	0.315	0.197211
DNAJC5	5.41265e-06	0.134433	0.713	0.66	0.198108
CACNA2D4	5.42751e-06	-0.456639	0.154	0.188	0.198652
NAT10	5.42982e-06	0.34067	0.133	0.101	0.198737
NAA16	5.48032e-06	0.203805	0.312	0.263	0.200585
VDAC1	5.48101e-06	-0.222012	0.496	0.522	0.200611
TEX10	5.48103e-06	0.329048	0.153	0.118	0.200611
CEP164	5.50568e-06	0.255766	0.204	0.163	0.201513
PDSS2	5.50572e-06	0.177385	0.541	0.496	0.201515
TMEM173	5.51409e-06	0.16104	0.481	0.423	0.201821
SART1	5.51533e-06	0.175162	0.299	0.25	0.201867
HSPA1B	5.51989e-06	0.515093	0.114	0.085	0.202033
PSMB5	5.54214e-06	0.197604	0.302	0.254	0.202848
THUMPD2	5.60502e-06	0.260326	0.179	0.141	0.205149
MSL3	5.72373e-06	-0.273259	0.44	0.47	0.209494
KIF5B	5.75434e-06	0.127322	0.679	0.628	0.210615
RAB28	5.78855e-06	0.229238	0.289	0.245	0.211867
PHF20L1	5.79831e-06	0.137566	0.654	0.604	0.212224
RRAS	5.81118e-06	-0.257311	0.346	0.382	0.212695
PHKA2	5.82125e-06	0.207753	0.279	0.233	0.213064
MCMBP	5.83192e-06	0.201213	0.42	0.368	0.213454
IFI30	5.83444e-06	-0.0840341	0.989	0.98	0.213546
DMXL2	5.8596e-06	0.132555	0.921	0.916	0.214467
EHBP1L1	5.88058e-06	0.109623	0.746	0.706	0.215235
NMD3	5.89336e-06	0.377355	0.223	0.184	0.215703
KYNU	5.89381e-06	0.128567	0.826	0.81	0.215719
BTN3A3	5.93437e-06	0.437011	0.133	0.101	0.217204
TG	5.9945e-06	-0.416321	0.126	0.157	0.219405
NEDD1	5.99895e-06	0.261884	0.158	0.122	0.219567
INVS	6.03059e-06	0.325953	0.316	0.277	0.220726
MAP4K3	6.10984e-06	0.158105	0.489	0.442	0.223626
CCDC28A	6.15953e-06	-0.271497	0.227	0.263	0.225445
KANSL2	6.17468e-06	0.23524	0.218	0.175	0.225999
GAN	6.18063e-06	0.281984	0.13	0.097	0.226217
NF2	6.26993e-06	0.231706	0.207	0.166	0.229486
TMEM184C	6.2841e-06	0.322426	0.167	0.131	0.230004
SYNJ2BP	6.28732e-06	0.305866	0.123	0.092	0.230122
GABPB1	6.2947e-06	0.309261	0.236	0.195	0.230392
WDR70	6.34129e-06	0.162808	0.635	0.596	0.232098
SYMPK	6.34559e-06	0.158943	0.397	0.342	0.232255
CBWD5	6.35129e-06	0.353321	0.18	0.144	0.232464
GFM1	6.36247e-06	0.29686	0.221	0.181	0.232873
CASD1	6.37532e-06	0.359297	0.146	0.113	0.233343
DHX36	6.44293e-06	0.147997	0.477	0.424	0.235818
PLEKHA5	6.45708e-06	0.409521	0.103	0.075	0.236336
WASHC5	6.64661e-06	0.197878	0.337	0.288	0.243273
RANBP9	6.6899e-06	0.175243	0.523	0.478	0.244857
MRPS34	6.71612e-06	-0.164193	0.542	0.564	0.245817
ALKBH1	6.73137e-06	0.41084	0.139	0.107	0.246375
COPG1	6.74662e-06	0.232147	0.269	0.224	0.246933
ZNF346	6.78176e-06	0.401761	0.134	0.102	0.248219
TAB1	6.78199e-06	0.25766	0.152	0.117	0.248228
ZNF593	6.83912e-06	0.219091	0.209	0.167	0.250319
AC025682.1	6.86362e-06	0.413919	0.129	0.098	0.251215
ANKRD11	6.88609e-06	0.125333	0.894	0.885	0.252038
CRY2	6.91798e-06	-0.353308	0.234	0.269	0.253205
KIAA0232	6.94265e-06	0.130634	0.639	0.593	0.254108
ERCC4	6.95713e-06	0.403902	0.118	0.088	0.254638
FAM122B	7.05359e-06	0.373803	0.13	0.098	0.258169
VCPIP1	7.15871e-06	0.173702	0.259	0.214	0.262016
CD180	7.17518e-06	0.216395	0.202	0.161	0.262619
ATP5PO	7.20761e-06	-0.145194	0.728	0.73	0.263806
PDLIM7	7.21997e-06	0.275945	0.264	0.221	0.264258
LILRA6	7.24696e-06	0.24396	0.411	0.36	0.265246
FYN	7.30808e-06	-0.118583	0.878	0.893	0.267483
TCEANC2	7.36235e-06	0.344267	0.134	0.102	0.269469
DCTN5	7.40895e-06	0.256787	0.227	0.185	0.271175
ANKRD36C	7.42404e-06	0.37135	0.1	0.072	0.271727
APPL2	7.46808e-06	0.242873	0.216	0.175	0.273339
CDC40	7.50143e-06	0.150483	0.576	0.524	0.27456
CREB3L2	7.51823e-06	0.206068	0.303	0.257	0.275175
GMEB2	7.54833e-06	0.221152	0.194	0.154	0.276276
RPSA	7.62713e-06	-0.0689132	0.925	0.923	0.279161
MYL12A	7.64593e-06	-0.0462049	0.943	0.947	0.279849
NEDD8	7.67075e-06	-0.0926698	0.827	0.827	0.280757
CFLAR	7.69348e-06	0.116048	0.805	0.762	0.281589
JOSD2	7.698e-06	-0.277021	0.365	0.397	0.281754
ASCC2	7.70489e-06	0.18921	0.289	0.242	0.282007
FAM200B	7.76817e-06	-0.110644	0.609	0.64	0.284323
RECK	7.78078e-06	0.38378	0.135	0.104	0.284784
NDUFA8	7.78397e-06	0.241958	0.265	0.221	0.284901
SEC13	7.8069e-06	0.209935	0.375	0.324	0.28574
TMEM183A	7.83677e-06	-0.277519	0.344	0.378	0.286834
EPB41L4A-AS1	7.84839e-06	-0.324223	0.207	0.243	0.287259
KDM1B	7.8716e-06	0.170647	0.563	0.512	0.288108
CCDC93	7.90792e-06	0.174086	0.389	0.338	0.289438
ATP2B4	7.99831e-06	0.254942	0.406	0.363	0.292746
NOL9	8.03327e-06	0.311809	0.164	0.129	0.294026
UBXN2A	8.04403e-06	-0.275169	0.363	0.398	0.29442
FPGS	8.05263e-06	0.230774	0.213	0.172	0.294734
PCYT1A	8.08182e-06	0.103959	0.471	0.412	0.295803
FNTA	8.11899e-06	0.17586	0.458	0.406	0.297163
PLB1	8.27157e-06	0.283242	0.229	0.188	0.302748
RAD17	8.32198e-06	0.246036	0.131	0.099	0.304593
RAB27A	8.3272e-06	0.137795	0.792	0.759	0.304784
TFEB	8.46051e-06	0.117479	0.488	0.431	0.309663
ZNF292	8.49177e-06	0.117427	0.655	0.612	0.310807
ITGB2-AS1	8.52463e-06	-0.259471	0.224	0.26	0.31201
SH3BP2	8.56493e-06	0.13066	0.709	0.667	0.313485
GLS	8.61178e-06	-0.0995377	0.635	0.673	0.3152
MED16	8.61248e-06	0.321155	0.197	0.159	0.315225
DYRK1A	8.66354e-06	0.118634	0.822	0.795	0.317094
HNRNPA3	8.78988e-06	-0.129599	0.801	0.813	0.321718
BX284668.5	8.8702e-06	0.265216	0.287	0.244	0.324658
VGLL4	8.87177e-06	0.224784	0.268	0.227	0.324716
CAST	8.89601e-06	0.0746831	0.96	0.955	0.325603
ILK	8.9571e-06	0.143861	0.45	0.395	0.327839
HIST1H2AC	9.03726e-06	0.583912	0.296	0.261	0.330773
LGALS9	9.08383e-06	-0.157301	0.675	0.689	0.332477
ANKRD17	9.11948e-06	0.127163	0.809	0.788	0.333782
FARSB	9.12003e-06	0.331568	0.156	0.122	0.333802
ZNF76	9.14378e-06	0.297729	0.121	0.09	0.334671
MNT	9.2128e-06	0.143197	0.373	0.319	0.337198
SLC2A9	9.32026e-06	0.206789	0.439	0.392	0.341131
IER5L	9.33523e-06	-0.334116	0.287	0.32	0.341679
CSGALNACT2	9.36601e-06	-0.237774	0.82	0.824	0.342805
FBXL4	9.44446e-06	0.221404	0.28	0.235	0.345677
CEP250	9.44703e-06	0.381879	0.12	0.09	0.345771
ARPC4	9.45449e-06	-0.0955499	0.839	0.84	0.346044
HHEX	9.48971e-06	0.172177	0.4	0.348	0.347333
REEP3	9.55745e-06	0.246331	0.396	0.348	0.349812
PHAX	9.59234e-06	0.307439	0.181	0.145	0.351089
STARD7-AS1	9.63382e-06	0.334866	0.105	0.076	0.352607
BTN2A1	9.67346e-06	0.222088	0.23	0.187	0.354058
PIK3CA	9.72998e-06	0.19106	0.494	0.447	0.356127
ARMCX3	9.78946e-06	0.201432	0.219	0.177	0.358304
AC253572.2	9.92627e-06	-0.177005	0.448	0.482	0.363311
ARHGDIA	9.97993e-06	-0.1396	0.717	0.722	0.365276
FDPS	1.00744e-05	0.188898	0.402	0.352	0.368733
TCP1	1.01483e-05	0.167563	0.41	0.359	0.371437
PSME4	1.0176e-05	0.219113	0.597	0.57	0.372451
TRMT2B	1.01878e-05	0.379353	0.122	0.092	0.372885
CHML	1.02048e-05	0.217376	0.155	0.119	0.373505
CEACAM4	1.0304e-05	-0.480661	0.205	0.235	0.377137
TRIP4	1.03398e-05	0.180942	0.337	0.288	0.378448
CHCHD10	1.05362e-05	-0.247557	0.481	0.503	0.385636
LRSAM1	1.0562e-05	0.261604	0.217	0.178	0.386581
OSBP	1.05659e-05	0.135316	0.349	0.3	0.386723
LIPE-AS1	1.06927e-05	0.208815	0.173	0.136	0.391362
BRCC3	1.08534e-05	0.27664	0.186	0.149	0.397244
ZFYVE27	1.09556e-05	0.246762	0.158	0.123	0.400985
DDX55	1.10642e-05	0.303488	0.151	0.117	0.404959
TBC1D22B	1.10739e-05	0.329008	0.138	0.105	0.405315
BAG4	1.12075e-05	0.213126	0.347	0.3	0.410205
SMARCAD1	1.12325e-05	0.243051	0.19	0.152	0.411122
INTS8	1.12521e-05	0.183652	0.329	0.28	0.411837
TRAPPC9	1.12828e-05	0.134422	0.723	0.697	0.412962
RNF38	1.13703e-05	0.136829	0.656	0.618	0.416165
TCF3	1.15287e-05	0.289928	0.157	0.123	0.421963
SUPT16H	1.16336e-05	0.166974	0.352	0.301	0.425802
CIC	1.16712e-05	-0.33737	0.219	0.251	0.427178
RPS6KA1	1.1787e-05	0.149564	0.601	0.542	0.431415
EFHD2	1.18827e-05	-0.0641676	0.946	0.94	0.434919
CYFIP2	1.19591e-05	0.225683	0.271	0.228	0.437715
RPRD1B	1.22228e-05	0.21863	0.28	0.239	0.447368
NOP10	1.22352e-05	-0.132282	0.831	0.826	0.44782
UBE4B	1.22882e-05	0.161476	0.588	0.542	0.449761
ARL8A	1.23333e-05	0.178598	0.433	0.378	0.45141
TET2	1.23735e-05	0.0956964	0.916	0.915	0.452884
ATE1	1.24797e-05	0.165704	0.385	0.336	0.45677
FBN2	1.26997e-05	0.245595	0.35	0.307	0.46482
TMEM167A	1.29308e-05	-0.11384	0.742	0.752	0.473282
AC010642.2	1.2961e-05	-0.358092	0.182	0.216	0.474384
ICAM1	1.29653e-05	0.258124	0.395	0.351	0.474544
DBNDD2	1.29673e-05	-0.454358	0.151	0.181	0.474615
ENTPD1	1.30317e-05	-0.147598	0.672	0.711	0.476975
ANAPC7	1.30534e-05	0.293221	0.2	0.162	0.477766
CRELD2	1.31233e-05	0.297026	0.175	0.139	0.480325
TOPORS	1.3238e-05	0.217052	0.185	0.147	0.484525
PKM	1.32702e-05	0.0803252	0.921	0.891	0.485702
POLM	1.33225e-05	0.284795	0.123	0.092	0.487615
AC005562.1	1.33236e-05	0.202806	0.202	0.164	0.487655
PDPK1	1.34325e-05	0.156663	0.399	0.347	0.491644
KMT2A	1.35241e-05	0.171613	0.504	0.456	0.494994
RAB3GAP2	1.35281e-05	0.139586	0.494	0.441	0.495142
ZNF394	1.35551e-05	-0.314248	0.357	0.387	0.49613
UIMC1	1.35636e-05	0.133938	0.596	0.544	0.496441
MAPKAPK5	1.38365e-05	0.227044	0.238	0.197	0.50643
PSEN1	1.38495e-05	0.104392	0.8	0.771	0.506907
RNF24	1.38793e-05	0.1727	0.746	0.713	0.507997
CDR2	1.40546e-05	0.210221	0.417	0.373	0.514412
TAPT1	1.40734e-05	0.210629	0.341	0.296	0.515099
DAZAP1	1.40896e-05	0.18771	0.371	0.319	0.515692
TMEM192	1.41438e-05	0.337855	0.244	0.207	0.517678
CYTH3	1.41495e-05	0.304218	0.242	0.203	0.517885
PCCA	1.43037e-05	0.171312	0.455	0.403	0.523531
CBFB	1.44642e-05	0.145394	0.445	0.398	0.529405
ACTG1	1.44975e-05	0.0814929	0.992	0.988	0.530622
OSTF1	1.46505e-05	0.132351	0.758	0.725	0.536223
ARRDC3-AS1	1.48834e-05	-0.405766	0.121	0.151	0.544747
JUNB	1.49677e-05	-0.0871043	0.981	0.978	0.547832
GLUD1	1.5086e-05	0.151781	0.506	0.453	0.552164
MAP2K7	1.5192e-05	0.14617	0.234	0.19	0.556042
STK11IP	1.52477e-05	0.289269	0.119	0.089	0.55808
PLCL2	1.52528e-05	0.116933	0.765	0.736	0.558268
NEU1	1.52845e-05	-0.37526	0.262	0.292	0.55943
VRK1	1.52897e-05	0.344307	0.171	0.136	0.55962
GOLT1B	1.5319e-05	0.237124	0.241	0.201	0.560691
S100A12	1.53469e-05	0.0790562	0.954	0.956	0.56171
RFC1	1.54376e-05	0.14001	0.341	0.292	0.565032
MED23	1.55321e-05	0.206355	0.317	0.273	0.568492
ZRSR2	1.55399e-05	0.235565	0.36	0.317	0.568776
PSMG3	1.55699e-05	0.226645	0.188	0.15	0.569875
TLR7	1.56863e-05	0.255143	0.164	0.129	0.574136
SLF2	1.56977e-05	0.217952	0.312	0.267	0.574553
NUDT5	1.58056e-05	0.25314	0.291	0.247	0.578499
RPL13A	1.58372e-05	-0.0519098	0.979	0.989	0.579656
ERN1	1.59256e-05	0.195345	0.442	0.398	0.582894
HCP5	1.60024e-05	0.281032	0.207	0.17	0.585705
POLE3	1.61215e-05	-0.358782	0.211	0.243	0.590064
UBE2D2	1.61632e-05	0.114544	0.799	0.772	0.591588
IARS	1.62846e-05	0.34284	0.13	0.099	0.596031
PROSER2	1.63847e-05	-0.600924	0.089	0.114	0.599696
ABHD10	1.64909e-05	0.231467	0.128	0.097	0.603582
SNRPA1	1.64975e-05	0.170703	0.411	0.361	0.603825
SLC20A2	1.66254e-05	0.219554	0.314	0.272	0.608506
RAB3GAP1	1.66395e-05	0.181805	0.548	0.506	0.609024
SGF29	1.66688e-05	0.255858	0.175	0.139	0.610093
RBM5	1.66893e-05	0.155245	0.559	0.511	0.610846
UMPS	1.67374e-05	0.331449	0.108	0.08	0.612605
LRRFIP2	1.68671e-05	-0.124857	0.741	0.761	0.617353
SPCS2	1.69779e-05	0.160256	0.584	0.529	0.621406
SLC35F5	1.70128e-05	0.129096	0.355	0.304	0.622685
MAVS	1.71111e-05	0.152459	0.31	0.261	0.626284
BCAS3	1.71168e-05	0.166412	0.703	0.678	0.626491
POLR1A	1.73316e-05	0.301968	0.119	0.089	0.634355
FCHO2	1.73783e-05	0.108208	0.44	0.385	0.636065
MINDY2	1.7476e-05	0.203219	0.3	0.255	0.639639
JMJD1C	1.77571e-05	-0.0650503	0.967	0.977	0.649929
FAM172A	1.77949e-05	0.136416	0.701	0.667	0.651312
AP3S2	1.79518e-05	0.138088	0.517	0.473	0.657055
ABCC10	1.80123e-05	0.249316	0.131	0.099	0.659268
RABGAP1	1.82452e-05	0.151883	0.563	0.517	0.667794
KCTD7	1.82753e-05	0.213946	0.235	0.194	0.668895
ZNF26	1.83213e-05	0.268916	0.117	0.087	0.670576
TNKS2	1.83394e-05	0.148746	0.578	0.537	0.67124
PDE4DIP	1.83888e-05	-0.423541	0.115	0.143	0.673048
SCAF4	1.84136e-05	0.203627	0.523	0.484	0.673956
FAM120B	1.84831e-05	0.141891	0.464	0.412	0.6765
SMAP1	1.8783e-05	0.146183	0.605	0.557	0.687476
KYAT3	1.88716e-05	0.23356	0.252	0.213	0.690719
BTN3A2	1.8891e-05	0.259047	0.309	0.263	0.691428
UBTD2	1.91804e-05	0.244437	0.215	0.177	0.702021
BUD13	1.92174e-05	0.259351	0.11	0.081	0.703375
SCAMP3	1.9265e-05	0.296809	0.17	0.135	0.705118
DGKZ	1.93397e-05	0.147692	0.569	0.519	0.707851
AMBRA1	1.96558e-05	0.131813	0.493	0.44	0.719422
TIAM2	1.97852e-05	0.224515	0.279	0.237	0.724159
VDAC3	1.99692e-05	0.175213	0.413	0.364	0.730893
SUB1	2.00115e-05	0.0997159	0.892	0.869	0.732442
LIMK1	2.01111e-05	0.28987	0.163	0.129	0.736086
POLR3B	2.01445e-05	0.340879	0.113	0.084	0.737307
EPC2	2.03301e-05	0.199657	0.481	0.44	0.744104
PACS2	2.04598e-05	0.268708	0.237	0.196	0.748848
IL10RB-DT	2.04691e-05	-0.477595	0.127	0.157	0.74919
MED1	2.06926e-05	0.210842	0.248	0.206	0.75737
NSD2	2.07191e-05	0.233964	0.23	0.192	0.758339
SLC4A2	2.10962e-05	0.279651	0.163	0.129	0.772141
ELOVL5	2.12456e-05	0.169413	0.627	0.591	0.777611
SHLD1	2.13849e-05	0.368765	0.212	0.177	0.78271
NOCT	2.14583e-05	-0.102433	0.272	0.314	0.785394
HCG11	2.15166e-05	0.32271	0.116	0.087	0.787529
GSPT1	2.15355e-05	0.159571	0.42	0.372	0.788221
TSC2	2.15439e-05	0.238851	0.209	0.169	0.788528
EEFSEC	2.15664e-05	0.182204	0.308	0.265	0.789353
SMIM26	2.16487e-05	-0.14714	0.598	0.617	0.792364
PDIA6	2.17491e-05	0.165066	0.544	0.493	0.79604
LEPROTL1	2.19692e-05	0.187544	0.427	0.38	0.804094
TPT1-AS1	2.22652e-05	0.23967	0.216	0.177	0.814928
ELP1	2.23509e-05	0.238907	0.158	0.124	0.818065
ZNF207	2.25073e-05	0.102367	0.75	0.711	0.823789
RUFY2	2.27962e-05	0.18717	0.218	0.177	0.834365
DPY19L1	2.28611e-05	0.237928	0.199	0.162	0.836738
DRAIC	2.29935e-05	-0.426223	0.12	0.149	0.841585
SLC23A2	2.34132e-05	0.171161	0.512	0.472	0.856947
SEH1L	2.34742e-05	0.223979	0.221	0.182	0.859179
TXNDC5	2.35727e-05	0.261849	0.145	0.114	0.862783
ALDH9A1	2.36057e-05	0.219279	0.248	0.205	0.863993
ARID5A	2.36594e-05	-0.295231	0.344	0.374	0.865959
SENP1	2.36961e-05	0.27499	0.143	0.111	0.867302
ERI3	2.40068e-05	0.248466	0.232	0.191	0.878674
DCAKD	2.40628e-05	0.324681	0.108	0.08	0.880722
UBE4A	2.4277e-05	0.197591	0.351	0.305	0.888562
RTF2	2.45015e-05	-0.169845	0.594	0.61	0.89678
UCK2	2.46017e-05	0.31655	0.131	0.101	0.900448
TP53INP2	2.46706e-05	-0.494699	0.13	0.158	0.90297
ZNF862	2.47526e-05	0.305916	0.122	0.093	0.90597
STX16	2.49006e-05	-0.205436	0.495	0.517	0.911388
LMO4	2.50745e-05	0.172246	0.431	0.381	0.917751
GALNT11	2.51085e-05	0.24563	0.314	0.271	0.918997
PRELID1	2.51757e-05	-0.0562306	0.918	0.916	0.921457
RAB11FIP3	2.52178e-05	0.400852	0.125	0.096	0.922997
RPS6KA5	2.55344e-05	0.215005	0.474	0.436	0.934584
AP5M1	2.57083e-05	0.198332	0.191	0.154	0.940948
FAM193B	2.57104e-05	0.187768	0.234	0.193	0.941025
HIST1H4C	2.59216e-05	-0.137438	0.478	0.514	0.948755
C12orf4	2.61291e-05	0.374601	0.136	0.106	0.956351
RPL8	2.65522e-05	-0.0414009	0.991	0.995	0.971838
DPM3	2.66919e-05	-0.305776	0.274	0.305	0.976949
DNMT1	2.67871e-05	0.159329	0.317	0.268	0.980436
YTHDF2	2.68723e-05	0.1381	0.477	0.422	0.983553
NADSYN1	2.7116e-05	0.229406	0.281	0.241	0.992472
NAE1	2.7468e-05	0.292012	0.111	0.083	1
IDH3A	2.78201e-05	0.225525	0.224	0.185	1
NDUFAB1	2.79226e-05	-0.15492	0.568	0.582	1
AC006001.2	2.80387e-05	0.253745	0.344	0.304	1
IMP3	2.81957e-05	0.196934	0.343	0.298	1
DIS3L	2.8235e-05	0.126321	0.177	0.141	1
TM6SF1	2.8252e-05	-0.502946	0.172	0.2	1
USF3	2.8364e-05	0.255085	0.269	0.229	1
VCAN	2.84733e-05	0.0892658	0.996	0.998	1
C16orf87	2.84746e-05	0.289112	0.283	0.245	1
MPHOSPH6	2.84877e-05	0.147031	0.212	0.172	1
RAB35	2.88735e-05	0.183007	0.299	0.255	1
ARL6IP6	2.90173e-05	0.207419	0.284	0.243	1
HACE1	2.90752e-05	0.35867	0.115	0.087	1
HMGN2	2.9494e-05	0.10855	0.773	0.726	1
PRAM1	2.98269e-05	0.110207	0.798	0.766	1
BAHD1	2.99206e-05	0.292524	0.101	0.075	1
MAPK1	3.00029e-05	-0.117679	0.843	0.851	1
ZFR	3.02105e-05	0.110393	0.69	0.649	1
CMTM1	3.06075e-05	0.279682	0.156	0.123	1
G3BP1	3.06768e-05	0.22123	0.377	0.335	1
VAC14	3.08269e-05	0.195144	0.267	0.224	1
TBC1D10C	3.11241e-05	0.174669	0.247	0.205	1
PI4K2B	3.11295e-05	0.246179	0.254	0.214	1
ACP1	3.12154e-05	-0.244243	0.334	0.363	1
KARS	3.15118e-05	0.156306	0.392	0.344	1
MTPN	3.15609e-05	-0.0770908	0.86	0.864	1
FGD5-AS1	3.16922e-05	-0.255665	0.339	0.371	1
CCDC82	3.17015e-05	0.195415	0.251	0.21	1
GTF2F2	3.18492e-05	0.156515	0.503	0.458	1
MTMR3	3.18739e-05	0.0745111	0.772	0.732	1
RBM28	3.19361e-05	0.245858	0.161	0.128	1
MFN1	3.20576e-05	0.242693	0.235	0.195	1
ARCN1	3.23706e-05	0.150256	0.375	0.327	1
TCTN3	3.23866e-05	0.420916	0.113	0.085	1
EPM2AIP1	3.2447e-05	0.185888	0.232	0.191	1
SECISBP2	3.25564e-05	0.121769	0.471	0.419	1
SLF1	3.27365e-05	-0.477788	0.147	0.175	1
JOSD1	3.28505e-05	-0.26384	0.272	0.305	1
SLC33A1	3.29506e-05	0.28626	0.215	0.178	1
AC087500.1	3.29977e-05	0.39284	0.135	0.106	1
ZNF587	3.31978e-05	0.290321	0.119	0.09	1
ATP5F1D	3.33812e-05	-0.101567	0.836	0.831	1
G3BP2	3.34124e-05	0.188994	0.55	0.508	1
DCAF17	3.36949e-05	0.414333	0.104	0.078	1
TSPAN14	3.39931e-05	-0.232339	0.638	0.641	1
PSMD11	3.42966e-05	0.157214	0.386	0.338	1
TNFAIP8	3.44372e-05	0.0630914	0.73	0.688	1
ZNF646	3.44431e-05	-0.413053	0.087	0.112	1
BBS9	3.47687e-05	0.268953	0.266	0.229	1
SSRP1	3.47937e-05	0.169318	0.191	0.153	1
ZMYM6	3.49753e-05	0.164658	0.386	0.34	1
ERAP1	3.50572e-05	0.19146	0.253	0.21	1
RGS10	3.52688e-05	-0.148463	0.658	0.676	1
CHURC1	3.52885e-05	-0.14417	0.624	0.632	1
TOP3A	3.5797e-05	0.186609	0.308	0.263	1
FDX1	3.58185e-05	-0.254954	0.337	0.368	1
ACAA1	3.58876e-05	0.114881	0.546	0.487	1
WDR60	3.63061e-05	0.287443	0.137	0.107	1
PIM3	3.64936e-05	0.12099	0.317	0.267	1
SCFD1	3.71931e-05	0.124234	0.702	0.673	1
SETD1B	3.76798e-05	0.232963	0.253	0.212	1
LHPP	3.77064e-05	0.208042	0.232	0.194	1
VEZT	3.7735e-05	0.169026	0.383	0.338	1
WHAMM	3.80464e-05	0.199684	0.322	0.279	1
STX10	3.81178e-05	-0.133869	0.637	0.642	1
ARPP19	3.82918e-05	0.196854	0.345	0.297	1
NOL8	3.845e-05	0.165692	0.231	0.192	1
ZNF780B	3.84518e-05	0.262057	0.119	0.091	1
CPD	3.85125e-05	-0.187107	0.529	0.554	1
CREBZF	3.85769e-05	0.234279	0.216	0.177	1
MLF2	3.86587e-05	0.13814	0.42	0.37	1
ARFGAP3	3.88002e-05	0.150197	0.403	0.354	1
MARVELD1	3.89395e-05	-0.432226	0.175	0.204	1
CKLF	3.91087e-05	-0.0380634	0.845	0.846	1
DPP7	3.92845e-05	0.133744	0.59	0.531	1
VPS26C	3.94224e-05	0.212177	0.298	0.256	1
LIMK2	3.95629e-05	0.24971	0.372	0.329	1
ZSWIM8	4.01274e-05	0.161769	0.251	0.209	1
SRP68	4.02206e-05	0.226706	0.236	0.195	1
CSRNP1	4.03624e-05	-0.289455	0.276	0.308	1
ILKAP	4.05762e-05	0.129467	0.39	0.343	1
NELFA	4.06006e-05	0.243445	0.184	0.148	1
MLKL	4.10124e-05	0.140801	0.364	0.313	1
PTPN2	4.11553e-05	0.0962218	0.757	0.715	1
FAM102B	4.138e-05	0.206552	0.331	0.289	1
INPP5F	4.14506e-05	0.237514	0.19	0.155	1
PSMD8	4.14588e-05	-0.136189	0.61	0.632	1
ATG16L1	4.14723e-05	0.0861948	0.23	0.189	1
SNHG29	4.15406e-05	-0.0961371	0.816	0.816	1
ZFP90	4.30572e-05	0.29985	0.122	0.093	1
ZFC3H1	4.40831e-05	0.133181	0.682	0.644	1
N4BP2L1	4.40936e-05	0.147792	0.37	0.322	1
TOMM20	4.41144e-05	-0.131793	0.691	0.704	1
TBCA	4.42808e-05	-0.113952	0.785	0.795	1
USB1	4.44061e-05	0.122139	0.267	0.223	1
PEX16	4.44605e-05	-0.296092	0.22	0.253	1
POT1	4.45346e-05	0.254664	0.155	0.123	1
UBXN11	4.48574e-05	0.146787	0.465	0.415	1
MACO1	4.49606e-05	0.178666	0.368	0.323	1
TAOK2	4.5003e-05	0.371639	0.1	0.074	1
POP5	4.50881e-05	0.194589	0.21	0.171	1
URI1	4.56252e-05	0.143882	0.441	0.395	1
UBAP2	4.58158e-05	0.15946	0.297	0.255	1
PSME3	4.58806e-05	0.178066	0.257	0.216	1
PSPC1	4.60427e-05	0.117691	0.608	0.556	1
KDELR1	4.63521e-05	-0.181645	0.499	0.517	1
CLN3	4.63526e-05	0.137317	0.368	0.32	1
RLF	4.72239e-05	0.125557	0.606	0.57	1
CDC16	4.72528e-05	0.196584	0.26	0.22	1
GET1	4.73459e-05	-0.480213	0.094	0.119	1
PPP1R10	4.75053e-05	-0.163291	0.541	0.563	1
PRKAG1	4.7566e-05	0.228908	0.285	0.245	1
RPL5	4.76192e-05	-0.042477	0.977	0.978	1
ARHGAP26-AS1	4.7626e-05	-0.444849	0.093	0.119	1
SELENOT	4.78349e-05	-0.150052	0.624	0.642	1
SNX17	4.81974e-05	-0.157241	0.545	0.567	1
TRNAU1AP	4.85608e-05	0.19119	0.265	0.222	1
C16orf70	4.85754e-05	0.162361	0.313	0.269	1
CRACR2A	4.92265e-05	0.243084	0.2	0.164	1
ZNF430	4.94136e-05	0.206026	0.226	0.187	1
DSTYK	4.97561e-05	0.201338	0.35	0.307	1
FAM192A	5.01645e-05	0.130596	0.46	0.407	1
NUDT3	5.07927e-05	0.137346	0.339	0.292	1
ATF1	5.10038e-05	0.23176	0.302	0.263	1
SNF8	5.11083e-05	-0.148518	0.542	0.566	1
CACNB4	5.11246e-05	-0.428342	0.08	0.105	1
FKBP3	5.12134e-05	0.186574	0.315	0.272	1
CNOT7	5.13015e-05	0.172782	0.322	0.278	1
POLA1	5.14494e-05	0.22916	0.115	0.087	1
TTC4	5.27301e-05	0.286132	0.107	0.081	1
AOPEP	5.29025e-05	0.140891	0.317	0.276	1
SRRT	5.34038e-05	0.169994	0.235	0.195	1
UPF3A	5.34329e-05	0.174912	0.303	0.26	1
CTNNB1	5.34883e-05	-0.0617424	0.755	0.787	1
PLEKHB2	5.34977e-05	0.146022	0.636	0.596	1
COA8	5.35574e-05	-0.32183	0.238	0.269	1
RETN	5.37667e-05	0.147342	0.312	0.266	1
DNAJC13	5.39215e-05	0.140427	0.557	0.51	1
ZSWIM6	5.3966e-05	0.0951451	0.971	0.972	1
NUDT14	5.3967e-05	-0.432484	0.137	0.164	1
ZMYM5	5.4253e-05	0.163897	0.32	0.275	1
LINC01503	5.45114e-05	0.210128	0.219	0.184	1
PCGF3	5.4563e-05	0.160223	0.306	0.26	1
TBL2	5.45737e-05	0.305781	0.12	0.092	1
NME4	5.45914e-05	-0.481237	0.132	0.158	1
UBE2O	5.47247e-05	0.244457	0.227	0.191	1
SKIL	5.52167e-05	0.217507	0.398	0.355	1
MRM2	5.5325e-05	0.205972	0.164	0.131	1
LINC02256	5.53285e-05	-0.424909	0.15	0.178	1
RASSF3	5.55694e-05	0.101229	0.886	0.867	1
ITPRIPL2	5.58607e-05	0.112831	0.248	0.207	1
XRCC5	5.60428e-05	0.104287	0.811	0.771	1
LPXN	5.6248e-05	-0.233173	0.468	0.491	1
MRPL41	5.6395e-05	-0.18673	0.466	0.488	1
MRPL54	5.67756e-05	-0.168935	0.52	0.542	1
CTSZ	5.74973e-05	0.086704	0.887	0.868	1
RHOA	5.7543e-05	-0.0479402	0.971	0.967	1
PTX3	5.77904e-05	0.579004	0.107	0.082	1
LRRFIP1	5.78521e-05	-0.0508007	0.978	0.988	1
SMG9	5.80118e-05	0.250847	0.16	0.128	1
BCL7C	5.80401e-05	-0.193555	0.331	0.364	1
DHRS4-AS1	5.81731e-05	0.380392	0.131	0.103	1
WDR45	5.84963e-05	-0.237634	0.257	0.29	1
IPPK	5.87848e-05	0.250324	0.118	0.09	1
DESI1	5.89394e-05	-0.229136	0.326	0.357	1
NIFK	5.90278e-05	0.134677	0.285	0.243	1
TRIM25	5.92258e-05	0.121895	0.418	0.369	1
PPIL2	5.96954e-05	0.139084	0.278	0.237	1
ZNF276	5.99009e-05	0.207419	0.195	0.159	1
MSMO1	6.03658e-05	0.352661	0.112	0.086	1
CNOT2	6.15077e-05	0.120099	0.703	0.671	1
SMARCA4	6.17933e-05	0.18957	0.432	0.391	1
BRAP	6.20389e-05	0.228733	0.231	0.193	1
B9D2	6.21319e-05	-0.368902	0.114	0.142	1
EXOC5	6.21546e-05	0.164402	0.316	0.273	1
TSPYL1	6.24455e-05	-0.337013	0.2	0.229	1
CASP1	6.24675e-05	0.108654	0.77	0.731	1
TNFAIP8L2	6.25228e-05	0.130969	0.394	0.343	1
CTDSP1	6.26448e-05	-0.185938	0.533	0.547	1
TMED5	6.32343e-05	-0.201296	0.58	0.601	1
PHYH	6.33996e-05	-0.417878	0.101	0.126	1
AC139887.2	6.36351e-05	0.174088	0.185	0.15	1
TMED9	6.39618e-05	0.128921	0.474	0.421	1
MNAT1	6.4385e-05	0.305961	0.194	0.162	1
MSH3	6.45104e-05	0.185364	0.43	0.383	1
MRPS9	6.54266e-05	0.335352	0.17	0.139	1
HNRNPK	6.55357e-05	0.071995	0.881	0.854	1
ASRGL1	6.60023e-05	0.225459	0.239	0.202	1
SF1	6.60399e-05	0.0958884	0.688	0.65	1
IRF7	6.65819e-05	-0.307417	0.322	0.349	1
PDCD5	6.66053e-05	-0.224928	0.382	0.414	1
MTR	6.68013e-05	0.20133	0.243	0.207	1
CEP162	6.68226e-05	0.299719	0.169	0.137	1
METTL15	6.71383e-05	0.269518	0.301	0.266	1
FNIP2	6.71599e-05	0.179238	0.429	0.386	1
Z94721.1	6.74296e-05	0.333207	0.12	0.093	1
FADS1	6.75656e-05	0.196343	0.271	0.231	1
DOCK2	6.76444e-05	0.0748722	0.973	0.965	1
MRPS11	6.78011e-05	0.223705	0.249	0.211	1
NFRKB	6.79718e-05	0.313399	0.142	0.112	1
ABCB10	6.87976e-05	0.209836	0.227	0.189	1
VPS36	6.88304e-05	0.122532	0.505	0.457	1
WDR44	6.89111e-05	0.212035	0.356	0.314	1
POLR3C	6.92059e-05	0.232993	0.183	0.15	1
TTYH3	6.93883e-05	0.150865	0.522	0.476	1
TRAPPC6B	6.97432e-05	0.238771	0.182	0.148	1
LPIN1	6.98302e-05	0.244313	0.18	0.147	1
PUS7L	6.99514e-05	0.166019	0.161	0.128	1
NASP	6.99654e-05	-0.231945	0.391	0.417	1
CCDC130	7.00133e-05	0.16817	0.216	0.179	1
SMARCAL1	7.03031e-05	0.241003	0.18	0.146	1
DGCR8	7.09821e-05	0.288202	0.1	0.074	1
PRDM2	7.12559e-05	-0.140202	0.672	0.696	1
MLXIP	7.13382e-05	0.101349	0.632	0.59	1
ACBD3	7.18927e-05	0.167705	0.437	0.391	1
ZNF81	7.24519e-05	0.326123	0.13	0.102	1
AKAP8L	7.26273e-05	0.119847	0.414	0.367	1
APOBEC3G	7.31728e-05	0.1874	0.214	0.176	1
LINC01619	7.32499e-05	-0.0465277	0.744	0.775	1
BLZF1	7.38244e-05	0.243096	0.142	0.112	1
SIRPD	7.39905e-05	0.341993	0.22	0.188	1
UXS1	7.46452e-05	0.252917	0.264	0.227	1
AC015871.1	7.47712e-05	0.21233	0.273	0.232	1
PRKAR2A	7.48294e-05	0.195766	0.514	0.477	1
CHST13	7.49548e-05	0.267916	0.14	0.109	1
POLR3A	7.49685e-05	0.248981	0.132	0.103	1
THAP7	7.52897e-05	0.359243	0.112	0.086	1
SEC63	7.59986e-05	0.112644	0.593	0.544	1
PRRC2A	7.68086e-05	0.134526	0.335	0.288	1
SERPINB6	7.71947e-05	0.117473	0.608	0.56	1
MED10	7.78981e-05	0.192239	0.282	0.241	1
NAV1	7.80038e-05	0.429318	0.141	0.113	1
FLYWCH2	7.83578e-05	0.174695	0.17	0.136	1
DYNLL2	7.87068e-05	-0.277173	0.269	0.299	1
ELP5	7.93297e-05	0.236686	0.161	0.129	1
RAB1A	8.01034e-05	0.101447	0.864	0.861	1
COPS4	8.03277e-05	0.187663	0.257	0.217	1
AC018362.1	8.04126e-05	0.426667	0.1	0.075	1
DDHD1	8.09794e-05	0.171941	0.436	0.395	1
EGLN2	8.11286e-05	0.203985	0.349	0.308	1
TIMM13	8.16728e-05	-0.179828	0.476	0.5	1
GIMAP6	8.16824e-05	0.262701	0.242	0.206	1
SQOR	8.25738e-05	0.10971	0.63	0.579	1
UACA	8.28007e-05	-0.617839	0.087	0.111	1
TRPV2	8.37583e-05	0.208807	0.219	0.182	1
EIF2S1	8.40632e-05	0.20405	0.301	0.26	1
SLU7	8.47674e-05	0.140525	0.385	0.337	1
CDC5L	8.50085e-05	0.14748	0.451	0.4	1
PTGIR	8.53951e-05	0.276324	0.156	0.126	1
TJP2	8.58795e-05	0.260604	0.178	0.146	1
YARS2	8.61368e-05	0.253402	0.116	0.089	1
VPS35L	8.61537e-05	0.116185	0.394	0.348	1
DDX59	8.61654e-05	0.20787	0.185	0.151	1
ST3GAL3	8.61733e-05	0.349054	0.149	0.121	1
STYXL1	8.66144e-05	0.139938	0.284	0.241	1
OLA1	8.70875e-05	0.141057	0.573	0.525	1
C8orf82	8.71978e-05	-0.284417	0.127	0.155	1
DTWD2	8.81671e-05	0.221535	0.115	0.089	1
ARHGAP1	8.84432e-05	0.185758	0.316	0.274	1
SUCLA2	8.8726e-05	0.188739	0.304	0.263	1
PTTG1IP	8.87592e-05	-0.151976	0.625	0.639	1
DICER1	8.90195e-05	0.0849209	0.709	0.659	1
HMOX2	8.91308e-05	0.214337	0.229	0.191	1
ZMYND11	8.93665e-05	0.275602	0.181	0.148	1
IER2	8.97003e-05	-0.0959002	0.967	0.962	1
CCDC59	8.98153e-05	-0.273767	0.361	0.385	1
MTCH2	9.00813e-05	0.175868	0.415	0.371	1
SLC25A39	9.01183e-05	0.188326	0.172	0.139	1
TMED7	9.02735e-05	-0.226596	0.316	0.347	1
AQR	9.11273e-05	0.129771	0.399	0.353	1
YPEL2	9.13593e-05	0.158109	0.481	0.437	1
BMT2	9.21829e-05	0.211956	0.319	0.28	1
HDHD2	9.26245e-05	0.19581	0.207	0.171	1
MFHAS1	9.3152e-05	0.258082	0.17	0.139	1
STX7	9.33897e-05	0.103617	0.722	0.678	1
ZNF136	9.37762e-05	0.249383	0.128	0.1	1
SSR4	9.40027e-05	-0.0937222	0.838	0.833	1
BLCAP	9.41945e-05	0.155153	0.333	0.286	1
SMARCC1	9.43057e-05	0.1078	0.655	0.614	1
PAXX	9.46841e-05	0.189924	0.393	0.348	1
PWWP2A	9.48875e-05	0.107162	0.364	0.317	1
LARP4	9.51549e-05	0.150181	0.289	0.248	1
PBDC1	9.68151e-05	0.275352	0.194	0.16	1
TARDBP	9.70301e-05	0.10074	0.342	0.294	1
EFCAB14	9.76488e-05	0.145548	0.43	0.383	1
PPP2CA	9.76786e-05	0.153756	0.694	0.671	1
ADGRD1	9.81319e-05	0.348812	0.105	0.08	1
COPG2	9.85516e-05	0.316576	0.127	0.1	1
TDRD7	9.89753e-05	0.215319	0.237	0.2	1
FAM162A	9.90418e-05	0.241727	0.174	0.142	1
ACVR1	9.92708e-05	0.226513	0.257	0.221	1
ANKAR	9.94333e-05	0.312812	0.112	0.086	1
DAP3	9.94711e-05	0.187719	0.408	0.368	1
HSD17B10	9.99449e-05	0.125786	0.431	0.381	1
ZNF75A	0.000100219	0.241737	0.116	0.089	1
TMEM161B-AS1	0.000100326	0.332138	0.133	0.106	1
USP14	0.000100517	0.16793	0.334	0.29	1
TEN1	0.000101131	-0.284374	0.216	0.247	1
ZNF697	0.000101217	0.448801	0.106	0.081	1
RNF20	0.000101515	0.223017	0.201	0.166	1
RRP7A	0.000102079	0.134456	0.383	0.334	1
WARS2-AS1	0.000102381	0.370916	0.1	0.076	1
TGOLN2	0.000102464	-0.112228	0.731	0.736	1
ICE2	0.000102644	0.184303	0.249	0.21	1
ING4	0.000102689	0.18838	0.194	0.16	1
SELENOS	0.000102801	-0.208136	0.381	0.409	1
RC3H1	0.000103292	0.109843	0.744	0.717	1
ATG4C	0.000103707	0.179541	0.316	0.275	1
ALDH16A1	0.000103793	0.2588	0.2	0.167	1
HEATR6	0.000103954	0.447683	0.102	0.078	1
RETREG2	0.000104635	-0.290704	0.238	0.267	1
CDC42BPB	0.000104896	0.159225	0.268	0.229	1
NCOR2	0.000105152	0.117845	0.696	0.664	1
PRPSAP1	0.000105204	0.205078	0.259	0.221	1
ZNF821	0.000105961	-0.4131	0.131	0.156	1
ZCCHC24	0.000106041	0.184874	0.132	0.102	1
GBGT1	0.000106167	-0.362719	0.161	0.189	1
CISD2	0.000106377	-0.265443	0.219	0.25	1
NUDCD3	0.000107079	0.170787	0.282	0.242	1
FUS	0.000107471	0.0868262	0.783	0.754	1
C12orf45	0.000107552	0.255246	0.168	0.136	1
SPOP	0.000108652	0.139008	0.556	0.507	1
GTPBP1	0.000109246	0.176507	0.364	0.323	1
MIA2	0.000109445	0.156786	0.475	0.431	1
B2M	0.000109698	0.0733814	1	1	1
GBP2	0.000109766	0.185519	0.456	0.415	1
IFI16	0.000110094	0.111783	0.778	0.747	1
MTX1	0.000110181	-0.233322	0.31	0.339	1
FAM199X	0.000110604	0.182081	0.194	0.159	1
TEX41	0.000110722	0.377349	0.101	0.077	1
PRKAG2	0.000111049	0.0916501	0.859	0.843	1
DHX57	0.000111278	0.112287	0.389	0.341	1
MT2A	0.000111331	-0.173766	0.626	0.566	1
AC010210.1	0.000111614	0.25557	0.15	0.12	1
SMG5	0.000111819	0.190535	0.284	0.244	1
TYROBP	0.000112899	-0.0266983	0.998	0.999	1
SCYL3	0.000113336	0.30302	0.118	0.091	1
TMEM59	0.000113799	-0.0885638	0.754	0.769	1
CALCOCO1	0.000114439	0.171343	0.199	0.162	1
FAM177A1	0.000114541	0.134137	0.351	0.304	1
ATP6AP1	0.000115144	-0.180351	0.53	0.542	1
NDUFB4	0.00011568	-0.128024	0.649	0.659	1
TIMM17A	0.000116341	0.205487	0.344	0.303	1
DHX33	0.00011638	0.341425	0.113	0.087	1
PDCL	0.000116775	0.198911	0.134	0.105	1
APOBEC3C	0.000117143	0.128516	0.269	0.228	1
CS	0.000118271	0.150205	0.36	0.319	1
UBR5	0.000119131	0.125221	0.713	0.691	1
ZNF766	0.00011918	0.183675	0.162	0.131	1
C9orf85	0.00011924	0.283218	0.209	0.177	1
CRKL	0.000119899	0.145015	0.214	0.176	1
NSF	0.000122197	0.122306	0.438	0.395	1
REV3L	0.000123168	0.17559	0.54	0.502	1
TAF3	0.000124107	0.127848	0.467	0.423	1
SUGP1	0.000124133	0.200211	0.186	0.154	1
C6orf120	0.000124694	-0.380919	0.122	0.148	1
NAPA	0.000124824	-0.157558	0.558	0.58	1
COG3	0.000125166	0.186591	0.272	0.234	1
RFT1	0.000125227	0.308151	0.117	0.091	1
ARPC3	0.00012584	-0.0194534	0.992	0.992	1
AL731577.2	0.00012633	0.20117	0.28	0.242	1
HM13	0.000126448	0.0994101	0.794	0.751	1
ZNF32	0.000126622	0.259157	0.129	0.102	1
RASAL2	0.000127034	0.449744	0.111	0.086	1
MYC	0.000128313	0.293983	0.108	0.082	1
AC006059.1	0.000128391	0.410465	0.147	0.119	1
ZDHHC14	0.000128408	0.293767	0.184	0.152	1
ZFP64	0.000128595	0.119179	0.122	0.094	1
LINC02245	0.000128897	0.404031	0.109	0.085	1
SNN	0.000129001	0.15859	0.279	0.238	1
COIL	0.00013081	0.22118	0.138	0.109	1
DDX46	0.000131082	0.108634	0.675	0.62	1
CHTOP	0.000131497	0.188161	0.291	0.251	1
ADGRB3	0.000131786	-0.412947	0.121	0.148	1
CD151	0.000131882	0.0712599	0.401	0.348	1
MAP3K7	0.000132479	0.154687	0.383	0.338	1
ARMCX4	0.000132521	0.341628	0.117	0.091	1
KHDC4	0.000132805	0.160481	0.279	0.238	1
ORAI3	0.000133616	0.139419	0.337	0.292	1
SEC61G	0.000134338	-0.114702	0.711	0.717	1
LRRC28	0.000135089	0.175549	0.202	0.168	1
TADA2A	0.00013519	0.345973	0.143	0.114	1
AP002381.2	0.000136404	0.17622	0.338	0.296	1
CYCS	0.000136611	-0.21521	0.498	0.517	1
PFDN1	0.00013678	0.160737	0.38	0.339	1
DYNC1H1	0.000136862	0.126346	0.652	0.619	1
DARS	0.000137113	0.134847	0.392	0.349	1
RGS3	0.000137158	0.248971	0.146	0.117	1
RFX5	0.000137289	0.282933	0.105	0.08	1
NEK9	0.000137438	0.156601	0.308	0.268	1
GADD45A	0.000137939	-0.584098	0.096	0.119	1
PLEC	0.000138384	-0.103073	0.605	0.629	1
FOXO1	0.000139593	-0.0946927	0.596	0.636	1
PEMT	0.000140772	0.291449	0.109	0.084	1
ACAD10	0.000141287	0.214326	0.195	0.16	1
ABCB7	0.000142455	0.11167	0.323	0.28	1
DNAJC7	0.000143668	0.106261	0.68	0.64	1
SMIM25	0.000143685	-0.220677	0.557	0.568	1
SRRM2	0.000144029	-0.100639	0.818	0.831	1
RSBN1	0.000144277	0.174235	0.273	0.234	1
CARHSP1	0.000146602	-0.184755	0.339	0.369	1
TLE4	0.000148861	0.0849247	0.866	0.854	1
HSPB11	0.000149568	0.180894	0.249	0.21	1
TTLL12	0.000149655	0.224349	0.101	0.076	1
CIAO2A	0.000149943	0.148159	0.388	0.343	1
DNAJC11	0.000150494	0.170753	0.193	0.16	1
CEP295	0.000150652	0.220681	0.173	0.141	1
DNAJC15	0.000151175	-0.116335	0.627	0.651	1
ITPR1	0.000151618	0.167588	0.53	0.493	1
ZUP1	0.000151736	0.377662	0.103	0.079	1
DHRS7	0.000151916	-0.160924	0.539	0.564	1
TARBP1	0.000152671	0.223276	0.137	0.109	1
NLRP3	0.000152977	0.0786676	0.636	0.593	1
AL118516.1	0.000153021	-0.52087	0.079	0.1	1
FOXN2	0.00015351	0.098869	0.66	0.626	1
FCGR3A	0.000153846	0.130485	0.207	0.173	1
CTTNBP2NL	0.000154436	0.285901	0.134	0.107	1
CLSTN1	0.000155107	0.151885	0.302	0.259	1
MBTD1	0.000155997	0.179367	0.414	0.376	1
RALGAPA2	0.000157601	0.08505	0.731	0.688	1
SPRED2	0.000157619	0.23768	0.183	0.151	1
TLR6	0.000158128	0.166673	0.193	0.159	1
MTFR1	0.000158134	0.161371	0.189	0.156	1
H2AFV	0.000158449	0.132868	0.708	0.669	1
SAP25	0.000159181	0.223873	0.17	0.138	1
RECQL	0.000159601	0.171936	0.314	0.274	1
MKNK2	0.00015978	-0.184338	0.524	0.542	1
COX14	0.000160582	-0.170483	0.552	0.57	1
IARS2	0.000161163	-0.263668	0.317	0.344	1
CCDC71L	0.000161219	0.215662	0.112	0.086	1
RCC1L	0.000161624	0.142718	0.176	0.142	1
PHPT1	0.000162162	-0.168616	0.496	0.519	1
PTPN22	0.000163318	0.223206	0.31	0.273	1
CTNNA1	0.000163961	0.0891507	0.754	0.716	1
CCNJ	0.00016445	0.262742	0.103	0.078	1
MECP2	0.000164526	0.114493	0.487	0.441	1
IQCE	0.000164925	0.212425	0.165	0.134	1
MOAP1	0.00016528	0.219594	0.108	0.082	1
PIGX	0.000166074	0.148551	0.494	0.448	1
QRSL1	0.00016649	0.380028	0.117	0.092	1
ASB7	0.000167343	0.358205	0.112	0.088	1
MILR1	0.000169502	0.145022	0.288	0.247	1
TPP2	0.000170684	0.157439	0.544	0.507	1
NCK2	0.000171192	0.239428	0.274	0.237	1
VKORC1L1	0.000171675	0.194351	0.255	0.219	1
SLC15A3	0.000172054	0.117732	0.474	0.425	1
PSMF1	0.000172365	0.111424	0.507	0.456	1
SLCO3A1	0.000173337	0.0944377	0.931	0.935	1
USP42	0.000174013	0.187913	0.323	0.283	1
SNX13	0.000175583	0.110652	0.581	0.531	1
C22orf39	0.000176107	-0.404558	0.191	0.217	1
GABARAPL1	0.000176521	-0.114859	0.398	0.437	1
CCDC167	0.000177659	0.424174	0.107	0.084	1
TMEM189	0.00017804	0.182213	0.25	0.212	1
MED14	0.00017809	0.162953	0.292	0.255	1
AC114763.1	0.000179034	0.446294	0.12	0.096	1
CPEB2	0.000179422	0.19246	0.507	0.474	1
SNRNP40	0.00017959	0.228261	0.24	0.204	1
EEF1E1	0.000180471	0.210035	0.201	0.167	1
PSMB10	0.00018133	0.110991	0.741	0.701	1
MED26	0.000182449	-0.331686	0.263	0.291	1
ZCCHC17	0.000182964	0.122305	0.332	0.288	1
NUP43	0.000183116	0.277523	0.122	0.096	1
SEC24A	0.000183131	0.20911	0.25	0.216	1
DLG4	0.000183367	-0.470232	0.104	0.127	1
ZNF451	0.000184369	0.189048	0.412	0.372	1
CARNMT1	0.000184539	0.284427	0.123	0.097	1
COMMD3	0.000184917	0.155766	0.35	0.305	1
DPAGT1	0.00018501	0.258965	0.103	0.078	1
MLLT6	0.000185423	0.231251	0.178	0.146	1
UFL1	0.000185479	0.153849	0.322	0.282	1
ZNF846	0.000186675	0.167144	0.237	0.2	1
SCMH1	0.000186997	0.306485	0.166	0.137	1
CSPP1	0.000188077	0.222494	0.254	0.219	1
LSM7	0.000189478	-0.151873	0.612	0.613	1
MIEF1	0.000189653	0.242741	0.131	0.104	1
NQO2	0.000189702	0.192695	0.477	0.432	1
PISD	0.000193573	0.143309	0.42	0.373	1
SRPRB	0.000193822	0.235445	0.146	0.118	1
RNF10	0.000194773	0.127882	0.518	0.47	1
TGS1	0.000195756	0.137398	0.257	0.221	1
HECA	0.000196048	-0.171199	0.686	0.699	1
TSEN15	0.000196117	0.24508	0.138	0.11	1
BORCS8	0.000196396	-0.221007	0.178	0.207	1
METTL9	0.000197667	-0.0651435	0.856	0.86	1
EI24	0.000198953	0.171387	0.186	0.153	1
KRCC1	0.000200719	0.151811	0.316	0.276	1
HSPD1	0.00020383	0.12802	0.457	0.416	1
PVR	0.000206922	0.200122	0.137	0.109	1
OSER1	0.000208395	0.1732	0.445	0.403	1
AC009061.2	0.000208809	0.205354	0.13	0.102	1
ZNF124	0.000209795	0.190327	0.288	0.25	1
MSI2	0.00021042	0.180866	0.39	0.351	1
ZMAT3	0.000215507	0.205562	0.213	0.179	1
TMEM161B	0.000216635	0.235482	0.171	0.141	1
LPAR6	0.000217399	0.15552	0.404	0.364	1
DDX56	0.000217439	0.205543	0.168	0.137	1
PTRH2	0.000219101	-0.278845	0.201	0.229	1
CAPN1	0.000219243	0.124948	0.467	0.414	1
SH2B2	0.000219994	0.179289	0.212	0.177	1
PIK3R5	0.000221602	0.0798929	0.837	0.817	1
LPAR2	0.000223569	0.320211	0.104	0.08	1
MMS19	0.000223837	0.183266	0.224	0.19	1
SPATA5	0.00022425	0.29799	0.172	0.144	1
DPP9	0.000224264	0.141727	0.264	0.224	1
GLOD4	0.000225287	0.250108	0.21	0.176	1
EFTUD2	0.000225644	0.149219	0.423	0.38	1
SIN3A	0.000226941	-0.20946	0.405	0.432	1
FNIP1	0.000227354	0.126409	0.774	0.742	1
STXBP2	0.000227396	-0.127558	0.896	0.89	1
DDX21	0.000227838	-0.10652	0.701	0.714	1
RAB8B	0.000229164	0.091967	0.792	0.763	1
PUM3	0.000229431	0.177883	0.241	0.204	1
WDTC1	0.000229479	0.197698	0.31	0.269	1
ZBTB44	0.000230709	0.167887	0.33	0.292	1
TBC1D9B	0.000230775	0.12023	0.309	0.267	1
ICAM3	0.000230891	0.171375	0.746	0.71	1
COQ10B	0.000231146	0.176454	0.355	0.314	1
IFI27L2	0.000231276	-0.146531	0.537	0.56	1
FGGY	0.000231396	0.350428	0.175	0.147	1
MRFAP1L1	0.000232706	0.175829	0.12	0.094	1
NHLRC3	0.000232736	0.176048	0.222	0.186	1
TYW3	0.000233956	0.187174	0.184	0.151	1
RFFL	0.000235207	0.179688	0.409	0.369	1
KDM4B	0.000235346	-0.125371	0.608	0.628	1
ZC3H12C	0.00023566	0.311803	0.142	0.115	1
MRPL36	0.000235886	-0.244205	0.292	0.318	1
PIGF	0.00023626	0.268541	0.21	0.178	1
BCL2A1	0.000238804	0.195745	0.408	0.365	1
MGST3	0.000238932	-0.12781	0.633	0.645	1
CSNK1G3	0.000238969	0.121527	0.388	0.347	1
KLHL21	0.000241325	-0.459699	0.107	0.129	1
UBR2	0.000241408	0.101978	0.789	0.752	1
SPATA2	0.000241874	-0.602647	0.08	0.101	1
PRKD2	0.000243473	0.156687	0.221	0.187	1
TRIM44	0.000243545	0.12242	0.594	0.559	1
SRPK1	0.000243837	0.273228	0.296	0.26	1
POLR2H	0.000243971	0.262422	0.175	0.145	1
AP2B1	0.000244916	0.0834205	0.498	0.456	1
SYNGR2	0.000245083	-0.177343	0.498	0.514	1
PPP4R3A	0.000246402	0.119844	0.607	0.556	1
ORC2	0.000246846	0.206156	0.238	0.204	1
INO80D	0.000247257	0.150668	0.392	0.352	1
PACC1	0.000247507	0.243242	0.171	0.14	1
PIGC	0.000248316	0.275016	0.176	0.146	1
ZNF440	0.000248404	0.251813	0.103	0.079	1
BOLA1	0.00024948	-0.459053	0.116	0.14	1
SMIM14	0.000249765	0.173686	0.485	0.449	1
TSC22D1	0.000250866	0.205458	0.24	0.207	1
CDK12	0.000252802	0.0940621	0.491	0.443	1
NIPA2	0.000253271	0.180283	0.337	0.296	1
GOLGA7	0.00025348	-0.22969	0.39	0.41	1
ITPK1	0.000253556	0.110548	0.59	0.553	1
ICE1	0.000253697	0.109261	0.348	0.306	1
CCAR1	0.000254128	0.126603	0.569	0.526	1
KPNA5	0.000254348	0.279856	0.112	0.087	1
CWF19L2	0.00025469	0.0477526	0.275	0.232	1
RABGEF1	0.00025504	-0.0194192	0.87	0.891	1
RILP	0.000256008	-0.330041	0.158	0.184	1
PTEN	0.00026005	-0.230949	0.895	0.888	1
MARK2	0.000262027	0.149425	0.575	0.536	1
ERCC5	0.000262216	0.147512	0.346	0.303	1
ARF4	0.000262224	0.113394	0.678	0.645	1
GPR160	0.000264326	-0.408564	0.112	0.136	1
ZBTB21	0.000264674	0.156121	0.252	0.216	1
RFX3-AS1	0.000265185	-0.297746	0.108	0.132	1
IFI44L	0.000265526	-0.381715	0.099	0.122	1
SREK1IP1	0.000266868	-0.209432	0.4	0.427	1
TBC1D10B	0.000268501	0.132925	0.25	0.212	1
CCDC170	0.000270695	0.234058	0.188	0.157	1
SUN1	0.00027127	0.204704	0.28	0.243	1
TBCC	0.000274525	0.265447	0.134	0.107	1
ATP6V1B2	0.000274953	0.127667	0.694	0.65	1
MAN2A1	0.000275033	0.105546	0.632	0.597	1
RABEP2	0.000275941	0.195805	0.152	0.124	1
PHF3	0.000276436	0.100103	0.6	0.559	1
HCG18	0.000282028	0.240037	0.118	0.092	1
BTRC	0.000283841	0.164746	0.341	0.301	1
SAMM50	0.000285375	0.180763	0.212	0.177	1
OCIAD1	0.000285783	0.115623	0.564	0.519	1
WDR73	0.000287574	0.213379	0.138	0.111	1
KAT2B	0.000288107	0.132518	0.404	0.362	1
MIOS	0.000288138	0.230281	0.227	0.194	1
MAPK9	0.000288948	0.213377	0.197	0.165	1
SELENOI	0.000289783	0.151448	0.201	0.168	1
AL132709.8	0.000292096	-0.262495	0.12	0.145	1
CDA	0.000292517	0.121626	0.71	0.664	1
SECISBP2L	0.000296972	0.18122	0.386	0.347	1
SDCBP	0.000297858	-0.0291402	0.939	0.938	1
PATL2	0.000300084	-0.358989	0.154	0.178	1
KPNA1	0.000300227	0.125409	0.526	0.481	1
IL13RA1	0.000301774	-0.180936	0.58	0.594	1
IL1RN	0.000301818	0.325155	0.235	0.202	1
MIA3	0.000301885	0.123091	0.349	0.305	1
SLC30A1	0.000302304	0.252422	0.218	0.185	1
DPH7	0.000302582	0.140875	0.1	0.076	1
ZBTB8OS	0.000302731	0.133411	0.473	0.425	1
AP1M1	0.000303775	0.0864765	0.304	0.26	1
NFAM1	0.000305075	0.11164	0.681	0.637	1
UBB	0.000305631	-0.0791797	0.842	0.839	1
CIAPIN1	0.000307719	0.16104	0.156	0.126	1
LARP1B	0.000313131	0.214051	0.211	0.179	1
SLC16A3	0.000314975	-0.115815	0.687	0.694	1
RAB1B	0.000317565	-0.183323	0.376	0.404	1
SEC11C	0.00031768	0.120352	0.326	0.283	1
MCFD2	0.000319992	0.249126	0.235	0.203	1
NUS1	0.000323184	0.142585	0.357	0.316	1
CNEP1R1	0.000325619	0.224353	0.159	0.13	1
NUP50	0.000327723	0.140032	0.409	0.367	1
ACTB	0.000328137	0.0342722	1	0.999	1
RSPRY1	0.000330662	0.169298	0.288	0.25	1
PCNX4	0.000331651	0.235598	0.309	0.274	1
PKN2	0.000332245	0.085713	0.84	0.817	1
CREB5	0.000332443	-0.10775	0.897	0.88	1
USP37	0.000333961	0.22533	0.197	0.166	1
CDKN1A	0.000334265	-0.12286	0.467	0.501	1
FIBP	0.00033694	-0.175535	0.427	0.449	1
TMEM170A	0.000338411	0.153219	0.25	0.214	1
B3GALT4	0.000340742	-0.395836	0.156	0.18	1
DGLUCY	0.000343291	0.14765	0.487	0.448	1
UBE2L6	0.000345599	0.11296	0.457	0.412	1
VPS33A	0.000349	0.16145	0.225	0.19	1
NDUFAF8	0.000349816	-0.200167	0.319	0.348	1
VPS72	0.00035324	0.204188	0.126	0.099	1
SESN2	0.000356606	-0.190184	0.243	0.272	1
TMEM199	0.000358081	0.224706	0.188	0.157	1
ADPGK	0.000359164	0.0941558	0.597	0.552	1
MOSMO	0.00035931	0.199353	0.279	0.245	1
CNTROB	0.00035989	0.174316	0.104	0.08	1
R3HDM2	0.000362771	0.111567	0.809	0.788	1
PTPN11	0.000363221	0.15748	0.39	0.349	1
USP8	0.000365385	0.111863	0.681	0.656	1
DCAF8	0.000366713	0.147374	0.371	0.329	1
RNF185	0.000368366	0.11151	0.238	0.201	1
SOCS6	0.000368682	0.228335	0.179	0.148	1
TRIB1	0.000369333	-0.315955	0.285	0.31	1
RBFOX2	0.000370051	-0.290851	0.121	0.146	1
WRN	0.000372414	0.249182	0.17	0.142	1
STRIP1	0.000372814	0.148677	0.184	0.153	1
CBR1	0.000375249	0.182316	0.313	0.278	1
LINC01637	0.000376414	0.360267	0.117	0.093	1
GDI1	0.000377741	0.165308	0.186	0.154	1
RNF167	0.000377992	-0.225041	0.239	0.268	1
NAF1	0.000380036	0.253846	0.112	0.088	1
FAM98A	0.000380515	0.234134	0.101	0.078	1
SCAP	0.00038121	0.19218	0.219	0.187	1
CEP57	0.000382046	0.17304	0.311	0.274	1
PPID	0.000383745	0.14881	0.212	0.178	1
NDUFAF7	0.000384051	0.303049	0.127	0.102	1
MCM3AP	0.000384059	0.128938	0.273	0.235	1
AZI2	0.000387427	-0.212807	0.466	0.487	1
ADAR	0.000388988	0.111114	0.57	0.527	1
TFPT	0.000389105	0.238292	0.118	0.094	1
DPH6	0.000389667	0.29655	0.13	0.105	1
KLHL12	0.00038975	0.222363	0.129	0.104	1
ATG13	0.000390161	0.118776	0.329	0.287	1
TLK1	0.000391924	0.129479	0.638	0.613	1
AKAP17A	0.000392546	0.138723	0.328	0.287	1
FOXP1	0.000392555	-0.062983	0.971	0.978	1
FAM151B	0.000392873	0.219634	0.221	0.19	1
KRI1	0.000394198	0.165911	0.159	0.13	1
DPY19L3	0.000394396	0.310652	0.116	0.092	1
RPF1	0.000401164	0.144613	0.291	0.253	1
KLF13	0.000402149	0.106705	0.712	0.679	1
TICAM1	0.000402492	0.18065	0.285	0.247	1
ATP6V0D1	0.000405295	0.100079	0.82	0.787	1
PSMD1	0.000405903	0.11334	0.513	0.475	1
AZIN1-AS1	0.000408122	-0.271258	0.164	0.191	1
DENND6A	0.000409315	0.143121	0.473	0.432	1
DNAJB2	0.000410306	-0.362892	0.125	0.148	1
LINC01410	0.000410601	0.18179	0.188	0.155	1
SIAH1	0.000413434	0.123526	0.312	0.27	1
ZNF322	0.000413947	0.298985	0.126	0.101	1
SLC15A4	0.000414301	0.144061	0.373	0.331	1
GRAMD1A	0.000414312	0.183559	0.324	0.288	1
SRSF11	0.0004174	0.0830691	0.765	0.735	1
CLIC4	0.000418353	0.193765	0.595	0.564	1
CEBPZOS	0.000419267	0.213914	0.216	0.183	1
ACP5	0.000422835	-0.455799	0.097	0.118	1
DRAM2	0.000423144	0.147226	0.498	0.456	1
SCARB2	0.000423186	0.156603	0.443	0.405	1
WASHC1	0.000423424	-0.296399	0.244	0.269	1
PPP6C	0.0004239	0.119093	0.466	0.422	1
PSMD3	0.000424284	0.174078	0.277	0.241	1
RGS19	0.000426373	0.0956955	0.732	0.684	1
DUSP22	0.000426986	0.126465	0.515	0.473	1
ZFYVE1	0.000427996	0.222913	0.179	0.149	1
NFKBIE	0.000429844	0.121879	0.244	0.208	1
TRIAP1	0.000431896	0.251258	0.177	0.149	1
VIPAS39	0.000432525	0.284286	0.123	0.098	1
ZNF267	0.00043305	0.151449	0.37	0.331	1
CDC14A	0.000437321	0.144741	0.512	0.475	1
LRIG2	0.000439784	0.13175	0.25	0.213	1
SEC24D	0.000443684	0.153338	0.454	0.414	1
SINHCAF	0.000445022	0.234561	0.313	0.281	1
SGMS1	0.000445277	0.105991	0.726	0.703	1
SNX1	0.000445927	0.122096	0.585	0.545	1
USP39	0.00044665	0.166508	0.219	0.184	1
SEC24C	0.000447402	0.134322	0.298	0.256	1
ATRAID	0.000448136	-0.222012	0.438	0.452	1
CYB5B	0.000448332	0.190422	0.246	0.212	1
L3MBTL3	0.000453767	0.167637	0.25	0.217	1
GIMAP5	0.000455514	0.224883	0.201	0.17	1
TAPBPL	0.000458093	0.206797	0.16	0.131	1
MARC1	0.000460015	-0.193909	0.312	0.346	1
VPS26B	0.000460859	0.130254	0.236	0.2	1
LONP2	0.000460879	0.0975757	0.52	0.474	1
IST1	0.000461017	0.119757	0.558	0.521	1
WDR26	0.000464949	-0.170822	0.714	0.72	1
SMYD2	0.000465286	0.351734	0.115	0.092	1
TAX1BP3	0.00046568	0.106432	0.256	0.217	1
EIF2B4	0.000466462	0.186316	0.15	0.122	1
BRD2	0.000467033	0.0785804	0.602	0.565	1
AC046134.2	0.000467158	0.36075	0.107	0.085	1
UQCRQ	0.000468083	-0.114636	0.732	0.734	1
HIST1H2BD	0.00046848	0.267645	0.15	0.122	1
SCCPDH	0.000469662	0.281987	0.148	0.122	1
EZH1	0.000470527	0.141768	0.289	0.251	1
EIF2A	0.000474367	-0.230975	0.438	0.458	1
GPATCH11	0.000477666	-0.42665	0.121	0.143	1
AC008569.1	0.00047889	-0.31172	0.148	0.174	1
SLC37A1	0.000479782	0.222361	0.133	0.107	1
ZSCAN16-AS1	0.000481342	-0.168788	0.321	0.348	1
TANC2	0.000481824	0.101387	0.28	0.244	1
MARCH7	0.000483745	0.122961	0.63	0.595	1
SEC31B	0.000484852	0.294851	0.101	0.079	1
ZNF644	0.00049371	0.106244	0.703	0.685	1
TAF10	0.000497079	-0.0975253	0.616	0.619	1
KDM5A	0.000499972	0.088438	0.653	0.613	1
UEVLD	0.000501002	0.17511	0.254	0.22	1
MVD	0.000501597	0.224284	0.184	0.153	1
LINC00662	0.000505247	0.376315	0.132	0.108	1
SCP2	0.000505963	-0.166489	0.584	0.6	1
SPAST	0.000505988	0.114125	0.454	0.409	1
SP4	0.000506037	0.241545	0.111	0.087	1
GNPTAB	0.00050743	0.156938	0.433	0.395	1
ESD	0.000509673	0.14246	0.499	0.459	1
ZNF787	0.000510435	0.117933	0.357	0.316	1
NUP155	0.000510949	0.242934	0.129	0.104	1
ZC3HAV1	0.00051182	0.13393	0.534	0.495	1
BAG5	0.000514836	0.128795	0.174	0.145	1
CEP170	0.000517156	0.100607	0.69	0.651	1
TCAIM	0.0005174	0.229978	0.222	0.19	1
PLXNB2	0.000518685	0.1205	0.584	0.538	1
UBTD1	0.000520786	0.183509	0.213	0.182	1
THUMPD3-AS1	0.000521265	-0.16171	0.426	0.452	1
NME6	0.000524761	0.19598	0.134	0.109	1
CIAO1	0.000525011	0.093864	0.404	0.357	1
BNIP3L	0.000533781	-0.0958086	0.79	0.794	1
DAG1	0.000535532	0.271608	0.123	0.099	1
MARCH6	0.000535826	0.120501	0.612	0.58	1
SERTAD3	0.00053666	0.178824	0.242	0.208	1
SRCAP	0.000537212	0.119215	0.25	0.214	1
SNRPG	0.000537303	0.0982842	0.615	0.568	1
MRPS36	0.000538856	-0.17006	0.401	0.425	1
CDK7	0.00054011	0.18809	0.147	0.12	1
CDKL5	0.00054168	0.215624	0.186	0.156	1
DOK3	0.000541755	0.121259	0.456	0.413	1
AMN1	0.000545024	0.279421	0.103	0.08	1
ELK4	0.000545143	0.0741814	0.238	0.201	1
UGGT1	0.000546466	0.120432	0.409	0.368	1
APIP	0.000548429	-0.343261	0.213	0.236	1
UNC13D	0.00055274	0.153464	0.361	0.32	1
KIF22	0.000553912	0.145727	0.277	0.24	1
TATDN2	0.000555938	0.176503	0.173	0.144	1
RPIA	0.000559302	0.142846	0.177	0.147	1
NME3	0.000562063	0.129366	0.436	0.391	1
ZDHHC24	0.000562576	-0.310353	0.171	0.195	1
STX3	0.000563139	0.147743	0.328	0.286	1
ZCCHC2	0.000563844	0.203584	0.383	0.35	1
AGGF1	0.000567996	0.135195	0.297	0.257	1
AK6	0.00056835	0.215291	0.158	0.129	1
THEMIS2	0.000572514	-0.0967515	0.766	0.765	1
COPRS	0.000573104	-0.319121	0.171	0.197	1
AP5B1	0.000573251	-0.257482	0.325	0.347	1
METAP1	0.000573385	0.146102	0.198	0.167	1
SRP54	0.00057344	0.14169	0.427	0.388	1
ESYT1	0.000575255	0.179349	0.183	0.152	1
ZFP91	0.000575799	0.113078	0.388	0.344	1
MT1F	0.000577264	0.233599	0.184	0.155	1
CYP51A1	0.00058014	0.151988	0.316	0.279	1
GRASP	0.000581164	-0.385622	0.137	0.161	1
SSB	0.000582349	0.097904	0.513	0.465	1
PDHA1	0.000585493	0.177191	0.244	0.21	1
PAFAH1B2	0.000589087	0.129229	0.525	0.488	1
DIS3	0.000591588	0.107633	0.248	0.213	1
FLNB	0.00059215	0.291229	0.115	0.091	1
RAB11FIP2	0.000593709	0.189301	0.229	0.196	1
ACBD6	0.000594219	0.177934	0.407	0.374	1
SPCS1	0.000595843	-0.0884964	0.692	0.696	1
POLR2A	0.000596377	-0.143864	0.525	0.55	1
ERCC8	0.000596813	0.190606	0.17	0.142	1
PRIMPOL	0.000597041	0.25069	0.104	0.081	1
AGPAT5	0.000598061	0.331501	0.118	0.096	1
TRAP1	0.000601174	0.220583	0.134	0.108	1
ATP6V0A2	0.000602743	0.111788	0.14	0.113	1
AL139246.5	0.000603366	-0.443846	0.128	0.151	1
GART	0.000603612	0.156751	0.21	0.179	1
ARHGAP18	0.000604358	0.146755	0.352	0.313	1
SLC8B1	0.000606179	0.156441	0.246	0.213	1
EIF4G1	0.000606216	0.0846809	0.538	0.492	1
NME2	0.000611958	-0.0726445	0.886	0.89	1
PHF8	0.000614734	0.186387	0.253	0.219	1
TUBA4A	0.000616135	-0.188936	0.403	0.425	1
DGCR6L	0.000617045	-0.314112	0.218	0.241	1
SLK	0.000617445	0.144396	0.402	0.365	1
USP9X	0.000620476	0.109513	0.679	0.648	1
ZBTB7B	0.00062488	0.137921	0.364	0.321	1
NNT	0.000625012	0.211735	0.385	0.351	1
PRCC	0.000625758	0.0787329	0.258	0.22	1
PTMS	0.000634421	0.297364	0.116	0.093	1
PRKDC	0.000635328	0.0916006	0.495	0.447	1
SYNRG	0.000639642	0.106863	0.438	0.394	1
HLA-A	0.000640506	0.0634867	0.996	0.992	1
RBIS	0.000640717	-0.14722	0.618	0.626	1
TRAPPC1	0.000641045	-0.101994	0.758	0.756	1
YIPF4	0.000641469	0.0954546	0.515	0.473	1
GAK	0.000644955	0.108829	0.56	0.522	1
TBK1	0.000648912	0.126349	0.463	0.424	1
RCN2	0.000649024	0.188342	0.154	0.126	1
GPR137B	0.0006521	0.19637	0.197	0.166	1
CPNE8	0.000656235	-0.122356	0.74	0.753	1
TFEC	0.000656483	0.107275	0.609	0.573	1
EIF4G3	0.000659378	0.0909181	0.835	0.815	1
SHISA5	0.000663485	0.119896	0.558	0.516	1
FBRS	0.000665752	0.123865	0.274	0.238	1
AL035587.1	0.000667822	0.187454	0.22	0.188	1
CHUK	0.000668566	0.175899	0.228	0.195	1
POGK	0.000669318	0.144716	0.218	0.185	1
ARHGAP9	0.000673874	0.0915199	0.471	0.421	1
CCDC159	0.000675795	0.132749	0.263	0.227	1
SRSF8	0.00067786	0.174592	0.123	0.099	1
DOCK11	0.000684198	0.0997177	0.786	0.773	1
PIK3R4	0.000685177	0.182033	0.2	0.17	1
OSBPL1A	0.000686272	0.179469	0.27	0.237	1
NUP133	0.000687723	0.141	0.229	0.196	1
ARMH4	0.00068902	0.176361	0.179	0.15	1
RCC1	0.000690268	0.308571	0.117	0.094	1
IFFO1	0.000698323	0.236345	0.193	0.163	1
MEPCE	0.000702975	-0.303767	0.293	0.314	1
STRN4	0.000705121	0.201196	0.249	0.215	1
ARSB	0.00071095	0.179485	0.472	0.441	1
OAS1	0.000710986	0.113205	0.447	0.402	1
HLA-E	0.000713305	-0.0558804	0.964	0.962	1
LYRM4	0.00071431	0.237656	0.221	0.191	1
RAD21	0.000717616	0.103833	0.53	0.487	1
STAM2	0.000720141	0.203043	0.356	0.321	1
PRPF19	0.000722974	0.158705	0.165	0.135	1
COG2	0.000727365	0.212313	0.208	0.177	1
CSNK1E	0.000728051	0.124644	0.157	0.129	1
PDXDC1	0.000728941	0.15139	0.372	0.333	1
KIFAP3	0.000729498	0.0759681	0.14	0.114	1
GLE1	0.000730218	0.238928	0.217	0.186	1
EIF6	0.000734436	0.150811	0.473	0.432	1
RBBP5	0.000735172	0.136518	0.173	0.144	1
ERGIC3	0.000737482	0.0975084	0.415	0.368	1
TRIM11	0.000738517	0.203576	0.137	0.112	1
LINC00486	0.000741876	-0.0528712	0.485	0.53	1
AC074032.1	0.000743975	0.212077	0.199	0.168	1
SUCLG2	0.000744178	0.114098	0.509	0.471	1
PRDM4	0.000745816	0.138831	0.132	0.107	1
INO80C	0.00075579	0.224531	0.137	0.112	1
AL590764.1	0.000758465	0.195674	0.136	0.111	1
SLC25A25	0.000759799	0.129828	0.389	0.35	1
CHMP4B	0.000760217	0.144463	0.6	0.576	1
TIPRL	0.000760318	0.180796	0.289	0.255	1
CERS5	0.000760567	0.177725	0.252	0.217	1
CD48	0.000765247	0.10009	0.891	0.877	1
SFR1	0.000766098	-0.397945	0.092	0.112	1
GZF1	0.000766612	0.150189	0.274	0.239	1
LINC00174	0.000769079	-0.284656	0.115	0.138	1
PLEKHO2	0.000770598	0.139484	0.462	0.419	1
UBLCP1	0.00077078	0.181215	0.21	0.179	1
UTP11	0.000775211	0.124352	0.185	0.155	1
MT1E	0.000776102	0.197446	0.103	0.081	1
TPMT	0.000777952	0.141955	0.324	0.285	1
R3HCC1L	0.000780472	0.143354	0.506	0.471	1
YIPF6	0.000781211	0.165513	0.196	0.166	1
RBSN	0.000787741	0.1385	0.179	0.15	1
TMEM106B	0.000790645	0.127036	0.136	0.11	1
TM2D1	0.000791104	0.108021	0.4	0.359	1
SYVN1	0.000792213	0.173527	0.117	0.094	1
CRADD	0.000794878	-0.0643536	0.235	0.269	1
XPO6	0.00079709	0.0951875	0.563	0.519	1
PIGL	0.000798808	0.27078	0.157	0.131	1
SCYL2	0.000799606	0.122526	0.382	0.34	1
AC127502.2	0.00080224	0.176702	0.159	0.131	1
REPIN1	0.000806484	0.136256	0.194	0.163	1
ANTXR2	0.000807121	-0.110849	0.714	0.727	1
PRR12	0.000810428	0.20835	0.192	0.163	1
KDM1A	0.000810816	0.139804	0.338	0.303	1
TNKS	0.000810843	0.128866	0.556	0.517	1
XKR6	0.000811148	0.299789	0.171	0.146	1
NDUFA2	0.000815473	-0.102267	0.67	0.672	1
MDH2	0.000824559	-0.120589	0.578	0.59	1
AKNA	0.00083125	0.0679931	0.678	0.637	1
HPS4	0.000831466	0.176126	0.112	0.089	1
PPP2CB	0.000832002	0.189853	0.316	0.279	1
SLC25A5	0.000836213	-0.0961051	0.743	0.746	1
DTNB	0.000836855	0.250315	0.141	0.116	1
FGL2	0.000841236	0.0330882	0.954	0.938	1
AFG1L	0.000844008	0.319478	0.121	0.099	1
HSPA9	0.000853224	0.111004	0.568	0.532	1
PDLIM2	0.000856708	-0.178133	0.386	0.408	1
COPS6	0.000864217	0.103363	0.398	0.356	1
NMNAT1	0.000864473	0.155451	0.136	0.11	1
LRIF1	0.000866036	-0.43051	0.121	0.142	1
CAPZA1	0.000866741	0.0492951	0.869	0.84	1
ADGRE1	0.000866915	0.220026	0.184	0.155	1
RPP30	0.000879002	0.178366	0.194	0.163	1
AGK	0.000880995	0.278332	0.114	0.092	1
PYURF	0.000887513	-0.168978	0.377	0.401	1
TTLL3	0.000906086	0.152055	0.245	0.211	1
NOM1	0.000906137	0.177253	0.136	0.111	1
CTSO	0.000910798	0.134784	0.171	0.142	1
SURF1	0.000918688	-0.152401	0.445	0.466	1
TP53RK	0.00092119	0.261773	0.104	0.082	1
EPHB2	0.000923879	0.276695	0.147	0.123	1
ING5	0.00092696	0.173804	0.178	0.149	1
UBR5-AS1	0.000928402	-0.309815	0.164	0.187	1
WDR33	0.000931726	0.104498	0.59	0.551	1
HAUS4	0.000933758	-0.228254	0.311	0.333	1
IL18	0.000936066	-0.237853	0.223	0.247	1
NDUFAF5	0.000940485	0.357233	0.113	0.091	1
HEATR3	0.00094748	0.122293	0.314	0.275	1
TBL3	0.000948576	0.294997	0.115	0.092	1
SEPTIN1	0.000951574	-0.347779	0.112	0.134	1
SUPT6H	0.000960624	0.118032	0.452	0.405	1
ZNF44	0.000960764	0.107601	0.296	0.261	1
DESI2	0.000963442	0.18737	0.264	0.232	1
TAF5L	0.000975887	0.219479	0.192	0.163	1
CLK1	0.000977478	-0.127784	0.606	0.629	1
AL160272.1	0.0009793	0.247971	0.114	0.092	1
RPS19BP1	0.000979494	-0.160192	0.479	0.492	1
PGM2	0.000980558	0.214491	0.288	0.254	1
GIMAP1	0.000980843	0.13844	0.646	0.605	1
GTF2F1	0.000981948	-0.350657	0.273	0.293	1
AC087741.1	0.00098316	0.244524	0.126	0.102	1
NUP205	0.000983272	0.194839	0.174	0.146	1
TCF20	0.000986063	0.107802	0.314	0.277	1
DYNC1LI2	0.000986532	0.132529	0.441	0.398	1
TMBIM6	0.000987538	0.07114	0.927	0.914	1
CLNS1A	0.000988415	0.123768	0.523	0.483	1
ADNP	0.000988453	0.129684	0.498	0.456	1
FHOD1	0.000989067	0.10462	0.24	0.204	1
FXR1	0.000990034	0.105253	0.572	0.528	1
PCBP1-AS1	0.000999539	0.124819	0.354	0.316	1
TNNI2	0.00100013	-0.380507	0.105	0.126	1
GTF2I	0.00100339	0.0925114	0.735	0.709	1
NDUFA12	0.00100752	0.122165	0.563	0.527	1
ZNF706	0.00102776	0.0797139	0.67	0.621	1
INPP5K	0.00102796	0.173382	0.255	0.222	1
PIP5K1B	0.00103107	0.199928	0.208	0.179	1
DOCK4	0.00103722	-0.173493	0.351	0.382	1
TBCK	0.00103924	0.127041	0.402	0.363	1
DPM2	0.00104342	-0.321453	0.166	0.19	1
CCDC97	0.0010458	0.205188	0.165	0.139	1
FAM217B	0.00105328	0.170822	0.183	0.155	1
LETMD1	0.00105441	0.18566	0.251	0.218	1
FARSA	0.00105518	0.198942	0.2	0.169	1
RALBP1	0.00105882	-0.163194	0.471	0.488	1
TP53TG1	0.00106451	0.262208	0.107	0.085	1
YAF2	0.00106642	0.143399	0.47	0.433	1
VHL	0.00107284	0.101244	0.28	0.243	1
BAG1	0.00107459	-0.146294	0.513	0.534	1
PGLS	0.00107626	-0.0730485	0.843	0.846	1
KLC1	0.00107657	0.0910696	0.576	0.535	1
ZBTB37	0.00107951	0.116089	0.115	0.091	1
WASHC2C	0.00108018	0.0684653	0.377	0.333	1
PDCD11	0.00108376	0.149529	0.134	0.109	1
SWI5	0.00108531	0.204226	0.143	0.118	1
TMEM164	0.00109581	0.109102	0.571	0.525	1
SLC9A6	0.00109995	0.163389	0.225	0.194	1
AATK	0.00110418	-0.245436	0.156	0.182	1
CSNK1G1	0.00110565	0.080761	0.563	0.521	1
CCDC174	0.00110828	0.0800292	0.221	0.187	1
MRPS18C	0.00110848	0.140492	0.386	0.344	1
FXN	0.00110942	0.259908	0.138	0.114	1
SNX11	0.00111373	0.240109	0.177	0.15	1
PABPC4	0.00111701	-0.288191	0.461	0.467	1
PCCB	0.00111899	0.276473	0.125	0.102	1
ATP10D	0.00112533	0.120569	0.339	0.3	1
PSMB6	0.00113164	-0.115447	0.599	0.606	1
SRSF1	0.00113196	0.10076	0.4	0.358	1
EPG5	0.00113322	0.0805654	0.356	0.318	1
RCAN1	0.00113508	0.138155	0.185	0.156	1
IDE	0.00113578	0.186767	0.291	0.259	1
DDX52	0.00114552	0.182699	0.285	0.25	1
AP3B1	0.0011467	0.0784789	0.842	0.842	1
PPIL3	0.00114818	0.239941	0.137	0.114	1
GID8	0.00114849	0.10008	0.319	0.278	1
SPG11	0.00115038	0.0930317	0.719	0.681	1
ENTPD4	0.00115132	0.116978	0.335	0.299	1
ATXN7L3B	0.00115255	-0.277223	0.235	0.256	1
CKAP2	0.00115773	0.207255	0.175	0.148	1
SNAPIN	0.00115854	-0.238023	0.22	0.246	1
PSMB4	0.00115988	-0.111661	0.638	0.644	1
UBE2J2	0.00116018	0.115828	0.377	0.334	1
PARP14	0.00116041	0.198706	0.527	0.504	1
HS6ST1	0.00116198	0.244978	0.147	0.123	1
ZFHX3	0.00117244	-0.0947111	0.697	0.723	1
TPP1	0.00117375	-0.126778	0.686	0.687	1
ARHGAP12	0.00117895	0.200166	0.249	0.217	1
MEF2B	0.0011817	0.155941	0.176	0.148	1
PDE6D	0.00118266	0.37939	0.187	0.162	1
CD300C	0.00118331	0.102681	0.202	0.171	1
EIF2AK4	0.00118501	0.14024	0.369	0.334	1
TMEM63B	0.00119285	0.14122	0.168	0.139	1
BANP	0.00120126	0.104514	0.408	0.364	1
ARMCX6	0.0012047	0.250065	0.131	0.107	1
RBMX	0.00120898	-0.211649	0.562	0.563	1
MFSD6	0.0012117	0.129433	0.217	0.186	1
PIKFYVE	0.00121862	0.122225	0.517	0.478	1
GNA13	0.00122088	0.134539	0.653	0.626	1
ZNF100	0.00122249	-0.352134	0.146	0.169	1
ATL3	0.00122723	0.141823	0.28	0.246	1
P3H1	0.00122834	0.266341	0.135	0.111	1
NEU3	0.00123398	0.196542	0.155	0.129	1
DLD	0.00123821	0.115044	0.32	0.283	1
LAMTOR2	0.00123981	-0.106882	0.689	0.686	1
DUSP28	0.001241	-0.379781	0.104	0.124	1
TFG	0.00124264	0.123013	0.391	0.355	1
ZNF782	0.00125361	0.163472	0.121	0.098	1
ABCB8	0.00125945	0.264165	0.101	0.08	1
SLC7A6OS	0.00126491	0.130473	0.201	0.17	1
DNM1L	0.00126621	0.100538	0.466	0.428	1
SGSM2	0.00126646	0.245844	0.136	0.111	1
ASMTL	0.00126862	0.203288	0.269	0.236	1
BET1	0.00127828	0.088053	0.143	0.117	1
MANBA	0.00128555	-0.0726922	0.815	0.832	1
PIK3IP1	0.00129508	0.178378	0.208	0.178	1
ADA2	0.00129795	0.0690527	0.792	0.768	1
ZBED5	0.00130303	0.18388	0.18	0.152	1
ILF3	0.00130496	0.108887	0.553	0.512	1
TFE3	0.0013151	0.142466	0.313	0.275	1
SUCLG1	0.00131543	0.104428	0.428	0.389	1
DNAJB12	0.0013323	0.116802	0.401	0.356	1
RAD9A	0.00133437	0.246927	0.111	0.089	1
AC025159.1	0.00133666	0.203427	0.189	0.161	1
UBP1	0.00133967	0.129061	0.465	0.429	1
NTPCR	0.0013486	0.202449	0.135	0.111	1
RIN1	0.00135878	-0.314435	0.129	0.152	1
SLC4A1AP	0.00136519	0.105323	0.238	0.206	1
INAFM1	0.00137903	-0.427774	0.086	0.105	1
STARD3NL	0.00137992	0.0777589	0.28	0.244	1
PPP2R5C	0.00138751	-0.0983774	0.694	0.715	1
JTB	0.0013889	-0.0758705	0.762	0.769	1
SNAI3	0.00140383	-0.346479	0.116	0.136	1
CCT3	0.00140753	0.0772915	0.43	0.385	1
RBM18	0.00140901	-0.268878	0.2	0.224	1
C1orf43	0.00141296	-0.132444	0.516	0.532	1
SH3RF3	0.00141307	0.338069	0.117	0.096	1
CXorf38	0.00141649	0.0878531	0.391	0.348	1
EDRF1	0.00141791	0.108384	0.18	0.151	1
AC009522.1	0.00141901	-0.200484	0.104	0.125	1
SPATA6	0.00142378	0.173456	0.26	0.229	1
RGS12	0.00142464	0.190683	0.152	0.127	1
AC097376.3	0.00142808	0.296501	0.139	0.116	1
CDK5RAP3	0.00142874	0.132123	0.324	0.286	1
FAS	0.00146684	-0.367158	0.151	0.172	1
TMEM138	0.00146882	0.198782	0.126	0.102	1
SLC37A3	0.00147385	0.267663	0.161	0.136	1
ZNF565	0.00147648	0.321444	0.104	0.084	1
SLC25A44	0.00147906	0.146277	0.139	0.114	1
ESYT2	0.0014826	-0.0700937	0.654	0.69	1
ATP6V1C1	0.00148792	0.151966	0.306	0.273	1
HSD17B12	0.00149439	-0.358033	0.199	0.22	1
COMMD7	0.001502	0.108127	0.361	0.324	1
DENND1B	0.00150266	0.122754	0.47	0.43	1
RAB22A	0.00150429	0.110324	0.33	0.294	1
CCDC32	0.00150432	-0.260574	0.218	0.241	1
H2AFY	0.00152557	-0.067778	0.916	0.913	1
HDAC2	0.00152746	0.0933588	0.403	0.361	1
CEP104	0.00153669	0.187594	0.199	0.17	1
TBC1D12	0.00154539	0.165361	0.397	0.362	1
TRIM28	0.00154742	0.0867198	0.327	0.288	1
TMEM175	0.00154959	0.200929	0.133	0.11	1
AC098829.1	0.00155052	-0.216046	0.112	0.134	1
ABHD16A	0.0015533	0.0922982	0.272	0.237	1
GTF3C1	0.00155715	-0.265021	0.23	0.252	1
HSPA14.1	0.00155839	0.171308	0.165	0.139	1
PSMD6-AS2	0.00157772	0.170494	0.125	0.102	1
ERGIC2	0.00158484	0.134352	0.22	0.19	1
APMAP	0.00159637	-0.25098	0.242	0.263	1
ANKRD50	0.00159786	0.152308	0.204	0.175	1
RNASEL	0.00160138	0.235045	0.116	0.094	1
PRPSAP2	0.00160668	0.117685	0.257	0.225	1
ELP3	0.00160968	0.119117	0.245	0.213	1
IFIT2	0.0016106	0.278775	0.122	0.099	1
TCHP	0.00161338	0.147435	0.289	0.256	1
PIGBOS1	0.0016161	-0.26777	0.262	0.284	1
TMEM267	0.00162553	0.218572	0.125	0.102	1
ODF2	0.00163284	0.143152	0.152	0.126	1
SEC22B	0.00163923	-0.189226	0.29	0.314	1
SMIM4	0.00163998	-0.272486	0.235	0.258	1
AIMP2	0.00163999	0.169606	0.212	0.182	1
ATG2B	0.00165023	0.214807	0.194	0.167	1
AHCYL1	0.0016644	0.100621	0.479	0.433	1
CDK19	0.0016661	0.0762475	0.686	0.647	1
EEA1	0.00167945	0.0991772	0.567	0.535	1
CHD6	0.00168836	0.0899085	0.463	0.424	1
CCT7	0.00169534	0.105689	0.359	0.318	1
NGDN	0.00169569	0.135292	0.168	0.141	1
RAD23B	0.00169687	0.087654	0.659	0.63	1
SEC23B	0.00169953	0.146428	0.362	0.327	1
FUBP3	0.00170303	0.119592	0.288	0.254	1
GNG2	0.00171024	0.141664	0.586	0.554	1
PDE7A	0.00173396	0.134327	0.454	0.419	1
DDIT3	0.00174371	0.0779031	0.166	0.139	1
CEP83	0.00174473	0.257562	0.154	0.13	1
EAF2	0.00175685	0.143193	0.337	0.305	1
RDX	0.00176471	0.139085	0.392	0.355	1
MRPS27	0.00176989	0.21319	0.205	0.179	1
HSP90B1	0.00177121	0.0776743	0.697	0.654	1
GPR183	0.00177567	0.126007	0.173	0.147	1
MAP2K4	0.00177987	0.0798254	0.517	0.481	1
RNF5	0.00178254	0.126125	0.19	0.161	1
TNFSF13B	0.00178408	-0.0734173	0.854	0.853	1
SSBP1	0.00178641	0.0754282	0.643	0.583	1
PLAGL1	0.00178917	0.158204	0.383	0.348	1
RSRC1	0.00179073	0.102711	0.647	0.613	1
PRDX6	0.00179432	-0.0953435	0.635	0.645	1
AUH	0.00180575	0.153663	0.281	0.25	1
SFT2D1	0.00180603	-0.10781	0.563	0.574	1
MAGOH	0.00181003	0.0909155	0.43	0.39	1
SS18	0.00181161	0.0786381	0.438	0.392	1
CTDP1	0.00181191	-0.223795	0.283	0.303	1
CHP1	0.00181992	-0.0957416	0.665	0.669	1
CD2AP	0.00183325	0.194579	0.217	0.19	1
SLC30A7	0.00183574	0.104132	0.421	0.383	1
MLLT3	0.00184738	0.297305	0.134	0.113	1
SIGLEC5	0.00186141	0.164005	0.276	0.244	1
SLC39A9	0.00186745	0.189331	0.284	0.254	1
CRYL1	0.00186758	0.153227	0.251	0.22	1
DUSP18	0.00187662	0.1229	0.274	0.24	1
TENT4B	0.00187894	0.13211	0.407	0.372	1
ATL2	0.00188605	0.139593	0.384	0.351	1
MYO19	0.00189116	0.247634	0.126	0.103	1
RPP21	0.00189487	-0.224674	0.253	0.274	1
SLC5A3	0.00189823	0.216834	0.11	0.089	1
TIMM23	0.00190103	0.158832	0.157	0.131	1
TMEM209	0.00190177	0.257905	0.104	0.084	1
MRPL3	0.00190492	0.0863132	0.286	0.252	1
API5	0.00190889	0.179335	0.326	0.29	1
TDP2	0.00196263	0.106768	0.205	0.177	1
IDH2	0.00196349	0.147512	0.371	0.338	1
VAMP3	0.00197068	-0.192901	0.428	0.439	1
CCR1	0.00197287	0.140747	0.463	0.426	1
PPIL4	0.00197421	0.122415	0.324	0.288	1
UBE2V1	0.00197527	-0.124448	0.65	0.656	1
COG4	0.00197697	0.176103	0.234	0.205	1
SUN2	0.00198243	0.0878629	0.531	0.49	1
CARF	0.00198545	0.199083	0.122	0.101	1
ANKZF1	0.00198794	0.142656	0.141	0.117	1
TRMT61B	0.00199027	0.125653	0.12	0.098	1
NDUFV2	0.00200192	-0.111614	0.626	0.633	1
MRPL50	0.00200667	0.226611	0.128	0.106	1
ATP2C1	0.00201363	0.108422	0.378	0.339	1
YDJC	0.00202719	0.26187	0.129	0.107	1
HDGFL2	0.00203632	0.195994	0.148	0.124	1
UBOX5	0.00203911	0.175013	0.104	0.083	1
TNFRSF1A	0.00205112	0.104282	0.677	0.63	1
RUNDC1	0.00205135	0.144337	0.131	0.107	1
HERPUD2	0.0020579	0.124791	0.337	0.302	1
GRSF1	0.00206756	0.111591	0.387	0.349	1
MTHFD2	0.00207815	0.120777	0.35	0.316	1
NUDT9	0.00207994	0.247509	0.1	0.08	1
SKAP2	0.00209078	0.0542698	0.909	0.888	1
TBCD	0.00210251	0.180627	0.285	0.254	1
INTS6L	0.0021045	0.142033	0.286	0.251	1
RFXANK	0.00210604	-0.20157	0.269	0.292	1
FMR1	0.00211041	0.0974326	0.315	0.28	1
TSHZ1	0.00211505	0.142363	0.211	0.181	1
NOL7	0.00211678	-0.167914	0.45	0.465	1
AFF4	0.00211831	-0.0554824	0.739	0.769	1
NOP58	0.00213484	0.144477	0.387	0.353	1
SESN1	0.0021379	-0.135751	0.427	0.452	1
SLX4IP	0.00214347	0.138964	0.319	0.287	1
NHEJ1	0.00216582	0.15329	0.148	0.124	1
PMS1	0.00216727	0.216935	0.15	0.128	1
BLMH	0.00217517	0.187418	0.144	0.12	1
DUSP3	0.00218168	0.123952	0.337	0.302	1
CHD4	0.00218217	-0.344525	0.6	0.605	1
USP6NL	0.00218574	0.187682	0.339	0.309	1
HGS	0.00218783	0.149336	0.258	0.227	1
BLOC1S2	0.00219263	-0.131238	0.409	0.43	1
NDUFA9	0.00219652	0.128226	0.312	0.277	1
HIRA	0.00220362	0.243075	0.153	0.129	1
STYX	0.00220706	0.11143	0.226	0.194	1
XPO7	0.0022126	0.139256	0.4	0.367	1
RAB2B	0.002213	0.089169	0.146	0.121	1
TRIR	0.00221461	-0.0606386	0.873	0.863	1
CNIH4	0.00222215	0.125241	0.467	0.428	1
FRMD4B	0.00222358	0.0707457	0.733	0.7	1
SLC35B2	0.0022267	0.213947	0.101	0.08	1
ACSL5	0.00224231	-0.355625	0.233	0.253	1
CKAP5	0.00225018	0.153963	0.221	0.193	1
NHSL2	0.00225794	0.107586	0.427	0.39	1
NAPB	0.00226502	0.127052	0.173	0.147	1
HELB	0.00227575	0.142189	0.175	0.149	1
ZC3H15	0.00227827	0.0793854	0.601	0.556	1
BECN1	0.00227838	-0.196898	0.302	0.326	1
FBXL17	0.00228833	0.105958	0.659	0.634	1
RCOR3	0.00229508	0.0812522	0.467	0.423	1
ATP5F1A	0.00229997	0.0869666	0.663	0.625	1
CARD8	0.00230691	-0.121027	0.563	0.58	1
PCBP2	0.00230753	-0.0710192	0.89	0.891	1
QSOX1	0.00231203	-0.134861	0.553	0.566	1
METTL8	0.00231449	0.104915	0.146	0.122	1
ZNF75D	0.00231453	0.124336	0.151	0.126	1
TLR8	0.00232325	-0.11806	0.444	0.462	1
EEF1B2	0.00233348	-0.0384093	0.919	0.913	1
CSNK1D	0.0023337	0.0955034	0.566	0.529	1
USP1	0.00233554	0.0817539	0.255	0.221	1
PSMD9	0.00234287	-0.166039	0.494	0.507	1
ARMC7	0.00234686	0.0846662	0.108	0.087	1
CEBPZ	0.00234776	0.0734155	0.307	0.273	1
MRPL34	0.0023861	-0.155621	0.407	0.425	1
TTC37	0.00241294	0.117828	0.388	0.356	1
TCP11L1	0.00241433	0.141193	0.218	0.189	1
MX1	0.00241512	-0.353957	0.207	0.228	1
SLC29A3	0.00241917	0.17865	0.137	0.114	1
IFT20	0.00242019	-0.202552	0.33	0.349	1
MFAP1	0.00242123	0.156252	0.185	0.159	1
LRRC25	0.0024354	0.0818222	0.704	0.661	1
UBL7	0.00243857	0.153274	0.155	0.13	1
STXBP1	0.00243918	0.239935	0.108	0.087	1
SH3BGRL	0.0024405	-0.0529808	0.919	0.92	1
TAF1D	0.00244882	0.0584407	0.483	0.436	1
FAM13A-AS1	0.00246335	0.0538059	0.213	0.182	1
SMAD1	0.00247578	0.118475	0.165	0.14	1
ATF6	0.00248124	0.0719715	0.691	0.656	1
MZF1	0.00248741	0.148257	0.145	0.121	1
SLC7A5	0.00248894	-0.246443	0.127	0.148	1
NETO2	0.00249224	0.277138	0.196	0.172	1
ECI2	0.00250056	0.140196	0.183	0.157	1
ACOX1	0.00250624	0.133791	0.368	0.331	1
PDE12	0.00251081	0.0641019	0.138	0.114	1
TAX1BP1	0.00251854	0.0805533	0.822	0.789	1
BRD1	0.00251931	0.102511	0.352	0.316	1
XPC	0.00252006	-0.276379	0.291	0.31	1
TOMM22	0.00254823	0.0864948	0.433	0.391	1
PTGER4	0.00254973	0.152504	0.22	0.19	1
BTG1	0.00255451	-0.0497292	0.944	0.952	1
STARD3	0.00255626	0.161125	0.227	0.197	1
KANSL1L	0.00255884	0.137148	0.388	0.354	1
SNX8	0.00256288	0.17827	0.186	0.159	1
TRMT10B	0.00257026	0.164069	0.148	0.125	1
FBXO8	0.00257195	-0.390942	0.099	0.118	1
ACAD9	0.00257432	0.117109	0.138	0.114	1
LSM1	0.00258104	0.135964	0.289	0.255	1
EMC10	0.00258825	-0.173612	0.42	0.44	1
DAGLB	0.00259949	0.1101	0.354	0.318	1
CCDC149	0.00260649	0.114912	0.364	0.328	1
GLB1	0.0026097	0.117575	0.55	0.514	1
CD63	0.0026109	-0.0542943	0.92	0.925	1
POLG2	0.00261427	0.142393	0.263	0.231	1
SENP7	0.00261695	0.138147	0.493	0.453	1
MAIP1	0.0026327	0.219429	0.129	0.107	1
TOMM70	0.00263406	0.108409	0.177	0.151	1
RASSF4	0.00263598	0.101638	0.503	0.467	1
GTF3C3	0.00263955	0.170599	0.146	0.123	1
TM9SF2	0.00265396	0.0948959	0.701	0.664	1
ZSCAN5A	0.00265944	0.269304	0.148	0.126	1
PPP1R8	0.00266163	0.246887	0.133	0.111	1
SLC2A13	0.00267437	0.256006	0.209	0.185	1
CAAP1	0.00267733	0.201735	0.218	0.191	1
MOSPD3	0.00268211	-0.337904	0.103	0.122	1
AC093849.4	0.00269601	-0.422657	0.108	0.127	1
PLP2	0.00271873	-0.0677823	0.791	0.796	1
AMMECR1L	0.00273037	0.0825904	0.117	0.096	1
NTAN1	0.00273591	-0.240419	0.214	0.236	1
RNPEPL1	0.00274118	-0.11892	0.582	0.588	1
MBOAT2	0.00274901	0.252041	0.111	0.091	1
EIF3B	0.00274914	0.0714716	0.461	0.419	1
METTL22	0.0027591	-0.296005	0.256	0.273	1
IER3	0.0027618	0.170961	0.447	0.416	1
MFSD5	0.00276347	0.15094	0.126	0.104	1
TPM1	0.0027676	0.229683	0.116	0.095	1
NSUN3	0.00277025	0.128243	0.281	0.249	1
HDDC3	0.00277921	-0.30133	0.132	0.152	1
PIGN	0.00278385	0.174954	0.268	0.239	1
FGD6	0.00278792	0.122542	0.399	0.364	1
RAB5A	0.00280048	0.0977096	0.465	0.427	1
RAB7A	0.00280193	-0.063007	0.873	0.888	1
FZR1	0.00282728	0.086795	0.142	0.118	1
YY1	0.00283157	0.0790698	0.73	0.705	1
GTF2B	0.00285417	-0.24861	0.499	0.502	1
WDR91	0.00286698	0.0469527	0.131	0.108	1
PNO1	0.00287449	0.138568	0.158	0.134	1
KIF1C	0.00287843	0.146985	0.137	0.114	1
RGL1	0.00288156	0.241101	0.1	0.081	1
ACTR2	0.00288186	-0.0351308	0.964	0.957	1
CRAMP1	0.00289934	0.105913	0.171	0.144	1
SPTBN1	0.00291616	0.160915	0.123	0.101	1
CDK11A	0.0029191	-0.241098	0.284	0.301	1
ENY2	0.00292473	-0.0740329	0.747	0.739	1
OOEP	0.0029296	-0.372737	0.117	0.136	1
ZNF654	0.00294082	0.130188	0.375	0.341	1
ARID3B	0.00294478	0.129763	0.254	0.223	1
RTCB	0.0029492	0.10155	0.353	0.318	1
ARHGAP15	0.0029501	-0.07093	0.911	0.927	1
TP53BP2	0.00295373	-0.140523	0.515	0.544	1
CUTC	0.00295834	0.209609	0.189	0.164	1
GNE	0.00295938	0.175133	0.169	0.144	1
NDRG1	0.00296306	-0.0170273	0.432	0.458	1
IFITM3	0.00297823	-0.288847	0.447	0.46	1
ETFB	0.0029854	-0.13216	0.491	0.502	1
GCNT1	0.00298774	-0.222881	0.211	0.236	1
SPG7	0.00300495	-0.219454	0.399	0.414	1
PTDSS2	0.00300945	0.236918	0.103	0.083	1
EIF2S2	0.00301749	-0.118089	0.645	0.646	1
SF3B4	0.00302273	0.13812	0.229	0.199	1
MOB4	0.00302664	0.116584	0.366	0.33	1
PPFIA1	0.00303034	0.0746929	0.604	0.569	1
NFIX	0.00303555	0.202671	0.104	0.084	1
SLC38A6	0.00305237	0.177571	0.207	0.182	1
ROCK1	0.003064	-0.136105	0.921	0.927	1
PACRGL	0.00307299	0.214683	0.117	0.096	1
PIGU	0.00307917	0.26294	0.106	0.087	1
TSC1	0.00308677	0.157944	0.176	0.15	1
UBE2E3	0.00309734	-0.1381	0.493	0.516	1
ZRANB1	0.00310178	0.139436	0.251	0.221	1
THAP5	0.0031077	-0.371457	0.114	0.133	1
COMMD1	0.00312802	0.110509	0.591	0.557	1
UQCRFS1	0.00312965	-0.10869	0.597	0.601	1
PDE4A	0.00313309	-0.172533	0.339	0.363	1
SAMD4A	0.00314644	0.25167	0.151	0.128	1
AC068587.4	0.00314754	0.320575	0.165	0.144	1
PRPF38B	0.00315324	0.0808652	0.531	0.495	1
BNIP2	0.00315692	0.080522	0.718	0.684	1
SFXN4	0.00315908	0.22565	0.115	0.094	1
DDB1	0.00318118	0.116136	0.332	0.299	1
TRAFD1	0.00318312	0.127402	0.253	0.222	1
SEC22C	0.00318825	0.165678	0.164	0.14	1
TNPO3	0.0031891	0.0651361	0.542	0.507	1
SAMSN1	0.00319564	-0.343622	0.626	0.565	1
ATAD2	0.00320777	0.176106	0.209	0.183	1
MBD2	0.00322147	0.0818142	0.8	0.768	1
HLA-DRB5	0.00322199	0.283538	0.6	0.607	1
PRDX4	0.00323208	0.146594	0.217	0.189	1
TXNL1	0.00323274	0.136415	0.515	0.483	1
INTS7	0.00324065	0.164953	0.15	0.127	1
USP10	0.0032598	0.0880019	0.59	0.554	1
RPA3	0.00326252	0.114655	0.193	0.165	1
GATD3B	0.00326654	-0.428302	0.126	0.144	1
STK32C	0.00326749	0.152931	0.268	0.239	1
LTN1	0.00326859	0.111947	0.297	0.264	1
SMIM7	0.00329359	0.0953812	0.574	0.532	1
CCDC66	0.00329673	0.134383	0.215	0.186	1
TESC	0.00329875	-0.0563431	0.437	0.463	1
DLGAP4	0.00330134	0.134357	0.368	0.334	1
AP4S1	0.003307	0.176359	0.123	0.102	1
GHITM	0.00330814	-0.144276	0.6	0.605	1
UMAD1	0.0033197	0.127903	0.381	0.349	1
SUMO1	0.00332357	-0.124486	0.606	0.616	1
NPTN	0.00332402	-0.133149	0.611	0.624	1
BTBD19	0.0033319	-0.335817	0.143	0.162	1
OS9	0.00333443	0.0872767	0.708	0.671	1
RING1	0.00334735	0.152203	0.165	0.14	1
BAZ2B	0.00335269	0.0692765	0.891	0.883	1
PPP1CA	0.00335328	0.0571308	0.774	0.732	1
MGST2	0.00335358	0.100428	0.498	0.461	1
PDAP1	0.00335933	-0.142694	0.325	0.348	1
TWF1	0.00336231	0.14081	0.152	0.128	1
DCPS	0.00337742	0.174276	0.208	0.181	1
AC004687.1	0.00337847	0.128117	0.503	0.466	1
CC2D1A	0.00337859	0.21867	0.157	0.134	1
RBM47	0.00338289	0.0734859	0.963	0.961	1
KLHL9	0.00340236	0.206594	0.102	0.083	1
WAS	0.00341024	-0.0710931	0.76	0.752	1
BST1	0.00341375	0.124412	0.657	0.624	1
TSR2	0.00341719	0.19671	0.135	0.112	1
TOMM5	0.00342304	-0.21824	0.42	0.426	1
ATP5F1B	0.0034362	-0.0776868	0.772	0.762	1
FLAD1	0.00343725	0.244448	0.138	0.117	1
SIL1	0.00344462	0.102873	0.495	0.462	1
TOR4A	0.00344856	0.179521	0.212	0.185	1
TMEM135	0.00347611	-0.230635	0.251	0.274	1
SLC22A4	0.0034844	0.130452	0.257	0.23	1
IFIH1	0.00348538	0.156241	0.282	0.25	1
SUMO3	0.00349153	-0.106784	0.515	0.53	1
GNAI3	0.00349714	0.105779	0.708	0.679	1
ETFDH	0.00349941	-0.355978	0.141	0.159	1
ZFAND1	0.00351059	0.120602	0.164	0.14	1
NSMCE1	0.00351283	0.162814	0.303	0.273	1
FAM198B-AS1	0.00351371	0.152244	0.291	0.263	1
EMP3	0.0035141	0.0378139	0.982	0.976	1
MED7	0.00353216	0.161616	0.113	0.092	1
NBPF19	0.00353252	0.094607	0.313	0.28	1
SERINC5	0.00353985	0.0985223	0.578	0.551	1
TMEM43	0.00355004	-0.247348	0.25	0.27	1
CPSF7	0.0035729	-0.230123	0.331	0.351	1
JUP	0.00359598	0.10528	0.101	0.081	1
ZCCHC14	0.00359811	0.256984	0.118	0.098	1
SFPQ	0.00362722	0.0791418	0.772	0.753	1
ARAP3	0.00362947	0.254974	0.133	0.112	1
ANAPC11	0.00364491	-0.121613	0.605	0.609	1
NRGN	0.00364789	0.119038	0.62	0.583	1
COA6	0.00364849	-0.186946	0.384	0.399	1
STIM2	0.00366719	0.124049	0.383	0.348	1
CYB561A3	0.00367386	0.177263	0.228	0.201	1
RAB31	0.00367937	0.0710141	0.901	0.882	1
CHM	0.00368891	0.0864558	0.298	0.265	1
DIPK2A	0.00369494	-0.156336	0.301	0.326	1
C1orf35	0.00372144	0.0599069	0.225	0.192	1
ITGAM	0.00372499	0.100544	0.794	0.76	1
CLIC1	0.00372717	-0.0244574	0.973	0.965	1
FLOT1	0.00373186	0.135907	0.493	0.459	1
ZNF317	0.00374486	0.17663	0.119	0.098	1
MRPS7	0.00374547	-0.199746	0.298	0.32	1
TMX2	0.0037481	0.0963127	0.277	0.246	1
CCT6A	0.00375356	0.0755957	0.479	0.441	1
ZNF589	0.00379681	0.211454	0.135	0.113	1
TFIP11	0.00379701	0.110895	0.151	0.127	1
ZCCHC10	0.00383779	0.0754049	0.344	0.309	1
XRN2	0.00385795	-0.07786	0.828	0.834	1
NPLOC4	0.00386595	0.0701141	0.471	0.43	1
TUBGCP2	0.00386711	-0.142067	0.514	0.525	1
NRBP1	0.00387365	0.0633166	0.45	0.411	1
FLYWCH1	0.00389456	0.251141	0.136	0.114	1
LACTB	0.0039084	-0.114205	0.634	0.639	1
PARP10	0.00392069	0.0865677	0.149	0.126	1
SORL1	0.00392294	0.081148	0.811	0.781	1
POM121C	0.00392596	0.126768	0.287	0.256	1
PRKRIP1	0.00394065	0.0759434	0.386	0.348	1
RP9	0.00397467	0.0924821	0.119	0.098	1
AC138150.1	0.00397811	0.111058	0.179	0.152	1
PLCB1	0.00398331	-0.191834	0.868	0.86	1
NELFCD	0.00399203	0.0808273	0.206	0.177	1
RMI1	0.00399771	0.197901	0.124	0.103	1
STAT3	0.00401211	-0.0874655	0.766	0.776	1
EEF1AKMT2	0.00403717	0.12295	0.219	0.191	1
MTRR	0.00404094	0.186201	0.141	0.118	1
METTL6	0.00404611	-0.317239	0.154	0.174	1
TM9SF3	0.00405482	0.0819766	0.666	0.635	1
MIEN1	0.00409418	0.110644	0.387	0.352	1
TBP	0.00411704	0.168441	0.119	0.099	1
OSBPL2	0.00412182	0.135225	0.217	0.188	1
TSNAX	0.00413897	0.129579	0.436	0.402	1
ATG4B	0.00415017	0.0855366	0.375	0.336	1
MAPK1IP1L	0.00416832	0.0538894	0.515	0.473	1
CFL1	0.00417227	-0.0345754	0.981	0.979	1
GDAP2	0.00418354	0.0953366	0.414	0.378	1
EDEM3	0.00419385	0.09571	0.529	0.491	1
RNASE4	0.00420453	-0.245541	0.217	0.238	1
DDRGK1	0.00421311	-0.170507	0.303	0.324	1
LRRK2	0.00422253	0.0647098	0.879	0.849	1
PFDN2	0.00424986	0.108346	0.571	0.534	1
FAM20B	0.00425104	0.0740151	0.241	0.209	1
UAP1L1	0.0042515	0.281887	0.118	0.098	1
POLR2D	0.00426245	0.131927	0.122	0.102	1
THUMPD1	0.00426748	0.057061	0.3	0.265	1
HTATSF1	0.00427533	0.0368522	0.21	0.18	1
C1RL	0.00427941	0.108881	0.21	0.182	1
ERI1	0.00428241	0.231088	0.114	0.094	1
COA3	0.00429	0.114541	0.366	0.332	1
SLC44A2	0.00431443	-0.229703	0.217	0.238	1
SMYD4	0.00434251	0.052367	0.118	0.097	1
TMEM109	0.00435273	0.140362	0.186	0.161	1
SBDS	0.00435367	-0.260842	0.283	0.301	1
TRIP12	0.00436964	0.0782868	0.806	0.789	1
LARS	0.00437001	0.0809177	0.361	0.322	1
ADAT1	0.00438389	0.175192	0.119	0.099	1
FAM234A	0.00440238	-0.257192	0.179	0.198	1
AAMP	0.00440981	0.0697307	0.312	0.277	1
RAB11B	0.00441428	0.169891	0.27	0.239	1
NUDCD1	0.00443672	0.12179	0.108	0.089	1
SERTAD2	0.00443879	0.0621675	0.504	0.466	1
SNRPA	0.00444285	0.105122	0.281	0.251	1
PARP6	0.0044662	0.155892	0.203	0.178	1
RANGAP1	0.00447349	0.071312	0.145	0.122	1
BEST1	0.00447968	-0.232289	0.15	0.169	1
SCO1	0.00448973	0.168054	0.191	0.165	1
CHD8	0.00449728	0.0619127	0.433	0.395	1
SGSM3	0.00451097	0.111413	0.175	0.15	1
ITGA5	0.00452285	-0.17271	0.392	0.41	1
CDC42EP4	0.0045279	0.233125	0.19	0.166	1
STK35	0.00453191	-0.445763	0.096	0.113	1
CCDC88B	0.00454593	0.101336	0.456	0.415	1
AMFR	0.00457381	-0.171502	0.403	0.42	1
TMEM259	0.00457455	0.0535583	0.345	0.305	1
ABCD4	0.00458026	0.160404	0.112	0.092	1
ING2	0.00458879	-0.359934	0.142	0.16	1
PDE4D	0.00459263	0.225062	0.545	0.525	1
WDFY3	0.00460729	0.0494386	0.883	0.861	1
RMND5A	0.00461796	0.155079	0.422	0.393	1
PPIP5K2	0.00462837	0.110866	0.521	0.489	1
TIMM17B	0.00463335	-0.15219	0.299	0.32	1
TRAF3IP2-AS1	0.00464451	0.244245	0.222	0.198	1
XPNPEP3	0.00466109	0.248445	0.163	0.141	1
FTSJ3	0.00469595	0.139916	0.124	0.103	1
KCTD20	0.00471645	0.11499	0.508	0.469	1
KCNK13	0.00473162	0.245603	0.155	0.134	1
MANF	0.00474029	0.101538	0.234	0.205	1
HOTAIRM1	0.00476745	0.0763031	0.328	0.293	1
LINC02723	0.00478136	-0.395287	0.108	0.124	1
BICD1	0.00478629	0.34793	0.137	0.117	1
WDR6	0.00479928	0.127639	0.188	0.162	1
SLMAP	0.00480317	0.0902413	0.726	0.713	1
EIF4EBP1	0.00480378	-0.129249	0.52	0.53	1
CHD2	0.00480558	0.0908432	0.763	0.747	1
FBP1	0.00481805	0.12767	0.421	0.39	1
EHMT2	0.00482606	0.167357	0.137	0.116	1
ISG20	0.00483791	-0.301179	0.13	0.148	1
DDI2	0.0048447	0.0625762	0.234	0.204	1
IMPA1	0.00484688	0.0965568	0.138	0.115	1
PSD4	0.00487264	0.0720262	0.226	0.197	1
VAT1	0.00488077	-0.426324	0.085	0.102	1
TMEM62	0.00488254	0.104859	0.229	0.202	1
SH3BP5	0.00489018	0.0625226	0.432	0.389	1
GPALPP1	0.00492676	0.166203	0.189	0.164	1
MED21	0.00494246	0.184925	0.165	0.141	1
A1BG	0.00499644	-0.186076	0.316	0.336	1
IP6K2	0.00500524	0.0835766	0.304	0.271	1
FLVCR2	0.00501491	0.0478962	0.356	0.319	1
L3MBTL2	0.00501666	0.137884	0.124	0.103	1
SIDT2	0.0050234	0.0980126	0.363	0.329	1
BCKDK	0.00503889	-0.146435	0.343	0.363	1
HIF1AN	0.00505583	0.218257	0.129	0.108	1
ZNFX1	0.0050581	0.0796256	0.449	0.413	1
NFKBIL1	0.00505982	-0.313552	0.112	0.131	1
ZDHHC13	0.00507333	0.111666	0.111	0.092	1
DNAJB6	0.00508535	-0.0726904	0.671	0.686	1
FBXO38	0.00510393	0.138574	0.343	0.31	1
NCF2	0.00512372	0.0584052	0.947	0.947	1
VIPR1	0.00512535	0.148958	0.141	0.119	1
GAS7	0.00518283	-0.0249081	0.885	0.898	1
PMM2	0.00518449	0.116523	0.235	0.209	1
INSIG2	0.00522464	0.146281	0.162	0.139	1
WDR83OS	0.00522828	-0.0534837	0.775	0.771	1
SLC25A46	0.00523569	0.0777469	0.263	0.232	1
RIC1	0.00523678	0.0471617	0.703	0.678	1
LTB4R	0.00525057	-0.181313	0.401	0.414	1
TRMT1L	0.00525981	0.150141	0.205	0.178	1
DPF2	0.00526076	0.109048	0.231	0.204	1
TMUB1	0.00526606	-0.287	0.164	0.184	1
CES2	0.00530118	0.124627	0.173	0.148	1
DNAJC1	0.0053128	0.142073	0.606	0.58	1
PPP4R1	0.00531723	0.13561	0.422	0.393	1
KDM6B	0.00533004	-0.164425	0.491	0.502	1
KCNQ1OT1	0.00534041	0.219266	0.113	0.094	1
NSD3	0.00535655	0.0947123	0.678	0.644	1
TMEM181	0.00537551	0.108688	0.366	0.334	1
EAF1	0.00538216	-0.205421	0.254	0.276	1
IFNGR1	0.00540085	-0.100413	0.834	0.819	1
LRRC41	0.00541104	0.121013	0.285	0.255	1
MOGS	0.00541379	0.12939	0.195	0.169	1
GORASP2	0.00544503	0.0989287	0.278	0.246	1
DUSP5	0.00545045	0.162057	0.109	0.09	1
EMC3	0.00545828	-0.157788	0.458	0.469	1
PER2	0.00545839	-0.193645	0.131	0.15	1
VPS54	0.00548896	0.0765002	0.5	0.464	1
LINC01278	0.0054922	0.11176	0.114	0.095	1
SLAIN2	0.00549571	0.0970326	0.47	0.437	1
SAMD8	0.00552329	0.113396	0.54	0.51	1
ZBTB25	0.0055246	-0.266244	0.114	0.131	1
KLHL7	0.00554958	0.210491	0.164	0.142	1
PYCR2	0.00555818	0.144472	0.131	0.11	1
GCFC2	0.00558452	0.186044	0.105	0.086	1
VPS41	0.0056004	0.0635624	0.571	0.539	1
PDPR	0.00561842	0.14659	0.229	0.202	1
CEP152	0.00562582	0.202299	0.156	0.134	1
SHC1	0.00564221	-0.25228	0.175	0.194	1
ZNF333	0.00567787	0.136909	0.154	0.131	1
VAV2	0.0056834	0.0624118	0.347	0.312	1
BLOC1S4	0.00570905	0.170766	0.198	0.172	1
MIR29B2CHG	0.00575904	-0.206667	0.343	0.359	1
HDGF	0.00577405	0.0706133	0.458	0.417	1
RWDD3	0.00579264	0.169622	0.163	0.14	1
MLH1	0.00582184	0.161956	0.19	0.166	1
AVL9	0.00583092	0.105268	0.612	0.589	1
MICB	0.00583504	0.122968	0.103	0.084	1
IFT43	0.00583783	0.21863	0.104	0.086	1
CNBP	0.00585637	-0.0445246	0.85	0.84	1
RPS5	0.00588585	-0.0131519	0.929	0.931	1
NSFL1C	0.00588708	-0.143588	0.412	0.43	1
MYO1G	0.00590108	0.0866743	0.745	0.712	1
DENND2D	0.00591491	0.134758	0.141	0.119	1
PRMT9	0.00596832	-0.379025	0.175	0.194	1
TCTA	0.00598306	-0.356449	0.111	0.129	1
KANSL3	0.00599285	0.1192	0.252	0.223	1
COPS3	0.00600153	0.119434	0.385	0.35	1
NDUFAF2	0.00601375	-0.222414	0.291	0.311	1
PEBP1	0.00604383	-0.220651	0.283	0.299	1
LIN52	0.00604568	0.138984	0.174	0.15	1
POLD3	0.0060525	-0.174786	0.259	0.279	1
SNHG3	0.00606999	0.18159	0.183	0.16	1
PPP2R1B	0.00608165	0.180962	0.124	0.104	1
SLC30A9	0.00609794	0.0644297	0.385	0.352	1
SNRNP35	0.00610139	0.113031	0.227	0.198	1
PIEZO1	0.00610842	0.0540461	0.347	0.308	1
ACSL3	0.00611379	-0.200401	0.503	0.521	1
NSL1	0.00611714	0.0647547	0.385	0.353	1
UCHL3	0.00611876	0.110517	0.339	0.31	1
WDR48	0.00614585	0.115711	0.307	0.275	1
SIGIRR	0.00617887	0.111025	0.405	0.371	1
CNOT10	0.0061865	0.0917518	0.294	0.265	1
PLSCR1	0.00619514	-0.110711	0.584	0.595	1
PEAK3	0.00623809	-0.294802	0.126	0.143	1
CRYBG3	0.00624965	0.0902528	0.343	0.311	1
RASGRP4	0.00625318	0.0791667	0.332	0.298	1
CALR	0.00625862	0.102283	0.589	0.564	1
DHDDS	0.00626581	0.113964	0.178	0.154	1
VEZF1	0.00627098	0.10266	0.276	0.243	1
SET	0.00629806	-0.104477	0.705	0.705	1
LINC01588	0.00632197	0.255803	0.19	0.168	1
C3orf38	0.00632614	0.109825	0.278	0.248	1
POLA2	0.00635753	0.190778	0.104	0.086	1
PHF20	0.00637717	-0.0827461	0.758	0.766	1
RAN	0.00639463	0.076885	0.618	0.583	1
RAP2A	0.00639535	0.0779367	0.186	0.16	1
TULP2	0.00639794	-0.11104	0.162	0.184	1
MTM1	0.00640813	0.0734564	0.42	0.385	1
CENPB	0.00640842	-0.214194	0.237	0.255	1
PITHD1	0.00640963	0.056191	0.239	0.209	1
UBAC2	0.00643769	0.0667556	0.818	0.808	1
DCUN1D4	0.00645926	0.112405	0.16	0.137	1
ACADM	0.0065203	0.147472	0.211	0.186	1
MFSD12	0.00653135	0.0541561	0.338	0.302	1
NBDY	0.00653143	-0.179335	0.319	0.341	1
CGRRF1	0.00655379	0.271839	0.102	0.085	1
WAPL	0.006562	0.0839369	0.604	0.575	1
ACOT9	0.00661329	0.104845	0.394	0.363	1
OTULINL	0.00665261	0.097773	0.577	0.544	1
TXNDC16	0.00667895	0.227439	0.181	0.158	1
HCFC1R1	0.00668069	-0.22021	0.235	0.255	1
KHDRBS2	0.00671184	0.30113	0.135	0.116	1
QARS	0.00671661	0.0994658	0.344	0.31	1
GOLGB1	0.00673249	-0.164336	0.498	0.512	1
MRPS15	0.00673733	-0.17469	0.37	0.384	1
PHRF1	0.00675078	0.0994509	0.199	0.172	1
RICTOR	0.00676119	0.100922	0.663	0.638	1
SRM	0.00680896	0.105863	0.242	0.215	1
CYB5R1	0.00681591	0.141875	0.212	0.186	1
UNC119	0.00681627	0.120507	0.311	0.277	1
ZNF800	0.00682434	0.0788182	0.432	0.398	1
DDOST	0.00684237	-0.134489	0.39	0.408	1
RMDN3	0.00684894	0.204643	0.129	0.109	1
PPP2R1A	0.00691626	0.0737774	0.44	0.403	1
COX7A2L	0.00691929	-0.0785716	0.641	0.641	1
RNFT1	0.00694004	0.116335	0.233	0.205	1
GBE1	0.00695144	0.116772	0.424	0.394	1
LTV1	0.00695717	0.175136	0.176	0.153	1
AKT1S1	0.00696087	-0.398047	0.089	0.104	1
MRPL57	0.00696398	-0.106899	0.468	0.486	1
PCM1	0.00702734	0.109884	0.593	0.568	1
SLC38A7	0.00703834	0.109206	0.106	0.087	1
ZNF720	0.00708121	0.161247	0.1	0.082	1
DCAF11	0.00708937	0.0678344	0.25	0.221	1
HTT	0.00709881	0.0939998	0.603	0.571	1
MPV17	0.00710338	0.0896188	0.216	0.189	1
RNPS1	0.00711688	0.0798443	0.484	0.449	1
CAPN15	0.00714365	0.156209	0.159	0.137	1
TSC22D4	0.00714546	0.107054	0.422	0.388	1
AZIN1	0.00716502	0.130274	0.549	0.527	1
IRF2BPL	0.00716989	0.105454	0.165	0.142	1
CLEC7A	0.00718715	0.0715598	0.915	0.891	1
NFIL3	0.00719928	0.15185	0.62	0.604	1
SLC10A7	0.00721228	0.126761	0.289	0.262	1
MKRN2	0.00722789	0.0725552	0.171	0.147	1
LACTB2	0.0072334	-0.315649	0.135	0.152	1
CHD3	0.00725709	0.0895759	0.281	0.249	1
MARCH2	0.00726137	-0.128	0.387	0.408	1
NUDT19	0.00727917	0.0501246	0.163	0.14	1
CD47	0.00728015	0.0642453	0.557	0.519	1
MTFR1L	0.00728428	0.149116	0.169	0.145	1
TAGLN	0.00728588	0.17474	0.104	0.086	1
TP53I3	0.0073573	0.209248	0.166	0.144	1
S100A9	0.00738071	0.119344	0.999	1	1
GCLC	0.00738838	0.0975431	0.204	0.179	1
VPS29	0.00738856	0.0565823	0.71	0.673	1
GSTP1	0.00738936	-0.0317061	0.964	0.962	1
MAF1	0.00739001	-0.113605	0.454	0.469	1
ELAC2	0.00739562	0.168576	0.145	0.124	1
SMNDC1	0.00740798	0.0872658	0.315	0.282	1
DUSP11	0.00740834	0.16862	0.126	0.106	1
PPIF	0.00741616	0.157873	0.289	0.261	1
FTX	0.00747671	0.0485343	0.845	0.837	1
TFDP1	0.00748421	-0.147923	0.264	0.287	1
ENG	0.00751844	0.135212	0.195	0.17	1
AC022098.1	0.00751861	0.154961	0.158	0.136	1
PSTPIP1	0.00752814	-0.0695549	0.631	0.633	1
NDRG3	0.0075315	0.118451	0.186	0.162	1
PLEKHA3	0.00755393	0.128975	0.242	0.216	1
RNF103	0.00757261	0.1566	0.171	0.148	1
SLC35C2	0.00758021	-0.209201	0.267	0.283	1
PIN4	0.0076046	0.167965	0.319	0.291	1
PLEKHO1	0.00760709	0.0587325	0.794	0.764	1
EPS8	0.00765038	-0.17989	0.202	0.224	1
LRCH4	0.00768218	-0.173836	0.384	0.399	1
AC090204.1	0.0077143	-0.198164	0.134	0.154	1
HARS	0.00780818	0.13391	0.177	0.153	1
IFT88	0.00781667	0.162847	0.173	0.151	1
CCDC14	0.00781759	0.107258	0.14	0.119	1
BTG2	0.00783132	0.132925	0.532	0.513	1
TRADD	0.00785467	0.0724937	0.267	0.235	1
MANBAL	0.00786287	0.143952	0.127	0.107	1
ZFPL1	0.00786341	-0.279872	0.097	0.114	1
CHORDC1	0.00787383	0.079637	0.243	0.214	1
CIAO2B	0.00788517	-0.0970848	0.59	0.593	1
PBX2	0.0079139	0.0914371	0.292	0.259	1
HNRNPH3	0.00794691	0.0851313	0.568	0.526	1
SHQ1	0.00797413	0.215532	0.156	0.135	1
SEPTIN2	0.00800017	-0.114712	0.63	0.634	1
SCAMP4	0.00800834	0.0691324	0.2	0.173	1
IVD	0.00805746	0.179668	0.183	0.161	1
STARD4	0.00806532	0.208639	0.132	0.113	1
NUB1	0.00808348	0.0879177	0.358	0.324	1
GALK2	0.00808603	0.0940853	0.284	0.256	1
RNF181	0.0081841	-0.118824	0.6	0.588	1
PRR3	0.00829297	-0.414161	0.123	0.139	1
SLC35B3	0.00832004	0.122332	0.171	0.148	1
DSTN	0.0083414	-0.223268	0.347	0.361	1
ATXN3	0.00839	0.102787	0.494	0.468	1
CLEC4A	0.00839221	0.0988347	0.587	0.552	1
RRM1	0.00839669	0.0901365	0.113	0.094	1
GFER	0.00840063	-0.269319	0.122	0.14	1
SORD	0.00840892	0.219572	0.111	0.093	1
TTLL4	0.00841085	0.104308	0.199	0.174	1
USP20	0.00841549	0.0951601	0.144	0.123	1
PARG	0.00842303	0.141865	0.262	0.235	1
LSM2	0.00843911	0.104778	0.297	0.268	1
WBP11	0.00845518	-0.204102	0.375	0.386	1
ZNF335	0.00848471	0.108813	0.197	0.173	1
SEPTIN7	0.00849884	0.0768857	0.811	0.795	1
RHOC	0.00852552	0.166908	0.214	0.191	1
SAMD9	0.0085269	0.0182119	0.255	0.225	1
CENPW	0.00859125	0.188536	0.113	0.095	1
UNC93B1	0.00863431	-0.129766	0.571	0.58	1
KLF11	0.00871064	0.0909471	0.257	0.229	1
RSRP1	0.0087108	0.0589106	0.807	0.785	1
ZBTB5	0.00875481	0.189592	0.122	0.102	1
ANO6	0.00878336	0.076002	0.686	0.65	1
ABT1	0.00879289	0.17222	0.177	0.155	1
INKA2	0.00879704	-0.31604	0.126	0.143	1
ENGASE	0.00880353	0.171261	0.129	0.109	1
DCTPP1	0.00880418	0.181407	0.143	0.123	1
IFT27	0.00881167	0.16948	0.115	0.097	1
DDX19B	0.00884073	0.16485	0.215	0.192	1
PCMTD1	0.00884158	0.0788453	0.586	0.558	1
ZDHHC4	0.00884733	0.0938644	0.135	0.115	1
H3F3A	0.0088584	-0.00054563	0.999	0.999	1
TMEM38A	0.00886438	-0.344856	0.107	0.124	1
PRKRA	0.00886664	0.164684	0.201	0.177	1
LILRB2	0.00888443	0.0801251	0.768	0.742	1
ARL2BP	0.0088913	0.0459254	0.283	0.251	1
TSN	0.00895461	0.0832771	0.225	0.197	1
BMP2K	0.00895468	0.0787315	0.768	0.74	1
CPNE3	0.0089764	0.131848	0.369	0.342	1
LMTK2	0.00898333	0.121236	0.305	0.28	1
ZNRD2	0.00901621	-0.254807	0.197	0.215	1
BTF3	0.00902698	-0.0352786	0.95	0.955	1
GOLGA1	0.00906512	0.0319189	0.207	0.181	1
DCTN2	0.00909895	0.0789876	0.423	0.384	1
SNRPC	0.00911819	0.0737673	0.463	0.424	1
CFP	0.00912707	0.0497745	0.902	0.886	1
TMEM50B	0.00912932	0.154929	0.2	0.176	1
SMIM20	0.00913927	-0.21396	0.163	0.182	1
TLR5	0.0091438	0.111102	0.286	0.256	1
DPYD	0.00915323	-0.0626751	0.998	1	1
TMF1	0.00916588	0.0553787	0.44	0.406	1
DALRD3	0.00918021	-0.330757	0.181	0.196	1
ZNF511	0.00918179	-0.176892	0.288	0.306	1
TMEM30A	0.00919569	0.0976166	0.382	0.349	1
ZFYVE26	0.00923223	0.106056	0.189	0.164	1
FUT8	0.00931597	0.175973	0.167	0.147	1
CPVL	0.00932061	0.0523862	0.899	0.889	1
SPART	0.00934076	-0.269156	0.278	0.292	1
PPP1R12B	0.00935103	0.116808	0.461	0.433	1
RFK	0.00936488	0.181465	0.168	0.146	1
RSBN1L	0.00939666	0.0687163	0.556	0.521	1
GALM	0.00959763	0.181063	0.111	0.094	1
GOLIM4	0.00961046	0.113859	0.23	0.203	1
ZNF316	0.00961065	0.0890139	0.165	0.142	1
BCORL1	0.00961185	0.123464	0.118	0.099	1
CCSAP	0.00964236	-0.00229672	0.161	0.138	1
DUSP6	0.00966098	0.107586	0.711	0.703	1
MROH1	0.00966299	0.0938709	0.29	0.257	1
EIF3L	0.00967066	-0.0633596	0.779	0.783	1
TXNRD2	0.00967122	0.0774372	0.327	0.294	1
SAMD4B	0.00968354	0.0526861	0.37	0.336	1
RAB29	0.00969189	0.146013	0.17	0.147	1
CSDE1	0.00973176	-0.085597	0.841	0.846	1
FAM118A	0.00975222	0.0529535	0.332	0.295	1
MED12	0.00977717	0.170036	0.115	0.097	1
YRDC	0.00981123	0.189809	0.1	0.083	1
CCDC90B	0.00982906	-0.265556	0.211	0.227	1
TRIM7	0.00983952	-0.255725	0.129	0.148	1
SLC30A6	0.00984036	0.114718	0.155	0.135	1
HNRNPUL1	0.00984776	-0.144259	0.532	0.537	1
POLR3GL	0.00988331	-0.194829	0.268	0.285	1
PIGH	0.00988686	0.110473	0.114	0.095	1
ANKRA2	0.00990845	0.153236	0.126	0.107	1
ZFYVE21	0.00991038	0.133383	0.126	0.106	1
ALG5	0.0099254	0.141842	0.256	0.231	1
ALKBH3	0.00993928	0.151546	0.126	0.107	1
CALML4	0.00994983	0.115242	0.242	0.214	1
SNX6	0.00998541	0.0740882	0.71	0.674	1
GRAMD4	0.0100105	0.0913079	0.322	0.288	1
NBR1	0.0100181	-0.160562	0.435	0.446	1
PNKP	0.010039	0.119694	0.28	0.253	1
TSPAN4	0.0101046	-0.341621	0.173	0.188	1
HEXA	0.0101775	0.0340901	0.448	0.419	1
MAP2K3	0.010187	-0.0854331	0.593	0.611	1
SAT1	0.010193	0.0266175	0.984	0.984	1
PPP1R2	0.0102007	0.0953132	0.557	0.533	1
SYS1	0.0102033	-0.240497	0.196	0.214	1
COQ8B	0.0102114	0.173355	0.141	0.121	1
VPS4B	0.010344	-0.128355	0.502	0.511	1
SYNE3	0.010351	0.0747261	0.368	0.335	1
IFIT3	0.0103637	0.10674	0.12	0.101	1
VPS39	0.0103786	0.0751396	0.333	0.299	1
PDP1	0.0104251	0.131725	0.23	0.204	1
LTA4H	0.0104329	0.110894	0.889	0.866	1
FMO5	0.0104514	0.170875	0.124	0.105	1
PARP4	0.0104545	0.06303	0.676	0.651	1
MINDY1	0.0105736	-0.285048	0.122	0.138	1
EEF1AKNMT	0.0105837	0.165191	0.106	0.089	1
ABHD12	0.0105896	0.0938375	0.32	0.291	1
MARK4	0.0106005	0.142868	0.31	0.283	1
ZMYND8	0.010617	0.0724442	0.436	0.404	1
WRAP73	0.0106583	0.134882	0.15	0.129	1
ZNF586	0.0107183	0.171112	0.205	0.181	1
DECR1	0.0107442	0.0608991	0.677	0.645	1
LINC02432	0.0107558	0.124575	0.184	0.162	1
TRMT6	0.0108809	-0.276136	0.166	0.184	1
CABIN1	0.0109315	0.0853779	0.297	0.267	1
ARRDC1	0.0109454	0.0584601	0.399	0.364	1
LCLAT1	0.0109469	0.2316	0.107	0.091	1
DNAJC17	0.0109718	0.125756	0.176	0.155	1
CXorf56	0.0109833	0.159907	0.1	0.083	1
TMEM69	0.010991	0.218589	0.111	0.094	1
LINC01001	0.010998	-0.192036	0.107	0.124	1
ERCC6L2	0.0110166	0.130011	0.289	0.262	1
SUPV3L1	0.0110409	0.0991832	0.136	0.117	1
SLC25A16	0.0110631	0.111676	0.23	0.205	1
TARS	0.0110855	0.087958	0.214	0.187	1
MRPL21	0.0111321	0.0905722	0.338	0.306	1
TUBA1C	0.0111334	0.0944045	0.439	0.407	1
PRXL2C	0.0111424	-0.297857	0.206	0.222	1
RAB32	0.0111999	-0.0526981	0.784	0.786	1
SFI1	0.0112312	0.155299	0.179	0.157	1
PIP4K2B	0.0112895	0.0497707	0.164	0.141	1
TEX264	0.0113128	-0.12348	0.333	0.354	1
WBP4	0.0113268	0.0754429	0.285	0.256	1
NPIPB5	0.0113467	0.0494069	0.227	0.199	1
PLGRKT	0.0113721	0.207899	0.115	0.098	1
KDELR2	0.0113818	0.12485	0.443	0.411	1
GLRX3	0.011384	0.0898899	0.35	0.318	1
RAB5B	0.0113904	0.102695	0.249	0.222	1
NUP88	0.0114078	0.101483	0.236	0.211	1
ETFRF1	0.0114219	-0.340944	0.14	0.157	1
TSG101	0.0114438	0.0795648	0.473	0.442	1
EIF1B	0.0114691	-0.113507	0.514	0.522	1
MRPS25	0.0114872	0.0913804	0.234	0.207	1
BUD31	0.0116134	-0.0975767	0.526	0.533	1
TECR	0.0116237	0.0589882	0.278	0.246	1
PPP1R9B	0.0116368	0.0759332	0.417	0.381	1
FERMT3	0.0116508	0.0753052	0.79	0.754	1
NDUFS4	0.0116934	0.0770879	0.524	0.49	1
GOLGA5	0.0117417	0.120092	0.192	0.17	1
LRP8	0.0117693	0.221272	0.105	0.089	1
SPIRE1	0.0118348	-0.221649	0.199	0.219	1
DAAM1	0.0118551	0.139513	0.241	0.217	1
IAH1	0.0118767	-0.158107	0.351	0.365	1
PHTF1	0.0119	0.0146557	0.227	0.2	1
MRPL13	0.0119869	0.0898368	0.249	0.223	1
YIPF1	0.0120792	0.054499	0.208	0.183	1
FBXL3	0.0120857	0.10485	0.303	0.272	1
THAP4	0.0121172	0.101816	0.114	0.097	1
CTSH	0.0121738	0.0366218	0.832	0.798	1
EIPR1	0.0122799	0.0943123	0.216	0.192	1
RAB34	0.0122892	-0.155721	0.271	0.289	1
FAM89B	0.0123248	-0.153504	0.474	0.482	1
MAP3K13	0.0124593	0.190034	0.141	0.122	1
TMEM14C	0.0125111	-0.154328	0.435	0.445	1
INAFM2	0.0125567	0.170127	0.111	0.093	1
TRIOBP	0.0125713	0.0718089	0.515	0.475	1
HSBP1	0.0126612	-0.0584026	0.744	0.738	1
SUCO	0.0126764	0.0579606	0.485	0.457	1
ZBED4	0.0126782	0.0612946	0.277	0.246	1
C15orf40	0.0126823	-0.20894	0.174	0.191	1
TRIM5	0.0127137	0.160292	0.132	0.113	1
WDFY2	0.0127434	0.0690416	0.847	0.836	1
C21orf91	0.0127456	0.16399	0.15	0.13	1
GAPT	0.0127576	0.0962822	0.408	0.372	1
BCL2L1	0.01284	0.127884	0.192	0.17	1
ISCA1	0.0128947	-0.21391	0.239	0.255	1
POLR2G	0.0129756	0.0683041	0.403	0.366	1
IRAK4	0.0129833	0.114105	0.324	0.294	1
KCNE3	0.0130181	-0.127006	0.527	0.532	1
MOB3A	0.0130576	-0.0838952	0.713	0.716	1
P4HA2	0.013089	-0.266245	0.122	0.138	1
INTS2	0.0131972	0.182632	0.103	0.087	1
FRMD8	0.0132244	0.124678	0.194	0.171	1
ATXN7	0.0132462	0.0448434	0.547	0.511	1
CYB5R3	0.0134034	-0.171	0.364	0.375	1
SPINT1	0.0134144	-0.213645	0.195	0.213	1
ZNF362	0.0134216	0.124213	0.207	0.183	1
TIRAP	0.0134262	0.100368	0.162	0.142	1
HEATR1	0.0134272	0.212462	0.139	0.121	1
LUCAT1	0.0134376	0.221107	0.344	0.322	1
DENND3	0.0135276	0.0857668	0.565	0.535	1
PLPPR2	0.013597	0.119411	0.258	0.232	1
CYBRD1	0.0136772	-0.17408	0.246	0.266	1
KEAP1	0.0137515	0.10547	0.162	0.141	1
XPNPEP1	0.0137846	0.0422513	0.257	0.23	1
TBC1D23	0.0137876	0.0970312	0.463	0.433	1
PIGG	0.0137938	0.119196	0.153	0.132	1
TRMT2A	0.0138041	0.108082	0.13	0.111	1
TMEM160	0.0138081	-0.0814525	0.518	0.532	1
STN1	0.0138319	-0.308141	0.16	0.175	1
IL10RA	0.0138754	0.0653167	0.713	0.692	1
DDX39B	0.0138857	0.0538403	0.626	0.592	1
POLR2E	0.0138893	-0.0982812	0.53	0.537	1
BRMS1L	0.0138894	0.0958193	0.116	0.099	1
MRS2	0.0138989	0.102974	0.116	0.099	1
SOD1	0.0139235	-0.141343	0.499	0.504	1
BMS1	0.0139338	0.0787474	0.195	0.17	1
DERL2	0.013952	0.093853	0.258	0.231	1
CRLS1	0.0139551	0.0348575	0.365	0.332	1
SENP5	0.0139876	0.130947	0.538	0.515	1
PDHX	0.0140372	0.127135	0.167	0.146	1
STK16	0.0140379	-0.239715	0.141	0.158	1
PRRG4	0.0141161	0.0798852	0.211	0.187	1
SPATA2L	0.0141486	-0.36137	0.14	0.154	1
LRRC23	0.0141716	0.124692	0.229	0.205	1
HTATIP2	0.0141791	-0.137454	0.29	0.308	1
USP4	0.0142232	0.0582891	0.67	0.639	1
SLC17A5	0.0142895	0.0970675	0.318	0.29	1
GMPS	0.0143124	0.111017	0.293	0.266	1
GNL3L	0.0143366	0.0784461	0.308	0.277	1
OAZ2	0.0143527	0.0536473	0.473	0.439	1
LINC00623	0.0143875	0.0558844	0.267	0.239	1
MRPL17	0.0144176	0.156545	0.146	0.127	1
USF2	0.0144627	-0.139347	0.456	0.468	1
CNOT6	0.014476	0.0940522	0.31	0.282	1
AREL1	0.014479	0.0403369	0.35	0.314	1
GABARAPL2	0.014485	-0.0744862	0.588	0.592	1
MGAT4B	0.0144978	0.0818125	0.252	0.226	1
STK11	0.0145708	0.03648	0.358	0.321	1
RFX3	0.0145836	-0.0539796	0.55	0.576	1
COMMD9	0.0145995	-0.129509	0.454	0.464	1
SDHA	0.014638	0.0735795	0.367	0.334	1
MRPL20	0.014656	-0.0757382	0.679	0.681	1
GALT	0.0147542	0.0906497	0.115	0.098	1
GCC2	0.0147612	0.110674	0.368	0.338	1
BRD8	0.014774	-0.243513	0.14	0.157	1
AKT2	0.0147802	0.0940095	0.255	0.228	1
ACTR6	0.0148479	0.176627	0.134	0.116	1
IFFO2	0.0148889	-0.19803	0.266	0.285	1
RPA1	0.0148991	0.0470118	0.17	0.148	1
RBM4	0.014984	0.0268401	0.562	0.519	1
ARID4B	0.0149976	0.0632766	0.879	0.877	1
ALOX12-AS1	0.0150111	0.067412	0.193	0.168	1
ARL2	0.0150419	0.159403	0.245	0.222	1
USP36	0.0150549	-0.1555	0.349	0.366	1
KCTD18	0.0151094	0.0314926	0.11	0.093	1
AGA	0.015182	0.198031	0.127	0.11	1
B4GALT5	0.015214	0.101505	0.538	0.512	1
C3orf62	0.0152505	0.127524	0.141	0.122	1
RPL36AL	0.0152908	-0.017956	0.957	0.955	1
AKAP13	0.0153097	-0.0532464	0.984	0.984	1
UBN1	0.0154444	0.054747	0.49	0.456	1
HPSE	0.0154503	0.149065	0.324	0.298	1
PTPN23	0.0154655	0.0646468	0.128	0.109	1
PSMC2	0.0155061	0.144881	0.274	0.25	1
ATP5MC3	0.0155315	-0.0609481	0.778	0.761	1
KHNYN	0.0155366	-0.29939	0.157	0.173	1
PSMB9	0.0156566	0.0799082	0.704	0.665	1
HIST2H2BE	0.0156795	0.22213	0.121	0.104	1
GEMIN7	0.0156849	0.115353	0.137	0.118	1
C15orf61	0.0157531	-0.195508	0.165	0.183	1
LASP1	0.015756	0.0918756	0.582	0.545	1
ISOC2	0.0158107	0.127751	0.109	0.092	1
PPP3CA	0.0158251	0.0540943	0.893	0.88	1
ZEB2-AS1	0.0158251	-0.317779	0.106	0.121	1
C5AR2	0.0158295	0.13561	0.19	0.168	1
LMBR1	0.015882	0.076489	0.491	0.464	1
LSM14B	0.0159155	-0.320869	0.137	0.151	1
ZNF780A	0.0160171	-0.184072	0.172	0.19	1
ADSS	0.0160201	-0.117824	0.482	0.496	1
DYNLRB1	0.016082	-0.131808	0.502	0.506	1
GPATCH3	0.0161113	0.0330377	0.104	0.087	1
LMAN1	0.0161669	0.164366	0.121	0.104	1
F11R	0.0161859	0.106001	0.189	0.165	1
DCUN1D1	0.016197	0.13319	0.338	0.312	1
ISCU	0.0162568	-0.106913	0.464	0.47	1
PRPF6	0.016331	0.0767217	0.391	0.355	1
TOR2A	0.016392	-0.212524	0.26	0.275	1
KLHL24	0.016444	-0.0446985	0.603	0.617	1
ECH1	0.016462	-0.145344	0.472	0.477	1
NUDC	0.0164738	0.0651388	0.422	0.387	1
GATC	0.0164825	0.0167465	0.159	0.138	1
CLEC10A	0.0165361	0.234177	0.143	0.125	1
CCNDBP1	0.0165609	0.113634	0.413	0.383	1
C18orf25	0.0165737	0.0547821	0.43	0.399	1
MAFG	0.0165809	0.0880614	0.279	0.25	1
AC023509.6	0.0165878	0.366924	0.104	0.089	1
GTPBP4	0.0166167	0.0939809	0.245	0.218	1
ABI1	0.0166181	0.0777652	0.763	0.736	1
ADARB1	0.0166205	0.22019	0.125	0.108	1
EIF2B1	0.0166249	0.0738273	0.256	0.23	1
BZW2	0.0166382	-0.155892	0.273	0.292	1
B3GAT3	0.0167546	0.0813121	0.254	0.229	1
TSR3	0.0168277	-0.161561	0.269	0.287	1
AMPD2	0.0168429	0.085173	0.313	0.283	1
TBC1D17	0.0168845	0.130088	0.102	0.086	1
MCEE	0.0169173	0.128726	0.124	0.106	1
BIN3	0.0169656	0.0852552	0.362	0.335	1
EWSR1	0.0170304	0.0798558	0.612	0.581	1
CYB5A	0.0170433	-0.32588	0.095	0.109	1
HPF1	0.0170489	0.12872	0.172	0.151	1
HNRNPA0	0.017088	0.0240018	0.461	0.419	1
EXOSC1	0.0170891	0.0702802	0.287	0.259	1
SLBP	0.0170968	0.0724005	0.341	0.311	1
ACO1	0.0171179	0.0893593	0.116	0.098	1
ELAVL1	0.0171289	0.088121	0.352	0.324	1
UPRT	0.0172272	0.163972	0.1	0.085	1
ADH5	0.0172934	0.10449	0.278	0.253	1
SIRT2	0.0173143	-0.141841	0.366	0.381	1
TMED10	0.0173544	0.11766	0.601	0.574	1
FAM193A	0.0173711	0.092258	0.495	0.464	1
C6orf47	0.0174372	0.191225	0.129	0.111	1
PYROXD1	0.0175734	0.0544039	0.238	0.212	1
PSMB3	0.0175751	0.0595716	0.833	0.801	1
QRICH1	0.0176244	0.0587498	0.463	0.428	1
HSPA8	0.0176382	-0.0766072	0.697	0.708	1
RNF130	0.0177327	0.0298109	0.965	0.972	1
MTAP	0.0177729	0.137726	0.256	0.234	1
ZRANB3	0.0177794	0.281154	0.107	0.091	1
DHX38	0.0178049	0.0712622	0.186	0.164	1
ARF3	0.0178541	0.0759873	0.453	0.42	1
HADHA	0.0178843	-0.10068	0.707	0.699	1
POLR3K	0.0179557	0.166633	0.157	0.138	1
ZHX2	0.0179599	0.124852	0.203	0.181	1
PRKN	0.0179669	-0.109817	0.088	0.103	1
MRPL38	0.0179887	0.089025	0.232	0.207	1
HPS1	0.0180056	-0.177432	0.364	0.375	1
RRN3	0.0180088	0.0749932	0.175	0.153	1
ZMIZ2	0.0180445	0.0624919	0.192	0.169	1
KANSL1	0.0180807	0.0638557	0.848	0.838	1
IL6R	0.0182015	0.0460321	0.721	0.691	1
RBBP7	0.0182611	0.138011	0.25	0.226	1
NUDT4	0.0182675	0.0825309	0.351	0.321	1
ACTN1	0.0183191	0.0606636	0.598	0.561	1
TLNRD1	0.0183837	0.103411	0.176	0.154	1
SAFB	0.0184447	0.103957	0.562	0.536	1
RPS27L	0.0184496	-0.0814986	0.655	0.643	1
CAPN3	0.018459	0.0841926	0.185	0.162	1
BTN3A1	0.0185519	0.0914963	0.191	0.17	1
TMEM218	0.0186084	0.116412	0.151	0.131	1
SYNCRIP	0.0186109	0.0619771	0.673	0.637	1
TAF7	0.0186745	-0.217566	0.324	0.338	1
MRTFA	0.0186931	0.0599363	0.837	0.836	1
MMP24OS	0.0187654	-0.0883402	0.498	0.516	1
SDF4	0.0187673	-0.191358	0.372	0.382	1
ATP5PF	0.0187831	-0.0638563	0.764	0.759	1
ABHD17B	0.0188869	0.278317	0.187	0.169	1
CRBN	0.0190102	0.0589083	0.43	0.399	1
RRAGC	0.0190493	0.0634276	0.234	0.209	1
ZNF24	0.0191998	-0.199095	0.306	0.318	1
DHX30	0.0192261	0.0537321	0.257	0.231	1
RABAC1	0.0192342	-0.0387618	0.702	0.699	1
SNAPC1	0.0192471	-0.0431383	0.126	0.144	1
TNFRSF10D	0.0193115	0.144612	0.219	0.196	1
MRPS35	0.0193187	0.103161	0.251	0.227	1
FAM76A	0.0193445	-0.255368	0.149	0.165	1
YTHDF1	0.019409	0.126948	0.228	0.203	1
NACC1	0.0194425	0.12253	0.144	0.126	1
TTN-AS1	0.0194464	0.171228	0.164	0.146	1
PIGM	0.0195951	0.144697	0.132	0.115	1
MARCH1	0.0196259	0.0384859	0.941	0.943	1
S1PR4	0.0196346	-0.111955	0.484	0.491	1
CMC4	0.0197067	0.163887	0.108	0.092	1
MADD	0.0197928	0.0905552	0.334	0.302	1
ARRDC4	0.0198357	-0.151785	0.198	0.215	1
MFNG	0.0198644	-0.18278	0.348	0.36	1
RGS18	0.0199488	-0.123579	0.647	0.643	1
ARL6IP1	0.0199643	-0.145129	0.465	0.473	1
STK17A	0.020012	-0.205181	0.252	0.267	1
APP	0.0200209	0.0952157	0.58	0.554	1
NFKBIB	0.0200489	-0.228417	0.249	0.265	1
METTL17	0.020063	0.117926	0.106	0.089	1
AQP9	0.0202163	-0.0482231	0.402	0.422	1
HIBADH	0.0202549	0.0745231	0.176	0.155	1
LRRC40	0.0203018	0.0571288	0.228	0.203	1
RAC1	0.0203925	0.0337792	0.955	0.947	1
HBP1	0.020419	-0.131289	0.569	0.578	1
IL16	0.0204502	0.0657395	0.332	0.301	1
VPS28	0.0204827	-0.0634159	0.714	0.708	1
GBA	0.0205211	-0.186381	0.201	0.218	1
INPP1	0.0206137	0.0357267	0.134	0.116	1
BBC3	0.0206383	0.0630344	0.223	0.197	1
DOK2	0.0206537	-0.126045	0.681	0.672	1
HNRNPR	0.0207663	0.0622664	0.595	0.565	1
CEBPG	0.0208192	0.0798415	0.34	0.31	1
TP53BP1	0.0208259	-0.279852	0.125	0.14	1
TBC1D14	0.0208742	-0.125293	0.539	0.548	1
FKBP4	0.0209373	0.142592	0.14	0.122	1
MAP7D3	0.0209408	0.0689706	0.133	0.115	1
CARD6	0.0209606	0.2299	0.171	0.152	1
PTBP3	0.0209684	0.0572101	0.792	0.775	1
IGHMBP2	0.0209963	-0.310745	0.092	0.106	1
WDR55	0.0210599	0.196587	0.117	0.101	1
NT5C	0.0210777	0.107999	0.235	0.211	1
PHF6	0.0210998	0.146286	0.189	0.169	1
PCF11	0.021125	0.0905939	0.535	0.51	1
TIMM44	0.0211881	0.0954316	0.128	0.111	1
ISY1	0.0212237	0.043706	0.293	0.266	1
MIATNB	0.0212515	-0.0141336	0.197	0.175	1
C2orf74	0.0213216	0.0723312	0.107	0.09	1
PLCXD1	0.021326	0.300092	0.147	0.131	1
POR	0.021388	0.0583477	0.393	0.36	1
NAMPT	0.0214278	-0.00705779	0.983	0.989	1
NDUFV1	0.0214788	0.034903	0.363	0.33	1
ZHX1	0.0215698	0.0630056	0.184	0.162	1
HACD2	0.021592	0.0772451	0.268	0.243	1
NUP98	0.0216732	0.0642822	0.587	0.559	1
IDI1	0.0217119	-0.119652	0.474	0.485	1
NUP42	0.0217814	0.0891691	0.3	0.272	1
LSG1	0.0218105	0.0704872	0.183	0.16	1
KIAA1143	0.0218634	-0.271832	0.23	0.241	1
RPL7L1	0.0218861	0.0651358	0.327	0.3	1
ASPH	0.021934	-0.182332	0.452	0.468	1
TBC1D20	0.02199	0.00171311	0.17	0.148	1
BTD	0.0220211	-0.181503	0.121	0.137	1
PLRG1	0.0220557	0.137405	0.157	0.138	1
ARHGAP4	0.0221013	0.0525193	0.603	0.569	1
LIAS	0.0221376	0.119696	0.103	0.088	1
SNHG12	0.0221573	-0.217835	0.098	0.112	1
CEP128	0.022252	0.247265	0.112	0.097	1
ARRDC2	0.0224458	0.0407364	0.235	0.21	1
CPM	0.0224498	-0.410277	0.22	0.233	1
EMC2	0.0224975	0.102309	0.191	0.169	1
GPN2	0.022583	0.132942	0.137	0.118	1
RMND1	0.0225854	0.150138	0.12	0.104	1
AC010894.3	0.0226218	0.141906	0.241	0.22	1
CARD8-AS1	0.0226387	-0.204591	0.189	0.204	1
INSR	0.0227187	-0.154518	0.534	0.546	1
HP1BP3	0.0228051	-0.107358	0.664	0.668	1
HSPH1	0.0228437	-0.31932	0.192	0.206	1
URM1	0.0228617	0.0348323	0.264	0.236	1
STAMBP	0.0228686	0.110161	0.25	0.226	1
TAPBP	0.0228935	-0.0696966	0.721	0.714	1
AKIRIN2	0.022912	-0.0682004	0.666	0.668	1
WDR18	0.0229503	0.145635	0.167	0.147	1
AHCTF1	0.0229854	0.127423	0.583	0.557	1
PIP4P2	0.0230531	0.116501	0.346	0.321	1
METTL25	0.023129	0.122861	0.228	0.208	1
RPLP0	0.0233849	-0.0401755	0.919	0.921	1
C11orf54	0.023399	0.170079	0.162	0.143	1
ELK3	0.0234211	-0.170713	0.363	0.376	1
SELENOF	0.0234499	-0.0889096	0.666	0.662	1
DBF4	0.0235271	0.188858	0.164	0.146	1
OCEL1	0.0235975	-0.170565	0.208	0.227	1
UCHL5	0.0236434	0.073108	0.218	0.197	1
CAMSAP2	0.0237149	0.15415	0.154	0.136	1
RNF135	0.0237172	0.0579368	0.385	0.356	1
IQCB1	0.0237556	0.100386	0.302	0.277	1
AC092821.3	0.0237733	0.156032	0.151	0.133	1
RER1	0.0238532	-0.10424	0.535	0.538	1
NUMA1	0.0238733	0.062791	0.432	0.399	1
PSIP1	0.0238995	0.0313034	0.339	0.308	1
NCBP1	0.0239261	0.0455663	0.254	0.23	1
RIOX2	0.0239311	0.0487775	0.126	0.108	1
CUL4A	0.0240028	0.0740694	0.453	0.426	1
ZNF91	0.024057	0.116913	0.174	0.154	1
RALY	0.0241108	0.0702426	0.749	0.727	1
AC131568.1	0.0242815	0.131943	0.163	0.144	1
FAAP20	0.0243099	0.0499046	0.428	0.39	1
SMS	0.0243383	0.106601	0.468	0.445	1
TNRC6A	0.02435	0.043894	0.612	0.574	1
C18orf21	0.0243963	-0.223636	0.147	0.163	1
CLCN5	0.0244883	0.0877566	0.233	0.21	1
TSC22D2	0.0244897	0.0619741	0.557	0.532	1
NFKB1	0.0245099	0.101273	0.753	0.743	1
CENPX	0.0245107	-0.150548	0.258	0.275	1
LYAR	0.0245168	-0.168794	0.266	0.283	1
CFAP298	0.0245449	0.0606523	0.215	0.191	1
GATD1	0.0246496	0.10697	0.107	0.091	1
GMFB	0.024824	0.0673481	0.185	0.164	1
GCDH	0.0248291	0.124597	0.126	0.109	1
RFC2	0.0248489	0.119259	0.141	0.123	1
HEXD	0.0248636	0.0377534	0.192	0.17	1
SFSWAP	0.0248837	0.055275	0.461	0.428	1
FBXL12	0.0249112	0.070713	0.148	0.129	1
RBMX2	0.0251616	-0.175193	0.19	0.207	1
GTF2E2	0.0251747	0.0746555	0.355	0.326	1
MAFB	0.0252034	-0.130814	0.605	0.603	1
CORO2A	0.025229	-0.285415	0.103	0.118	1
POGLUT1	0.0252422	0.044784	0.175	0.155	1
CRTAP	0.0253244	-0.104978	0.584	0.589	1
LRPPRC	0.0253396	0.0753201	0.382	0.351	1
HIBCH	0.025439	0.144601	0.216	0.196	1
CD99L2	0.0254588	-0.276338	0.202	0.216	1
ACTR1B	0.0255202	0.0575832	0.17	0.149	1
FMNL2	0.0255286	0.140669	0.117	0.101	1
AL390957.1	0.0255372	-0.213208	0.095	0.109	1
CYP1B1-AS1	0.0257182	0.180047	0.239	0.219	1
FCGR2A	0.0258183	0.0953063	0.738	0.704	1
ENO1	0.0258378	-0.0467366	0.916	0.917	1
EIF1AD	0.0258432	0.122868	0.112	0.096	1
CASP9	0.025852	-0.0884304	0.238	0.256	1
RABGAP1L	0.0260345	0.0732001	0.872	0.868	1
TFDP2	0.0261551	0.0607782	0.104	0.089	1
C1D	0.0261605	-0.190374	0.369	0.379	1
GNPTG	0.0261898	-0.220286	0.26	0.272	1
ZDHHC12	0.0261911	-0.162959	0.255	0.272	1
TAGAP	0.0262189	-0.0650448	0.399	0.419	1
TNFRSF10A	0.0262657	0.113663	0.17	0.15	1
CRTC1	0.0263181	0.0470239	0.325	0.296	1
ERO1B	0.0263915	0.08961	0.253	0.231	1
TTL	0.0264467	0.101648	0.218	0.195	1
SNX2	0.0264978	0.0891916	0.783	0.773	1
ABRAXAS1	0.0265156	-0.350305	0.132	0.146	1
ERF	0.026596	-0.179943	0.257	0.271	1
AC068282.1	0.0269221	0.13849	0.14	0.123	1
FUT7	0.026997	0.108481	0.129	0.111	1
CDC73	0.0270283	0.109934	0.553	0.528	1
PHF21A	0.0270737	0.0619968	0.904	0.891	1
COMMD2	0.0270904	0.126673	0.176	0.157	1
CCNI	0.0270939	0.0434339	0.918	0.902	1
BABAM1	0.0270967	0.0268298	0.321	0.29	1
MAST3	0.0271312	0.148527	0.325	0.303	1
SPATA1	0.0271586	0.0803153	0.103	0.087	1
NSRP1	0.0271968	0.0551827	0.493	0.464	1
PCNT	0.0272014	0.151965	0.205	0.185	1
SERPINB9	0.0272082	0.0660739	0.371	0.346	1
LYPLA1	0.0272149	0.0866745	0.574	0.546	1
TUSC2	0.027254	0.0964056	0.262	0.237	1
TBC1D8	0.0272589	-0.217799	0.469	0.473	1
MRPL35	0.0272652	0.102445	0.153	0.135	1
PLPBP	0.0272733	0.0673944	0.295	0.268	1
ACAT1	0.0272971	-0.256675	0.156	0.17	1
B4GALT3	0.0273082	0.0762452	0.126	0.109	1
SMCR8	0.0273178	0.023492	0.199	0.177	1
NUP188	0.0273273	0.0678417	0.145	0.127	1
TCEA2	0.0273815	0.153732	0.12	0.104	1
TBC1D25	0.0273979	0.0731257	0.114	0.098	1
C1orf50	0.0274056	0.0449218	0.15	0.131	1
DYNLT3	0.027529	0.0761139	0.154	0.135	1
PTPA	0.0275313	0.0327931	0.231	0.206	1
GTF2H1	0.0275929	0.104415	0.228	0.205	1
EIF4A2	0.0276157	0.0606717	0.589	0.556	1
ZFYVE19	0.0276664	0.0531595	0.104	0.089	1
FXR2	0.0276915	0.14968	0.112	0.097	1
KCNAB2	0.0277191	-0.0986403	0.626	0.635	1
RNF170	0.0277283	0.142138	0.167	0.148	1
ZNF445	0.0277872	-0.312939	0.175	0.188	1
USP38	0.0278095	-0.233151	0.211	0.225	1
PLAA	0.0278274	0.134008	0.373	0.354	1
BUD23	0.027834	-0.199834	0.272	0.283	1
CUEDC2	0.0279853	0.0499308	0.326	0.297	1
SLC18B1	0.0281191	0.0575093	0.131	0.114	1
WDR41	0.0281344	0.0731524	0.287	0.261	1
USP28	0.028419	0.134382	0.131	0.115	1
EIF3D	0.0284438	0.0726454	0.64	0.614	1
GCN1	0.0284479	0.0512856	0.179	0.158	1
CDK5RAP2	0.0285032	0.0252536	0.212	0.191	1
OXSR1	0.0285567	0.133973	0.559	0.546	1
DUSP10	0.0285876	0.0739654	0.239	0.215	1
VDAC2	0.0285928	-0.133898	0.539	0.538	1
FMC1	0.0286047	-0.169444	0.169	0.185	1
SIGLEC10	0.0286564	0.122634	0.177	0.158	1
MTIF3	0.0286855	0.0545099	0.467	0.429	1
SLC27A4	0.0288366	0.137061	0.196	0.176	1
TRIM8	0.0288675	0.0847249	0.55	0.523	1
CCDC124	0.0290455	0.0691416	0.282	0.257	1
C5orf24	0.029269	0.0745126	0.203	0.182	1
KRTCAP2	0.0293045	-0.0530641	0.71	0.699	1
ARID4A	0.0293736	0.0842599	0.617	0.589	1
STAT5A	0.0294379	0.0624732	0.403	0.372	1
LY96	0.0294715	0.0776476	0.663	0.628	1
TEX261	0.0294828	0.0788791	0.125	0.108	1
SURF2	0.0295472	-0.157398	0.166	0.182	1
PPP1R14B	0.0296679	-0.143179	0.359	0.373	1
ZNF266	0.0296836	0.0870723	0.173	0.153	1
IFI6	0.0296961	-0.142439	0.295	0.311	1
FBXO7	0.0297418	0.0376203	0.381	0.351	1
STPG4	0.029774	0.172897	0.114	0.099	1
FBXL15	0.0298006	-0.132779	0.301	0.316	1
METTL21A	0.0298102	0.0989914	0.205	0.184	1
EIF3I	0.029818	-0.117602	0.55	0.544	1
PKNOX1	0.0299023	0.0210325	0.263	0.238	1
DDX41	0.0299368	0.115481	0.189	0.17	1
LEPR	0.0299651	0.0969554	0.113	0.097	1
PDIA5	0.0300228	0.199102	0.109	0.095	1
LDLRAD3	0.0300301	-0.0580389	0.45	0.419	1
TMEM120A	0.0302191	-0.292295	0.197	0.21	1
TSPOAP1-AS1	0.0303399	0.206472	0.104	0.09	1
LIN54	0.0303616	0.139038	0.241	0.22	1
PCK2	0.0303911	0.0475313	0.127	0.11	1
CPNE1	0.0304442	0.0725818	0.435	0.404	1
CEP350	0.0304688	0.0182302	0.742	0.706	1
PIGP	0.0305354	-0.224617	0.132	0.146	1
MIB2	0.0306889	-0.349175	0.114	0.127	1
HMGCL	0.0307115	0.0892804	0.204	0.182	1
CINP	0.0307229	0.0358554	0.238	0.213	1
COPZ1	0.0309212	0.0827506	0.418	0.388	1
ZNF699	0.0309357	0.0765382	0.109	0.093	1
TGFBRAP1	0.0309462	0.0631177	0.147	0.129	1
SERAC1	0.0309507	0.246779	0.101	0.087	1
GPAT4	0.0311213	0.0344245	0.34	0.31	1
MAP3K11	0.0312916	0.0790972	0.487	0.46	1
PITPNM1	0.0313131	0.0746746	0.238	0.215	1
CLPB	0.0313778	0.14758	0.3	0.278	1
JAZF1	0.0313867	0.0760818	0.834	0.821	1
STAB1	0.0314584	0.086151	0.496	0.47	1
USP11	0.0315084	-0.387047	0.106	0.118	1
CNOT9	0.0315486	0.0661634	0.199	0.176	1
RNF13	0.0315643	-0.0372634	0.848	0.848	1
ATP5F1C	0.0316108	-0.0675061	0.691	0.687	1
C2orf69	0.0317259	0.0958553	0.1	0.085	1
NIT1	0.0318808	0.0494432	0.197	0.176	1
RRAGB	0.0318997	0.182865	0.12	0.105	1
AC009950.1	0.0319145	-0.112808	0.106	0.12	1
NFYA	0.0319972	0.200412	0.195	0.176	1
PLCB3	0.0320889	0.0925385	0.101	0.086	1
GNS	0.0321633	-0.0651772	0.681	0.683	1
UBE2G2	0.0321702	0.0611287	0.374	0.344	1
TST	0.0322309	0.107899	0.212	0.192	1
MAX	0.0325674	0.0842286	0.559	0.533	1
IVNS1ABP	0.0326056	0.050543	0.522	0.492	1
COX18	0.0327059	-0.242269	0.111	0.124	1
EFCAB13	0.0327454	0.130284	0.136	0.12	1
TTI1	0.0329315	0.15147	0.121	0.106	1
LILRB1	0.0329871	0.0883656	0.509	0.479	1
PDCD4	0.0330423	-0.0573728	0.614	0.626	1
TTC19	0.0330459	0.124316	0.375	0.352	1
UROD	0.0331226	0.0481272	0.196	0.175	1
PDIA4	0.0331771	0.0434996	0.243	0.218	1
SON	0.0332179	0.0416773	0.843	0.824	1
MYSM1	0.0332927	0.0422763	0.278	0.252	1
GHDC	0.0335546	0.117383	0.12	0.104	1
ERH	0.0337224	0.0701726	0.594	0.558	1
COX6A1	0.0337627	-0.0400042	0.824	0.806	1
HMGA1	0.0338765	-0.212146	0.262	0.275	1
SCYL1	0.033936	0.12655	0.215	0.195	1
CYTH2	0.0341625	-0.264587	0.153	0.166	1
CD33	0.0343243	0.0548082	0.61	0.577	1
FOPNL	0.0343647	0.100375	0.153	0.135	1
IQCG	0.0344083	0.124635	0.135	0.119	1
AGO2	0.0345009	0.0802392	0.506	0.476	1
MRPS5	0.034553	0.0501659	0.413	0.382	1
LUZP1	0.0345563	0.105749	0.412	0.391	1
TTC38	0.0345794	0.0777424	0.101	0.087	1
MLX	0.0346209	-0.167868	0.354	0.361	1
ZNF598	0.0346639	-0.280802	0.102	0.115	1
BCL3	0.0347343	0.0969413	0.329	0.305	1
PPP4C	0.0347444	0.057877	0.634	0.593	1
PRRC2B	0.0347786	0.0346936	0.579	0.552	1
NEK7	0.0350914	0.0786865	0.668	0.639	1
KLF7	0.0350939	0.0435685	0.614	0.583	1
NFYB	0.0351934	0.095042	0.142	0.124	1
CCAR2	0.0354916	0.0881943	0.171	0.151	1
NUDT16L1	0.0355257	0.112633	0.213	0.192	1
KIF27	0.035538	-0.368993	0.1	0.112	1
CCDC125	0.0355568	0.120551	0.125	0.109	1
EVA1B	0.0357633	-0.0207018	0.299	0.27	1
CATSPER1	0.0357974	-0.204887	0.208	0.223	1
SIRT1	0.0358069	-0.186226	0.345	0.355	1
PSMD10	0.0358657	0.145189	0.101	0.087	1
TES	0.0360436	-0.151164	0.506	0.51	1
KIAA2013	0.0361816	0.0594963	0.355	0.325	1
TOX4	0.0362253	0.0391932	0.39	0.36	1
AP1G2	0.0363104	0.108003	0.159	0.141	1
ZNF385A	0.036446	-0.11523	0.597	0.59	1
CANT1	0.0365177	-0.237788	0.207	0.219	1
RPGR	0.0366494	-0.133013	0.265	0.283	1
SLC35A5	0.0368142	0.125305	0.165	0.147	1
PSMD7	0.0368292	-0.0812043	0.566	0.57	1
THRAP3	0.0368898	0.0603814	0.685	0.66	1
PPM1A	0.0369313	0.055575	0.485	0.459	1
GAB2	0.0369552	0.0523408	0.926	0.928	1
SRSF6	0.0369654	-0.193806	0.39	0.394	1
DHRS12	0.0369904	-0.232153	0.102	0.115	1
EXT1	0.037023	0.0693597	0.786	0.786	1
TRAK1	0.0370576	0.084296	0.654	0.635	1
MFSD10	0.0372017	-0.153198	0.399	0.407	1
SRSF2	0.0373307	0.0816837	0.654	0.627	1
FBXO21	0.0373502	0.0785877	0.177	0.157	1
OTUD6B	0.0373661	0.101746	0.111	0.096	1
RBM19	0.0374814	0.0805294	0.142	0.125	1
SLC25A53	0.0375511	0.134599	0.165	0.147	1
PSMB8	0.0375938	0.0759144	0.723	0.689	1
ALS2	0.0378374	0.0960362	0.111	0.096	1
CCNYL1	0.0378378	0.0841722	0.259	0.238	1
IRF5	0.0380012	0.0257546	0.365	0.333	1
FCGR1A	0.0382881	0.111261	0.396	0.371	1
FUCA1	0.0384108	0.0712513	0.212	0.19	1
TSEN34	0.0384914	0.076363	0.418	0.388	1
CCDC107	0.0385027	-0.1816	0.227	0.242	1
USP40	0.0385654	0.107567	0.155	0.139	1
BDP1	0.0385922	0.0425248	0.446	0.417	1
GPS1	0.0386274	-0.191622	0.229	0.242	1
PRPF31	0.0386564	0.0244055	0.237	0.212	1
ILF2	0.0387001	0.022972	0.453	0.416	1
AKR7A2	0.0387911	0.0572901	0.307	0.282	1
MAGED2	0.0388372	0.192527	0.108	0.094	1
OGG1	0.0388443	0.0831459	0.169	0.15	1
BCL6	0.0388445	0.113321	0.602	0.581	1
SHMT2	0.0388494	0.0779298	0.169	0.15	1
EIF4E	0.0389329	0.0240853	0.372	0.343	1
FBXO30	0.0389463	0.0589399	0.108	0.093	1
KCNN4	0.0389893	0.0593185	0.168	0.148	1
HDAC10	0.0390044	0.0975206	0.15	0.133	1
SLC39A7	0.0390481	0.142144	0.117	0.102	1
UBA5	0.0392956	0.134687	0.107	0.093	1
RBX1	0.0393908	-0.0682973	0.776	0.768	1
KATNBL1	0.0395135	0.0964623	0.337	0.313	1
AF117829.1	0.0395293	0.125202	0.168	0.15	1
WDR12	0.0395344	-0.351249	0.141	0.153	1
DDA1	0.0396312	-0.235734	0.22	0.231	1
HAUS1	0.0397584	-0.211895	0.199	0.213	1
SPPL2B	0.0399788	0.0672337	0.107	0.092	1
LDHB	0.0401814	-0.106419	0.441	0.445	1
AC048341.1	0.0402231	0.119784	0.121	0.106	1
ACSF3	0.0403119	0.011412	0.233	0.209	1
IRF3	0.0403406	0.0485406	0.334	0.306	1
DNTTIP2	0.040343	-0.184497	0.287	0.3	1
PAGR1	0.0403505	0.0693751	0.319	0.294	1
CCPG1	0.0404506	0.0957783	0.632	0.598	1
CD2BP2	0.0404812	-0.145355	0.275	0.288	1
ZNF639	0.0406783	0.0204995	0.123	0.106	1
DENND10	0.0411058	0.0883109	0.531	0.503	1
TRAPPC6A	0.0411398	0.0456235	0.245	0.221	1
NUBPL	0.0411743	0.17365	0.148	0.133	1
DDX18	0.0412086	0.0319412	0.441	0.405	1
RNASEH2B	0.0412285	0.0356865	0.373	0.344	1
SNX4	0.041298	0.0725545	0.363	0.338	1
TOGARAM1	0.0415009	0.152822	0.158	0.143	1
TMEM205	0.0415095	0.0773975	0.527	0.491	1
ULK1	0.0415634	0.0432754	0.408	0.38	1
GGA3	0.0415929	0.0240688	0.333	0.303	1
SNX12	0.0416323	0.0645946	0.117	0.102	1
ODR4	0.0417	0.0650102	0.353	0.327	1
STOM	0.0417146	-0.205034	0.217	0.231	1
DEGS1	0.0418264	0.0712351	0.276	0.252	1
AAK1	0.0418669	0.0536222	0.686	0.667	1
PPP2R2D	0.0419203	0.0879219	0.453	0.438	1
SEC31A	0.0419293	0.053827	0.68	0.659	1
CAMTA2	0.0419568	0.0600173	0.201	0.18	1
EXD3	0.0419681	0.166208	0.114	0.1	1
ITPRIP	0.0423676	0.116465	0.38	0.356	1
DCTD	0.0424323	0.0528764	0.171	0.153	1
TAF11	0.04244	-0.171023	0.303	0.313	1
TIMM10	0.0425901	0.0890668	0.313	0.286	1
ARL14EP	0.0427321	-0.208138	0.209	0.222	1
PANK2	0.0429007	0.0390644	0.577	0.54	1
SURF6	0.0430029	0.0637678	0.131	0.114	1
SLC25A28	0.0430394	0.0559915	0.227	0.205	1
LRRC59	0.0431077	0.0170792	0.313	0.285	1
TRAK2	0.0431703	0.0918983	0.233	0.213	1
AHCY	0.0431945	0.104097	0.149	0.133	1
KIAA1958	0.0432987	0.0100136	0.222	0.2	1
MAEA	0.0434184	0.0527041	0.323	0.295	1
ATPAF2	0.0434861	0.0200661	0.265	0.241	1
PTAR1	0.0436108	0.0278522	0.385	0.357	1
COASY	0.0437174	0.0715102	0.173	0.155	1
MRPL14	0.0437246	-0.157649	0.382	0.39	1
CETN2	0.0437642	0.0400663	0.102	0.088	1
PGPEP1	0.0438882	0.0604347	0.236	0.214	1
CAMK1	0.0439681	0.015314	0.327	0.299	1
PPP4R2	0.0440127	0.0650664	0.523	0.487	1
FAM204A	0.0441081	-0.0896764	0.523	0.528	1
ASB13	0.0444013	0.108087	0.139	0.124	1
CDC42SE1	0.0444589	-0.0779515	0.577	0.583	1
LCMT1	0.0445076	0.0431359	0.237	0.217	1
RGS14	0.0445554	0.0282998	0.327	0.297	1
RSL24D1	0.0445585	-0.0905663	0.627	0.621	1
KLHDC4	0.0447019	0.0297511	0.148	0.13	1
NAA50	0.0447107	0.0640477	0.474	0.446	1
NMT1	0.0448158	0.0652648	0.395	0.366	1
STK24	0.0448162	0.074906	0.665	0.65	1
OIP5-AS1	0.0448189	0.0633255	0.4	0.373	1
Z83843.1	0.0449166	0.0264211	0.133	0.117	1
RBPJ	0.0450774	0.0287971	0.827	0.8	1
RNF138	0.0454826	0.102169	0.634	0.613	1
SPTAN1	0.0455277	-0.15647	0.344	0.351	1
ZNF609	0.0455643	0.0417625	0.79	0.783	1
TPD52L2	0.0459398	0.0479065	0.525	0.495	1
TPRKB	0.0460336	-0.190475	0.232	0.244	1
CDC37	0.0460724	-0.0889567	0.603	0.604	1
MCRIP2	0.046148	-0.15149	0.24	0.254	1
THOC5	0.0463034	0.155091	0.141	0.124	1
FNTB	0.0463398	0.170222	0.217	0.2	1
PIP4P1	0.046407	0.0514046	0.162	0.145	1
CXXC5	0.0465327	0.0538345	0.221	0.199	1
UTP18	0.0465433	0.0611943	0.341	0.315	1
FAM174A	0.046578	0.181729	0.108	0.094	1
NUBP1	0.0466526	0.0798138	0.286	0.263	1
GRIPAP1	0.0467269	0.0451218	0.352	0.323	1
SEC14L1	0.0469367	-0.121123	0.606	0.6	1
ADAMTSL4	0.0469749	0.0491894	0.215	0.195	1
MTPAP	0.0470976	0.140189	0.116	0.101	1
CYFIP1	0.0471505	0.0425297	0.571	0.537	1
SLC38A10	0.0472445	0.051685	0.496	0.465	1
PHACTR1	0.0472559	0.0456394	0.229	0.25	1
TFRC	0.0472815	0.0414692	0.305	0.32	1
MRPS23	0.0473662	0.0270015	0.264	0.24	1
CCDC137	0.0473792	0.137914	0.113	0.099	1
ERC1	0.0474085	0.0601692	0.806	0.809	1
NINJ2	0.0474212	0.115186	0.211	0.192	1
CCT2	0.0474366	0.0445837	0.351	0.324	1
NTMT1	0.0475726	-0.175708	0.186	0.2	1
CTC1	0.047579	-0.361899	0.122	0.133	1
YTHDF3	0.0478235	-0.0893234	0.626	0.627	1
UBL3	0.0479577	0.0842023	0.56	0.535	1
PTPRA	0.0479767	0.0607486	0.648	0.629	1
NDUFA10	0.0479868	-0.102774	0.523	0.535	1
RPL23	0.048084	0.0376439	0.973	0.972	1
RAB14	0.0481012	0.0301993	0.552	0.512	1
RPF2	0.0482402	0.0873022	0.181	0.163	1
RNF11	0.0483437	0.0849018	0.431	0.41	1
ATP13A3	0.0483566	0.0453292	0.533	0.505	1
SMIM15	0.0483795	-0.252447	0.195	0.206	1
GMPR2	0.0484078	0.089043	0.26	0.238	1
GTPBP6	0.0484549	-0.177164	0.256	0.27	1
SDHB	0.0487145	0.0614234	0.538	0.511	1
C1orf52	0.048918	0.0232271	0.258	0.234	1
RRP36	0.0489185	0.044965	0.27	0.247	1
NDUFB6	0.0490447	0.0562174	0.379	0.35	1
UCP2	0.049046	0.0550229	0.652	0.63	1
AC245297.3	0.0491826	-0.153476	0.299	0.312	1
HIF1A-AS3	0.0493071	0.10393	0.126	0.112	1
TMA16	0.0494714	0.0402027	0.194	0.175	1
SPOCK1	0.0497032	0.169174	0.168	0.153	1
CYBA	0.049778	-0.0063574	0.999	0.998	1
LAMTOR5	0.0498111	-0.0595413	0.673	0.667	1
MTHFD2L	0.0498475	0.128152	0.168	0.151	1
FHIT	0.0499208	-0.0864071	0.31	0.327	1
ZCCHC8	0.0499425	0.0662107	0.356	0.335	1
SSBP2	0.0499912	0.0736387	0.732	0.716	1
SMPD4	0.0503208	-0.0201339	0.179	0.158	1
SSR3	0.0503331	-0.0829982	0.6	0.598	1
SDF2	0.0504962	0.0325163	0.338	0.309	1
TXNDC11	0.0505082	-0.090535	0.545	0.552	1
PPP3CB-AS1	0.0505599	0.142924	0.102	0.089	1
KAT5	0.0506729	0.059057	0.214	0.194	1
SBNO2	0.0507253	0.0761652	0.388	0.359	1
CSF1R	0.0509008	0.0585665	0.557	0.525	1
DTWD1	0.0509692	-0.243192	0.175	0.187	1
HRAS	0.0510048	0.131068	0.129	0.114	1
SFXN3	0.0510762	-0.281302	0.174	0.185	1
ODF2L	0.0510854	-0.519516	0.097	0.108	1
EBNA1BP2	0.0511264	0.0524916	0.15	0.133	1
HOOK3	0.0514863	0.0547811	0.821	0.818	1
NDUFA13	0.0517516	-0.0324294	0.904	0.887	1
CNST	0.051838	0.0652231	0.333	0.31	1
WDR5	0.0519202	0.118072	0.142	0.126	1
NOTCH2NLA	0.0519319	0.108528	0.114	0.099	1
BLOC1S6	0.0520119	-0.140164	0.47	0.477	1
CHCHD3	0.0520457	0.0710044	0.575	0.557	1
XYLT1	0.0521564	0.0870863	0.634	0.62	1
ELOC	0.0522742	-0.0798806	0.574	0.571	1
REEP5	0.052342	0.0811889	0.801	0.779	1
STAC3	0.0525344	0.0454083	0.236	0.214	1
MICOS10	0.0525571	-0.0281977	0.811	0.803	1
MARCH8	0.0526277	0.00231883	0.211	0.192	1
CCT4	0.0527147	-0.00206613	0.438	0.406	1
BTBD1	0.0527154	0.0152118	0.347	0.319	1
TMEM94	0.0527225	0.0926013	0.12	0.105	1
UGCG	0.0527495	0.113478	0.19	0.172	1
VNN2	0.0527632	0.0700933	0.485	0.507	1
TAF8	0.0528978	-0.182933	0.187	0.2	1
PRKCH	0.0529015	0.00248593	0.302	0.277	1
PPP1R7	0.0531748	0.0775119	0.42	0.393	1
ZNF655	0.0535459	0.0250139	0.46	0.428	1
SYPL1	0.0536837	0.0812088	0.341	0.321	1
RNF145	0.053806	0.0188393	0.414	0.383	1
MBNL3	0.0538157	0.178535	0.206	0.19	1
SRSF9	0.0538265	-0.0369203	0.756	0.745	1
TINF2	0.0539657	0.0520947	0.261	0.237	1
COPB2	0.0541709	-0.0991716	0.472	0.474	1
NDUFB3	0.0544892	-0.0648475	0.606	0.602	1
HAX1	0.0545149	-0.0880471	0.267	0.282	1
SLC3A2	0.0549007	-0.106818	0.453	0.461	1
HINT1	0.0549067	0.0689445	0.844	0.817	1
FBL	0.0549772	0.0413417	0.374	0.344	1
STK25	0.0550527	0.100082	0.217	0.198	1
CCP110	0.055251	0.0794984	0.105	0.092	1
AP2S1	0.055434	-0.0235846	0.905	0.893	1
YIPF5	0.0554692	-0.041938	0.189	0.168	1
TEC	0.0555021	0.110657	0.257	0.239	1
JMJD6	0.0556249	-0.24181	0.274	0.28	1
PIP5K1C	0.055695	0.00248493	0.245	0.221	1
HSPB1	0.0558044	0.183558	0.132	0.118	1
PHF23	0.0558259	0.0749242	0.182	0.164	1
ATG101	0.0560289	0.0659269	0.3	0.277	1
NSUN5	0.0562111	0.0573634	0.187	0.169	1
MRPL15	0.0562358	0.0189294	0.201	0.181	1
SNX19	0.0562644	0.0427762	0.215	0.195	1
SERINC3	0.0562985	-0.120547	0.468	0.471	1
GNLY	0.0563296	-0.243213	0.115	0.126	1
C11orf21	0.0563758	0.0523046	0.236	0.214	1
PHF12	0.0564476	0.0535409	0.292	0.267	1
TMED2	0.0564483	-0.119851	0.407	0.411	1
WWC3	0.0564665	-0.145471	0.235	0.248	1
USP12	0.0565431	0.0927676	0.525	0.513	1
CTNNBIP1	0.0567356	0.0559808	0.397	0.366	1
ARHGEF3	0.0569585	-0.161211	0.483	0.492	1
MTMR12	0.0570003	0.0222997	0.294	0.269	1
CEP95	0.0570046	0.00569457	0.262	0.239	1
SLC9A3R1	0.0573391	-0.0240237	0.298	0.272	1
RALB	0.057485	0.0537578	0.453	0.422	1
DDB2	0.0574955	0.103603	0.142	0.127	1
ATP13A2	0.057537	0.0722665	0.142	0.126	1
TMEM33	0.0577642	0.0306388	0.484	0.451	1
CCDC18	0.058012	-0.146919	0.243	0.256	1
BROX	0.0581354	-0.14063	0.354	0.362	1
LINC01003	0.058437	0.144412	0.136	0.122	1
ZNF264	0.0584964	0.0598924	0.143	0.127	1
INPPL1	0.0590359	0.0346891	0.388	0.358	1
RAB8A	0.05914	-0.100461	0.532	0.533	1
ZFP36L2	0.059148	-0.0937805	0.909	0.9	1
NDUFC1	0.0592037	-0.0903268	0.536	0.537	1
CMC1	0.0592287	0.0850316	0.426	0.402	1
CXCL16	0.059313	-0.134163	0.264	0.273	1
PEPD	0.0593631	-0.152075	0.454	0.452	1
GUF1	0.0597799	0.0195019	0.119	0.104	1
H2AFX	0.0600074	0.200006	0.107	0.095	1
IRAK1	0.0600866	-0.191099	0.299	0.307	1
DNAJC21	0.0603386	0.0569688	0.384	0.357	1
TLK2	0.0604778	0.0278756	0.528	0.503	1
CCNT1	0.0605556	0.060155	0.231	0.209	1
ERMAP	0.0606475	0.0619104	0.167	0.149	1
C2orf49	0.0610248	-0.288579	0.164	0.176	1
TGFBR2	0.0611063	0.0580165	0.764	0.74	1
BBIP1	0.0611872	-0.11922	0.227	0.241	1
PGP	0.0611881	-0.122908	0.416	0.422	1
DHX8	0.0614167	0.0297027	0.302	0.275	1
ARHGAP26	0.0614682	-0.0160995	0.992	0.996	1
CNIH1	0.0615928	-0.110276	0.393	0.401	1
TBL1X	0.0616253	0.0306176	0.845	0.823	1
FAH	0.0616436	-0.2133	0.091	0.103	1
EGLN1	0.0616746	0.0915994	0.363	0.343	1
RABGGTB	0.0617089	0.048972	0.183	0.165	1
MPC1	0.0620089	0.0463794	0.448	0.419	1
MAU2	0.0620456	0.0714234	0.335	0.308	1
RBBP8	0.0620846	0.0998502	0.168	0.152	1
PFKFB3	0.0623618	0.157298	0.493	0.473	1
PPM1K	0.0624571	0.062773	0.132	0.117	1
CHROMR	0.062494	0.0532299	0.109	0.095	1
LYL1	0.0625141	-0.104514	0.536	0.526	1
PCIF1	0.0625835	-0.138888	0.145	0.158	1
RPA2	0.0626211	0.0971595	0.246	0.227	1
WAC-AS1	0.0626371	-0.2066	0.271	0.28	1
ACADS	0.0628609	-0.259931	0.113	0.124	1
MAP4K2	0.0629604	0.066191	0.137	0.122	1
DENND4A	0.0629668	-0.0435121	0.741	0.749	1
BTF3L4	0.0631238	0.0594789	0.494	0.464	1
RCN1	0.0633058	0.0550222	0.15	0.133	1
DGKH	0.0635663	0.139167	0.152	0.137	1
NUP85	0.0639132	0.132985	0.174	0.158	1
ADSL	0.0639449	0.0473514	0.264	0.243	1
NXPE3	0.064033	0.103399	0.202	0.183	1
P2RY13	0.0640727	0.0562539	0.543	0.514	1
COA4	0.064205	-0.00370726	0.32	0.294	1
MAPKAPK3	0.064311	-0.0807242	0.568	0.57	1
RTRAF	0.0643124	-0.0622583	0.655	0.65	1
BAD	0.0643677	-0.164603	0.199	0.212	1
UTP23	0.0644441	0.0173162	0.187	0.169	1
MBTPS1	0.0647386	0.0359229	0.398	0.368	1
FOXRED1	0.0651787	0.0274148	0.124	0.11	1
RALGAPA1	0.0652852	0.0509517	0.399	0.378	1
DCAF15	0.0653629	0.132958	0.174	0.158	1
JAGN1	0.0653873	-0.155025	0.274	0.285	1
LZIC	0.0654161	0.0757943	0.32	0.298	1
VPS4A	0.0654796	-0.0198926	0.249	0.226	1
RHOT2	0.0657365	0.0427591	0.18	0.162	1
AC012368.1	0.0657751	0.00252077	0.108	0.094	1
RNF31	0.0658128	0.0601128	0.199	0.179	1
RNASEK	0.0658351	0.0551648	0.979	0.97	1
KIAA1191	0.0659293	0.0232647	0.12	0.106	1
MKRN1	0.0659605	0.0369206	0.56	0.533	1
SDHD	0.0660313	-0.0902598	0.434	0.442	1
MTERF4	0.066132	0.0375096	0.202	0.183	1
CORO1C	0.0663891	-0.0804932	0.655	0.656	1
GGA2	0.0664063	0.0422885	0.375	0.347	1
CCDC91	0.066414	0.0310803	0.608	0.585	1
PSMA7	0.066422	-0.0219719	0.935	0.927	1
ACAP3	0.0664379	0.014221	0.197	0.177	1
MED19	0.0664959	0.0683741	0.119	0.106	1
ZCRB1	0.0666302	-0.14604	0.285	0.297	1
SEMA4A	0.0667489	-0.120619	0.405	0.415	1
CLN8	0.0668909	0.00745848	0.242	0.219	1
DEAF1	0.067046	0.0735776	0.23	0.211	1
DMAC2	0.0670936	0.138474	0.125	0.111	1
RNF187	0.0671918	0.0276757	0.315	0.289	1
TXN2	0.0673136	-0.125262	0.428	0.434	1
EMC1	0.0674569	0.0703197	0.12	0.106	1
ADRB2	0.0675473	-0.283493	0.099	0.109	1
SLC35D1	0.0675726	0.108348	0.13	0.117	1
MCRS1	0.0676	0.0567213	0.194	0.175	1
SEC62	0.0676634	0.0381165	0.706	0.674	1
RBM8A	0.0679467	-0.0945517	0.582	0.579	1
IL27RA	0.0680119	0.0391438	0.433	0.402	1
KLHL18	0.0681123	0.0506769	0.486	0.455	1
THAP12	0.0682672	0.0290904	0.272	0.249	1
FAM120AOS	0.0683537	0.0431727	0.3	0.275	1
SSBP4	0.068615	0.0554754	0.439	0.412	1
AGTPBP1	0.068628	-0.0547706	0.948	0.95	1
TAZ	0.068722	0.0539077	0.237	0.215	1
MAPRE2	0.0687234	-0.0126301	0.405	0.421	1
PRKCSH	0.068895	-0.131893	0.406	0.413	1
POLG	0.0689711	0.0451903	0.236	0.216	1
ZNF561	0.0690275	0.124381	0.106	0.094	1
RPP38	0.069302	0.130746	0.192	0.176	1
ARMC6	0.0693045	-0.239628	0.098	0.109	1
CCDC117	0.0694258	0.0701187	0.151	0.135	1
HSPA13	0.0694468	0.0778664	0.1	0.088	1
ELL	0.0695101	0.0817549	0.47	0.452	1
FARP2	0.0699483	0.114821	0.222	0.204	1
PGM1	0.0705219	0.0547772	0.177	0.161	1
DCTN6	0.0705241	0.106275	0.201	0.185	1
ACTL6A	0.0705601	0.0457199	0.13	0.116	1
KCTD2	0.0705705	-0.000923907	0.1	0.088	1
NUDT1	0.0706574	-0.168566	0.276	0.285	1
EIF4EBP3	0.0707694	-0.173085	0.136	0.148	1
RNPEP	0.0709072	0.0533729	0.564	0.537	1
ZFAND2A	0.0710358	-0.205165	0.207	0.216	1
AHSA1	0.0713853	0.0769892	0.253	0.234	1
SUZ12	0.0713932	0.053425	0.437	0.411	1
ABHD6	0.0714131	0.0930522	0.143	0.129	1
XRCC6	0.0719521	0.011883	0.696	0.66	1
MT1X	0.0719891	-0.215563	0.234	0.245	1
PPM1G	0.0720186	0.0263692	0.475	0.445	1
SIPA1L2	0.0720609	0.0503061	0.19	0.172	1
B4GALT7	0.0722762	-0.306511	0.117	0.128	1
RAB5C	0.0723914	-0.0602326	0.709	0.706	1
HS2ST1	0.0726133	0.0928977	0.354	0.335	1
TMEM126A	0.0728187	-0.132522	0.218	0.231	1
LRP5L	0.0732021	0.147876	0.168	0.153	1
MALSU1	0.0733343	0.0460141	0.231	0.211	1
FBXL20	0.0734901	0.0363989	0.659	0.633	1
ABHD8	0.0735098	0.0695827	0.158	0.143	1
KHSRP	0.0735684	0.0462019	0.288	0.264	1
ADAM15	0.0735934	-0.145114	0.358	0.365	1
NCLN	0.0739498	0.0351537	0.266	0.243	1
UTP14A	0.0740198	0.0563433	0.119	0.105	1
AUP1	0.0741459	0.0453585	0.392	0.368	1
MBD6	0.0744089	-0.17653	0.215	0.226	1
C12orf49	0.0744418	-0.271493	0.125	0.135	1
NOA1	0.0745615	-0.219191	0.164	0.175	1
VCP	0.0745777	0.0643562	0.635	0.615	1
SSU72	0.0746649	-0.0852738	0.619	0.612	1
SNRNP27	0.0747638	-0.163483	0.187	0.199	1
GSE1	0.0747696	0.0637188	0.439	0.41	1
PLEKHM3	0.0747881	0.0596436	0.366	0.341	1
E4F1	0.0749992	0.0573762	0.121	0.107	1
HSD17B4	0.0751073	0.0305299	0.45	0.421	1
TOM1	0.0753687	-0.0371688	0.736	0.747	1
MDH1	0.0753761	0.0532623	0.365	0.339	1
EBP	0.0754709	-0.273762	0.159	0.169	1
TMEM144	0.0755466	-0.0277966	0.302	0.321	1
EMC1-AS1	0.0758824	-0.21931	0.154	0.165	1
NUBP2	0.0761482	0.0477979	0.251	0.23	1
R3HCC1	0.0761971	-0.0293202	0.157	0.14	1
GIT1	0.0762064	0.0062445	0.157	0.141	1
MCRIP1	0.0765409	-0.148856	0.367	0.374	1
MED11	0.0765603	-0.160065	0.153	0.164	1
NCF4	0.0765646	-0.0382054	0.552	0.56	1
SS18L1	0.076881	0.151689	0.232	0.215	1
DCAF12	0.0769703	0.0532404	0.291	0.268	1
ZCCHC9	0.0770449	-0.237158	0.168	0.18	1
FOCAD	0.0771219	0.0647417	0.218	0.202	1
AAMDC	0.0772157	0.0606848	0.15	0.135	1
SMPDL3A	0.077233	0.198213	0.117	0.106	1
EIF3M	0.077298	0.0585468	0.778	0.75	1
PDHB	0.0774758	0.0706927	0.266	0.246	1
ATG4D	0.0776479	0.0614179	0.1	0.088	1
NPRL3	0.0779349	0.109645	0.154	0.139	1
MGMT	0.0780295	0.0765831	0.388	0.368	1
CPSF3	0.0781691	0.0393574	0.238	0.217	1
C2CD3	0.0786229	0.0613817	0.15	0.135	1
DPM1	0.0789368	0.0286893	0.317	0.296	1
CMAS	0.0791531	0.026754	0.209	0.191	1
ENTR1	0.0793078	0.0138542	0.144	0.129	1
SAR1A	0.0793741	0.0036795	0.403	0.374	1
CKS2	0.0794966	-0.173672	0.186	0.196	1
COQ9	0.07954	0.149675	0.123	0.11	1
PCMTD2	0.0796039	0.021305	0.194	0.176	1
KDSR	0.0797652	-0.281087	0.161	0.171	1
ZNF398	0.0798349	0.0294285	0.13	0.116	1
RCAN3	0.0801318	0.0488343	0.144	0.129	1
TSSC4	0.0801477	-0.153301	0.286	0.296	1
SERPINA1	0.0802567	0.0147699	0.964	0.962	1
GLTP	0.080656	0.0422247	0.5	0.476	1
NXT1	0.0807436	0.0738124	0.218	0.199	1
PARVB	0.0809455	-0.0733588	0.441	0.449	1
SLC35D2	0.0812673	0.0252116	0.195	0.177	1
BATF	0.0815843	0.0445717	0.224	0.207	1
PLCB2	0.0816974	0.02191	0.504	0.468	1
BAIAP2	0.0817889	-0.273366	0.129	0.14	1
LINC00324	0.0818182	0.167189	0.131	0.118	1
CEP63	0.0819722	0.0577086	0.379	0.353	1
GYPC	0.0820746	0.0308661	0.246	0.226	1
ABHD15-AS1	0.0821515	-0.0407232	0.268	0.283	1
SPECC1	0.0821984	0.0414065	0.673	0.655	1
RAP2C	0.0822551	-0.243293	0.208	0.218	1
MPND	0.0823082	0.0885099	0.144	0.129	1
NDUFC2	0.0825654	-0.066155	0.733	0.726	1
PSMD2	0.0826314	0.0272546	0.415	0.384	1
PARP1	0.0829216	0.0342873	0.284	0.262	1
KLHL15	0.0830571	0.0423295	0.348	0.37	1
SIRT6	0.0833239	0.10223	0.144	0.129	1
TSPAN31	0.0833338	-0.319713	0.102	0.111	1
UBE2M	0.0833875	-0.105878	0.402	0.413	1
WIPI2	0.0834244	0.0724436	0.535	0.513	1
CZIB	0.0834624	0.0845742	0.243	0.223	1
CHERP	0.0835919	0.0373441	0.139	0.124	1
EIF2AK1	0.0837681	0.0171799	0.325	0.301	1
SLC50A1	0.0839134	-0.254948	0.155	0.165	1
CACYBP	0.084057	-0.135009	0.318	0.327	1
BCCIP	0.0843179	0.0531106	0.219	0.201	1
COX10	0.0849842	0.00863798	0.168	0.151	1
TMEM134	0.085002	0.0704152	0.199	0.18	1
Z93930.2	0.0851132	-0.164838	0.221	0.234	1
NDUFA4	0.0853888	-0.0341813	0.827	0.814	1
HIST1H2BC	0.085551	-0.0772676	0.135	0.146	1
MSL1	0.0856119	0.0589205	0.366	0.343	1
IQCN	0.0860321	0.0168792	0.289	0.268	1
ENDOG	0.0860343	0.0558419	0.167	0.151	1
FAM207A	0.0865167	-0.162683	0.189	0.201	1
KRR1	0.0865234	0.0447426	0.158	0.143	1
FAM76B	0.0865642	-0.185439	0.229	0.239	1
KDM5B	0.0870446	0.0449215	0.31	0.287	1
IMPACT	0.0871487	0.0713382	0.137	0.124	1
MS4A4E	0.087176	0.0695215	0.348	0.329	1
GLT8D1	0.0872904	0.00627346	0.124	0.111	1
SLC9A1	0.0872978	0.0329675	0.286	0.262	1
RUVBL2	0.0874752	0.0148953	0.126	0.113	1
AP3S1	0.0877338	-0.082963	0.493	0.5	1
C9orf16	0.0879526	-0.091981	0.604	0.596	1
RMDN1	0.0881933	0.0868063	0.273	0.253	1
GALNT6	0.0883488	0.0667624	0.192	0.177	1
BTK	0.0885748	0.0282632	0.422	0.395	1
CTR9	0.0887705	0.0650708	0.293	0.272	1
PRPF18	0.0889762	0.0124934	0.26	0.239	1
TCF25	0.0891374	-0.0602259	0.783	0.773	1
ZNF506	0.0894084	0.0691426	0.146	0.131	1
AIFM1	0.0894794	0.110634	0.17	0.155	1
WDR59	0.0902384	0.0940926	0.21	0.195	1
MPRIP	0.0904772	-0.0579467	0.247	0.225	1
NDUFS8	0.0905634	-0.104371	0.481	0.48	1
SIKE1	0.090894	0.0519258	0.159	0.144	1
TEPSIN	0.0912687	0.0038067	0.118	0.105	1
RAP2C-AS1	0.0913135	0.0935631	0.111	0.1	1
SH3BP5L	0.0914766	0.193239	0.1	0.089	1
CHMP1A	0.0915106	0.0342132	0.278	0.256	1
TBPL1	0.0915856	0.122512	0.174	0.158	1
ZBTB43	0.091656	0.0421138	0.327	0.302	1
AKAP8	0.0917765	0.0158477	0.317	0.293	1
CERS2	0.0917988	-0.0847633	0.377	0.384	1
CNOT11	0.0918003	0.00362855	0.213	0.194	1
MRPS14	0.0918949	0.0310465	0.208	0.19	1
CYB561D2	0.0919116	0.0810196	0.264	0.246	1
HCFC1	0.0919476	0.0758307	0.233	0.215	1
MAP3K4	0.0920403	0.0459873	0.363	0.341	1
SKA2	0.0920519	0.190956	0.136	0.124	1
CHCHD7	0.0924268	-0.153582	0.276	0.287	1
OSTC	0.0924946	0.0488439	0.517	0.485	1
EXOSC4	0.092524	0.169604	0.127	0.116	1
ZBTB11	0.0925466	-0.133792	0.435	0.442	1
GFM2	0.0925874	0.0384683	0.157	0.143	1
PON2	0.0930646	0.113798	0.1	0.089	1
PUF60	0.0934102	0.037226	0.371	0.347	1
SMARCD2	0.0934376	0.00331001	0.364	0.336	1
PPM1B	0.0935948	-0.120217	0.653	0.645	1
RHOB	0.0937932	-0.135613	0.703	0.686	1
ALG6	0.0939756	0.0643771	0.137	0.124	1
PAFAH1B3	0.0942861	0.154127	0.122	0.11	1
DCAF6	0.0944035	0.0563691	0.434	0.412	1
ZNF131	0.0949663	-0.0621142	0.445	0.46	1
LEMD2	0.094978	0.0211967	0.186	0.168	1
TATDN1	0.0950934	0.0568487	0.222	0.204	1
FAM214A	0.0952308	0.00425857	0.312	0.287	1
ANG	0.095366	-0.214635	0.155	0.166	1
FPR2	0.0956922	-0.0634855	0.246	0.26	1
HNRNPC	0.0957238	0.0227439	0.894	0.883	1
ZDHHC1	0.0960848	-0.477537	0.105	0.113	1
GINM1	0.0960907	0.0605064	0.386	0.364	1
COQ2	0.0961592	0.00710509	0.232	0.213	1
GNL2	0.0963468	-0.267267	0.236	0.242	1
PRDX1	0.0963664	-0.0479433	0.761	0.747	1
STUB1	0.0964503	-0.0874582	0.488	0.485	1
NCBP3	0.0964707	0.0283981	0.315	0.29	1
RIOK3	0.0965398	0.0467546	0.722	0.707	1
SIK3	0.0966202	0.0335341	0.968	0.963	1
TMEM250	0.0971012	0.154352	0.19	0.176	1
GABPA	0.0971319	-0.0157427	0.214	0.196	1
TRDMT1	0.0977853	-0.143692	0.149	0.16	1
RANBP3	0.0979355	-0.216468	0.185	0.193	1
FRG1	0.0979609	-0.0974647	0.408	0.411	1
FAM43A	0.0981245	-0.327115	0.099	0.107	1
ANAPC1	0.0982147	0.0952286	0.149	0.136	1
VPS13A	0.0985868	0.0270416	0.131	0.118	1
CDK11B	0.0987477	0.0830359	0.318	0.301	1
DMAC1	0.0991694	0.0700035	0.21	0.195	1
PEAK1	0.0996963	0.0535622	0.34	0.324	1
GSDMD	0.0999559	0.0584387	0.357	0.336	1
PAICS	0.100132	0.0856498	0.103	0.092	1
POLE4	0.100485	0.0835709	0.709	0.683	1
SLC22A18	0.100558	-0.220633	0.182	0.191	1
SEPTIN10	0.100886	0.0618626	0.111	0.1	1
ATP2A3	0.100941	0.0728209	0.184	0.168	1
EDEM2	0.101001	0.0232192	0.316	0.294	1
ANKRD49	0.101006	0.0831841	0.146	0.132	1
RNF8	0.101152	0.00410589	0.116	0.104	1
UNKL	0.101304	0.0181168	0.214	0.195	1
TOP2B	0.101378	0.0421147	0.551	0.534	1
BICRAL	0.101644	0.0436258	0.549	0.523	1
JPT1	0.10198	0.0631583	0.61	0.575	1
ENTPD1-AS1	0.102219	0.102177	0.292	0.275	1
EIF2S3	0.102252	0.0334205	0.727	0.71	1
SRGAP2	0.102676	0.0188582	0.677	0.653	1
TCIRG1	0.102834	-0.0431553	0.725	0.72	1
SH3GLB2	0.102874	0.102845	0.149	0.136	1
ZBED1	0.103358	-0.0492204	0.188	0.17	1
NSMCE3	0.10399	0.125693	0.149	0.136	1
EMC8	0.104335	0.00168657	0.275	0.252	1
COX15	0.104522	0.0660295	0.17	0.155	1
FAM78A	0.104683	0.0056593	0.334	0.309	1
PNPT1	0.105173	0.0102934	0.176	0.161	1
SMARCD3	0.105296	-0.115848	0.438	0.445	1
RRBP1	0.105364	-0.0524052	0.526	0.539	1
RRAGA	0.105602	0.0406997	0.232	0.212	1
RAB43	0.105645	0.0780713	0.245	0.229	1
AK3	0.105713	0.0755313	0.112	0.101	1
RNH1	0.105738	0.0400677	0.813	0.795	1
VPS11	0.105795	0.0261941	0.154	0.139	1
SIVA1	0.105797	-0.0770597	0.466	0.465	1
MTMR11	0.106118	0.0410895	0.259	0.237	1
AC016831.7	0.106139	0.0484168	0.17	0.155	1
PTK2B	0.106147	-0.206841	0.872	0.857	1
PSMC4	0.106232	-0.0111684	0.339	0.312	1
ZNF25	0.106474	0.0656176	0.111	0.099	1
EMC6	0.106619	-0.0796749	0.384	0.393	1
NEPRO	0.106839	0.0636177	0.149	0.135	1
NLRC4	0.106946	0.054539	0.371	0.35	1
CMTR1	0.107	0.0271717	0.137	0.123	1
SRGAP2B	0.107125	0.037142	0.439	0.414	1
NSUN4	0.107292	-0.31552	0.148	0.156	1
NEK6	0.107487	0.00921429	0.382	0.358	1
DUS2	0.10749	0.081345	0.271	0.252	1
MFSD11	0.107713	0.0917853	0.284	0.266	1
HS1BP3	0.107866	-0.161761	0.207	0.216	1
SATB1	0.108098	-0.00991962	0.18	0.163	1
YIF1A	0.10815	0.0504116	0.232	0.213	1
ZNHIT1	0.108482	-0.0652116	0.639	0.627	1
ZNF804A	0.108796	0.14514	0.396	0.385	1
PRPF3	0.108837	-0.18661	0.265	0.273	1
WDR81	0.108944	0.049483	0.168	0.153	1
ARAF	0.108968	-0.00133515	0.235	0.214	1
ZGPAT	0.108968	-0.0187118	0.259	0.238	1
UBE2V2	0.109033	-0.105522	0.348	0.357	1
CERS6	0.109187	0.0235822	0.791	0.78	1
NOP53	0.109214	-0.0463839	0.736	0.733	1
SIRPA	0.109557	0.046403	0.71	0.68	1
COMMD8	0.109585	0.0566955	0.381	0.356	1
PEX2	0.109931	0.0492702	0.233	0.215	1
FAM241A	0.110002	0.0392125	0.258	0.24	1
PIAS4	0.110343	0.0809811	0.135	0.122	1
MRPS33	0.110627	-0.168139	0.23	0.239	1
GLYR1	0.110688	0.0495397	0.523	0.502	1
CREBL2	0.110912	0.0162891	0.182	0.167	1
ATP6AP2	0.11098	0.0518971	0.761	0.73	1
EXOSC9	0.111014	0.0105647	0.132	0.119	1
ARHGEF6	0.111499	0.056293	0.507	0.493	1
MSRB2	0.111569	0.048541	0.416	0.388	1
SRPK2	0.111649	0.0387895	0.888	0.881	1
SLC25A32	0.111865	-0.0380937	0.21	0.192	1
POLL	0.112053	0.0211146	0.138	0.125	1
MRPL47	0.112162	-0.0760334	0.309	0.322	1
SLC16A5	0.112418	0.0479985	0.181	0.165	1
MRTFB	0.112487	0.18534	0.101	0.091	1
BOD1	0.112537	0.0555909	0.112	0.1	1
TMEM170B	0.112687	0.0412156	0.65	0.629	1
EPS15L1	0.112719	0.0240613	0.354	0.329	1
JMY	0.112765	-0.197613	0.182	0.193	1
RBM42	0.112807	-0.00894923	0.272	0.252	1
WASL	0.112807	0.0409105	0.386	0.366	1
RAB21	0.113011	0.0773493	0.502	0.48	1
ZDHHC2	0.11342	0.059917	0.295	0.275	1
FUNDC2	0.113495	-0.123076	0.317	0.322	1
DDX49	0.11352	0.00190321	0.239	0.218	1
NPAT	0.113529	0.0224824	0.186	0.17	1
LRRC58	0.114029	0.0440549	0.296	0.278	1
CCNG2	0.114092	-0.13431	0.317	0.324	1
CANX	0.114165	0.0177999	0.76	0.734	1
STK17B	0.114256	0.0394092	0.969	0.979	1
UBR4	0.114341	0.0591057	0.545	0.519	1
SLC35E1	0.115047	-0.00942063	0.295	0.275	1
CTNNBL1	0.115118	0.0217112	0.472	0.449	1
ZNF708	0.115261	-0.184907	0.194	0.204	1
UBE2F	0.115407	0.0539798	0.471	0.448	1
SLC6A6	0.115629	0.0557506	0.596	0.566	1
SMARCB1	0.116287	-0.131445	0.287	0.296	1
UFSP2	0.116305	-0.193163	0.107	0.116	1
RNF217	0.11631	0.1149	0.279	0.263	1
ZMAT5	0.116314	0.101241	0.151	0.138	1
SPG21	0.116318	0.0345858	0.568	0.534	1
WDR47	0.116661	-0.111655	0.25	0.261	1
PLXND1	0.116674	-0.0212503	0.397	0.37	1
DDX60	0.116689	0.0571362	0.141	0.129	1
GPANK1	0.116716	-0.117688	0.174	0.185	1
RNF146	0.116821	-0.00445186	0.331	0.307	1
PAM16	0.116891	-0.162783	0.278	0.285	1
LIX1L	0.117008	0.0323024	0.147	0.133	1
ANP32E	0.117184	0.0176942	0.286	0.264	1
AC079781.5	0.117259	-0.238153	0.219	0.227	1
CAPN2	0.117847	-0.0596608	0.699	0.694	1
CHMP2B	0.117856	0.020651	0.354	0.33	1
ADPRHL2	0.117891	0.0248338	0.186	0.171	1
DNM2	0.117954	0.05516	0.697	0.674	1
FYTTD1	0.117984	-0.00898265	0.337	0.31	1
FLCN	0.118063	0.0686959	0.138	0.124	1
PLD3	0.11851	-0.101618	0.606	0.598	1
RSRC2	0.118627	0.0125142	0.596	0.573	1
GUSB	0.118817	0.0192739	0.448	0.418	1
EMC4	0.118834	0.0359944	0.249	0.23	1
SPAG7	0.118933	0.0602671	0.428	0.407	1
RBCK1	0.119521	0.061378	0.428	0.402	1
DRG1	0.120059	0.0854395	0.231	0.214	1
TMEM38B	0.121026	0.137945	0.106	0.096	1
CCDC126	0.121156	0.0108965	0.191	0.175	1
BMI1	0.121227	-0.258619	0.099	0.108	1
HEATR5B	0.121522	-0.13493	0.412	0.416	1
CDKN1B	0.121562	0.0167492	0.379	0.354	1
PPP6R1	0.121643	0.0206869	0.375	0.35	1
DEDD2	0.121855	-0.0993859	0.352	0.355	1
HMGN4	0.12208	-0.18018	0.264	0.271	1
HELQ	0.122438	0.0624566	0.162	0.149	1
AC124248.1	0.122716	-0.24776	0.114	0.123	1
ENOPH1	0.122935	0.0312767	0.155	0.141	1
GTF2H3	0.12322	0.00801812	0.147	0.133	1
TRAPPC3	0.123231	-0.155308	0.33	0.333	1
PSMD4	0.123956	-0.0474159	0.55	0.552	1
DDX23	0.124071	0.0570216	0.236	0.219	1
DTNA	0.124389	-0.0803233	0.123	0.135	1
SAC3D1	0.124522	-0.201976	0.141	0.15	1
EIF3H	0.124692	-0.0397767	0.866	0.869	1
ARL11	0.124836	0.0474317	0.27	0.25	1
COX17	0.125013	-0.0864215	0.547	0.539	1
HSCB	0.125104	0.063008	0.165	0.152	1
MAP3K7CL	0.125336	0.0400842	0.198	0.183	1
SPCS3	0.125367	-0.043565	0.62	0.616	1
TTLL5	0.125553	0.0925871	0.279	0.265	1
IMPDH2	0.125588	-0.0311532	0.156	0.142	1
ALKBH5	0.125793	0.0158948	0.378	0.356	1
SUGT1	0.126116	-0.114175	0.404	0.405	1
SPATA13	0.126244	0.118296	0.446	0.431	1
XPA	0.126997	0.0291367	0.239	0.221	1
HMGCS1	0.127	-0.173456	0.23	0.239	1
MYD88	0.127014	0.0440826	0.539	0.509	1
ATP11B	0.127106	0.0310389	0.719	0.705	1
HDLBP	0.127182	0.0160955	0.643	0.625	1
NDE1	0.127234	-0.105998	0.467	0.469	1
DGKE	0.127508	0.133941	0.1	0.09	1
DGAT1	0.127688	0.0673057	0.251	0.232	1
AP1B1	0.127698	-0.0729479	0.467	0.473	1
SLC36A1	0.127734	0.00373927	0.309	0.288	1
ENOX2	0.128093	0.036326	0.32	0.304	1
PWP1	0.128174	-0.0734903	0.169	0.154	1
CASP4	0.128437	0.0656068	0.67	0.648	1
ZNF407	0.128603	0.0376374	0.641	0.617	1
B3GALT6	0.128826	-0.0429529	0.118	0.106	1
CMTM6	0.129068	-0.0435496	0.757	0.751	1
NEDD4	0.129399	0.0186777	0.106	0.096	1
BRAF	0.129451	0.069677	0.677	0.679	1
PXK	0.129612	-0.0742123	0.517	0.52	1
CHMP3	0.129645	0.0544215	0.597	0.578	1
AIMP1	0.129936	-0.119609	0.439	0.441	1
CLTCL1	0.130092	0.114742	0.139	0.128	1
FAM3A	0.130232	0.12379	0.119	0.108	1
LINC01138	0.13043	0.0263514	0.255	0.236	1
FAM117A	0.13049	0.0293428	0.182	0.167	1
PDCD2	0.130829	-0.125044	0.31	0.314	1
POLR3E	0.130845	0.0455947	0.115	0.104	1
LINC00963	0.131189	-0.0109498	0.3	0.277	1
MUS81	0.131493	0.113975	0.122	0.111	1
PEF1	0.131515	-0.170527	0.221	0.23	1
RBM12	0.131618	0.0673743	0.179	0.164	1
KIF13B	0.131968	0.0295951	0.62	0.598	1
PSMD12	0.131993	0.0301061	0.463	0.438	1
TP53INP1	0.132217	0.0844123	0.194	0.178	1
SRI	0.132418	0.0375933	0.486	0.46	1
CNN2	0.132551	0.0244101	0.563	0.529	1
PFKP	0.132783	0.0794283	0.134	0.122	1
TPRA1	0.133268	0.106968	0.19	0.176	1
CCDC57	0.133281	0.0423924	0.289	0.27	1
ADPRH	0.13331	-0.00153019	0.1	0.089	1
HMGN3	0.133451	0.0336664	0.603	0.574	1
RTL8C	0.13384	0.00241789	0.166	0.151	1
ATP6V1D	0.134045	0.0395775	0.427	0.404	1
SERPINB8	0.134172	-0.121541	0.3	0.306	1
BAX	0.134222	-0.038825	0.646	0.64	1
AKAP7	0.134346	0.0377819	0.184	0.17	1
DNAJC16	0.13461	0.0600738	0.167	0.153	1
NELFB	0.134884	0.0134218	0.262	0.244	1
PNPLA8	0.135484	-0.062455	0.614	0.617	1
HSDL1	0.135598	-0.26067	0.101	0.109	1
FAM8A1	0.135657	0.114207	0.122	0.11	1
ILF3-DT	0.135858	-0.174182	0.25	0.257	1
ARMC10	0.13658	0.046997	0.269	0.251	1
HAGH	0.136882	0.101759	0.295	0.277	1
ARF6	0.137295	0.0381134	0.603	0.573	1
USP19	0.137398	-0.023272	0.12	0.107	1
ABHD13	0.137575	0.0531746	0.243	0.226	1
EXOSC10	0.137814	0.0193829	0.181	0.166	1
ZC3H18	0.138397	-0.148205	0.347	0.348	1
RALGPS2	0.138562	-0.116962	0.189	0.201	1
BCAP29	0.138641	0.000993329	0.272	0.252	1
EBPL	0.138914	0.04092	0.235	0.219	1
LINC00667	0.139292	0.0409483	0.142	0.129	1
ATP5PB	0.139302	-0.0617268	0.709	0.704	1
RAB37	0.139661	0.0377877	0.12	0.109	1
C6orf89	0.139681	0.058417	0.283	0.264	1
TSTA3	0.140036	-0.180481	0.18	0.19	1
NTHL1	0.140136	0.0544246	0.102	0.092	1
MRPS12	0.140366	-0.134374	0.349	0.353	1
PNKD	0.140939	-0.100395	0.414	0.42	1
HUWE1	0.141133	0.0247037	0.498	0.471	1
GTPBP2	0.141196	-0.166206	0.16	0.17	1
LTBR	0.141233	-0.124855	0.36	0.362	1
HLX	0.141322	-0.234825	0.196	0.203	1
WDR1	0.141349	0.0284469	0.625	0.596	1
IFT74	0.141612	0.0534034	0.141	0.129	1
DDX50	0.142376	0.0812319	0.282	0.265	1
ATP6V1G1	0.142482	0.0513052	0.795	0.777	1
ABCA1	0.142515	0.137412	0.234	0.221	1
PPP1R18	0.142908	0.0767237	0.621	0.595	1
FAM98B	0.143318	0.0774005	0.112	0.102	1
EZH2	0.143446	-0.0119767	0.332	0.347	1
C8orf76	0.143528	0.0342755	0.254	0.236	1
SH3TC1	0.143558	-0.164868	0.381	0.384	1
SAFB2	0.143843	-0.00476024	0.398	0.37	1
CARS	0.143977	-0.00286416	0.299	0.277	1
TLR2	0.144076	-0.129497	0.825	0.807	1
PEX19	0.144327	-0.331065	0.096	0.104	1
LILRB4	0.144466	0.0461373	0.366	0.344	1
MED25	0.145091	-0.220084	0.191	0.199	1
CEP68	0.145262	-0.216137	0.126	0.134	1
TMUB2	0.145288	0.0423854	0.265	0.246	1
CCZ1	0.145325	0.0458396	0.272	0.255	1
ITPA	0.145552	-0.146905	0.344	0.347	1
PDCD7	0.145695	-0.11567	0.245	0.254	1
MSH6	0.145863	-0.016021	0.149	0.135	1
MESD	0.145941	-0.133979	0.32	0.324	1
KAT7	0.146007	0.0135072	0.316	0.295	1
PRKACA	0.146116	-0.0827536	0.596	0.583	1
SLC25A33	0.146385	-0.146797	0.355	0.365	1
RPL7	0.14688	0.024904	0.981	0.986	1
TSPAN3	0.147081	0.0550984	0.181	0.167	1
C1GALT1C1	0.147298	-0.24015	0.113	0.121	1
ARL17A	0.147359	-0.363047	0.121	0.127	1
EML3	0.1474	-0.243995	0.151	0.159	1
UHRF1BP1	0.147485	-0.16278	0.301	0.308	1
SNRPB2	0.147529	0.0355078	0.517	0.487	1
AL109809.5	0.147702	0.104964	0.149	0.137	1
LILRA1	0.147916	0.0473808	0.502	0.475	1
NDST1	0.1486	0.0645696	0.297	0.278	1
MBD3	0.148748	0.0507025	0.275	0.258	1
CPSF4	0.148798	0.0579964	0.104	0.093	1
POLDIP3	0.149332	0.00333582	0.271	0.251	1
HERC2	0.149943	0.0459582	0.251	0.235	1
PSMG4	0.149964	-0.12582	0.18	0.189	1
ZADH2	0.150047	0.04859	0.232	0.215	1
CCNC	0.150635	0.0418908	0.252	0.236	1
ELP6	0.150664	0.00419934	0.117	0.106	1
TMEM208	0.150789	0.0877113	0.374	0.355	1
TRMT1	0.150991	-0.0990781	0.379	0.383	1
NEDD4L	0.15193	0.113294	0.164	0.153	1
RTF1	0.151938	-0.0566774	0.59	0.597	1
ABCD1	0.152578	-0.210362	0.142	0.151	1
DHX34	0.152861	-0.124638	0.35	0.358	1
MTG2	0.153535	-0.0124489	0.166	0.151	1
USP48	0.153664	0.0327419	0.585	0.557	1
PPP1R11	0.154126	-0.151132	0.307	0.313	1
DUS1L	0.154614	-0.0216367	0.234	0.216	1
BASP1	0.155142	0.0139316	0.504	0.471	1
PAF1	0.155202	-0.229951	0.14	0.148	1
MRPL10	0.155415	-0.174276	0.161	0.169	1
ATG10	0.155797	0.0575493	0.267	0.253	1
MON1B	0.156134	-0.0277322	0.277	0.257	1
NPEPL1	0.156884	-0.113197	0.359	0.364	1
FLVCR1	0.157027	-0.0118347	0.124	0.113	1
NUCB1	0.157091	-0.123323	0.511	0.502	1
EIF2D	0.157378	0.0236161	0.168	0.155	1
COX11	0.157392	0.0868547	0.101	0.091	1
AL034397.3	0.157595	0.0537965	0.405	0.386	1
AC011511.2	0.1577	-0.169076	0.133	0.141	1
FRA10AC1	0.158309	0.0675697	0.189	0.176	1
RPL26L1	0.158338	0.0355834	0.286	0.27	1
RELA	0.158431	-0.150833	0.254	0.26	1
TMEM18	0.158537	-0.178976	0.195	0.203	1
NCAPD2	0.158676	0.0576211	0.132	0.121	1
LRRC8A	0.158712	0.0934703	0.141	0.128	1
LTO1	0.158789	-0.00207682	0.102	0.092	1
FBH1	0.158969	0.0142244	0.303	0.282	1
KLHDC3	0.159452	-0.137193	0.253	0.26	1
TOR1B	0.159587	0.00561418	0.156	0.142	1
MRPL18	0.16038	0.0251737	0.327	0.305	1
DDX24	0.160458	0.0446186	0.474	0.454	1
RIOK2	0.160632	0.0328643	0.109	0.098	1
STRN3	0.160664	0.05113	0.613	0.593	1
FBXO33	0.160857	0.0681219	0.521	0.511	1
GTF3C5	0.160984	0.0260576	0.123	0.111	1
FOXO3	0.161181	-0.279246	0.856	0.849	1
C9orf72	0.161256	0.0521574	0.851	0.839	1
MYCL	0.161946	-0.00872952	0.195	0.179	1
TRIQK	0.161998	-0.118396	0.314	0.324	1
MLLT1	0.162402	0.0984667	0.212	0.197	1
NUCB2	0.162453	0.0143535	0.247	0.229	1
ZNF263	0.162455	0.0242548	0.149	0.136	1
GALNS	0.1625	0.0520998	0.192	0.177	1
OASL	0.162522	0.121678	0.126	0.115	1
PPP1CC	0.162624	-0.0469461	0.521	0.519	1
SETD1A	0.162797	0.0988853	0.117	0.107	1
TUBB4B	0.16306	-0.0792093	0.443	0.444	1
RELB	0.163165	0.110935	0.55	0.548	1
MAT2B	0.163221	0.0461226	0.299	0.28	1
GALC	0.163222	0.0347577	0.257	0.238	1
PFDN6	0.16325	-0.162271	0.215	0.223	1
MRTO4	0.163423	0.0407576	0.108	0.098	1
ZNF43	0.163454	0.0694824	0.112	0.102	1
CCDC115	0.16364	0.0399088	0.224	0.207	1
PFDN4	0.164198	-0.191038	0.276	0.279	1
RUVBL1	0.164397	0.0246971	0.144	0.132	1
PTPN18	0.16472	-0.069405	0.667	0.651	1
CCDC146	0.165488	0.0129979	0.157	0.145	1
ERAP2	0.165777	0.00992762	0.229	0.211	1
ZNF672	0.165855	0.0342301	0.174	0.161	1
PSME1	0.166062	-0.0062633	0.861	0.84	1
MPP5	0.166172	0.0390615	0.171	0.158	1
C11orf58	0.166226	-0.059759	0.695	0.684	1
HIVEP2	0.166528	-0.106467	0.27	0.278	1
CFD	0.167032	-0.00459028	0.931	0.923	1
ANO10	0.167041	0.0249935	0.401	0.385	1
SCRN3	0.167079	0.0578215	0.109	0.099	1
B3GNT2	0.167081	-0.126385	0.27	0.275	1
SF3A1	0.167126	0.0277402	0.28	0.26	1
ERP44	0.1675	0.0227279	0.688	0.672	1
SIN3B	0.167555	-0.0183804	0.291	0.27	1
PRDX3	0.167697	-0.0345292	0.457	0.465	1
RHOF	0.167805	0.0548616	0.131	0.119	1
GLO1	0.167986	-0.00263094	0.243	0.226	1
TRMO	0.168471	-0.218038	0.136	0.145	1
ZKSCAN1	0.16859	-0.0280199	0.349	0.325	1
BST2	0.169022	-0.0559699	0.78	0.763	1
DRG2	0.169055	0.00405933	0.183	0.168	1
CTDNEP1	0.169277	0.0317165	0.552	0.522	1
TMED8	0.169807	-0.0947812	0.208	0.217	1
XRCC1	0.169898	-0.0123525	0.171	0.157	1
NRM	0.169908	0.0374231	0.168	0.155	1
ANKLE2	0.170073	-0.0160005	0.308	0.287	1
NUDCD2	0.170232	-0.186767	0.2	0.207	1
ALDH1A1	0.170447	-0.208039	0.2	0.209	1
SGPP1	0.170488	0.102994	0.149	0.138	1
B4GALT4	0.171125	0.0544245	0.134	0.123	1
SUPT3H	0.171142	0.169487	0.177	0.167	1
BORCS6	0.171201	-0.108074	0.159	0.168	1
WDR46	0.171307	0.0419392	0.198	0.184	1
AL512603.2	0.17165	0.105521	0.43	0.412	1
C6orf62	0.171675	-0.0829176	0.588	0.586	1
XXYLT1	0.172391	0.00704945	0.24	0.225	1
NUP58	0.172475	-0.086862	0.46	0.462	1
SMU1	0.173053	0.0384277	0.39	0.371	1
KAT6B	0.173328	0.0153703	0.489	0.461	1
RAB4A	0.17366	-0.00189312	0.335	0.313	1
AKT1	0.173748	-0.124221	0.306	0.308	1
ZNF585A	0.174335	0.0656788	0.126	0.115	1
AMD1	0.174349	-0.0989227	0.54	0.535	1
LSM8	0.175082	-0.0803102	0.529	0.521	1
GLI4	0.175112	0.105825	0.107	0.097	1
ARFRP1	0.175121	-0.00986315	0.167	0.155	1
UBE2N	0.175286	0.0206148	0.524	0.509	1
ITGAE	0.175424	0.0174671	0.421	0.397	1
RBM15B	0.175754	-0.0243312	0.178	0.163	1
MPPE1	0.17604	-0.0929481	0.296	0.302	1
LSM4	0.176149	-0.0976109	0.494	0.49	1
PAIP1	0.176328	0.0698012	0.236	0.22	1
JKAMP	0.176559	0.00656861	0.228	0.212	1
ZNF431	0.176631	-0.0314505	0.196	0.181	1
SS18L2	0.177385	0.0367496	0.273	0.256	1
RRNAD1	0.177609	-0.107901	0.126	0.135	1
TMEM60	0.177615	0.0236168	0.159	0.146	1
CBX5	0.177653	0.14883	0.133	0.123	1
PLEKHM1	0.177894	0.00892763	0.391	0.367	1
TRMT112	0.177996	0.0438256	0.63	0.603	1
NCBP2AS2	0.178192	-0.139775	0.264	0.271	1
BAIAP2-DT	0.178236	-0.00336521	0.127	0.116	1
TMEM91	0.178376	-0.0464404	0.395	0.406	1
PINK1	0.178453	-0.133142	0.198	0.206	1
INTS11	0.178482	-0.19048	0.24	0.246	1
PI4K2A	0.178648	-0.101125	0.356	0.361	1
TOLLIP	0.178722	-0.0574269	0.445	0.448	1
RXRB	0.178729	-0.192998	0.119	0.126	1
METAP2	0.178937	-0.13441	0.429	0.429	1
RANBP1	0.178997	-0.168534	0.366	0.365	1
H6PD	0.17908	-0.0341041	0.204	0.188	1
ZBTB1	0.179712	-0.00253344	0.511	0.488	1
GATAD1	0.180018	-0.0144512	0.294	0.275	1
CASP2	0.180202	0.0471508	0.189	0.175	1
FRMD3	0.180295	0.0937393	0.189	0.177	1
PPM1M	0.180545	0.033708	0.262	0.247	1
VKORC1	0.180581	0.0209872	0.35	0.329	1
KIF13A	0.180821	0.0140249	0.848	0.825	1
SNX9	0.180852	0.0052275	0.41	0.39	1
CTU1	0.181389	-0.105486	0.157	0.166	1
MAN2C1	0.181657	-0.177141	0.282	0.283	1
LSM5	0.182802	-0.138807	0.329	0.331	1
SWT1	0.182943	-0.13274	0.111	0.119	1
TXNDC12	0.183297	0.00949241	0.424	0.399	1
ISCA2	0.184095	0.099846	0.205	0.193	1
CLPX	0.184525	0.0817793	0.287	0.272	1
CHMP6	0.1847	-0.0499196	0.208	0.192	1
WSB2	0.184797	0.000690425	0.214	0.201	1
LAMTOR5-AS1	0.185087	0.0463685	0.175	0.162	1
HPCAL1	0.185111	0.0617767	0.657	0.651	1
PKD1	0.185519	-0.0226897	0.121	0.11	1
STXBP3	0.185878	0.0275482	0.548	0.524	1
NHP2	0.186084	-0.125338	0.329	0.333	1
SLC25A24	0.186556	-0.103818	0.442	0.442	1
CNP	0.188005	0.0529349	0.152	0.14	1
STS	0.188312	-0.182062	0.174	0.182	1
AASDHPPT	0.188321	0.0304436	0.207	0.192	1
LYPLA2	0.188348	0.0238838	0.275	0.255	1
CSNK2A2	0.188428	-0.130985	0.272	0.279	1
DENND1C	0.188438	0.0197341	0.184	0.169	1
OPA3	0.188445	0.00997627	0.187	0.173	1
FBXO6	0.188543	0.0479472	0.16	0.147	1
ACBD5	0.18876	0.0153465	0.276	0.258	1
GPAA1	0.188888	-0.134303	0.239	0.245	1
PMVK	0.189112	0.0145184	0.239	0.223	1
GK	0.189138	0.100541	0.416	0.404	1
CBLB	0.189899	0.0260087	0.315	0.298	1
CCDC92	0.190005	0.00104694	0.114	0.104	1
PROSER1	0.190218	0.0329099	0.152	0.14	1
CAPZA2	0.190362	0.0116989	0.839	0.827	1
FAM126B	0.190435	-0.0131515	0.433	0.408	1
GON7	0.190552	-0.208177	0.11	0.117	1
TIMM10B	0.190639	-0.0375428	0.145	0.132	1
NPIPB4	0.190875	0.0516558	0.118	0.108	1
SLFN5	0.191249	0.023384	0.237	0.22	1
SHTN1	0.191605	0.0494799	0.613	0.596	1
DMAC2L	0.191792	-0.0475147	0.201	0.186	1
REPS2	0.192063	0.0355148	0.213	0.201	1
RABEPK	0.192569	0.00223457	0.124	0.113	1
PARVG	0.19264	-0.0736971	0.643	0.632	1
SREK1	0.192809	0.016485	0.478	0.459	1
ATP8B4	0.193032	-0.0581933	0.506	0.517	1
ITM2B	0.193333	0.0223566	0.984	0.986	1
TMEM214	0.193433	-0.0673311	0.111	0.101	1
HCG27	0.193549	-0.255696	0.107	0.114	1
DTD1	0.193928	0.0243695	0.244	0.23	1
SMARCC2	0.193949	0.0102747	0.291	0.271	1
ZNF354A	0.194374	-0.0366418	0.109	0.099	1
NCBP2	0.194476	0.0291499	0.235	0.219	1
NR4A3	0.194787	0.431396	0.181	0.173	1
COX7B	0.195105	-0.0362363	0.789	0.77	1
AC097634.3	0.195169	0.104343	0.113	0.104	1
NLRP12	0.195212	-0.0322617	0.55	0.548	1
BSCL2	0.195643	-0.163708	0.182	0.189	1
USP16	0.196403	-0.00257238	0.419	0.395	1
SPTY2D1	0.196588	-0.0987654	0.307	0.316	1
TSFM	0.196685	0.183058	0.129	0.119	1
POLR2I	0.197071	-0.113094	0.301	0.307	1
AIP	0.197866	-0.115999	0.441	0.436	1
GNL1	0.197998	-0.184658	0.229	0.235	1
DNASE1L1	0.19821	0.0481053	0.229	0.214	1
IDH3G	0.198673	-0.0714668	0.492	0.492	1
BRK1	0.198726	-0.0339072	0.773	0.761	1
RPAP3	0.199108	0.105177	0.226	0.213	1
DHPS	0.199365	-0.0974673	0.264	0.272	1
DNPEP	0.199706	0.0114671	0.225	0.208	1
FBXW2	0.199816	-0.159577	0.289	0.295	1
CNNM2	0.20034	0.164852	0.151	0.142	1
SMIM13	0.200608	0.0366938	0.159	0.147	1
NARS	0.200653	-0.0736083	0.478	0.476	1
PHLPP1	0.200668	0.0397446	0.331	0.316	1
PRELID3B	0.200725	0.0753841	0.145	0.135	1
MLH3	0.200916	0.0119176	0.138	0.127	1
TPI1	0.200925	0.039426	0.848	0.823	1
TMEM39B	0.200976	0.0585894	0.154	0.143	1
RDH11	0.201169	-0.000537676	0.3	0.28	1
ZNF195	0.201739	-0.235617	0.119	0.126	1
PANK3	0.202005	0.0187512	0.243	0.228	1
INTS1	0.202517	0.0437494	0.219	0.203	1
USP5	0.202578	-0.0196348	0.122	0.111	1
SKI	0.202597	-0.0312338	0.287	0.268	1
MIR3945HG	0.203608	-0.243739	0.099	0.106	1
APOBR	0.204146	-0.0184247	0.47	0.441	1
NCEH1	0.204516	-0.0502218	0.289	0.303	1
REST	0.20457	-0.119294	0.35	0.351	1
WASHC2A	0.205196	-0.157815	0.263	0.269	1
IKZF5	0.205336	-0.0792713	0.193	0.179	1
TMEM80	0.205727	-0.1655	0.115	0.122	1
TRAM1	0.205768	-0.0527	0.567	0.564	1
MID1IP1	0.205786	0.0231572	0.35	0.333	1
MFSD14B	0.205847	0.0714955	0.617	0.597	1
ZC3H6	0.206318	0.0554415	0.216	0.204	1
NOP14	0.206543	-0.0182689	0.137	0.126	1
DBNL	0.20702	-0.0401349	0.673	0.67	1
ARL15	0.207056	0.0349915	0.892	0.885	1
DERA	0.207295	0.0132934	0.397	0.382	1
SH2B1	0.207519	-0.00269024	0.117	0.106	1
ITGB3BP	0.207848	0.0388442	0.138	0.128	1
SARS	0.208396	0.0237173	0.369	0.348	1
HYOU1	0.208669	-0.0386633	0.12	0.11	1
ADNP2	0.209432	0.00359459	0.183	0.171	1
ZNF384	0.210077	0.0651253	0.136	0.125	1
HNRNPH2	0.210224	-0.103227	0.447	0.443	1
ALG13	0.210529	0.0270698	0.434	0.412	1
PRR14	0.210536	-0.0337305	0.183	0.168	1
RETREG3	0.21062	-0.0175237	0.277	0.257	1
SULT1B1	0.210897	-0.130558	0.166	0.175	1
C12orf76	0.210924	0.0347025	0.134	0.124	1
SSR1	0.211749	-0.00605554	0.6	0.575	1
AP001011.1	0.212061	-0.0846773	0.118	0.126	1
RNASEH1	0.212159	0.0549438	0.17	0.158	1
METTL5	0.21216	-0.105918	0.218	0.226	1
PCBP1	0.212265	-0.0358604	0.896	0.89	1
MIF4GD	0.212442	-0.135081	0.215	0.222	1
GSTO1	0.212591	0.0249402	0.874	0.855	1
RABIF	0.212768	0.0182709	0.231	0.216	1
KMT2B	0.212923	0.064114	0.214	0.2	1
CHID1	0.213669	0.0179982	0.187	0.173	1
OSTM1	0.213861	0.0711901	0.349	0.334	1
DIAPH1	0.214101	-0.01882	0.854	0.867	1
MEAF6	0.21454	0.0341468	0.357	0.336	1
RPUSD1	0.214985	-0.191878	0.098	0.105	1
TRIM52	0.215321	-0.0328483	0.127	0.115	1
SYT11	0.215568	0.115283	0.121	0.112	1
TBRG4	0.215806	-0.0507907	0.174	0.16	1
CALU	0.216046	0.0763167	0.293	0.281	1
ITGB1	0.216101	-0.019596	0.722	0.728	1
TTC33	0.21638	0.0710783	0.143	0.133	1
SLC30A5	0.216528	-0.0453028	0.262	0.27	1
NINJ1	0.216817	0.028319	0.569	0.548	1
NSUN6	0.216843	-0.0239428	0.247	0.23	1
P2RY8	0.217721	0.0571643	0.549	0.537	1
CCNG1	0.218045	0.0320431	0.17	0.158	1
KIAA0556	0.218126	-0.122003	0.275	0.283	1
POLR2C	0.218482	0.0645164	0.159	0.148	1
EIF4E3	0.218694	-0.0736433	0.51	0.511	1
PELI2	0.21873	0.0301455	0.779	0.772	1
MRPL24	0.219293	-0.0416566	0.131	0.121	1
MIIP	0.219723	0.0968319	0.249	0.236	1
AC093673.1	0.219831	-0.15611	0.229	0.236	1
C4orf33	0.219953	-0.132119	0.188	0.195	1
HNRNPL	0.220802	-0.097508	0.496	0.494	1
CERK	0.220822	-0.0343597	0.341	0.317	1
ABCC3	0.221207	0.0594854	0.225	0.214	1
EPHB6	0.221962	-0.290269	0.11	0.117	1
ASCL2	0.222581	-0.106888	0.199	0.206	1
DDAH2	0.222651	-0.120699	0.271	0.276	1
DNPH1	0.222708	-0.183511	0.138	0.145	1
NOL12	0.222731	0.0481206	0.225	0.21	1
SHARPIN	0.223187	0.00985509	0.26	0.244	1
SAE1	0.223239	-0.0702456	0.314	0.292	1
AKIRIN1	0.223469	-0.0059387	0.394	0.371	1
NOB1	0.22447	-0.224404	0.148	0.154	1
METTL26	0.225213	-0.117972	0.354	0.353	1
CD300A	0.225418	-0.0217706	0.436	0.41	1
TAF12	0.226249	0.0339805	0.33	0.314	1
ATG2A	0.226398	-0.0744815	0.237	0.245	1
LANCL2	0.226591	0.0506469	0.155	0.144	1
D2HGDH	0.227016	0.0259813	0.16	0.148	1
CD46	0.227337	-0.0411095	0.653	0.661	1
SQLE	0.227423	0.0529307	0.161	0.151	1
COPS7A	0.227514	-0.0332004	0.206	0.192	1
SMIM19	0.227704	-0.0769583	0.202	0.21	1
PRORP	0.228162	-0.0359285	0.33	0.311	1
NKG7	0.228173	-0.0658144	0.177	0.185	1
C2orf76	0.228236	0.0776133	0.133	0.124	1
GTPBP10	0.228381	0.000663165	0.129	0.118	1
MED17	0.22846	-0.00495663	0.224	0.209	1
UQCRC2	0.229179	0.0271534	0.512	0.488	1
PTBP1	0.229432	-0.0831509	0.449	0.452	1
UBAP2L	0.23004	-0.0286345	0.369	0.343	1
TOR3A	0.230784	-0.178158	0.228	0.232	1
ZMPSTE24	0.230851	-0.00602283	0.222	0.208	1
RANBP2	0.231119	0.0021844	0.542	0.546	1
ZSWIM7	0.231129	-0.118142	0.401	0.399	1
TRAPPC2L	0.231161	-0.0789902	0.364	0.366	1
BORCS5	0.231535	-0.109552	0.26	0.266	1
HIGD1A	0.231813	0.030628	0.183	0.17	1
CDK16	0.231865	-0.0329806	0.175	0.162	1
SDHAF1	0.231895	-0.120086	0.139	0.147	1
IMP4	0.232262	-0.00268916	0.231	0.216	1
MLYCD	0.232457	-0.0204596	0.15	0.138	1
SLC36A4	0.232796	-0.124988	0.46	0.458	1
ARL17B	0.233214	-0.0900056	0.23	0.241	1
TRIM4	0.233421	0.0219869	0.249	0.234	1
OTULIN	0.234473	0.027603	0.271	0.256	1
PDE3B	0.235577	0.0882442	0.404	0.394	1
SLC35B1	0.235923	0.00182899	0.206	0.192	1
COX20	0.236342	-0.0404559	0.286	0.266	1
AL157392.3	0.236718	-0.0910706	0.105	0.096	1
ELMO2	0.236911	-0.0709717	0.24	0.223	1
PHF11	0.236957	0.0333519	0.374	0.357	1
AP001160.1	0.237721	-0.122378	0.101	0.108	1
PMM1	0.237826	0.00601388	0.116	0.107	1
PSMB1	0.237827	-0.0278686	0.769	0.757	1
DYNC1LI1	0.237927	-0.0891879	0.492	0.489	1
MRGBP	0.238349	-0.17062	0.111	0.118	1
BRD4	0.238599	0.0226572	0.704	0.69	1
BRD3	0.238952	0.0134183	0.322	0.3	1
EBLN3P	0.239007	0.0103494	0.202	0.189	1
CDADC1	0.239149	-0.209575	0.207	0.211	1
CDS2	0.239632	0.063888	0.408	0.392	1
LRRC37A2	0.240301	-0.0449947	0.163	0.151	1
DEDD	0.240329	-0.0112908	0.153	0.141	1
GATAD2B	0.240789	0.0426882	0.685	0.671	1
VASP	0.240934	-0.0350303	0.886	0.887	1
CALM1	0.241361	0.0133111	0.943	0.945	1
AC239799.2	0.241662	-0.0648576	0.096	0.103	1
RSL1D1	0.242178	-0.0750795	0.588	0.578	1
PCMT1	0.242529	0.0501835	0.646	0.615	1
ATG9A	0.242854	-0.178637	0.146	0.152	1
AP1AR	0.24359	0.052318	0.171	0.161	1
MBNL1	0.243766	-0.00117325	0.989	0.991	1
CLDND1	0.244616	-0.0360844	0.238	0.222	1
GLRX5	0.244768	0.0387351	0.32	0.302	1
SAP30L	0.245121	0.0384201	0.162	0.151	1
RNF220	0.24523	-0.216659	0.223	0.225	1
TNFRSF10C	0.245667	-0.0349415	0.11	0.101	1
EPSTI1	0.245735	0.0613287	0.342	0.329	1
EIF2B5	0.245986	0.0332816	0.158	0.147	1
HDAC6	0.247414	-0.0625248	0.1	0.091	1
MAD2L2	0.247475	0.0852156	0.191	0.181	1
GSTZ1	0.248516	-0.225068	0.118	0.124	1
NAGPA	0.249025	0.0553002	0.193	0.18	1
ZBTB48	0.249246	-0.12685	0.172	0.179	1
ARL13B	0.249837	-0.082875	0.114	0.122	1
RMND5B	0.250193	0.0266472	0.163	0.152	1
PDCD10	0.250409	-0.0493103	0.485	0.483	1
SPATS2	0.250755	0.0579011	0.152	0.143	1
TPK1	0.25078	0.0011559	0.493	0.475	1
SAP130	0.251366	0.0391889	0.345	0.328	1
STT3B	0.251546	0.0156438	0.685	0.673	1
C1orf131	0.251687	0.0520349	0.17	0.159	1
FABP5	0.251884	-0.205221	0.203	0.21	1
RPE	0.252354	0.0219326	0.182	0.17	1
FAM219B	0.252684	-0.0600536	0.108	0.099	1
NDUFS6	0.253632	-0.0405951	0.741	0.722	1
ARL6IP5	0.254023	-0.0289746	0.839	0.826	1
G6PC3	0.254106	0.0105294	0.109	0.101	1
FAM114A1	0.254139	0.128533	0.118	0.11	1
WRNIP1	0.255644	-0.0514078	0.21	0.197	1
TDG	0.25655	0.047605	0.329	0.311	1
CYC1	0.257509	0.0365569	0.411	0.391	1
PIGT	0.258021	-0.119476	0.272	0.277	1
C7orf26	0.258562	0.0122934	0.113	0.105	1
ASNSD1	0.258653	0.0101163	0.102	0.094	1
ACLY	0.258788	-0.0190154	0.329	0.312	1
RNF40	0.259159	0.0265673	0.247	0.23	1
EDEM1	0.259177	0.0219356	0.275	0.259	1
PSMA5	0.260269	0.018749	0.565	0.541	1
AL161785.1	0.260318	-0.164707	0.163	0.17	1
FXYD6	0.260586	0.0569414	0.117	0.11	1
FAM160A2	0.26061	0.000517015	0.275	0.259	1
DENR	0.260621	-0.0459187	0.348	0.325	1
C1QBP	0.260848	-0.0758114	0.405	0.405	1
TNFRSF1B	0.261068	0.00666568	0.936	0.928	1
AGPAT1	0.26156	-0.00089708	0.148	0.137	1
PPP1R35	0.261606	0.0464543	0.186	0.175	1
TM2D2	0.261748	0.103374	0.119	0.111	1
PNRC2	0.262736	-0.0978688	0.47	0.467	1
NUP37	0.26317	0.0355722	0.107	0.099	1
MCM5	0.263256	0.0639592	0.15	0.139	1
PMF1	0.263374	-0.0871472	0.391	0.395	1
MPEG1	0.263415	-0.025983	0.905	0.897	1
BCL7B	0.263706	-0.0140703	0.262	0.245	1
CGGBP1	0.264521	-0.0560778	0.422	0.425	1
BRMS1	0.26458	0.0479499	0.309	0.29	1
EEF2	0.26499	-0.024958	0.931	0.922	1
ANTKMT	0.265382	-0.0993088	0.37	0.368	1
CWC25	0.265465	-0.0844635	0.361	0.36	1
PRPF39	0.265684	-0.0306906	0.131	0.121	1
TMEM203	0.265982	0.0503065	0.237	0.223	1
CAT	0.266019	0.0438962	0.613	0.6	1
PLOD3	0.266553	-0.0281197	0.162	0.15	1
COX19	0.266889	-0.0741683	0.378	0.38	1
TRIM22	0.267043	-0.00986785	0.448	0.429	1
TIMM9	0.268359	0.0856632	0.192	0.182	1
SNX24	0.269106	0.0737531	0.229	0.219	1
FAM114A2	0.269215	0.0490022	0.111	0.103	1
FAM3C	0.269702	-0.0299234	0.154	0.143	1
HSDL2	0.269938	-0.134116	0.257	0.263	1
GTF2A2	0.27079	0.0396392	0.513	0.483	1
SGTA	0.271169	-0.203196	0.159	0.164	1
RAB30-DT	0.272087	0.0354856	0.209	0.197	1
HNRNPUL2	0.272774	-0.0144339	0.347	0.325	1
FAM32A	0.273317	-0.0960709	0.407	0.404	1
CARM1	0.273488	-0.0380084	0.16	0.149	1
TAFA2	0.273601	-0.0854861	0.221	0.229	1
PIGS	0.273683	0.0200263	0.205	0.193	1
IK	0.273833	-0.0915994	0.463	0.461	1
ZNF330	0.274922	-0.129045	0.298	0.301	1
NBN	0.275109	-0.0366047	0.388	0.361	1
EBAG9	0.275187	-0.0397076	0.146	0.136	1
P4HB	0.275415	-0.0363756	0.761	0.759	1
KIAA0100	0.275446	0.0277923	0.441	0.425	1
EID2	0.276041	-0.128894	0.113	0.104	1
HGF	0.276792	-0.0447442	0.166	0.156	1
NFXL1	0.276949	-0.152807	0.17	0.178	1
CSKMT	0.277061	-0.118885	0.102	0.109	1
ACTN4	0.277159	-0.0576934	0.694	0.685	1
FEM1B	0.277486	0.0173489	0.212	0.199	1
SGK3	0.278026	-0.0518074	0.792	0.792	1
PAPOLA	0.278318	0.00707001	0.697	0.682	1
SMIM12	0.278416	0.0665454	0.333	0.317	1
RAP2B	0.279603	-0.10642	0.477	0.47	1
APOL2	0.279666	0.0468582	0.146	0.136	1
MRPL45	0.280142	-0.223466	0.141	0.145	1
APLP2	0.280771	-0.0198669	0.97	0.963	1
OPN3	0.281098	0.00632028	0.168	0.158	1
PCNP	0.281309	-0.0173585	0.486	0.454	1
RRM2B	0.281338	-0.00308774	0.211	0.2	1
DAZAP2	0.28169	-0.0216426	0.9	0.896	1
HMGN1	0.281832	-0.120098	0.384	0.381	1
LSM10	0.282051	0.0343835	0.556	0.532	1
PSMA1	0.282153	0.0261255	0.677	0.648	1
SUPT7L	0.282257	-0.221806	0.112	0.117	1
SLC9A8	0.282268	-0.0952522	0.367	0.367	1
DDX54	0.282584	-0.010088	0.237	0.222	1
SWSAP1	0.282673	0.00833398	0.103	0.096	1
PRKCA	0.282897	0.103409	0.432	0.423	1
NSMCE4A	0.283602	0.0299653	0.174	0.163	1
EIF3E	0.284059	-0.0194131	0.862	0.857	1
FHL3	0.284262	-0.0197952	0.231	0.217	1
PBX3	0.284318	0.0651272	0.588	0.575	1
CPPED1	0.285115	-0.0414953	0.934	0.928	1
TJAP1	0.285377	0.0316889	0.139	0.129	1
GLRX2	0.28539	0.0121005	0.158	0.148	1
KAT8	0.286287	-0.0996075	0.34	0.343	1
MITD1	0.286923	0.00111466	0.252	0.238	1
GOLGA2	0.287013	-0.0661383	0.228	0.212	1
OPA1	0.287836	0.0448127	0.534	0.518	1
PHF10	0.287928	-0.189581	0.209	0.213	1
QPCT	0.288497	0.0978883	0.455	0.446	1
CSNK2B	0.288951	-0.0458148	0.614	0.608	1
ASCC1	0.28915	0.00121114	0.181	0.17	1
RPS20	0.289284	0.0191869	0.944	0.94	1
ZC3H12A	0.289369	-0.158595	0.116	0.122	1
ARMH1	0.289585	-0.152051	0.234	0.238	1
KDM3A	0.290063	-0.0162408	0.26	0.268	1
MEGF9	0.290559	0.0072714	0.919	0.916	1
SRA1	0.290573	-0.0353614	0.499	0.495	1
MRPL4	0.29073	-0.0863044	0.264	0.246	1
CHST11	0.291065	-0.0141613	0.927	0.93	1
FBXW5	0.291846	-0.0667871	0.436	0.436	1
C16orf72	0.292116	0.028522	0.498	0.483	1
DVL3	0.292421	0.0791853	0.152	0.143	1
PARK7	0.292562	-0.014007	0.799	0.783	1
CLN6	0.292624	-0.0302107	0.148	0.137	1
PTPN1	0.292891	-0.136341	0.522	0.515	1
WLS	0.293237	0.213314	0.187	0.179	1
LONP1	0.293768	-0.00941128	0.177	0.165	1
SLC22A15	0.293841	-0.014193	0.496	0.476	1
ZBTB24	0.294004	0.00718713	0.122	0.114	1
TRIM38	0.294478	0.0213428	0.641	0.627	1
TPPP3	0.294586	-0.298331	0.125	0.131	1
THOC7	0.294725	-0.0919261	0.468	0.465	1
NCL	0.294882	-0.0482566	0.646	0.639	1
MRPL19	0.295811	0.0915023	0.171	0.161	1
DENND4C	0.295961	-0.0697432	0.482	0.482	1
INO80E	0.29597	-0.0399028	0.147	0.137	1
MRPL22	0.296109	0.017508	0.225	0.211	1
SLC8A1-AS1	0.296176	0.115015	0.122	0.114	1
MRPS30	0.29694	-0.0100874	0.125	0.116	1
ACOT13	0.297482	-0.0149178	0.134	0.125	1
LAP3	0.29756	-0.0187795	0.514	0.513	1
ZDHHC6	0.299372	0.0101256	0.205	0.192	1
ARSD	0.299374	-0.0881141	0.284	0.288	1
GUCD1	0.299537	-0.0320822	0.208	0.194	1
BZW1	0.300367	-0.0462651	0.64	0.62	1
DDX19A	0.300477	-0.0124185	0.176	0.166	1
CLINT1	0.300693	-0.0118512	0.653	0.64	1
DYNC1I2	0.30087	0.0311374	0.538	0.513	1
BTAF1	0.301111	-0.0224787	0.624	0.633	1
LPCAT1	0.301396	0.00924831	0.378	0.362	1
THAP11	0.302029	-0.0337079	0.189	0.177	1
RAD23A	0.302591	-0.0893341	0.486	0.478	1
LDLRAD4	0.303094	0.0630645	0.669	0.654	1
LINC01578	0.303149	0.0341811	0.791	0.784	1
PAM	0.303292	-0.103901	0.224	0.211	1
DTX3L	0.303861	-0.140544	0.277	0.278	1
PYM1	0.303993	0.00177708	0.246	0.231	1
PWWP2B	0.304261	-0.250821	0.144	0.148	1
RAB9A	0.305853	0.0452027	0.272	0.26	1
MAP2K6	0.306656	0.000775811	0.237	0.248	1
ZNF274	0.307245	0.0333655	0.125	0.118	1
BTG3	0.307253	0.153701	0.13	0.123	1
RBM22	0.307553	-0.0461029	0.271	0.253	1
AK2	0.307789	0.00495801	0.352	0.335	1
RNF44	0.307804	0.0184744	0.304	0.288	1
NUDT21	0.307839	0.00171747	0.256	0.241	1
CWC15	0.308134	-0.0587523	0.437	0.437	1
PSMC1	0.308439	0.0295023	0.463	0.444	1
PBXIP1	0.308717	-0.242429	0.132	0.137	1
PGRMC1	0.309364	-0.148002	0.184	0.189	1
RAB33B	0.309774	0.0489197	0.125	0.117	1
SURF4	0.310129	-0.0744124	0.388	0.387	1
DHX40	0.310345	-0.0794406	0.216	0.22	1
UBA6	0.31043	0.0317923	0.485	0.47	1
ANKRD10	0.310501	-0.0885517	0.447	0.442	1
AL355075.4	0.31109	-0.335583	0.237	0.238	1
ING1	0.311654	-0.130022	0.255	0.26	1
HCST	0.311832	0.00777632	0.899	0.877	1
AL162253.2	0.3134	-0.0347232	0.272	0.282	1
BRF1	0.313468	-0.0408379	0.227	0.212	1
DCTN1	0.313544	0.0207364	0.197	0.186	1
ZZEF1	0.314106	0.00535194	0.57	0.552	1
TOR1AIP2	0.314385	-0.16994	0.364	0.361	1
PDE4B	0.315212	0.227133	0.331	0.331	1
HDDC2	0.316091	-0.027846	0.229	0.217	1
MMADHC	0.316235	-0.0226152	0.262	0.248	1
ZNF141	0.316476	-0.0180945	0.128	0.119	1
NOP56	0.316991	-0.130787	0.271	0.274	1
SYNGR1	0.317182	-0.196034	0.224	0.227	1
SEPTIN11	0.318061	-0.11956	0.135	0.141	1
SRRM1	0.318085	0.0141483	0.737	0.716	1
ZNF428	0.320525	-0.130388	0.195	0.199	1
BET1L	0.321775	-0.184526	0.121	0.125	1
CALCOCO2	0.321775	-0.0125551	0.582	0.561	1
CLPP	0.321781	-0.136009	0.234	0.238	1
VPS25	0.322013	0.0648422	0.245	0.235	1
ARIH2	0.32208	0.037729	0.459	0.446	1
PRKACB	0.322144	-0.165488	0.152	0.158	1
ELOVL1	0.322262	-0.101989	0.322	0.322	1
TMEM223	0.322535	0.0121771	0.132	0.124	1
PLSCR3	0.322607	-0.177328	0.173	0.178	1
SEC11A	0.323071	0.0259195	0.874	0.863	1
ZNF146	0.323258	-0.0246009	0.189	0.177	1
PSMD5	0.32396	0.00461073	0.209	0.198	1
ERCC6	0.323986	-0.0183618	0.141	0.131	1
PPP2R3C	0.324352	-0.05666	0.511	0.504	1
IFT52	0.324443	0.00200254	0.13	0.122	1
ATP5MC1	0.324925	-0.0765402	0.472	0.463	1
TMEM243	0.325161	0.0427804	0.285	0.272	1
NAA20	0.325479	-0.00862101	0.31	0.292	1
AP2A2	0.325541	-0.0752144	0.421	0.419	1
DNAJB11	0.325665	-0.0249873	0.319	0.3	1
SCAF1	0.325988	0.00642829	0.132	0.123	1
GEMIN6	0.326143	-0.0310805	0.132	0.124	1
SLC37A2	0.326253	0.00778293	0.168	0.158	1
ALDH3B1	0.326377	-0.0398172	0.34	0.317	1
DOCK7	0.326569	0.0572746	0.235	0.226	1
ATP1A1	0.32748	0.0205456	0.616	0.603	1
RSAD1	0.327666	-0.064958	0.104	0.096	1
MRPL32	0.328851	-0.114931	0.204	0.209	1
ST3GAL1	0.329008	0.0457759	0.612	0.592	1
F8A1	0.329123	-0.0600695	0.103	0.096	1
EXOSC7	0.329265	0.0687272	0.202	0.192	1
FBXO46	0.329975	0.0269728	0.115	0.107	1
DMAP1	0.330241	-0.0880867	0.151	0.157	1
PLD2	0.330711	-0.0676158	0.135	0.126	1
TSTD2	0.331572	-0.1488	0.128	0.133	1
TUBB	0.331917	0.0179855	0.448	0.426	1
CCT5	0.33211	0.0397705	0.553	0.536	1
ZFAND6	0.33213	-0.04023	0.733	0.732	1
STAU1	0.332596	0.0206517	0.592	0.576	1
EXOC3	0.334011	-0.113251	0.305	0.305	1
SLC2A4RG	0.334836	-0.184013	0.123	0.128	1
SELENOK	0.33545	-0.0762718	0.435	0.428	1
SEC61B	0.335668	0.0397116	0.854	0.831	1
NOP2	0.335688	-0.230846	0.104	0.096	1
MIER2	0.33594	-0.0066877	0.15	0.14	1
AHI1	0.33619	-0.162423	0.097	0.102	1
PRNP	0.337105	-0.0260534	0.491	0.466	1
SPTSSA	0.337144	-0.0839929	0.336	0.338	1
ETHE1	0.337701	0.0411209	0.4	0.383	1
PCNA	0.338038	0.126767	0.125	0.117	1
YKT6	0.338104	0.0756573	0.167	0.157	1
LGALS8	0.338579	-0.00996208	0.409	0.386	1
ARHGAP30	0.338598	0.0119512	0.756	0.736	1
PABPC1	0.338711	-0.00871769	0.989	0.991	1
FAM20C	0.339149	-0.149458	0.276	0.277	1
MRPL11	0.340189	-0.100908	0.34	0.344	1
VAMP7	0.340734	0.0117613	0.211	0.2	1
CDK10	0.341232	-0.08457	0.122	0.114	1
EIF4EBP2	0.341592	-0.0015173	0.538	0.516	1
ARFGEF2	0.341719	0.00602927	0.516	0.498	1
TIMM50	0.341872	-0.0346681	0.137	0.128	1
RTN3	0.34188	0.0429563	0.897	0.884	1
TOMM40	0.34213	-0.131945	0.144	0.149	1
EDC4	0.34214	-0.033232	0.142	0.133	1
ANKS1A	0.342606	-0.0835657	0.606	0.604	1
APH1B	0.342711	0.0607961	0.304	0.289	1
STX4	0.342819	-0.0749012	0.294	0.295	1
CLN5	0.343358	-0.19276	0.153	0.157	1
KLF16	0.343369	-0.210323	0.171	0.173	1
RBL2	0.343702	0.0192297	0.521	0.503	1
CARD9	0.343847	-0.0436662	0.239	0.224	1
TXNDC15	0.344056	-0.0363905	0.275	0.258	1
CASS4	0.344488	0.0315022	0.107	0.1	1
ETV3	0.345011	-0.000286799	0.254	0.241	1
SCNM1	0.345147	-0.0221071	0.365	0.345	1
RBBP4	0.345193	0.0110877	0.465	0.444	1
ETFA	0.345408	0.031215	0.522	0.508	1
ARMC2	0.346006	0.0431045	0.149	0.141	1
DELE1	0.34611	-0.0380457	0.31	0.294	1
KIAA0319L	0.346208	-0.0521965	0.576	0.573	1
C8orf33	0.34634	-0.149553	0.127	0.133	1
MAPRE1	0.346713	-0.0914031	0.516	0.507	1
LENG1	0.347002	-0.168361	0.143	0.147	1
NOSIP	0.347179	0.00141154	0.367	0.35	1
PGS1	0.347844	-0.0215649	0.45	0.425	1
FAM136A	0.348839	-0.00356346	0.191	0.18	1
SRP19	0.349299	-0.0245744	0.422	0.422	1
CDH23	0.349707	-0.0344345	0.362	0.341	1
NFATC1	0.350192	-0.216079	0.21	0.196	1
DHRSX	0.350639	0.0593931	0.575	0.565	1
MSN	0.350642	0.0253586	0.936	0.922	1
CREB3	0.351153	-0.0328248	0.134	0.126	1
FADD	0.351492	0.00758195	0.107	0.1	1
RIC8A	0.351609	-0.03705	0.229	0.216	1
FAM111A	0.351724	-0.0529532	0.353	0.335	1
SARNP	0.351941	0.00499307	0.584	0.56	1
NAXE	0.352006	0.0486355	0.169	0.161	1
FBXO9	0.352625	0.0275508	0.426	0.411	1
UAP1	0.352677	0.152316	0.144	0.136	1
CREBRF	0.352861	-0.0312558	0.569	0.571	1
YJU2	0.353155	-0.0127378	0.151	0.142	1
MRPL27	0.35321	-0.0126039	0.334	0.316	1
RANGRF	0.353247	0.0148179	0.103	0.096	1
MHENCR	0.353331	0.0235466	0.147	0.138	1
DR1	0.353619	0.00729042	0.368	0.349	1
COX5A	0.354187	-0.0278771	0.719	0.703	1
MRPL51	0.354993	0.0190718	0.584	0.561	1
ERVK3-1	0.355161	0.0239765	0.208	0.197	1
DUT	0.356861	0.0369998	0.37	0.354	1
AP5Z1	0.357592	-0.0140212	0.212	0.2	1
AC096667.1	0.357677	0.0169457	0.413	0.391	1
DGAT2	0.357909	0.0430142	0.141	0.133	1
MRPL28	0.358034	-0.0131455	0.372	0.355	1
RHBDD2	0.358147	-0.0239716	0.115	0.107	1
PRLR	0.358987	-0.0650021	0.115	0.109	1
ERLEC1	0.359193	-0.138016	0.204	0.206	1
TBC1D15	0.359616	-0.113655	0.445	0.439	1
ZNF721	0.35973	-0.036248	0.294	0.276	1
PRKAG2-AS1	0.359795	-0.0841333	0.105	0.097	1
DCAF13	0.359849	-0.310274	0.193	0.182	1
IRGQ	0.361108	-0.234127	0.147	0.151	1
SPNS1	0.361259	-0.107354	0.278	0.28	1
REXO1	0.361686	-0.00652313	0.156	0.147	1
TPGS2	0.362618	-0.134019	0.196	0.2	1
PTS	0.362915	0.0366923	0.355	0.34	1
TCEAL4	0.362954	-0.0748544	0.162	0.151	1
CRY1	0.363184	-0.0128553	0.166	0.157	1
TMEM14B	0.363279	-0.0323763	0.538	0.539	1
SNX15	0.363404	-0.0180993	0.133	0.125	1
IDH1	0.363461	0.0236446	0.314	0.301	1
GGCX	0.363828	-0.162271	0.155	0.159	1
DCAF16	0.363963	-0.0878344	0.151	0.14	1
PHF19	0.36409	-0.0530405	0.181	0.17	1
ARFGAP2	0.364135	-0.00695397	0.3	0.285	1
C5orf15	0.364297	-0.156675	0.254	0.255	1
LILRA2	0.364543	0.0363672	0.618	0.591	1
BOLA2	0.36459	-0.0157172	0.195	0.202	1
PURB	0.365073	-0.144955	0.24	0.241	1
BCAS2	0.3655	0.0288188	0.359	0.342	1
GFOD1	0.365868	-0.212962	0.174	0.178	1
UBQLN2	0.366025	-0.00123324	0.225	0.212	1
UQCRC1	0.366258	-0.069666	0.561	0.549	1
MX2	0.366652	-0.0515763	0.478	0.477	1
MINK1	0.367103	-0.00732733	0.379	0.361	1
HACL1	0.367184	-0.156348	0.171	0.177	1
WDR45B	0.367261	0.239585	0.432	0.427	1
PRR34-AS1	0.368118	-0.142086	0.107	0.112	1
MRPL55	0.36834	-0.138048	0.309	0.306	1
PLOD1	0.368379	-0.0758647	0.223	0.211	1
DANCR	0.369552	0.0246999	0.146	0.138	1
FAM210B	0.369596	-0.121013	0.192	0.197	1
DNTTIP1	0.370017	-0.0572213	0.383	0.384	1
PREPL	0.370119	-0.132044	0.17	0.174	1
CUL9	0.370861	-0.161473	0.11	0.114	1
FTSJ1	0.371083	-0.17489	0.104	0.108	1
RNASE6	0.371284	-0.0328281	0.652	0.639	1
ADGRE2	0.371608	-0.024509	0.684	0.666	1
NIPAL2	0.372497	-0.0627631	0.119	0.126	1
HMGB1	0.372591	0.0266871	0.949	0.946	1
TRMT10C	0.372662	-0.0482518	0.173	0.163	1
CC2D1B	0.374438	-0.0330345	0.115	0.108	1
SRP9	0.375054	0.0224249	0.56	0.54	1
FKBP8	0.376108	0.0141395	0.666	0.642	1
POC1B	0.376667	0.0377576	0.238	0.228	1
USP3-AS1	0.376949	-0.0794634	0.292	0.294	1
AUTS2	0.377133	0.00420299	0.099	0.105	1
DLST	0.378152	-0.015863	0.33	0.316	1
JMJD8	0.37853	-0.0343933	0.117	0.111	1
BSG	0.37856	0.0197671	0.665	0.638	1
AP003086.1	0.378715	0.0290813	0.426	0.405	1
MORC2	0.379006	-0.00313894	0.128	0.121	1
CHPF2	0.379446	-0.0121721	0.182	0.171	1
GALNT2	0.379495	-0.0827341	0.531	0.525	1
PINX1	0.379913	-0.141558	0.134	0.139	1
LAIR1	0.380036	0.0298472	0.425	0.412	1
TSNARE1	0.380141	-0.0343443	0.122	0.114	1
TARSL2	0.381859	-0.202052	0.107	0.112	1
INO80B	0.382114	-0.13482	0.101	0.106	1
CUL4B	0.38212	-0.0452474	0.174	0.164	1
TM2D3	0.382443	0.0104133	0.281	0.269	1
DFFA	0.382714	0.00198201	0.171	0.16	1
OXNAD1	0.382952	0.0194818	0.139	0.132	1
CLK3	0.384149	-0.0225867	0.223	0.211	1
PPME1	0.384157	0.0987801	0.113	0.107	1
CIDEB	0.384288	0.048177	0.147	0.139	1
ARHGEF1	0.384689	0.014119	0.53	0.512	1
MZT2A	0.384911	-0.0860006	0.243	0.247	1
PSMB7	0.384957	0.0469415	0.567	0.552	1
ZC3H4	0.386684	-0.110799	0.261	0.263	1
COPS8	0.386977	0.0169768	0.212	0.201	1
RNF113A	0.38707	-0.0669097	0.132	0.124	1
PRMT1	0.387072	0.0292228	0.276	0.264	1
SLC44A1	0.388115	0.0060296	0.45	0.436	1
CHST12	0.388798	-0.0303989	0.112	0.104	1
STK19	0.389794	-0.0433835	0.146	0.137	1
CASC3	0.390082	-0.0307736	0.278	0.265	1
VARS	0.390187	0.00465738	0.118	0.111	1
NSMF	0.390288	-0.256842	0.115	0.118	1
TRAPPC4	0.391142	0.00775277	0.197	0.187	1
ATP11C	0.391319	0.0275482	0.338	0.325	1
SNIP1	0.391459	-0.144564	0.244	0.246	1
GCA	0.391867	0.030368	0.817	0.803	1
TLR4	0.392332	-0.0246406	0.54	0.537	1
HPRT1	0.392685	-0.0801267	0.222	0.226	1
CHKB	0.392989	-0.0920055	0.304	0.307	1
COQ5	0.393997	-0.130863	0.117	0.109	1
PMPCB	0.394366	-0.00152403	0.293	0.28	1
PHKG2	0.395751	0.00968429	0.237	0.225	1
POLD2	0.396618	-0.0392382	0.111	0.104	1
XPOT	0.396798	0.0432328	0.176	0.168	1
CNTRL	0.39759	-0.0239359	0.567	0.547	1
ARMT1	0.39853	-0.00969639	0.196	0.187	1
SF3A2	0.399201	-0.025181	0.213	0.201	1
SLC19A1	0.399913	-0.111281	0.242	0.243	1
FPGT	0.400092	0.0238757	0.166	0.158	1
PPP1R12C	0.400243	-0.107122	0.311	0.31	1
FGFR1OP	0.400384	-0.0612605	0.129	0.121	1
MAP3K2	0.401195	-0.00126228	0.863	0.856	1
TMEM179B	0.401977	0.0221357	0.43	0.413	1
INTS6	0.402063	-0.0215048	0.518	0.522	1
EXTL3	0.402296	-0.139817	0.191	0.194	1
ST7L	0.402766	0.00536786	0.176	0.168	1
FAAP100	0.403403	-0.201452	0.11	0.113	1
ALAD	0.404249	0.0180889	0.115	0.109	1
ITGAV	0.404468	-0.0217996	0.249	0.241	1
GGA1	0.405398	-0.0742899	0.332	0.31	1
UBE2Q1	0.405486	-0.0860442	0.235	0.236	1
POLR2K	0.407769	-0.0883994	0.278	0.28	1
FGR	0.407829	0.0117384	0.916	0.922	1
PSMG1	0.407842	-0.0775607	0.112	0.106	1
MCTS1	0.408816	0.0417122	0.369	0.352	1
NOLC1	0.409186	-0.0512336	0.189	0.178	1
TMCO1	0.409328	-0.0371799	0.444	0.443	1
SLFN11	0.409573	-0.0400337	0.357	0.339	1
PIH1D1	0.411691	0.0140977	0.329	0.314	1
PLXNA2	0.411697	0.0266641	0.117	0.111	1
TMEM251	0.411981	-0.00698399	0.147	0.139	1
MEFV	0.41225	-0.134912	0.35	0.346	1
VENTX	0.412526	-0.0103755	0.124	0.118	1
UBE2D3	0.412669	0.0512279	0.949	0.957	1
TRIM27	0.413878	-0.0523728	0.306	0.289	1
CASP10	0.414663	-0.00431121	0.258	0.244	1
DHX16	0.415914	-0.00247771	0.139	0.13	1
SLC39A1	0.416139	-0.0193918	0.224	0.212	1
ELOF1	0.417373	0.00692837	0.25	0.238	1
ITGB1BP1	0.418227	-0.0185295	0.378	0.359	1
MED31	0.4187	-0.0575864	0.166	0.171	1
BCKDHA	0.419127	-0.0919762	0.336	0.336	1
ENTPD6	0.420355	-0.169779	0.149	0.152	1
SAP30BP	0.420544	-0.0922453	0.41	0.41	1
ZDHHC3	0.421098	-0.0795439	0.384	0.381	1
MYLIP	0.421537	0.0573132	0.438	0.426	1
AASDH	0.422006	-0.0868627	0.146	0.151	1
TRIM62	0.423167	-0.00404546	0.114	0.107	1
TPRG1L	0.423241	-0.200882	0.126	0.129	1
NEK1	0.423991	0.00919162	0.217	0.208	1
RBP7	0.424132	0.121951	0.695	0.694	1
ERO1A	0.42501	-0.0622931	0.462	0.457	1
CD14	0.425229	-0.00774228	0.971	0.966	1
DAD1	0.425943	0.0463582	0.641	0.612	1
LNPK	0.426505	0.0453229	0.206	0.197	1
GNPDA1	0.426828	-0.101466	0.187	0.19	1
SPTLC1	0.427114	-0.0330952	0.433	0.433	1
FLOT2	0.428597	-0.00951154	0.489	0.465	1
AL158152.1	0.428742	-0.0606532	0.203	0.191	1
NPC2	0.429394	0.0279877	0.881	0.865	1
INIP	0.429618	-0.0952319	0.226	0.229	1
PHF2	0.43042	-0.0274512	0.242	0.231	1
SNRPF	0.430659	-0.0552245	0.51	0.504	1
EPS15	0.431088	0.00326113	0.794	0.781	1
SLC25A51	0.431122	0.0209327	0.157	0.149	1
RARS2	0.431162	0.0544647	0.356	0.345	1
CLIP4	0.431245	-0.103621	0.447	0.443	1
PAK1IP1	0.431849	-0.000576498	0.127	0.12	1
SAMD1	0.432011	-0.164932	0.188	0.19	1
TMED4	0.432309	-0.134516	0.276	0.273	1
DNAJC3	0.432887	0.00762463	0.631	0.605	1
UBE2H	0.433	0.0116226	0.659	0.654	1
KBTBD11	0.433561	-0.199086	0.126	0.129	1
TMEM242	0.433892	-0.0879932	0.237	0.239	1
PRPS2	0.433901	-0.0707317	0.099	0.103	1
ECHDC1	0.434328	0.023931	0.613	0.599	1
CYBC1	0.434791	-0.0458731	0.431	0.424	1
CRIPT	0.435154	-0.112698	0.222	0.224	1
ADI1	0.435228	-0.026842	0.447	0.448	1
ALG3	0.435275	-0.00762973	0.168	0.16	1
ZMAT2	0.436343	-0.0336888	0.47	0.439	1
SNHG1	0.438258	-0.0279929	0.162	0.154	1
PTGES3	0.438601	0.0214792	0.747	0.72	1
U2AF2	0.439055	-0.141894	0.237	0.237	1
PSMB8-AS1	0.439132	0.00364357	0.359	0.342	1
WBP1L	0.439323	-0.0886914	0.43	0.424	1
TTC1	0.440029	-0.0741088	0.444	0.441	1
NDUFAF3	0.440174	-0.0696889	0.37	0.371	1
MRPL40	0.440374	-0.040269	0.242	0.229	1
COX16	0.440652	0.011501	0.481	0.461	1
NONO	0.440829	-0.097352	0.509	0.495	1
EIF4E2	0.440941	0.0251467	0.596	0.576	1
DUSP7	0.441181	0.0342992	0.131	0.124	1
MIR22HG	0.441667	-0.0909996	0.338	0.338	1
POLR2F	0.441821	-0.0671047	0.358	0.355	1
TRIM69	0.442184	-0.0883164	0.154	0.145	1
MEA1	0.442328	-0.110695	0.191	0.195	1
BCAP31	0.442362	-0.0209123	0.542	0.517	1
HIKESHI	0.443901	0.004581	0.335	0.319	1
LBR	0.444918	-0.0495225	0.582	0.577	1
AC104695.2	0.44496	-0.163424	0.197	0.199	1
VPS16	0.446555	-0.0272273	0.229	0.218	1
MGAT4A	0.446938	-8.2185e-05	0.285	0.273	1
SLC43A3	0.447594	-0.0198954	0.312	0.297	1
AFG3L2	0.447951	-0.0545981	0.251	0.24	1
MRPL9	0.448007	-0.0652401	0.144	0.136	1
REXO4	0.448444	-0.0291704	0.109	0.102	1
TIA1	0.448759	0.00350094	0.275	0.261	1
FAM214B	0.449768	-0.126529	0.302	0.299	1
LRRC47	0.449857	-0.0216249	0.179	0.17	1
FAM110A	0.450812	-0.0278424	0.28	0.265	1
AMZ2	0.451535	-0.141797	0.133	0.137	1
HPS5	0.452543	-0.0336933	0.244	0.233	1
MSRB1	0.452624	-0.00986779	0.657	0.645	1
TMED1	0.452779	-0.12674	0.161	0.163	1
WASHC3	0.453343	-0.0578735	0.314	0.315	1
REXO2	0.454269	-0.0662299	0.113	0.107	1
TCEAL8	0.454321	-0.0140863	0.165	0.157	1
ZCWPW1	0.454635	0.00443668	0.107	0.101	1
SPATS2L	0.454982	-0.0199072	0.131	0.136	1
SLC52A2	0.45502	-0.0703543	0.139	0.131	1
CPT2	0.455153	-0.0257714	0.12	0.113	1
FAM174B	0.456948	0.0774266	0.111	0.105	1
TAF9	0.45704	-0.0519682	0.302	0.301	1
ZFAND2B	0.457146	-0.0380918	0.206	0.195	1
EIF2AK3	0.458141	-0.00715724	0.384	0.391	1
HINT3	0.45835	-0.057694	0.154	0.146	1
C17orf49	0.459792	0.00837241	0.459	0.445	1
ACTR1A	0.46079	-0.0257573	0.379	0.356	1
ZNF789	0.462503	-0.0780914	0.112	0.106	1
PRPF38A	0.463312	-0.14039	0.254	0.253	1
OAS3	0.463539	-0.127347	0.117	0.11	1
UBE2I	0.464457	0.0110956	0.671	0.644	1
SETD7	0.464628	0.0125207	0.402	0.389	1
ASB8	0.465656	-0.0522764	0.252	0.239	1
IMMT	0.466025	-0.00117359	0.391	0.372	1
GSR	0.466267	-0.0787655	0.375	0.372	1
RPAIN	0.466719	-0.0863021	0.275	0.277	1
VAMP4	0.468114	-0.145362	0.196	0.198	1
DGKD	0.468291	-0.0492289	0.605	0.605	1
IFI35	0.468557	-0.0310298	0.289	0.276	1
CCDC43	0.468971	-0.142002	0.16	0.163	1
DCTN3	0.469125	0.0159373	0.492	0.478	1
PTK2	0.469637	0.0240718	0.324	0.317	1
SUMO2	0.469993	0.00368762	0.881	0.865	1
TMBIM4	0.470887	0.0101753	0.83	0.813	1
SCOC	0.471001	0.0337544	0.107	0.101	1
WTAP	0.47142	-0.0162874	0.683	0.684	1
BAK1	0.472569	-0.119245	0.161	0.165	1
U62317.4	0.472596	-0.078687	0.148	0.152	1
RPN2	0.472925	0.0122122	0.608	0.588	1
CORO1B	0.472934	-0.00822735	0.399	0.382	1
GET3	0.472976	-0.102721	0.338	0.335	1
POP4	0.473593	-0.0305635	0.216	0.206	1
AP2A1	0.475455	-0.0439615	0.481	0.459	1
RAVER1	0.475998	-0.00581951	0.182	0.172	1
MAN1B1	0.476528	-0.0779547	0.209	0.213	1
GDE1	0.477979	-0.0690877	0.276	0.277	1
LETM1	0.477989	-0.0474108	0.123	0.116	1
LAS1L	0.479001	-0.0688073	0.106	0.099	1
MXI1	0.47926	0.0313435	0.417	0.406	1
NRAS	0.479528	-0.0143859	0.193	0.184	1
GPHN	0.481688	0.113316	0.291	0.287	1
UQCC2	0.481847	-0.11573	0.232	0.234	1
TRNT1	0.482492	-0.102355	0.167	0.157	1
HMG20B	0.482995	-0.131287	0.244	0.244	1
TATDN3	0.483101	-0.0226876	0.249	0.238	1
SGSH	0.483334	-0.210584	0.134	0.136	1
RENBP	0.483833	-0.110644	0.184	0.187	1
MTA2	0.483915	-0.0250978	0.103	0.097	1
PHB	0.484785	-0.00407117	0.326	0.315	1
SDHAF2	0.485123	-0.107911	0.343	0.339	1
PMPCA	0.485148	-0.00118163	0.174	0.165	1
HCLS1	0.485246	-0.0456248	0.891	0.87	1
EIF4B	0.485393	0.00695179	0.805	0.788	1
DNAJC19	0.485857	0.041257	0.209	0.201	1
SHFL	0.486785	-0.0946102	0.198	0.201	1
AC005280.2	0.487515	-0.0344511	0.294	0.295	1
TNIK	0.487566	-0.117498	0.099	0.103	1
HPS3	0.489385	-0.105659	0.241	0.241	1
WIPI1	0.490032	-0.100287	0.254	0.257	1
FAM50A	0.490489	-0.0832544	0.414	0.406	1
RPS3A	0.490633	0.013953	0.993	0.996	1
KIF1B	0.490817	0.0102938	0.681	0.707	1
CDK9	0.491216	-0.18621	0.179	0.182	1
POLR2M	0.491509	-0.189743	0.108	0.112	1
ZMIZ1	0.491834	0.00754916	0.668	0.677	1
MGAT2	0.492326	-0.117077	0.186	0.188	1
E2F3	0.492586	-0.0354761	0.552	0.549	1
SLC39A6	0.492942	-0.159396	0.144	0.146	1
FAM53C	0.493022	-0.0213588	0.375	0.383	1
ACSL4	0.494226	-0.0599171	0.618	0.612	1
NDUFS7	0.49505	-0.0753384	0.539	0.523	1
GSK3A	0.495296	0.000126428	0.269	0.255	1
PRKAR2B	0.495632	-0.216545	0.141	0.134	1
HEXB	0.495725	-0.0290214	0.646	0.64	1
TMEM230	0.495789	-0.0610865	0.493	0.483	1
GAB1	0.49579	0.0260549	0.412	0.405	1
CNOT3	0.496026	-0.163663	0.17	0.172	1
GMIP	0.496842	-0.0945118	0.406	0.401	1
ADAP1	0.497856	-0.0322424	0.339	0.323	1
SAR1B	0.498731	-0.00478532	0.323	0.309	1
B3GNT8	0.498941	-0.201114	0.108	0.111	1
C16orf91	0.499547	-0.00283297	0.116	0.111	1
CPSF1	0.500429	-0.112578	0.147	0.139	1
RANBP10	0.500674	-0.157756	0.194	0.195	1
CISD3	0.501061	-0.00549087	0.287	0.277	1
UFD1	0.501368	-0.0515496	0.415	0.411	1
CDC34	0.501589	-0.0107851	0.233	0.222	1
FADS2	0.501643	-0.122857	0.114	0.118	1
CTIF	0.501923	-0.0234591	0.31	0.299	1
TMEM141	0.5024	-0.0858606	0.297	0.297	1
FEM1C	0.502858	0.00946316	0.299	0.287	1
RNF141	0.502895	-0.0596803	0.312	0.314	1
ORMDL1	0.503715	-0.00808284	0.478	0.46	1
NDUFA6	0.503814	-0.087507	0.474	0.463	1
ABCF2	0.504633	-0.0567328	0.147	0.14	1
ZMAT1	0.504728	-0.0534104	0.11	0.104	1
TMX1	0.504937	-0.100261	0.333	0.33	1
SCAMP2	0.505015	-0.00868529	0.489	0.468	1
SEPHS2	0.506866	0.0171247	0.29	0.28	1
LIN7C	0.506876	-0.0145773	0.182	0.175	1
DHRS4L2	0.507204	-0.0232393	0.457	0.452	1
MKKS	0.507337	-0.160857	0.103	0.106	1
CYREN	0.507714	-0.0248248	0.212	0.203	1
FUCA2	0.507999	-0.0603639	0.334	0.316	1
RHBDF2	0.508623	-0.0245894	0.518	0.493	1
CCDC6	0.508682	-0.0465546	0.42	0.407	1
PREB	0.508771	-0.0852457	0.153	0.157	1
MMGT1	0.510197	-0.129697	0.202	0.202	1
CLTB	0.511257	-0.0138826	0.552	0.531	1
CTSB	0.511351	-0.0241288	0.915	0.909	1
FCF1	0.511619	-0.221235	0.144	0.146	1
POP7	0.511695	-0.102278	0.161	0.164	1
C9orf78	0.512219	-0.0556599	0.473	0.445	1
SCAMP1	0.513067	-0.0772781	0.334	0.317	1
WDR13	0.513878	-0.0936408	0.239	0.241	1
ZNRF1	0.514196	-0.0838398	0.192	0.197	1
PEX14	0.514267	0.015783	0.36	0.349	1
SHKBP1	0.514551	-0.0366112	0.643	0.629	1
ST13	0.51654	-0.0821732	0.511	0.5	1
UBL4A	0.516936	-0.0231982	0.129	0.123	1
ARF1	0.517583	-0.018272	0.865	0.853	1
TMEM101	0.519064	-0.0982926	0.196	0.197	1
AL121933.2	0.519123	-0.151975	0.174	0.175	1
CCNL2	0.520214	-0.0530093	0.28	0.265	1
TIAL1	0.520543	-0.0156243	0.46	0.439	1
CHCHD1	0.520931	-0.00782952	0.436	0.432	1
EDF1	0.521595	-0.00299021	0.844	0.821	1
RALGDS	0.522101	-0.0476753	0.171	0.162	1
GGPS1	0.522197	-0.0332343	0.133	0.128	1
THG1L	0.523044	-0.173976	0.127	0.13	1
ANXA7	0.523286	0.00490749	0.565	0.551	1
CDK5	0.523303	-0.133689	0.137	0.14	1
NMI	0.523474	0.00886785	0.452	0.432	1
ADRM1	0.524925	0.0215312	0.372	0.359	1
GYG1	0.525002	0.00308542	0.388	0.375	1
SMDT1	0.525602	-0.0201304	0.697	0.699	1
MAFK	0.525709	-0.156598	0.159	0.16	1
UBQLN1	0.525811	0.00812691	0.551	0.564	1
MLST8	0.525848	-0.0950208	0.103	0.107	1
SRD5A3	0.526238	-0.00370289	0.122	0.118	1
ORMDL2	0.52639	-0.0154147	0.26	0.252	1
SLC4A7	0.526753	0.025603	0.387	0.375	1
XAB2	0.527489	-0.069442	0.179	0.17	1
KCTD5	0.527808	-0.159506	0.154	0.155	1
CARD16	0.528002	-0.00282693	0.869	0.845	1
ANGEL2	0.528191	-0.0467067	0.2	0.19	1
GLIPR2	0.528386	-0.0298945	0.863	0.856	1
MAPKAPK5-AS1	0.529107	-0.0865058	0.217	0.218	1
KCTD9	0.529951	-0.06121	0.154	0.147	1
CUTA	0.530087	0.00534428	0.539	0.514	1
CLPTM1	0.531124	-0.0411306	0.279	0.266	1
AATF	0.531383	-0.00516841	0.502	0.486	1
CTBP1	0.532004	-0.0990038	0.355	0.346	1
CC2D2B	0.532749	-0.152072	0.106	0.109	1
PDCD6	0.532954	0.0227304	0.596	0.581	1
AC023424.3	0.533065	-0.0293226	0.172	0.164	1
GPN1	0.533325	-0.0632206	0.129	0.123	1
HMGXB3	0.533821	-0.0871112	0.186	0.175	1
CLK2	0.533875	-0.0295123	0.133	0.126	1
NPHP4	0.534595	-0.186869	0.109	0.112	1
NREP	0.535639	-0.0667898	0.107	0.101	1
RWDD4	0.53599	0.045732	0.202	0.195	1
PMS2	0.53687	-0.0720988	0.108	0.102	1
UBTF	0.537111	-0.0494153	0.268	0.255	1
WBP2	0.537397	-0.0556213	0.377	0.372	1
MERTK	0.538782	-0.0686414	0.161	0.155	1
PTOV1	0.538813	-0.118844	0.213	0.214	1
CMPK1	0.539791	-0.0803911	0.434	0.429	1
ZFAT	0.540885	-0.0699292	0.174	0.177	1
ETS2	0.54182	-0.0491963	0.549	0.548	1
SNRPD3	0.542235	-0.0401064	0.4	0.38	1
SLC35A4	0.542288	-0.0795705	0.17	0.161	1
LENG8	0.542748	-0.0462958	0.517	0.515	1
SVIL	0.543318	0.00802744	0.638	0.639	1
NAA10	0.543603	-0.0143383	0.352	0.336	1
CD1D	0.544211	-0.0350911	0.436	0.414	1
CEP85L	0.544456	-0.0175917	0.651	0.655	1
FLII	0.544967	-0.00602369	0.497	0.475	1
ANKRD40	0.545103	-0.0138537	0.146	0.139	1
CDK14	0.545168	0.037867	0.429	0.423	1
DGKA	0.545224	-0.0750729	0.183	0.173	1
TMEM167B	0.545463	-0.00270971	0.3	0.288	1
SLC66A3	0.545694	0.020443	0.367	0.356	1
OAT	0.546271	0.102243	0.335	0.341	1
NR1H2	0.547189	-0.101295	0.375	0.37	1
SNAPC2	0.548108	-0.158543	0.142	0.144	1
PPAN	0.548194	-0.0191354	0.109	0.104	1
UBA1	0.548248	-0.000314044	0.414	0.397	1
RRAGD	0.548315	-0.0640559	0.17	0.163	1
RBM10	0.548709	-0.0357098	0.26	0.25	1
MRPL44	0.548801	-0.0176479	0.194	0.187	1
F5	0.549467	-0.0124786	0.301	0.305	1
UROS	0.549585	-0.122337	0.191	0.192	1
EIF2B2	0.55023	-0.054951	0.13	0.124	1
NDUFS2	0.550348	-0.00677377	0.482	0.463	1
MAP3K20	0.551075	0.0238982	0.568	0.56	1
ARSG	0.551202	0.0108908	0.381	0.367	1
TMEM35B	0.551824	-0.041543	0.225	0.216	1
MRPS16	0.552005	-0.0377892	0.31	0.298	1
CARMIL1	0.552506	-0.150848	0.132	0.135	1
ARPC1A	0.552656	-0.0398613	0.422	0.42	1
SLC66A2	0.552827	0.00256393	0.534	0.518	1
ZNF92	0.553265	-0.180496	0.157	0.158	1
PITRM1	0.553735	-0.141371	0.144	0.146	1
SNRPE	0.554239	0.0162054	0.542	0.52	1
RAB11A	0.554348	-0.050285	0.597	0.58	1
FBXO31	0.555095	0.00111092	0.147	0.14	1
MOB2	0.555174	-0.105937	0.242	0.241	1
CRAT	0.555257	-0.086792	0.098	0.102	1
MTURN	0.555465	-0.168179	0.133	0.136	1
TTC32	0.555681	-0.0421563	0.105	0.108	1
GAR1	0.555691	-0.0110454	0.132	0.126	1
ZNF143	0.556208	0.0332322	0.328	0.321	1
OTUD6B-AS1	0.557201	-0.0703767	0.188	0.19	1
GSS	0.557276	0.0102625	0.164	0.157	1
NEK4	0.557553	-0.016048	0.286	0.275	1
VTI1B	0.558241	-0.0614137	0.474	0.466	1
LAMTOR3	0.558357	-0.0471041	0.243	0.233	1
ASL	0.558487	-0.105364	0.279	0.277	1
TASOR	0.559892	-0.0481987	0.454	0.445	1
BCL2L11	0.560938	0.0337493	0.389	0.375	1
IDH3B	0.561021	-0.12931	0.319	0.314	1
TXLNA	0.561523	-0.0812	0.177	0.169	1
SNU13	0.561926	0.00420259	0.66	0.648	1
LRRC8B	0.562787	-0.0920437	0.255	0.245	1
PALLD	0.563099	-0.126543	0.157	0.16	1
ZNF350	0.563489	0.0199912	0.114	0.109	1
NT5DC1	0.563552	0.0239938	0.266	0.259	1
CRTC2	0.564226	-0.185034	0.175	0.174	1
COMMD5	0.564458	0.00557328	0.274	0.265	1
MTRF1L	0.566519	-0.00410372	0.157	0.151	1
PLD1	0.566689	0.0184858	0.381	0.375	1
MRPS26	0.566806	-0.0410358	0.227	0.217	1
COLGALT1	0.566925	-0.0555935	0.474	0.471	1
C1orf174	0.567895	-0.078039	0.123	0.117	1
NKAPD1	0.568303	-0.024098	0.178	0.171	1
NARF	0.569628	0.0380793	0.29	0.28	1
RTCA	0.570074	-0.0827529	0.271	0.272	1
CHIC2	0.570114	-0.062076	0.481	0.478	1
LDB1	0.570239	-0.163353	0.106	0.108	1
AAR2	0.571242	-0.0757345	0.134	0.127	1
C12orf10	0.572219	-0.0782224	0.31	0.295	1
FAM98C	0.572416	-0.139268	0.107	0.109	1
SNAPC5	0.572522	-0.0121471	0.175	0.168	1
USF1	0.572852	-0.118707	0.179	0.17	1
CDIPT	0.573798	-0.029316	0.27	0.256	1
EID1	0.57406	0.0115239	0.765	0.749	1
MYCBP	0.574341	-0.0550035	0.263	0.263	1
PQBP1	0.575029	-0.0891421	0.329	0.323	1
CMTM3	0.57551	-0.0908551	0.418	0.411	1
SLC38A2	0.575698	0.0823866	0.752	0.749	1
CRNKL1	0.577157	-0.060212	0.163	0.165	1
AP1G1	0.577389	-0.0152478	0.538	0.54	1
MRPS2	0.577697	-0.113792	0.138	0.131	1
HSPE1	0.577769	-0.0625499	0.389	0.371	1
WDR43	0.579661	-0.0486068	0.348	0.335	1
CFDP1	0.580509	-0.0316752	0.46	0.462	1
LRRC57	0.581923	-0.15237	0.144	0.145	1
RGL2	0.582088	-0.0504705	0.192	0.192	1
ZC3H8	0.582281	0.00737495	0.129	0.124	1
MPLKIP	0.582529	-0.123996	0.351	0.345	1
ATP6V1E1	0.582575	0.00835006	0.496	0.477	1
ARPC5L	0.586254	-0.113707	0.305	0.302	1
ORAI1	0.58765	0.0201441	0.338	0.327	1
NDUFA5	0.587821	-0.0949803	0.301	0.3	1
ARHGDIB	0.589333	0.0156375	0.958	0.959	1
LYRM2	0.589675	-0.0504945	0.242	0.232	1
NANS	0.590052	0.00514482	0.437	0.425	1
TTC28-AS1	0.590074	-0.0158244	0.156	0.15	1
SMARCD1	0.590785	-0.132203	0.116	0.118	1
CCNQ	0.590942	-0.0977256	0.156	0.158	1
DPYSL2	0.591336	-0.0484731	0.677	0.662	1
MAT2A	0.592119	-0.0542733	0.424	0.421	1
CDC26	0.593675	0.00687044	0.299	0.287	1
GADD45GIP1	0.594036	-0.0992887	0.453	0.444	1
SMC4	0.594086	-0.0207393	0.31	0.297	1
RB1CC1	0.594237	0.0313194	0.685	0.678	1
STK26	0.594377	-0.10448	0.231	0.231	1
ELK1	0.594782	-0.142878	0.112	0.114	1
ECD	0.595364	-0.0445019	0.323	0.31	1
ELMOD2	0.596864	0.00366589	0.123	0.118	1
SLC16A1	0.597474	-0.0100329	0.148	0.143	1
HUS1	0.598369	-0.118356	0.172	0.172	1
PSMB2	0.598492	-0.000195051	0.552	0.525	1
ATXN7L3	0.598669	0.00167296	0.19	0.184	1
MCUR1	0.599146	-0.00706758	0.173	0.167	1
MRPS10	0.59944	-0.0849622	0.199	0.201	1
LAGE3	0.600499	-0.10998	0.183	0.184	1
AP2M1	0.601427	-0.0402506	0.649	0.634	1
CCDC9	0.602213	0.0154731	0.164	0.158	1
AL163541.1	0.603498	-0.268888	0.161	0.155	1
FH	0.60379	-0.0573938	0.153	0.146	1
USE1	0.603844	-0.106232	0.204	0.206	1
DUSP23	0.603989	-0.0217489	0.346	0.345	1
SPRTN	0.604739	-0.0493402	0.115	0.111	1
BRD7	0.605755	-0.0550818	0.448	0.428	1
SLC39A3	0.605996	-0.0498131	0.142	0.136	1
UNC45A	0.606379	-0.0311702	0.156	0.151	1
SH3BP1	0.607237	-0.105488	0.441	0.426	1
RRP8	0.609161	-0.00129003	0.119	0.114	1
HAT1	0.609177	-0.012438	0.319	0.307	1
BOP1	0.609591	-0.105071	0.124	0.118	1
PPWD1	0.610188	-0.0644604	0.227	0.217	1
LILRA5	0.610244	-0.0378204	0.646	0.629	1
OARD1	0.61101	-0.0783266	0.213	0.214	1
PACSIN2	0.611357	0.0203646	0.651	0.644	1
MRPS6	0.611793	-0.0165001	0.391	0.376	1
ETF1	0.612147	0.00865975	0.662	0.671	1
KMT5A	0.612173	-0.108031	0.182	0.174	1
MRPS18A	0.612984	-0.238721	0.135	0.136	1
RO60	0.613193	-0.0096198	0.301	0.29	1
SF3B6	0.613803	-0.00398566	0.636	0.61	1
EXOSC8	0.614024	-0.0332103	0.139	0.134	1
ARFGAP1	0.614782	-0.206505	0.136	0.137	1
PAK2	0.615742	0.00905357	0.868	0.852	1
SNAP29	0.616177	-0.0135879	0.358	0.343	1
TMEM147	0.616652	-0.0713879	0.409	0.4	1
SLFN12	0.616693	-0.0917215	0.167	0.168	1
LIPN	0.616813	0.0151499	0.114	0.11	1
FYCO1	0.617058	-0.0961964	0.171	0.163	1
UBE2A	0.618357	-0.0367419	0.415	0.396	1
ALG2	0.619122	-0.0316078	0.124	0.119	1
UBE2G1	0.619303	-0.00529224	0.6	0.604	1
TMEM9B	0.6197	0.00531671	0.339	0.329	1
TMEM256	0.619748	-0.00679993	0.474	0.454	1
YARS	0.620037	-0.015003	0.271	0.263	1
RNF126	0.621629	-0.0319745	0.284	0.271	1
HAUS6	0.621694	-0.0632871	0.131	0.125	1
CDKN2AIPNL	0.622877	-0.136945	0.106	0.108	1
MFF	0.622899	-0.0973437	0.366	0.361	1
ZPR1	0.624643	-0.0989879	0.19	0.18	1
XBP1	0.625094	-0.0663323	0.52	0.513	1
TBC1D7	0.626413	-0.117947	0.15	0.151	1
FBXO25	0.627125	-0.160321	0.114	0.116	1
ACSS2	0.628443	-0.0956454	0.323	0.322	1
LINC00528	0.628941	-0.15959	0.101	0.096	1
YWHAE	0.629119	-0.00472809	0.742	0.713	1
AMDHD2	0.630035	-0.110687	0.129	0.123	1
NARS2	0.630296	-0.0239919	0.151	0.155	1
MAML2	0.633289	-0.00963756	0.846	0.85	1
B3GNTL1	0.633773	-0.0216198	0.27	0.261	1
CCT8	0.634014	-0.0285258	0.556	0.544	1
BTBD2	0.634699	-0.0536891	0.228	0.22	1
KLHL28	0.635258	-0.0189781	0.21	0.202	1
TOR1AIP1	0.635464	-0.0727036	0.409	0.39	1
MYDGF	0.636288	-0.0375485	0.559	0.549	1
BEX4	0.636299	-0.129595	0.104	0.106	1
VPS18	0.636348	-0.187356	0.167	0.167	1
CCDC186	0.636862	-0.133603	0.315	0.31	1
FOSL1	0.637317	0.100325	0.287	0.299	1
STK39	0.638711	-0.0433392	0.466	0.467	1
UPF1	0.639082	-0.0471186	0.256	0.245	1
PA2G4	0.639584	-0.036399	0.47	0.464	1
CNPY3	0.640191	0.0191248	0.869	0.857	1
CCS	0.640216	-0.0398504	0.283	0.273	1
FCGR2B	0.64061	-0.136449	0.106	0.102	1
SBF1	0.640868	-0.057728	0.118	0.113	1
ATF5	0.642603	-0.0441468	0.184	0.176	1
GARS	0.643825	-0.0304807	0.304	0.292	1
SEC61A1	0.644669	-0.0556091	0.407	0.397	1
FGFR1OP2	0.645432	-0.00260791	0.409	0.395	1
ECHS1	0.645714	-0.0272926	0.381	0.367	1
SNRPD1	0.646652	-0.0567523	0.454	0.445	1
PPM1L	0.647874	0.0274372	0.569	0.561	1
PSMD6	0.647929	-0.101054	0.312	0.307	1
EAPP	0.647988	-0.00151958	0.457	0.445	1
UFM1	0.648412	-0.0317368	0.394	0.389	1
THAP9-AS1	0.648894	-0.179422	0.144	0.144	1
TIMM29	0.65133	-0.140121	0.14	0.141	1
DDX39A	0.651368	-0.118881	0.377	0.37	1
UBE2B	0.653592	0.0340972	0.74	0.725	1
PIN1	0.653798	-0.00161907	0.368	0.356	1
HSF1	0.65419	-0.0174377	0.349	0.337	1
RWDD1	0.654288	-0.0517905	0.514	0.487	1
TLN1	0.65435	-0.0148024	0.836	0.819	1
MAZ	0.654741	-0.0621285	0.441	0.433	1
NELFE	0.655165	-0.0530818	0.329	0.328	1
CFAP410	0.655547	-0.121363	0.099	0.101	1
PSMC3	0.655838	-0.0623982	0.309	0.295	1
C6orf226	0.655867	-0.0124466	0.17	0.165	1
PYGB	0.656677	-0.170957	0.189	0.188	1
YWHAH	0.657117	-0.0298246	0.517	0.493	1
RASGRP2	0.658191	-0.00126301	0.466	0.466	1
SNUPN	0.658483	-0.076737	0.188	0.189	1
DGUOK	0.659619	-0.00277366	0.436	0.42	1
GOLGA3	0.660253	-0.105778	0.249	0.247	1
POLD4	0.660292	0.0457259	0.63	0.612	1
XPR1	0.660305	-0.0613406	0.554	0.545	1
ERP29	0.660791	0.0128092	0.862	0.847	1
CSRP1	0.661351	-0.0355311	0.26	0.252	1
PLIN3	0.661879	-0.0178978	0.611	0.588	1
MRRF	0.662642	-0.111497	0.18	0.18	1
TNFRSF14	0.663131	-0.0457574	0.452	0.433	1
ARSA	0.663535	-0.0264948	0.173	0.175	1
CMSS1	0.663977	0.0344716	0.124	0.121	1
STX5	0.664069	0.00246097	0.583	0.574	1
SLC25A36	0.664112	0.00441122	0.472	0.465	1
ANP32B	0.664175	0.00278089	0.773	0.763	1
KIAA0586	0.664478	-0.029032	0.169	0.172	1
NRDE2	0.665798	0.0412244	0.188	0.185	1
TRAM2	0.665954	-0.142275	0.131	0.133	1
AP002336.2	0.666352	0.00458602	0.176	0.17	1
CAPN10	0.66732	-0.106702	0.099	0.1	1
ZNHIT3	0.667496	-0.0260194	0.247	0.238	1
GRK2	0.669442	-0.0186315	0.75	0.735	1
G6PD	0.670987	-0.000239375	0.465	0.448	1
CYP1B1	0.67131	0.129763	0.541	0.551	1
ZNF480	0.671542	-0.00975501	0.171	0.166	1
RFNG	0.671658	-0.0526499	0.164	0.157	1
SYTL3	0.67174	-0.0599785	0.437	0.437	1
KLHL8	0.671743	-0.078337	0.397	0.393	1
ZDHHC5	0.672336	-0.107609	0.231	0.221	1
SNRPB	0.672627	0.0149315	0.657	0.633	1
OAF	0.67263	-0.0730623	0.272	0.263	1
CHKA	0.672836	0.0558794	0.447	0.444	1
MBNL2	0.673684	-0.0239012	0.522	0.525	1
SETD9	0.673899	-0.170394	0.101	0.102	1
IER3IP1	0.674086	-0.061829	0.332	0.329	1
PPP5C	0.674392	-0.126293	0.125	0.12	1
LUC7L	0.677055	-0.0242926	0.428	0.415	1
TMCO3	0.678324	-0.0211981	0.296	0.285	1
VBP1	0.679409	-0.0309386	0.229	0.22	1
OXLD1	0.679444	-0.074353	0.202	0.193	1
PLEKHF2	0.679697	-0.0361249	0.276	0.265	1
RBM23	0.680832	-0.0290001	0.386	0.375	1
PPA1	0.681462	-0.0936608	0.456	0.444	1
ZBTB34	0.681639	0.0109356	0.12	0.116	1
ZNF185	0.682921	0.0197141	0.128	0.124	1
CTSC	0.684547	0.00278167	0.658	0.634	1
PPIE	0.686022	-0.138912	0.168	0.167	1
N4BP2	0.686538	-0.116277	0.187	0.188	1
MTA1	0.687053	-0.119593	0.157	0.15	1
MED8	0.687616	-0.0803086	0.233	0.232	1
NKAP	0.687799	-0.0418083	0.279	0.268	1
PIK3C3	0.688074	-0.037438	0.467	0.453	1
PDE1B	0.688193	-0.149514	0.123	0.124	1
IGF1R	0.688231	-0.099221	0.296	0.294	1
GIGYF1	0.688243	-0.105969	0.203	0.201	1
NHS	0.690445	-0.127658	0.11	0.112	1
TADA3	0.690563	-0.0575285	0.299	0.29	1
FRAT2	0.690619	-0.00605503	0.503	0.5	1
RFX1	0.691548	-0.0713852	0.266	0.265	1
ZC3H3	0.691712	0.109088	0.285	0.286	1
PSMA2	0.692052	0.0202815	0.683	0.662	1
PAN3	0.692879	0.0112756	0.903	0.906	1
MRPL16	0.693487	-0.0583425	0.271	0.269	1
MAPK3	0.693803	-0.0715288	0.267	0.264	1
FASTK	0.694519	-0.10328	0.211	0.211	1
MAPK8	0.694747	0.0288778	0.439	0.438	1
CCDC25	0.695879	-0.159104	0.151	0.151	1
PPCS	0.696633	-0.0424738	0.474	0.467	1
UBALD1	0.697308	-0.134358	0.105	0.106	1
NXF1	0.697595	-0.0304335	0.571	0.568	1
TXNDC9	0.697711	-0.0330857	0.203	0.196	1
PCBD1	0.69786	-0.0497046	0.17	0.165	1
FAM210A	0.698202	-0.0995654	0.12	0.116	1
STARD7	0.698653	-0.0595272	0.396	0.391	1
TXLNG	0.700371	-0.0212638	0.211	0.204	1
DCK	0.700956	-0.0544437	0.179	0.172	1
ELP2	0.701264	-0.117405	0.227	0.224	1
ZBTB7A	0.701717	0.0224435	0.673	0.668	1
CIR1	0.701752	-0.0303592	0.577	0.556	1
SMIM30	0.702293	-0.0796593	0.169	0.17	1
HAL	0.702676	0.0780949	0.19	0.186	1
HSH2D	0.703312	-0.036856	0.203	0.203	1
SLC25A11	0.70507	-0.0519305	0.367	0.361	1
TVP23B	0.70552	-0.0741729	0.105	0.101	1
PRPF4	0.705916	0.00687178	0.157	0.153	1
STX18	0.705966	-0.0826267	0.338	0.335	1
GTF2H5	0.707764	-0.0639289	0.355	0.349	1
LYSMD3	0.708902	-0.0807652	0.182	0.181	1
RNF14	0.709209	-0.104422	0.128	0.129	1
TOR1A	0.709488	-0.172297	0.198	0.195	1
SF3B1	0.709814	0.00607323	0.734	0.731	1
VAMP2	0.709856	-0.0409757	0.487	0.464	1
MED28	0.709896	-0.0415723	0.411	0.404	1
DNASE2	0.712218	-0.047449	0.258	0.26	1
SNHG32	0.712492	-0.0339239	0.469	0.446	1
THUMPD3	0.712634	0.0227386	0.148	0.144	1
GPR108	0.712954	-0.00879943	0.3	0.291	1
PFKFB4	0.712978	0.00641849	0.327	0.323	1
PCNX2	0.71395	0.00769787	0.241	0.236	1
SUDS3	0.715814	-0.108962	0.219	0.217	1
DNAH1	0.716099	-0.122075	0.125	0.126	1
CCDC47	0.71857	-0.0487854	0.409	0.406	1
SF3B2	0.719792	-0.0137252	0.598	0.583	1
TMEM50A	0.72004	-0.0221637	0.719	0.7	1
GPR35	0.720557	-0.220923	0.115	0.115	1
TUT7	0.721248	-0.0474268	0.742	0.722	1
NPL	0.725573	0.0878516	0.552	0.558	1
NUDT22	0.725701	-0.0514308	0.297	0.295	1
TMED3	0.725933	-0.0805497	0.243	0.24	1
ALDH1A2	0.726105	-0.0551987	0.134	0.136	1
UBE2L3	0.726195	-0.00122776	0.688	0.666	1
C11orf71	0.726404	-0.0723522	0.1	0.102	1
PRKAR1A	0.727291	0.0326938	0.604	0.584	1
ATMIN	0.728859	-0.163251	0.166	0.164	1
COQ4	0.729035	-0.0765194	0.14	0.141	1
RBM7	0.730769	-0.129509	0.185	0.184	1
CWF19L1	0.730867	-0.0360967	0.24	0.238	1
THOC6	0.731009	-0.00607756	0.185	0.181	1
PLEKHJ1	0.731188	-0.0864921	0.345	0.339	1
SMUG1	0.731221	0.0559541	0.137	0.134	1
HSPBAP1	0.731955	0.043922	0.417	0.41	1
YWHAG	0.732163	-0.000126197	0.585	0.571	1
MPP1	0.734215	-0.00677913	0.477	0.464	1
TMCC3	0.734558	-0.154126	0.159	0.158	1
PGRMC2	0.734984	-0.155092	0.165	0.164	1
SIPA1	0.736721	-0.0294454	0.427	0.416	1
SNX3	0.736895	0.0132035	0.815	0.796	1
PFKL	0.737269	-0.0448378	0.402	0.386	1
SLC31A1	0.737979	-0.060994	0.269	0.259	1
MPC2	0.739104	-0.0713111	0.308	0.301	1
ZNRD1	0.740029	-0.0817242	0.267	0.265	1
GGCT	0.740928	-0.0326214	0.171	0.166	1
GORASP1	0.741183	-0.158227	0.127	0.127	1
CYSTM1	0.7425	0.0193202	0.39	0.381	1
ARHGAP45	0.742648	0.0120484	0.647	0.631	1
DUSP12	0.743017	-0.0696255	0.102	0.103	1
FUT11	0.743272	-0.0920421	0.164	0.159	1
CD37	0.744218	-0.00463432	0.91	0.895	1
ATPAF1	0.747959	-0.0951333	0.133	0.129	1
SLC35E2B	0.747975	-0.0717508	0.147	0.142	1
WARS2	0.748389	0.0225738	0.14	0.137	1
ISG20L2	0.749125	-0.0798157	0.162	0.157	1
NENF	0.749627	-0.0969098	0.272	0.268	1
SEPHS1	0.750508	-0.0673907	0.136	0.133	1
PIAS2	0.750642	-0.0980795	0.265	0.256	1
IKBKE	0.751868	-0.114263	0.217	0.215	1
COTL1	0.75194	-0.00147576	0.996	0.996	1
GIMAP2	0.752051	-0.0464136	0.363	0.355	1
NMRAL1	0.752122	-0.0364663	0.226	0.218	1
MRPL37	0.75309	-0.0240075	0.177	0.172	1
EMC7	0.753724	-0.0305165	0.331	0.33	1
KIAA0040	0.755096	-0.103203	0.233	0.23	1
MRPS17	0.755435	-0.137096	0.115	0.115	1
UNC50	0.75846	-0.119635	0.216	0.215	1
MPDU1	0.760366	-0.0595849	0.255	0.246	1
TMEM8A	0.760787	-0.0014144	0.238	0.233	1
KCTD12	0.761487	-0.0131699	0.84	0.825	1
CBX1	0.762458	-0.069228	0.236	0.234	1
TPM4	0.763062	0.022605	0.789	0.789	1
SLC24A4	0.763189	0.0201057	0.536	0.527	1
COMMD4	0.76342	-0.108539	0.206	0.204	1
RCHY1	0.763466	0.0288767	0.181	0.177	1
LMF2	0.763755	-0.0500014	0.162	0.156	1
AXIN1	0.764177	-0.0478742	0.189	0.189	1
CLPTM1L	0.764576	-0.0344719	0.314	0.305	1
TOB2	0.764683	-0.11949	0.283	0.277	1
TMEM71	0.764685	0.00166487	0.571	0.568	1
PMAIP1	0.764736	-0.00631478	0.271	0.263	1
RUNX3	0.765176	0.000286804	0.196	0.197	1
SPSB3	0.765227	-0.00920414	0.319	0.308	1
TMEM11	0.766165	-0.0936126	0.252	0.25	1
NIT2	0.768319	-0.0907148	0.118	0.119	1
PIM1	0.76957	0.0208692	0.166	0.162	1
UXT	0.772709	-0.0104505	0.667	0.64	1
BAP1	0.773439	-0.092203	0.129	0.129	1
DTYMK	0.773454	0.0422315	0.105	0.102	1
HIST1H1C	0.77368	0.11449	0.436	0.453	1
IFNAR1	0.773807	-0.0369504	0.502	0.493	1
SLC12A9	0.773871	-0.00996165	0.364	0.354	1
GTF3C6	0.774027	-0.0415039	0.445	0.435	1
APH1A	0.77426	-0.066172	0.385	0.371	1
GMCL1	0.775819	0.00357596	0.261	0.256	1
NFU1	0.776978	-0.0468207	0.155	0.151	1
TNFSF10	0.777778	0.0869862	0.779	0.776	1
ESRRA	0.77872	-0.035807	0.334	0.331	1
CHMP2A	0.779376	0.0140221	0.754	0.725	1
BAG6	0.779379	-0.0103371	0.374	0.366	1
GTF2A1	0.780456	-0.0367616	0.254	0.248	1
DPY30	0.781095	-0.0442735	0.319	0.314	1
EXOC7	0.78112	-0.0377502	0.266	0.258	1
CHMP5	0.78185	-0.0247166	0.426	0.421	1
CHMP7	0.782399	-0.103143	0.156	0.156	1
NECTIN2	0.783324	0.0711013	0.22	0.221	1
SUMF2	0.78379	-0.0865209	0.317	0.304	1
PGK1	0.784417	-0.00088613	0.862	0.852	1
MYH9	0.785268	-0.0104115	0.911	0.909	1
PSMC5	0.785322	-0.0214939	0.49	0.484	1
CCNH	0.786269	-0.0589239	0.625	0.61	1
HNMT	0.786374	0.0339609	0.616	0.611	1
EIF3J	0.788162	-0.0375488	0.486	0.472	1
ZNF281	0.788259	-0.157369	0.204	0.201	1
ZNF746	0.788391	-0.0819219	0.203	0.201	1
MRPL58	0.789825	-0.0431443	0.173	0.168	1
UCKL1	0.789914	-0.0999639	0.114	0.115	1
PCTP	0.790025	-0.0948024	0.157	0.156	1
ZNF844	0.790119	-0.147892	0.106	0.102	1
CNPY2	0.79024	-0.0354637	0.43	0.418	1
ATG12	0.790426	-0.064514	0.366	0.359	1
ARHGAP19	0.79065	-0.0535075	0.207	0.201	1
RIT1	0.792413	-0.0453072	0.441	0.436	1
PIGB	0.792592	-0.00805508	0.188	0.184	1
ABCC1	0.794251	-0.0474823	0.503	0.498	1
GDI2	0.794321	-0.00676239	0.82	0.811	1
TMEM126B	0.79471	-0.0356572	0.211	0.205	1
PRDM10	0.795083	-0.0881525	0.171	0.171	1
NAA30	0.795359	-0.0821427	0.105	0.102	1
PRDX5	0.795561	0.0247756	0.768	0.747	1
SRF	0.795796	-0.11941	0.125	0.124	1
ADAM9	0.796178	-0.0083827	0.477	0.474	1
SEL1L	0.796445	-0.0497041	0.442	0.431	1
TRABD	0.797188	-0.0176115	0.473	0.456	1
PTBP2	0.797707	-0.196676	0.531	0.51	1
CHAMP1	0.798832	-0.0571062	0.114	0.115	1
ARFIP2	0.799204	-0.085107	0.113	0.11	1
MCOLN1	0.799474	-0.046862	0.284	0.278	1
FNDC3B	0.800057	0.0161187	0.949	0.952	1
PSMD13	0.800786	-0.0365742	0.49	0.468	1
IGBP1	0.801099	-0.00861632	0.558	0.549	1
SLC7A1	0.8016	-0.0550652	0.159	0.155	1
RBM17	0.802671	-0.0164498	0.473	0.458	1
SDR39U1	0.802755	-0.0900619	0.106	0.103	1
RPS6KB2	0.80337	-0.0511448	0.304	0.297	1
SDE2	0.803628	-0.110127	0.24	0.237	1
TMEM222	0.804035	0.0151752	0.1	0.098	1
RIPK1	0.806074	-0.0105123	0.437	0.426	1
NFKBIZ	0.806275	0.0887637	0.794	0.808	1
FBRSL1	0.806293	-0.0494926	0.324	0.321	1
AL096870.8	0.806352	0.0910627	0.149	0.147	1
YIPF3	0.807343	-0.0392336	0.358	0.343	1
MAGOHB	0.808467	-0.083066	0.113	0.114	1
RNF41	0.808519	-0.0576041	0.27	0.265	1
DDX27	0.808651	-0.098608	0.29	0.283	1
KRT10	0.808669	-0.0272761	0.528	0.503	1
TMEM127	0.808696	-0.0383116	0.441	0.424	1
MED30	0.810088	-0.067917	0.201	0.2	1
C19orf25	0.810226	-0.0437302	0.265	0.263	1
TOP1	0.810396	-0.0286569	0.869	0.883	1
GPS2	0.811358	-0.0222539	0.334	0.33	1
ADD3	0.81151	-0.0123431	0.736	0.717	1
DAPK1	0.811867	0.00634015	0.658	0.654	1
NFE2L1	0.812364	-0.0457293	0.178	0.173	1
MAGT1	0.812859	-0.0265893	0.427	0.417	1
M6PR	0.813768	-0.0373467	0.619	0.595	1
AKR1B1	0.81384	-0.128014	0.17	0.169	1
RHEB	0.81401	0.0517407	0.598	0.591	1
ZNF302	0.815447	-0.181497	0.153	0.148	1
UBAC1	0.816089	-0.0400811	0.372	0.363	1
TMBIM1	0.816878	-0.0776988	0.335	0.327	1
PPIB	0.817095	0.0163598	0.795	0.779	1
PAXBP1	0.817567	-0.0707894	0.324	0.315	1
NACC2	0.818021	0.0107644	0.609	0.604	1
CLCN3	0.818275	0.0110141	0.301	0.297	1
RPS6KA4	0.819541	-0.0973233	0.375	0.36	1
MRPS24	0.819928	-0.0411259	0.539	0.52	1
COPS2	0.821156	-0.0890526	0.38	0.37	1
REX1BD	0.821287	-0.0118113	0.535	0.523	1
LFNG	0.821323	-0.0542653	0.54	0.526	1
RUNX1	0.821803	0.0341914	0.856	0.873	1
IKBIP	0.821915	-0.0491935	0.339	0.336	1
RNF6	0.824443	-0.114228	0.174	0.173	1
MIER1	0.825176	-0.0291138	0.681	0.672	1
METTL23	0.826006	-0.0478322	0.24	0.233	1
NAGLU	0.828093	-0.121534	0.145	0.144	1
INTS12	0.828529	-0.0920362	0.108	0.109	1
DEF8	0.828901	0.00764574	0.321	0.313	1
GNG10	0.830791	0.0499162	0.606	0.6	1
TERF2	0.831589	-0.0690149	0.204	0.198	1
CTDSP2	0.833529	-0.0235089	0.411	0.399	1
C11orf68	0.834183	-0.0844732	0.13	0.13	1
CSNK1G2	0.835263	-0.0387512	0.458	0.441	1
DENND6B	0.835435	-0.0885475	0.177	0.176	1
SOCS4	0.835789	-0.122957	0.15	0.145	1
BFAR	0.836192	-0.0705999	0.298	0.288	1
SEPSECS	0.836322	-0.142625	0.122	0.122	1
RABL6	0.836861	0.00495011	0.437	0.426	1
CXXC1	0.83726	-0.0349554	0.163	0.159	1
PSMD14	0.83775	-0.0485716	0.251	0.251	1
CNOT8	0.838246	-0.0255633	0.484	0.471	1
PSMG2	0.838426	-0.0358724	0.483	0.475	1
DOK1	0.838739	-0.0196814	0.248	0.247	1
CHMP4A	0.839283	-0.0111403	0.569	0.557	1
TBXAS1	0.841097	-0.0158719	0.953	0.962	1
SDHAF3	0.842328	0.0367517	0.131	0.129	1
ANO5	0.843114	-0.000249582	0.127	0.128	1
JARID2	0.843127	0.0282015	0.951	0.957	1
HELZ2	0.843694	-0.127012	0.12	0.119	1
C2orf68	0.845345	-0.147044	0.207	0.198	1
RBMS2	0.84683	0.0163499	0.187	0.186	1
LSM12	0.847106	-0.0424767	0.391	0.385	1
PDCL3	0.847519	-0.0547213	0.177	0.177	1
ARL3	0.847682	-0.0371932	0.247	0.247	1
RPP25L	0.848078	-0.0177216	0.194	0.189	1
PRPF8	0.848242	-0.0729286	0.445	0.432	1
SRPRA	0.848972	-0.0886941	0.327	0.316	1
SP2	0.849216	-0.0965283	0.136	0.132	1
RPUSD3	0.850457	0.042387	0.138	0.139	1
FZD2	0.850945	-0.126563	0.119	0.119	1
UVSSA	0.851576	-0.13126	0.144	0.143	1
ZNF438	0.851577	0.00695434	0.609	0.602	1
SNRNP200	0.852022	-0.0748337	0.347	0.339	1
BCAT1	0.856926	-0.294331	0.162	0.157	1
SRP72	0.857955	-0.0303468	0.493	0.476	1
GRPEL1	0.858451	-0.0416482	0.326	0.315	1
ZBTB10	0.859005	-0.0143037	0.189	0.185	1
IKBKG	0.859311	-0.0518757	0.204	0.203	1
SMIM29	0.860389	-0.189407	0.157	0.155	1
MAN2B2	0.860487	-0.0793669	0.19	0.187	1
AIDA	0.861129	-0.0422942	0.195	0.191	1
NISCH	0.862369	-0.0849581	0.284	0.275	1
FAM157C	0.863285	0.0596865	0.22	0.219	1
SLC27A1	0.863818	-0.0335637	0.315	0.308	1
APTX	0.863946	-0.0315856	0.289	0.28	1
PLBD2	0.864082	-0.0702835	0.178	0.178	1
ENDOV	0.864217	-0.0930217	0.11	0.11	1
C14orf119	0.865015	-0.042642	0.31	0.302	1
TP53I13	0.865418	-0.058981	0.118	0.116	1
MVB12A	0.865422	-0.0005211	0.286	0.286	1
NAGA	0.866313	-0.0416314	0.427	0.41	1
EMD	0.866611	-0.094475	0.194	0.188	1
ING3	0.866711	-0.0887682	0.251	0.245	1
ECI1	0.8672	-0.0827019	0.31	0.301	1
H2AFZ	0.870716	0.030229	0.75	0.734	1
VAMP5	0.871099	0.0172089	0.598	0.579	1
MASTL	0.871933	-0.059506	0.147	0.146	1
SNRNP70	0.872784	-0.0216334	0.498	0.491	1
HSD17B11	0.873739	-0.00392612	0.719	0.704	1
SUPT5H	0.874351	-0.0679806	0.411	0.398	1
HINT2	0.874644	-0.085685	0.229	0.226	1
OTUB1	0.876679	-0.0341505	0.363	0.349	1
SHOC2	0.877155	-0.0210066	0.727	0.724	1
TRIM37	0.878037	-0.102515	0.176	0.174	1
CAPRIN1	0.878884	-0.0126686	0.574	0.561	1
LLPH	0.879376	0.0218753	0.413	0.4	1
AVEN	0.88129	-0.0198104	0.126	0.124	1
ACOX3	0.883247	-0.0259687	0.113	0.112	1
HLA-DQA2	0.883465	-0.0685187	0.249	0.248	1
CCDC22	0.88405	-0.0559425	0.199	0.194	1
TMEM154	0.884137	-0.0110479	0.643	0.625	1
ZNF687	0.888163	-0.131462	0.111	0.109	1
RSU1	0.88867	-0.0186017	0.476	0.467	1
PDXK	0.888946	-0.00413736	0.653	0.638	1
MRPL12	0.889163	-0.0367047	0.226	0.221	1
ELF1	0.8895	-0.0505691	0.923	0.911	1
SMCHD1	0.889972	0.0256027	0.936	0.938	1
SENP2	0.891038	-0.0730669	0.352	0.343	1
MTIF2	0.891834	-0.125366	0.172	0.167	1
OGFOD3	0.892107	-0.068262	0.141	0.14	1
SAP18	0.892669	-0.0107301	0.732	0.708	1
MARCH3	0.893189	0.00598619	0.103	0.101	1
SUMF1	0.894789	-0.00380388	0.667	0.674	1
SLC35F6	0.896689	-0.0422506	0.167	0.162	1
NDFIP1	0.896992	-0.0041266	0.71	0.705	1
SLC25A1	0.89767	-0.0655311	0.186	0.184	1
MOB1A	0.89784	0.011421	0.811	0.802	1
NDUFAF1	0.897953	0.0180983	0.13	0.128	1
SEC16A	0.898026	-0.0731825	0.354	0.344	1
AC079793.1	0.898279	-0.00779454	0.116	0.115	1
PCID2	0.898658	-0.0761649	0.174	0.171	1
STAT2	0.898705	-0.0228131	0.517	0.508	1
OXA1L	0.898781	-0.0221431	0.461	0.449	1
FAM160B1	0.898883	-0.0400118	0.238	0.234	1
CIZ1	0.899102	-0.0515325	0.172	0.169	1
UBXN6	0.899427	-0.0599156	0.249	0.247	1
TRPM2	0.900194	-0.0529957	0.266	0.263	1
THAP1	0.900665	-0.00307592	0.115	0.115	1
E2F4	0.902292	-0.0937033	0.251	0.249	1
GPI	0.902641	-0.0446004	0.34	0.331	1
DNAJC4	0.902719	-0.0751246	0.372	0.359	1
SNCA	0.902857	0.028389	0.21	0.208	1
SELENON	0.904493	-0.119766	0.154	0.152	1
TMEM115	0.904686	-0.12751	0.115	0.114	1
SMIM3	0.905492	-0.0369277	0.158	0.157	1
KXD1	0.906006	-0.0688469	0.281	0.275	1
MAPKAPK2	0.906621	-0.0415124	0.507	0.49	1
GALK1	0.906955	-0.0297088	0.334	0.324	1
MBD4	0.907129	-0.0825736	0.379	0.371	1
R3HDM4	0.907514	-0.0613649	0.33	0.322	1
COPS5	0.907713	-0.000493984	0.348	0.341	1
LINC00937	0.908748	0.106448	0.385	0.392	1
LINC01473	0.911608	-0.099115	0.11	0.11	1
ATP13A1	0.912061	-0.0601729	0.171	0.167	1
LINC-PINT	0.914377	-0.0848095	0.173	0.17	1
ADIPOR1	0.915275	-0.0438996	0.472	0.456	1
SETD3	0.91563	-0.0426972	0.423	0.415	1
ORC3	0.915728	-0.00798093	0.141	0.139	1
AC018755.4	0.915988	0.0337544	0.142	0.141	1
ZNF622	0.916124	-0.125062	0.174	0.17	1
DIMT1	0.917303	0.0323229	0.106	0.105	1
METTL2B	0.917543	-0.128448	0.123	0.122	1
TPCN2	0.91767	-0.0934507	0.228	0.226	1
FBXW7	0.919343	0.0067074	0.906	0.915	1
DDX60L	0.92012	-0.0294684	0.581	0.566	1
POMP	0.920666	0.011352	0.772	0.75	1
RNGTT	0.92431	-0.0175313	0.565	0.557	1
MRPL42	0.924548	-0.00106657	0.189	0.189	1
NIPSNAP2	0.925416	-0.0149726	0.48	0.472	1
FDFT1	0.925526	0.0519184	0.44	0.434	1
AC007780.1	0.925692	-0.0399709	0.104	0.103	1
ZER1	0.925703	-0.0554293	0.208	0.206	1
CYHR1	0.9259	0.0181542	0.239	0.234	1
NCSTN	0.926343	-0.0119289	0.345	0.337	1
OAS2	0.926681	-0.121634	0.203	0.2	1
NDUFS3	0.9273	-0.0508707	0.387	0.375	1
ZNF410	0.927532	-0.0381352	0.357	0.353	1
DAXX	0.92774	-0.0918257	0.174	0.172	1
MZT1	0.928478	-0.0200159	0.137	0.136	1
AC068724.3	0.92861	-0.00336167	0.138	0.137	1
GANAB	0.930071	-0.0697152	0.321	0.311	1
UBE2Z	0.930501	-0.0657461	0.339	0.334	1
SMIM10L1	0.930854	-0.0708788	0.213	0.209	1
OTUD5	0.932046	-0.0299148	0.316	0.31	1
WBP1	0.932891	-0.0466817	0.163	0.161	1
ZNF791	0.933072	-0.126899	0.218	0.212	1
TMEM165	0.933589	0.00169595	0.791	0.794	1
EXOSC5	0.933659	-0.0532056	0.122	0.12	1
NAA60	0.934224	-0.136023	0.202	0.198	1
HP	0.934653	-0.0795069	0.117	0.116	1
SNHG30	0.935303	-0.128539	0.121	0.119	1
CAMLG	0.935678	-0.0539205	0.444	0.437	1
MDP1	0.936001	-0.0719678	0.176	0.173	1
SZRD1	0.939445	-0.067459	0.441	0.43	1
KLHDC2	0.940415	0.0194901	0.186	0.184	1
MBD1	0.941164	-0.0863438	0.173	0.171	1
MTMR14	0.941218	-0.0209283	0.602	0.591	1
CAPN7	0.942219	-0.0477439	0.415	0.406	1
TRAF7	0.943215	0.00645095	0.213	0.21	1
PDK1	0.943464	-0.166884	0.199	0.193	1
RAPGEF2	0.943691	-0.0212964	0.693	0.699	1
SMARCA5	0.943806	-0.0489196	0.516	0.502	1
EIF4H	0.944048	-0.0227662	0.616	0.598	1
KCTD10	0.945051	-0.190169	0.107	0.105	1
AC084871.1	0.945883	-0.205805	0.225	0.221	1
CD53	0.946712	-0.00494534	0.921	0.909	1
PES1	0.947056	-0.0892735	0.189	0.185	1
SLC43A2	0.947134	-0.0155157	0.778	0.767	1
REEP4	0.947342	-0.136385	0.239	0.231	1
PSMA6	0.947849	0.0125261	0.703	0.687	1
OSBPL5	0.947894	-0.0113143	0.234	0.233	1
CBX4	0.94798	-0.0424344	0.347	0.34	1
SMARCE1	0.948148	-0.054697	0.394	0.382	1
PTGES2	0.948215	-0.147955	0.179	0.175	1
COA5	0.949278	-0.013691	0.262	0.258	1
MRPS22	0.950239	-0.0729664	0.167	0.165	1
PAX8-AS1	0.950994	-0.0579384	0.109	0.109	1
ARL1	0.951524	-0.0685486	0.146	0.145	1
MRPL33	0.953513	0.00720139	0.68	0.663	1
DTX2	0.953971	-0.0506245	0.156	0.152	1
NKIRAS2	0.954	-0.0748492	0.275	0.268	1
POLDIP2	0.954194	-0.075375	0.187	0.185	1
CD9	0.954507	-0.0870275	0.127	0.126	1
IMPAD1	0.954852	-0.149419	0.224	0.217	1
NFKB2	0.954887	-0.0664718	0.308	0.299	1
ST8SIA4	0.954904	0.0690528	0.67	0.672	1
NRBF2	0.955482	-0.0228308	0.379	0.371	1
TNS3	0.956184	0.01301	0.682	0.691	1
TMEM70	0.956197	-0.0574915	0.195	0.192	1
STOML2	0.956848	-0.00854847	0.237	0.235	1
PHB2	0.957825	-0.0189257	0.511	0.498	1
MRPL43	0.958486	-0.0489666	0.34	0.331	1
HSPA5	0.959534	-0.0976085	0.641	0.623	1
APEX1	0.959679	-0.0324747	0.401	0.393	1
MARCO	0.959868	-0.0629956	0.299	0.294	1
PUS1	0.960662	-0.117131	0.104	0.102	1
FAM104A	0.962113	-0.105608	0.211	0.207	1
DCUN1D5	0.963371	-0.0462992	0.182	0.18	1
HMGCR	0.963777	-0.0493924	0.241	0.237	1
FRY	0.964842	-0.00869851	0.835	0.833	1
OSGIN2	0.965665	-0.127097	0.184	0.18	1
HMOX1	0.965773	-0.0292792	0.497	0.482	1
PCNX3	0.965936	0.0538325	0.119	0.119	1
TMEM248	0.967103	-0.038602	0.434	0.42	1
TADA2B	0.967778	-0.0895441	0.116	0.114	1
ZNF580	0.968655	-0.110438	0.173	0.17	1
SEM1	0.969628	-0.00672687	0.721	0.7	1
THYN1	0.969686	-0.0875521	0.191	0.186	1
LRP10	0.969849	-0.0912178	0.302	0.294	1
GNL3	0.970295	-0.0411691	0.199	0.196	1
UBXN2B	0.970705	-0.0166747	0.325	0.321	1
MICAL1	0.970728	-0.0839099	0.272	0.266	1
ABHD14B	0.974064	-0.136615	0.174	0.171	1
SSR2	0.974883	0.00242157	0.749	0.728	1
FUBP1	0.975285	0.00436889	0.541	0.536	1
DNAJC8	0.9754	-0.0293985	0.576	0.558	1
PSENEN	0.976057	-0.00286154	0.305	0.3	1
NOC4L	0.976071	-0.10544	0.12	0.118	1
YTHDC1	0.976284	-0.0388712	0.571	0.56	1
MRPL30	0.976869	-0.129011	0.109	0.107	1
CDIP1	0.97803	-0.172323	0.104	0.103	1
FASTKD2	0.9781	-0.0236927	0.151	0.149	1
LSM3	0.980232	-0.0104285	0.509	0.495	1
GMPPA	0.980376	-0.135689	0.129	0.126	1
LAPTM4A	0.980788	0.00903542	0.739	0.739	1
CCNK	0.981975	-0.0120542	0.515	0.513	1
DNAJA2	0.982077	-0.0390702	0.395	0.383	1
APEH	0.983162	-0.116129	0.191	0.186	1
MRPL2	0.983534	-0.0971049	0.151	0.148	1
ECSIT	0.983851	-0.077395	0.192	0.188	1
TRIM41	0.984911	-0.127716	0.117	0.115	1
DDX1	0.985224	-0.100298	0.244	0.237	1
MRPS18B	0.985245	-0.0778344	0.206	0.201	1
DPP3	0.98543	-0.0419765	0.108	0.108	1
TIMM22	0.985487	-0.0827016	0.102	0.1	1
CCDC84	0.985629	-0.145908	0.223	0.215	1
C2CD5	0.986759	-0.0238362	0.44	0.431	1
PRCP	0.987303	-0.0203343	0.545	0.528	1
SERINC1	0.987383	-0.03619	0.589	0.571	1
HEBP1	0.990111	-0.0154614	0.382	0.379	1
TIMMDC1	0.990124	-0.0447536	0.279	0.275	1
CALHM2	0.99161	-0.0907175	0.217	0.211	1
ADAM19	0.992048	-0.00509836	0.278	0.274	1
EXOC4	0.992429	0.0126935	0.83	0.831	1
AP1S1	0.99282	-0.0231034	0.167	0.165	1
MED4	0.99329	0.00112712	0.456	0.45	1
TOM1L2	0.99426	-0.0431716	0.297	0.294	1
SNW1	0.995786	-0.0102536	0.501	0.486	1
CPNE2	0.996145	-0.0108757	0.229	0.226	1
TM9SF1	0.996295	-0.132562	0.165	0.161	1
MAP1S	0.998806	-0.0566913	0.169	0.167	1
ICK	0.999154	-0.114656	0.118	0.116	1
BIRC2	0.999545	-0.0764042	0.425	0.413	1

### Sheet: Hem_Vol_D1 Mono D1
Gene	p_val	avg_log2FC	pct.1	pct.2	p_val_adj
AC105402.3	0	-7.49977	0.013	0.4	0
ADAMTS2	0	3.34826	0.395	0.059	0
ADK	0	-1.47095	0.623	0.893	0
TMEM176B	4.8063e-285	1.39282	0.813	0.516	1.75916e-280
SLC35F1	1.37766e-228	3.78521	0.304	0.048	5.04237e-224
RPS4Y1	5.63031e-228	-6.96273	0.009	0.297	2.06075e-223
MTRNR2L8	1.76688e-220	-3.12622	0.469	0.723	6.46695e-216
UTY	9.98147e-190	-7.2061	0.004	0.249	3.65332e-185
HIF1A	8.89126e-180	-0.83926	0.819	0.927	3.25429e-175
LINC00278	1.04496e-179	-8.38785	0.002	0.233	3.82464e-175
DDX3Y	2.05547e-176	-8.03431	0.002	0.231	7.52321e-172
RRP12	3.60797e-159	1.15439	0.803	0.627	1.32055e-154
SULT1A1	1.00507e-152	1.01588	0.765	0.556	3.67864e-148
ADGRB3	1.70044e-149	1.97149	0.341	0.105	6.22377e-145
TYMP	1.32693e-144	0.505155	0.981	0.952	4.8567e-140
HIST2H2AA4	5.47744e-144	-2.91309	0.079	0.317	2.0048e-139
RPS10	1.3351e-132	0.565453	0.921	0.743	4.8866e-128
HLA-B	2.8361e-127	0.282449	1	0.998	1.03804e-122
CLU	3.8562e-124	2.99572	0.225	0.053	1.41141e-119
FOS	1.24071e-119	0.501761	0.999	0.998	4.54111e-115
TMEM176A	1.99287e-115	1.03715	0.582	0.351	7.2941e-111
RGS2	3.9711e-114	0.725831	0.933	0.879	1.45346e-109
AC004556.3	2.12134e-112	-8.11917	0	0.151	7.76433e-108
LGALS1	4.54931e-112	0.575846	0.986	0.964	1.66509e-107
C5orf17	1.43592e-109	-5.20068	0.006	0.16	5.25562e-105
KLF6	1.72175e-108	0.606919	0.969	0.952	6.30179e-104
ANXA1	6.74158e-108	0.685153	0.979	0.964	2.46748e-103
AHNAK	1.23876e-106	0.498586	0.971	0.936	4.53399e-102
ANKRD28	2.89323e-106	1.31177	0.498	0.281	1.05895e-101
RFX2	2.03934e-105	1.06064	0.647	0.451	7.4642e-101
ATP6V0C	1.70811e-99	0.381908	0.971	0.936	6.25184e-95
C3AR1	6.86513e-97	1.07288	0.469	0.249	2.51271e-92
TNNT1	6.79395e-95	2.20315	0.245	0.083	2.48666e-90
S100A12	8.87254e-91	0.821678	0.955	0.93	3.24744e-86
AC020656.1	2.47706e-88	-0.414616	0.972	0.984	9.0663e-84
MBNL1	2.04119e-85	0.351343	0.995	0.985	7.47096e-81
KLF10	2.31191e-85	-0.71568	0.662	0.79	8.46183e-81
PSAP	1.03617e-84	0.284615	0.996	0.987	3.79248e-80
LDLR	1.84382e-84	1.00088	0.594	0.409	6.74855e-80
AL450992.3	2.27198e-84	1.72173	0.299	0.128	8.31568e-80
B2M	1.81684e-83	-0.243889	1	0.999	6.64981e-79
MALAT1	2.52453e-80	-0.331807	1	1	9.24005e-76
RGS1	3.58441e-80	3.29568	0.116	0.016	1.31193e-75
DUSP6	1.24738e-78	0.630154	0.808	0.698	4.56553e-74
RPLP1	1.79857e-78	0.237208	1	0.997	6.58293e-74
HLA-DRB5	4.71723e-78	-0.705557	0.665	0.792	1.72655e-73
ADGRE5	1.62454e-77	0.598296	0.91	0.841	5.94599e-73
LRMDA	1.9277e-77	-0.492101	0.955	0.965	7.05557e-73
NRG1	2.06375e-77	-0.920839	0.489	0.657	7.55352e-73
RPL8	1.02349e-75	0.231638	0.997	0.991	3.74607e-71
TPST1	2.07816e-75	1.09179	0.378	0.192	7.60628e-71
LGALS2	2.03231e-74	0.75215	0.763	0.566	7.43847e-70
EIF1AY	8.32271e-74	-7.64407	0.001	0.102	3.04619e-69
MIDN	2.00858e-72	-0.615268	0.753	0.816	7.35162e-68
RAB11FIP1	3.96859e-72	0.478442	0.946	0.897	1.45254e-67
HLA-DQA2	6.53708e-72	-1.1857	0.144	0.325	2.39264e-67
RASGEF1B	5.3318e-71	0.836801	0.646	0.494	1.95149e-66
AC007384.1	9.26076e-71	1.22341	0.366	0.198	3.38953e-66
ZFP36	3.39738e-70	0.467568	0.938	0.915	1.24348e-65
MT-ND3	3.54916e-70	-0.210521	1	0.999	1.29903e-65
ARL4A	6.07074e-70	0.975868	0.495	0.318	2.22195e-65
SIPA1L1	1.03293e-69	-0.559597	0.93	0.95	3.78061e-65
AC011476.3	5.62942e-69	1.63157	0.206	0.073	2.06042e-64
AC253572.2	6.3387e-68	-0.937523	0.482	0.634	2.32003e-63
IER2	7.08511e-68	-0.413339	0.973	0.986	2.59322e-63
RNF144B	3.05442e-67	-0.633374	0.681	0.788	1.11795e-62
OOEP	1.09855e-66	-1.42395	0.122	0.284	4.02079e-62
PRKY	1.32179e-66	-5.04531	0.006	0.104	4.83788e-62
TSPAN33	8.38777e-66	-3.04033	0.018	0.128	3.07001e-61
TSPO	3.04465e-65	0.249663	0.999	0.989	1.11437e-60
STAB1	1.52554e-63	0.780755	0.575	0.42	5.58364e-59
MRPL23	6.84218e-63	0.845678	0.412	0.234	2.5043e-58
FAM49A	1.8663e-61	-0.513706	0.849	0.881	6.83083e-57
CD163	1.20956e-59	0.610728	0.785	0.681	4.42711e-55
CTSB	1.28148e-58	0.395717	0.932	0.882	4.69033e-54
LYZ	2.68803e-57	-0.23453	1	0.997	9.83844e-53
FOSL1	2.77713e-57	-1.1193	0.279	0.432	1.01646e-52
NFKBID	2.80095e-57	-0.884383	0.392	0.541	1.02518e-52
TMEM123	1.08609e-56	-0.694186	0.686	0.762	3.9752e-52
AMPH	1.50371e-56	2.18115	0.12	0.03	5.50372e-52
FOSB	2.61512e-56	0.474982	0.925	0.93	9.57161e-52
MYADM	2.93236e-56	0.553052	0.811	0.737	1.07327e-51
CX3CR1	3.75062e-56	0.603024	0.501	0.318	1.37276e-51
SGK1	8.11163e-56	0.863569	0.531	0.379	2.96894e-51
ARHGAP24	1.10184e-54	0.459141	0.931	0.872	4.03285e-50
SASH1	1.65505e-54	1.03984	0.341	0.19	6.05764e-50
AC020916.1	2.78051e-54	0.528424	0.887	0.858	1.0177e-49
CD151	4.76792e-54	0.794839	0.448	0.29	1.74511e-49
CITED2	5.00678e-54	0.819459	0.554	0.405	1.83253e-49
TUBA1A	7.26813e-54	0.403904	0.841	0.749	2.66021e-49
HIST1H2BD	1.09145e-53	-1.40309	0.106	0.245	3.99482e-49
CXCL8	2.30964e-53	1.40836	0.599	0.5	8.4535e-49
PPP1R15B	2.65847e-53	0.695596	0.632	0.496	9.73027e-49
AC138123.1	3.82814e-53	-1.50726	0.073	0.2	1.40114e-48
GASK1B	6.37069e-53	0.604764	0.642	0.496	2.33174e-48
PLAAT3	9.07459e-53	0.696003	0.343	0.181	3.32139e-48
JUNB	1.03267e-52	-0.272878	0.982	0.993	3.77967e-48
LGALS3	2.32437e-52	-0.406263	0.888	0.927	8.50743e-48
LINC02384	1.66215e-51	1.22498	0.251	0.123	6.08362e-47
CTSD	1.83964e-51	0.342915	0.981	0.951	6.73328e-47
VNN1	2.05037e-51	1.02937	0.304	0.161	7.50457e-47
CD180	2.94743e-51	1.33319	0.21	0.093	1.07879e-46
LINC01619	4.80023e-51	-0.544735	0.694	0.783	1.75693e-46
PTAFR	8.8332e-51	0.500012	0.729	0.607	3.23304e-46
AHR	8.86903e-51	0.566175	0.827	0.728	3.24616e-46
GIMAP4	1.12724e-50	0.433419	0.798	0.684	4.12582e-46
SLC8A1	1.54325e-50	0.349255	0.98	0.953	5.64845e-46
UCP2	1.93922e-50	0.596613	0.707	0.587	7.09776e-46
RPS26	9.14423e-50	0.299204	0.978	0.959	3.34688e-45
AC007952.4	9.95483e-50	0.473963	0.862	0.802	3.64357e-45
KLF2	1.59433e-49	0.382842	0.897	0.827	5.83541e-45
LINC00910	3.62535e-49	-0.443535	0.718	0.824	1.32692e-44
MT2A	8.95434e-49	-1.00774	0.527	0.64	3.27738e-44
CDKN1A	1.42456e-48	-0.673748	0.481	0.608	5.21403e-44
UBE2D3	1.67305e-48	-0.355241	0.965	0.958	6.12352e-44
MT-ND4L	1.70385e-48	0.325661	0.977	0.942	6.23627e-44
CCR2	3.2499e-48	0.617607	0.501	0.347	1.1895e-43
FMN1	5.45244e-48	0.542857	0.741	0.587	1.99565e-43
VSTM1	2.33799e-47	-1.18732	0.105	0.235	8.55726e-43
HLA-C	3.08483e-47	-0.199968	0.998	0.996	1.12908e-42
CLEC4E	6.78223e-47	0.439406	0.845	0.738	2.48236e-42
AC009522.1	8.50045e-47	1.2575	0.231	0.113	3.11125e-42
FCGR1A	8.5385e-47	0.61194	0.478	0.32	3.12518e-42
KLF4	1.17741e-46	0.456615	0.884	0.86	4.30943e-42
CES1	2.86999e-46	0.822386	0.454	0.314	1.05044e-41
S100A8	8.11138e-46	0.480801	0.998	0.995	2.96884e-41
XIST	2.28552e-45	0.293866	0.835	0.566	8.36521e-41
CPB2-AS1	4.55178e-45	-0.935852	0.223	0.369	1.666e-40
PAX8-AS1	4.84411e-45	1.22444	0.208	0.097	1.77299e-40
HSPA8	6.65458e-45	0.403538	0.813	0.698	2.43564e-40
SQLE	6.7362e-45	1.37722	0.176	0.074	2.46552e-40
VAMP5	8.53259e-45	0.470569	0.663	0.514	3.12301e-40
MED26	1.05136e-44	-1.03069	0.314	0.437	3.84808e-40
GNA13	1.77279e-44	-0.528227	0.629	0.72	6.48858e-40
LINC00486	7.20923e-44	0.511927	0.561	0.404	2.63865e-39
TSPYL2	1.64834e-43	-1.00909	0.167	0.302	6.03309e-39
CCL3	1.75729e-43	1.25679	0.518	0.413	6.43184e-39
CAPG	6.07505e-43	0.312315	0.861	0.77	2.22353e-38
FBXO33	1.05805e-42	-0.755728	0.461	0.574	3.87258e-38
ITM2B	3.99139e-42	-0.267215	0.988	0.99	1.46089e-37
ADRB2	4.23323e-42	1.30926	0.216	0.107	1.5494e-37
ID2	5.73492e-42	0.593075	0.794	0.728	2.09904e-37
CLEC2B	1.27821e-41	-0.620665	0.611	0.678	4.67839e-37
GADD45B	1.32065e-41	-0.440757	0.705	0.795	4.83369e-37
H1FX	1.35298e-41	-0.638009	0.685	0.758	4.95203e-37
AL136454.1	2.17173e-41	-2.24345	0.022	0.102	7.94877e-37
LUZP1	3.14483e-41	-0.923074	0.416	0.513	1.15104e-36
CARD19	3.95147e-41	-0.64005	0.477	0.591	1.44628e-36
TXNIP	5.85099e-41	-0.280913	0.987	0.988	2.14152e-36
SYTL3	6.55481e-41	-0.720317	0.46	0.569	2.39913e-36
CD44	7.03125e-41	0.310753	0.978	0.97	2.57351e-36
S100P	8.29811e-41	-2.74099	0.024	0.104	3.03719e-36
HIST1H1C	1.48338e-40	-0.686273	0.535	0.637	5.42932e-36
PLEKHB2	1.55142e-40	-0.591708	0.622	0.69	5.67836e-36
GLS	1.96832e-40	-0.622875	0.665	0.73	7.20425e-36
AC011472.2	2.10629e-40	-0.9973	0.203	0.331	7.70923e-36
MT-ND1	2.78891e-40	0.158891	1	0.999	1.02077e-35
SNHG5	3.17866e-40	-0.544711	0.719	0.757	1.16342e-35
VIM-AS1	5.81853e-40	0.706203	0.442	0.302	2.12964e-35
ARL17B	7.47873e-40	0.653554	0.457	0.316	2.73729e-35
PNP	1.10136e-39	0.695527	0.409	0.276	4.03109e-35
RNF138	1.6248e-39	-0.640767	0.627	0.685	5.94692e-35
FLT3	2.01129e-39	0.522312	0.511	0.358	7.36151e-35
LRP5L	3.10287e-39	-1.17068	0.168	0.29	1.13568e-34
PLA2G7	5.18304e-39	-1.11379	0.132	0.251	1.89704e-34
ZCCHC8	6.32187e-39	-0.878394	0.357	0.469	2.31387e-34
GPX4	8.2324e-39	-0.355302	0.863	0.908	3.01314e-34
HIST1H1D	9.46373e-39	-0.7873	0.297	0.431	3.46382e-34
JAZF1	1.38952e-38	0.330181	0.887	0.79	5.08577e-34
LINC00877	2.06254e-38	0.620176	0.622	0.509	7.54909e-34
DDIT4	4.02837e-38	-0.72503	0.27	0.406	1.47442e-33
DSC2	5.58079e-38	0.877094	0.243	0.13	2.04262e-33
HDAC9	9.02157e-38	0.5167	0.858	0.825	3.30198e-33
TAGAP	1.32244e-37	0.565627	0.585	0.458	4.84025e-33
CCL4	3.62143e-37	2.49424	0.122	0.046	1.32548e-32
MXD1	4.01854e-37	-0.477486	0.732	0.802	1.47082e-32
HK2	9.31582e-37	-0.672423	0.497	0.595	3.40968e-32
SGMS2	1.25515e-36	0.516766	0.671	0.551	4.59398e-32
IRAK3	2.66625e-36	-0.239847	0.965	0.971	9.75873e-32
TMSB4X	2.81313e-36	-0.189274	1	0.999	1.02963e-31
ATP2B1-AS1	5.25347e-36	0.462789	0.764	0.709	1.92282e-31
FPR2	5.60409e-36	0.717083	0.31	0.188	2.05115e-31
HNRNPU	1.24557e-35	0.345682	0.949	0.91	4.5589e-31
JUND	1.37091e-35	0.268522	0.974	0.973	5.01768e-31
CLEC11A	1.41277e-35	1.09508	0.222	0.12	5.17087e-31
PABPC1	1.51735e-35	0.225265	0.998	0.984	5.55366e-31
SUMF1	1.66768e-35	-0.533892	0.651	0.709	6.10389e-31
CRADD	2.43603e-35	0.942019	0.361	0.238	8.91611e-31
S100A9	3.00254e-35	0.292007	1	0.996	1.09896e-30
SAMHD1	3.79326e-35	0.233546	0.97	0.945	1.38837e-30
B4GALT1	4.27902e-35	-0.393885	0.786	0.831	1.56617e-30
SERPINA1	5.0859e-35	0.182631	0.969	0.941	1.86149e-30
TLR8	7.55825e-35	0.488749	0.529	0.391	2.76639e-30
AL592429.2	1.30761e-34	1.83111	0.118	0.045	4.78597e-30
WDR45B	1.39748e-34	-1.02648	0.519	0.578	5.11492e-30
HIST2H2BE	1.92694e-34	-1.26361	0.103	0.207	7.05281e-30
CREB5	2.23163e-34	0.328619	0.916	0.855	8.16799e-30
STXBP2	3.86831e-34	0.3309	0.921	0.859	1.41584e-29
RNASE2	4.11299e-34	0.626332	0.493	0.37	1.5054e-29
TNFSF13	5.15057e-34	0.377929	0.715	0.602	1.88516e-29
MEF2D	6.70035e-34	-0.6449	0.481	0.571	2.4524e-29
AC011444.3	8.67685e-34	1.06943	0.173	0.083	3.17581e-29
ARHGAP6	9.68112e-34	1.49539	0.11	0.04	3.54339e-29
H3F3B	1.44676e-33	-0.255698	0.994	0.996	5.29529e-29
LAIR1	2.10695e-33	0.511136	0.496	0.365	7.71166e-29
CALHM6	2.97046e-33	-0.613189	0.5	0.611	1.08722e-28
ARPIN	3.49136e-33	-1.10301	0.094	0.192	1.27787e-28
DYSF	3.95821e-33	0.461456	0.546	0.407	1.44874e-28
CHST13	6.86432e-33	-1.32397	0.078	0.17	2.51241e-28
BHLHE40	7.26395e-33	0.711888	0.374	0.254	2.65868e-28
PLCL1	7.73265e-33	0.764753	0.287	0.174	2.83023e-28
OLIG1	8.15996e-33	-1.26763	0.116	0.217	2.98663e-28
CXCR4	8.16892e-33	-0.544658	0.542	0.638	2.98991e-28
TUBA1B	8.58309e-33	0.424743	0.694	0.592	3.1415e-28
NRIP3	1.30127e-32	-1.74727	0.045	0.124	4.76276e-28
SPATA13	3.09234e-32	-0.605159	0.46	0.565	1.13183e-27
RAB20	3.15305e-32	-0.711013	0.404	0.512	1.15405e-27
GAPDH	4.85079e-32	0.177244	0.995	0.989	1.77544e-27
RIPOR2	5.96683e-32	0.246875	0.968	0.947	2.18392e-27
FMNL1	7.75195e-32	-0.379025	0.769	0.798	2.83729e-27
IER5	8.59387e-32	-0.472777	0.621	0.704	3.14544e-27
MYOF	9.32994e-32	0.612031	0.43	0.307	3.41485e-27
CD81	9.9326e-32	0.64927	0.378	0.265	3.63543e-27
TACC1	1.26666e-31	-0.578195	0.775	0.779	4.63612e-27
GRN	1.87446e-31	0.181743	0.973	0.951	6.8607e-27
MS4A4A	2.54413e-31	0.918721	0.253	0.152	9.31178e-27
PLAUR	2.60212e-31	-0.327171	0.839	0.882	9.52403e-27
HIST1H2BC	2.94194e-31	-1.19681	0.131	0.232	1.07678e-26
ADAM17	3.2645e-31	0.328626	0.842	0.755	1.19484e-26
AKIRIN2	5.09372e-31	0.406137	0.767	0.683	1.86435e-26
JMJD1C	5.97858e-31	0.229786	0.989	0.969	2.18822e-26
JARID2	7.00391e-31	-0.305054	0.96	0.96	2.5635e-26
CD36	1.9088e-30	0.35816	0.948	0.916	6.98641e-26
CCL3L1	2.00481e-30	1.01358	0.335	0.226	7.33782e-26
LTA4H	3.44172e-30	0.258126	0.896	0.833	1.2597e-25
ACTR2	4.2731e-30	0.180338	0.97	0.954	1.564e-25
MYO9B	4.76787e-30	-0.337676	0.871	0.873	1.74509e-25
CAMK1D	8.57748e-30	0.397341	0.668	0.561	3.13944e-25
PDK4	9.53109e-30	0.594728	0.41	0.291	3.48848e-25
GABPB1-AS1	9.60877e-30	0.631025	0.394	0.281	3.51691e-25
AGPAT4	1.16715e-29	0.491471	0.599	0.483	4.27188e-25
SQSTM1	1.60202e-29	-0.363146	0.791	0.827	5.86357e-25
MAFF	2.16602e-29	-0.720496	0.432	0.513	7.92784e-25
HMGN1	2.2647e-29	-0.62785	0.365	0.475	8.28902e-25
STK39	4.32772e-29	0.462867	0.513	0.385	1.58399e-24
SLC45A4	4.852e-29	-0.837662	0.289	0.395	1.77588e-24
MCEMP1	5.61229e-29	0.364112	0.504	0.368	2.05416e-24
ASAP1	5.74899e-29	0.273626	0.953	0.904	2.10419e-24
CPVL	6.13898e-29	-0.270141	0.918	0.919	2.24693e-24
CHKA	6.50779e-29	-0.583569	0.422	0.524	2.38192e-24
CALR	7.73536e-29	0.442682	0.698	0.615	2.83122e-24
JDP2	8.13347e-29	-0.473288	0.687	0.743	2.97693e-24
FABP5	1.06989e-28	0.92849	0.249	0.152	3.9159e-24
PTK2	1.95489e-28	0.566653	0.377	0.261	7.15508e-24
THBS1	2.64654e-28	-0.738092	0.164	0.276	9.68658e-24
DDT	2.72376e-28	0.231318	0.761	0.615	9.96924e-24
LILRB1	3.04075e-28	0.468651	0.581	0.471	1.11294e-23
SH3BP5	3.15418e-28	-0.623367	0.388	0.491	1.15446e-23
HLA-DRA	3.54411e-28	-0.269766	0.931	0.949	1.29718e-23
CSNK1D	4.0316e-28	-0.543733	0.55	0.62	1.47561e-23
LHFPL2	4.43457e-28	0.797466	0.273	0.173	1.6231e-23
METTL7A	4.88215e-28	0.413849	0.609	0.502	1.78692e-23
ELL	9.32905e-28	-0.55897	0.516	0.59	3.41453e-23
VCAN	1.23473e-27	0.206289	0.999	0.995	4.51924e-23
ANKRD11	1.65083e-27	-0.327172	0.894	0.892	6.04219e-23
DUSP1	1.91197e-27	0.243626	0.998	0.996	6.998e-23
TPT1	2.32698e-27	0.106085	1	0.998	8.51697e-23
GIMAP7	3.14168e-27	0.320918	0.8	0.721	1.14989e-22
CAP1	3.32437e-27	0.192801	0.93	0.902	1.21675e-22
RIOK3	3.34823e-27	-0.418057	0.714	0.746	1.22549e-22
RPL18A	3.54122e-27	0.147327	0.997	0.992	1.29612e-22
TRPS1	5.51315e-27	0.286151	0.96	0.917	2.01787e-22
LDLRAD3	5.87516e-27	0.446341	0.497	0.374	2.15037e-22
FBXO34	8.81368e-27	0.420558	0.732	0.647	3.22589e-22
RPL28	9.83608e-27	0.122539	1	0.997	3.6001e-22
MIR181A1HG	1.03791e-26	-0.764738	0.645	0.672	3.79887e-22
EEF1G	1.21946e-26	0.175088	0.97	0.943	4.46335e-22
KYNU	1.37109e-26	-0.409013	0.814	0.822	5.01832e-22
RPL30	1.39647e-26	-0.134972	1	0.997	5.11123e-22
VEGFA	1.64174e-26	-0.671866	0.278	0.387	6.00893e-22
TOP1	2.07049e-26	-0.349056	0.909	0.892	7.57819e-22
SH3BGRL3	2.07765e-26	0.137219	0.997	0.993	7.60441e-22
SSH2	2.22154e-26	-0.202855	0.981	0.978	8.13107e-22
CFL1	3.47609e-26	0.150464	0.984	0.971	1.27228e-21
PRDM2	5.71015e-26	-0.469632	0.691	0.72	2.08997e-21
RPS4X	6.38601e-26	0.135402	0.995	0.988	2.33734e-21
FOSL2	7.08332e-26	-0.423612	0.655	0.719	2.59256e-21
HIST1H1B	7.10255e-26	-1.06408	0.091	0.175	2.5996e-21
RPL23A	7.1191e-26	0.15391	0.992	0.98	2.60566e-21
MT-CO1	8.07715e-26	0.0993334	1	0.999	2.95632e-21
DLEU1	8.8182e-26	0.790028	0.538	0.449	3.22755e-21
LINC01004	8.86968e-26	0.479138	0.397	0.286	3.24639e-21
PLSCR1	1.23912e-25	-0.442992	0.633	0.691	4.5353e-21
DTNA	1.42409e-25	1.18754	0.152	0.079	5.21233e-21
TREM1	2.5666e-25	0.342253	0.745	0.666	9.39403e-21
RBM39	2.70765e-25	-0.248638	0.948	0.936	9.91028e-21
FBN2	2.75562e-25	0.500554	0.363	0.25	1.00858e-20
CCDC134	3.70419e-25	-0.954229	0.127	0.217	1.35577e-20
B3GNT2	4.36678e-25	-0.684852	0.278	0.377	1.59829e-20
ACAP2	4.91333e-25	-0.223329	0.959	0.958	1.79833e-20
RPS6	5.00318e-25	0.145014	0.993	0.987	1.83121e-20
SNX9	5.34516e-25	-0.652651	0.423	0.513	1.95638e-20
RPS18	5.50851e-25	0.12071	0.997	0.992	2.01617e-20
EPSTI1	5.86757e-25	-0.881203	0.23	0.323	2.14759e-20
KANSL1-AS1	6.28689e-25	0.577356	0.277	0.178	2.30106e-20
RPL27	6.76471e-25	0.140141	0.988	0.981	2.47595e-20
AL691403.1	7.09853e-25	0.495359	0.606	0.514	2.59813e-20
KCNE1	9.23536e-25	0.44691	0.453	0.338	3.38023e-20
LIPN	1.03072e-24	0.876361	0.2	0.117	3.77253e-20
AC073332.1	1.30685e-24	0.950797	0.252	0.163	4.78319e-20
OSBPL8	1.44567e-24	-0.226305	0.946	0.954	5.29131e-20
ACTG1	1.67544e-24	0.162162	0.991	0.985	6.13227e-20
EFHD2	1.71065e-24	0.185731	0.94	0.919	6.26115e-20
ABCG1	1.9888e-24	-1.26032	0.06	0.131	7.2792e-20
MAP3K8	2.32735e-24	-0.422545	0.713	0.75	8.51834e-20
IFI44L	2.49799e-24	-1.33891	0.063	0.134	9.1429e-20
RPL10A	2.69755e-24	0.169672	0.973	0.949	9.87331e-20
CPEB2	3.5793e-24	-0.574234	0.524	0.592	1.31006e-19
CD86	3.95831e-24	-0.446321	0.583	0.648	1.44878e-19
RIPK2	4.23596e-24	-0.507866	0.649	0.704	1.5504e-19
CD83	4.31836e-24	0.308884	0.912	0.842	1.58056e-19
FCGR3A	4.49919e-24	1.06359	0.269	0.178	1.64675e-19
LINC02432	4.75581e-24	0.67687	0.301	0.204	1.74067e-19
EFCAB2	4.91827e-24	0.436663	0.577	0.474	1.80014e-19
ZMYM2	5.49776e-24	-0.439799	0.738	0.756	2.01224e-19
ZNF433-AS1	6.4497e-24	-0.722608	0.231	0.329	2.36066e-19
EIF3L	7.11792e-24	0.280478	0.805	0.734	2.60523e-19
TNFAIP8L2	8.04837e-24	0.463973	0.422	0.313	2.94578e-19
CREB1	8.3211e-24	0.334136	0.729	0.644	3.04561e-19
COTL1	8.46523e-24	0.125267	0.998	0.992	3.09836e-19
HCAR3	9.70245e-24	1.02443	0.155	0.083	3.55119e-19
ANPEP	1.03708e-23	0.227177	0.558	0.425	3.7958e-19
KLHL18	1.11074e-23	0.451331	0.534	0.426	4.06543e-19
IL1B	1.20247e-23	0.772473	0.52	0.437	4.40116e-19
TENM4	1.40824e-23	1.04532	0.109	0.048	5.15431e-19
AL390957.1	1.45827e-23	0.660046	0.194	0.113	5.33743e-19
CKAP4	1.58962e-23	0.497223	0.493	0.389	5.81816e-19
NAPRT	1.78425e-23	0.33587	0.541	0.43	6.53054e-19
DYNLRB1	1.84778e-23	0.33557	0.53	0.41	6.76306e-19
ARHGDIB	2.11948e-23	0.163016	0.966	0.946	7.75749e-19
AC103591.3	2.58751e-23	-0.547617	0.367	0.471	9.47054e-19
MBNL1-AS1	2.60617e-23	1.138	0.111	0.051	9.53884e-19
GRASP	3.59491e-23	-0.755499	0.165	0.257	1.31577e-18
DOCK8	4.18479e-23	-0.18479	0.984	0.98	1.53167e-18
MIR222HG	4.31543e-23	0.679838	0.393	0.298	1.57949e-18
HCLS1	4.76173e-23	0.221295	0.907	0.86	1.74284e-18
EEF1A1	5.16109e-23	0.115829	1	0.995	1.88901e-18
CPPED1	8.95488e-23	0.249634	0.944	0.915	3.27758e-18
ABRACL	9.38375e-23	0.247927	0.735	0.641	3.43455e-18
LILRA6	1.01386e-22	0.405177	0.449	0.341	3.71083e-18
MYL6	1.02802e-22	0.132251	0.997	0.993	3.76265e-18
ACSL3	1.07229e-22	-0.609937	0.524	0.588	3.9247e-18
DPYSL2	1.11211e-22	0.317997	0.725	0.639	4.07043e-18
GAB2	1.18562e-22	-0.25423	0.935	0.941	4.33949e-18
FUS	1.5377e-22	-0.348304	0.773	0.777	5.62812e-18
CSF3R	1.66071e-22	-0.243258	0.941	0.954	6.07838e-18
OSCAR	1.69444e-22	-0.361335	0.634	0.699	6.20182e-18
TUBA4A	1.90823e-22	-0.588142	0.397	0.491	6.98433e-18
NECTIN2	2.05223e-22	-0.837508	0.188	0.277	7.51137e-18
NOP10	2.1268e-22	-0.308232	0.804	0.834	7.7843e-18
HLCS	2.58551e-22	0.938199	0.146	0.078	9.46321e-18
PRDX2	3.4957e-22	0.64272	0.308	0.216	1.27946e-17
RNF11	4.96746e-22	-0.578196	0.448	0.514	1.81814e-17
H2AFV	5.25722e-22	-0.401026	0.673	0.714	1.92419e-17
ARPC4	7.22001e-22	0.189659	0.85	0.785	2.6426e-17
BCL10	8.24021e-22	0.526434	0.38	0.281	3.016e-17
AZIN1-AS1	9.25865e-22	0.95559	0.352	0.264	3.38876e-17
SMAD3	1.03919e-21	-0.401087	0.623	0.678	3.80354e-17
AC106865.2	1.09351e-21	0.778699	0.234	0.151	4.00236e-17
MAML2	1.27372e-21	0.285042	0.874	0.809	4.66196e-17
PDCD4	1.40758e-21	-0.372766	0.664	0.717	5.15189e-17
PYCARD	1.42524e-21	0.170597	0.954	0.928	5.21652e-17
ARPC5	1.82837e-21	0.0926714	0.959	0.921	6.69203e-17
PICALM	2.07863e-21	-0.180614	0.981	0.981	7.60799e-17
LILRB4	2.3846e-21	0.547827	0.407	0.313	8.72788e-17
SLC25A37	2.58118e-21	-0.509789	0.571	0.643	9.44737e-17
ANXA11	2.5926e-21	-0.439209	0.73	0.755	9.48916e-17
EIF3C	2.65409e-21	-1.08551	0.043	0.103	9.71424e-17
TRAF6	2.69389e-21	-0.799046	0.119	0.201	9.85989e-17
CAPZA2	2.86817e-21	0.226349	0.878	0.818	1.04978e-16
HIPK3	3.04716e-21	0.228478	0.925	0.872	1.11529e-16
HLA-F	4.15644e-21	-0.413364	0.624	0.692	1.5213e-16
PER1	4.5938e-21	-0.306658	0.751	0.774	1.68138e-16
PROSER2	4.88727e-21	-1.05394	0.078	0.148	1.78879e-16
NACC2	5.17927e-21	0.358717	0.616	0.517	1.89566e-16
SPRED2	5.41417e-21	-0.898602	0.204	0.287	1.98164e-16
CORO1A	5.53432e-21	0.139698	0.956	0.933	2.02562e-16
GCH1	6.03423e-21	-0.49509	0.638	0.674	2.20859e-16
SCAF4	7.02865e-21	-0.51349	0.504	0.564	2.57256e-16
SRGAP1	9.09336e-21	1.18346	0.231	0.154	3.32826e-16
ARID3B	1.02092e-20	-0.753557	0.201	0.289	3.73668e-16
PPM1L	1.13309e-20	0.400743	0.583	0.483	4.14722e-16
UBQLN1	1.33095e-20	-0.55059	0.574	0.609	4.87142e-16
ODC1	1.55529e-20	0.683989	0.27	0.182	5.69253e-16
MTMR10	1.80091e-20	-0.576051	0.533	0.578	6.59152e-16
LSP1	2.106e-20	0.220003	0.86	0.839	7.70816e-16
EVA1B	2.15991e-20	0.674417	0.279	0.194	7.9055e-16
UTRN	2.41862e-20	0.258189	0.967	0.932	8.85239e-16
RHOC	2.85407e-20	0.87541	0.191	0.118	1.04462e-15
POU2F2	2.9877e-20	0.238657	0.865	0.82	1.09353e-15
TPM4	3.54406e-20	-0.311817	0.797	0.808	1.29716e-15
DHRS4L2	3.82632e-20	0.307707	0.495	0.38	1.40047e-15
SCLT1	3.84822e-20	-0.296071	0.783	0.817	1.40849e-15
GNAI2	3.85505e-20	0.147599	0.981	0.967	1.41099e-15
YPEL5	3.94126e-20	0.295662	0.879	0.833	1.44254e-15
TCF7	4.77325e-20	-1.24088	0.047	0.105	1.74706e-15
NSA2	4.8967e-20	0.252345	0.769	0.697	1.79224e-15
EEF1D	5.67843e-20	-0.191032	0.972	0.971	2.07836e-15
UBA52	6.97286e-20	0.119112	0.998	0.992	2.55214e-15
PPDPF	7.00331e-20	-0.345434	0.606	0.674	2.56328e-15
MINDY1	7.38807e-20	0.785903	0.165	0.097	2.70411e-15
TTC39C	7.64127e-20	-0.498146	0.385	0.472	2.79678e-15
ATG7	7.81193e-20	-0.196665	0.952	0.947	2.85924e-15
CCDC173	8.50536e-20	0.993681	0.124	0.065	3.11305e-15
UGCG	8.61473e-20	-0.922757	0.163	0.244	3.15308e-15
OSBPL9	8.85603e-20	-0.428564	0.682	0.696	3.24139e-15
DMXL2	9.03457e-20	0.21615	0.957	0.928	3.30674e-15
AQP9	9.86383e-20	0.392824	0.575	0.473	3.61026e-15
CORO2A	1.09368e-19	0.763787	0.157	0.09	4.00296e-15
TRIB1	1.1105e-19	0.407546	0.505	0.411	4.06454e-15
RPL4	1.13308e-19	0.155945	0.96	0.938	4.14718e-15
CD9	1.22164e-19	0.885694	0.138	0.076	4.47134e-15
FRMD4B	1.23868e-19	0.284286	0.762	0.666	4.5337e-15
GABBR1	1.50204e-19	0.59475	0.316	0.231	5.49763e-15
PNN	1.51947e-19	-0.455425	0.608	0.641	5.5614e-15
CD63	1.93682e-19	0.195923	0.931	0.908	7.08894e-15
CTNNAL1	2.39022e-19	-1.08038	0.069	0.132	8.74844e-15
PLA2G6	2.43653e-19	-0.703555	0.224	0.309	8.91796e-15
PCBP2	2.71422e-19	-0.219226	0.885	0.882	9.93432e-15
AMZ1	2.73674e-19	-0.797918	0.135	0.213	1.00167e-14
RAB1A	2.94874e-19	-0.287289	0.906	0.883	1.07927e-14
NFKB1	2.98077e-19	0.296809	0.845	0.772	1.09099e-14
OLR1	3.19191e-19	0.93046	0.19	0.12	1.16827e-14
KIF1B	3.91982e-19	-0.389098	0.677	0.707	1.43469e-14
PPIB	3.97842e-19	0.209281	0.831	0.774	1.45614e-14
RIN3	4.09248e-19	-0.23811	0.893	0.89	1.49789e-14
FAM53C	4.56592e-19	-0.61525	0.347	0.428	1.67117e-14
AMFR	5.13245e-19	-0.535875	0.347	0.432	1.87853e-14
HINT1	5.62475e-19	-0.274587	0.786	0.836	2.05871e-14
S100A11	5.65537e-19	0.102912	0.997	0.993	2.06992e-14
SMARCA2	6.54277e-19	-0.457167	0.7	0.71	2.39472e-14
GALNT3	6.74477e-19	-0.808225	0.24	0.322	2.46865e-14
SH3GL1	6.86181e-19	-0.580902	0.391	0.463	2.51149e-14
TNFAIP6	6.89389e-19	0.927832	0.226	0.149	2.52323e-14
HIST1H4C	7.35532e-19	-0.487475	0.521	0.598	2.69212e-14
BASP1	8.1785e-19	-0.403076	0.494	0.586	2.99341e-14
DSE	8.22588e-19	0.384682	0.544	0.455	3.01075e-14
FAM118B	9.768e-19	0.770497	0.177	0.108	3.57518e-14
ANXA5	1.00731e-18	0.168057	0.93	0.904	3.68687e-14
SKP1	1.13631e-18	-0.261192	0.865	0.865	4.159e-14
TENT5A	1.15699e-18	-0.509611	0.424	0.502	4.2347e-14
LINC01409	1.18139e-18	-0.932617	0.091	0.16	4.32399e-14
MAP1LC3B	1.53598e-18	-0.285458	0.854	0.859	5.62183e-14
PIM1	1.58284e-18	0.532116	0.2	0.126	5.79334e-14
SLC38A2	1.63518e-18	-0.36267	0.699	0.748	5.98494e-14
ADAP2	1.87471e-18	0.310633	0.543	0.445	6.86161e-14
GAA	1.92485e-18	0.294569	0.59	0.491	7.04516e-14
LGALS9	2.11893e-18	0.253083	0.678	0.587	7.7555e-14
LRRFIP1	2.16002e-18	0.153137	0.988	0.984	7.9059e-14
CLIC4	2.56204e-18	-0.454347	0.562	0.621	9.37734e-14
CLTA	2.6087e-18	0.18499	0.864	0.802	9.54809e-14
USP15	2.89956e-18	-0.152249	0.991	0.98	1.06127e-13
ALDH1A2	3.01419e-18	0.676027	0.227	0.149	1.10322e-13
ARF4	3.02196e-18	-0.352503	0.67	0.704	1.10607e-13
INPP5A	3.04751e-18	-0.519281	0.406	0.478	1.11542e-13
AL355075.4	3.30787e-18	0.696612	0.46	0.388	1.21071e-13
ST6GALNAC2	3.52752e-18	-1.08028	0.054	0.111	1.29111e-13
VSIG4	3.95528e-18	1.18602	0.121	0.065	1.44767e-13
NLRP1	4.01158e-18	-0.332348	0.741	0.756	1.46828e-13
PPIA	4.4219e-18	0.18824	0.909	0.881	1.61846e-13
SLC25A36	4.5061e-18	-0.457835	0.452	0.523	1.64928e-13
MARC1	4.83683e-18	0.368866	0.371	0.273	1.77033e-13
AGPAT2	5.31202e-18	0.309408	0.501	0.4	1.94425e-13
NFXL1	6.21376e-18	0.845084	0.193	0.124	2.2743e-13
CCDC144A	7.44792e-18	0.616861	0.204	0.132	2.72601e-13
AL161785.1	7.57249e-18	0.445219	0.228	0.149	2.77161e-13
AC013652.1	7.61154e-18	-0.642938	0.222	0.305	2.7859e-13
VAPA	7.76632e-18	-0.265314	0.873	0.862	2.84255e-13
ADAM8	8.19413e-18	-0.652427	0.247	0.331	2.99913e-13
TAGLN2	9.80307e-18	0.356032	0.826	0.781	3.58802e-13
RPL35	1.05085e-17	0.145434	0.981	0.966	3.8462e-13
SREBF2	1.0698e-17	0.33218	0.544	0.442	3.91557e-13
ASMTL	1.19657e-17	-0.702863	0.206	0.284	4.37957e-13
JMY	1.24116e-17	0.648519	0.306	0.225	4.54278e-13
ATXN2L	1.37819e-17	-0.513382	0.36	0.441	5.04433e-13
SLBP	1.39047e-17	-0.585307	0.277	0.359	5.08926e-13
BOLA1	1.4833e-17	-0.895442	0.122	0.193	5.42904e-13
ATAD2	1.57325e-17	-0.756913	0.19	0.27	5.75826e-13
NFIL3	1.57612e-17	-0.365032	0.679	0.724	5.76874e-13
VIM	1.58474e-17	0.203455	0.999	0.995	5.80031e-13
MSL3	1.74648e-17	0.373833	0.527	0.442	6.39229e-13
DDX60L	1.87729e-17	0.267111	0.649	0.554	6.87109e-13
RASSF5	1.89081e-17	-0.487888	0.507	0.562	6.92056e-13
AC008569.1	1.89608e-17	0.642545	0.187	0.118	6.93986e-13
SEMA6B	1.9406e-17	-0.953303	0.071	0.132	7.10279e-13
ASGR1	1.9838e-17	0.208783	0.771	0.694	7.2609e-13
RAE1	2.15453e-17	0.413166	0.361	0.272	7.88578e-13
CAMKK2	2.16274e-17	0.317882	0.593	0.502	7.91585e-13
KHDC4	2.17338e-17	-0.615715	0.23	0.313	7.95478e-13
TDRD9	2.28356e-17	0.564018	0.205	0.132	8.35805e-13
MXI1	2.52025e-17	-0.491534	0.39	0.47	9.22437e-13
APBB1IP	2.61138e-17	0.186723	0.93	0.886	9.55792e-13
BLOC1S6	2.67827e-17	0.383968	0.52	0.434	9.80275e-13
SLC25A24	2.71019e-17	0.306609	0.493	0.401	9.91957e-13
RCBTB2	2.76677e-17	-0.380961	0.477	0.56	1.01267e-12
AC005050.3	2.79419e-17	0.569364	0.204	0.135	1.0227e-12
RPS3A	2.96093e-17	-0.127967	0.998	0.996	1.08373e-12
HNRNPH1	2.98605e-17	-0.27458	0.779	0.8	1.09292e-12
NDUFV3	3.00073e-17	0.352401	0.52	0.426	1.0983e-12
ACTB	3.03867e-17	0.0862964	1	0.998	1.11218e-12
RPS27A	3.37446e-17	-0.111609	0.999	0.995	1.23509e-12
MFSD14B	3.38594e-17	0.260942	0.67	0.574	1.23929e-12
HIF1A-AS3	3.38883e-17	-0.926173	0.081	0.144	1.24034e-12
GCNT2	3.45386e-17	-0.487673	0.313	0.402	1.26415e-12
IFI6	3.56699e-17	-0.680246	0.23	0.311	1.30556e-12
SNHG15	3.77885e-17	-0.521187	0.309	0.387	1.3831e-12
PADI2	3.97811e-17	0.529255	0.201	0.13	1.45603e-12
PLAC8	4.18654e-17	0.505543	0.541	0.471	1.53231e-12
MSRB1	4.22189e-17	0.209047	0.661	0.562	1.54525e-12
LINC02256	4.73394e-17	-0.611786	0.161	0.239	1.73267e-12
ITGB2-AS1	4.85407e-17	0.411223	0.298	0.211	1.77664e-12
TEX14	5.15176e-17	-0.218652	0.828	0.87	1.8856e-12
CUBN	5.37538e-17	0.879272	0.132	0.075	1.96744e-12
TLR4	5.57195e-17	0.305085	0.642	0.565	2.03939e-12
GRK2	5.80062e-17	0.207676	0.761	0.683	2.12308e-12
GCC2	5.84163e-17	-0.486882	0.308	0.391	2.13809e-12
CSGALNACT1	6.02323e-17	0.420844	0.332	0.241	2.20456e-12
NFIA	6.47943e-17	0.469348	0.424	0.333	2.37154e-12
SYNGR1	6.88902e-17	-0.663695	0.18	0.257	2.52145e-12
MYLIP	6.98347e-17	-0.453348	0.54	0.594	2.55602e-12
AC009226.1	7.61136e-17	0.640547	0.295	0.215	2.78583e-12
IL27RA	7.61554e-17	0.365215	0.469	0.38	2.78737e-12
UBE2E1	7.8971e-17	-0.352375	0.689	0.728	2.89042e-12
FAM20A	8.69007e-17	1.13698	0.128	0.073	3.18065e-12
PRKAG2	9.73941e-17	-0.276667	0.879	0.864	3.56472e-12
WDFY2	1.09439e-16	0.214202	0.886	0.827	4.00557e-12
HNRNPM	1.2631e-16	-0.284435	0.724	0.751	4.62306e-12
RHOB	1.27797e-16	-0.270068	0.776	0.812	4.67749e-12
GTF2H2	1.29142e-16	-0.854029	0.076	0.137	4.72672e-12
S1PR4	1.32964e-16	0.269694	0.52	0.423	4.86662e-12
C16orf87	1.33328e-16	-0.696828	0.198	0.272	4.87994e-12
SLC7A7	1.432e-16	0.242366	0.809	0.74	5.24126e-12
ERF	1.51007e-16	-0.533569	0.237	0.321	5.52702e-12
PRDX1	1.5308e-16	0.240332	0.775	0.717	5.60289e-12
YWHAG	1.88591e-16	-0.425653	0.61	0.642	6.90262e-12
WLS	1.93391e-16	0.378458	0.271	0.191	7.0783e-12
RBFOX2	2.0095e-16	-0.855286	0.117	0.184	7.35496e-12
MPC1	2.02748e-16	-0.464298	0.393	0.473	7.4208e-12
CAPNS1	2.03904e-16	0.190228	0.804	0.741	7.4631e-12
LINC00623	2.36967e-16	-0.640811	0.258	0.337	8.67322e-12
SCAND1	2.62078e-16	0.199724	0.737	0.663	9.59233e-12
AC020911.2	2.67473e-16	0.450269	0.273	0.193	9.78978e-12
TGFB1	3.08348e-16	-0.327492	0.862	0.86	1.12858e-11
TNFRSF1A	3.15544e-16	0.214794	0.671	0.576	1.15492e-11
SPATS2L	3.42049e-16	0.722307	0.154	0.093	1.25193e-11
DNAJB6	3.54129e-16	-0.398279	0.718	0.734	1.29615e-11
SELL	3.59675e-16	-0.25642	0.667	0.741	1.31645e-11
SELENOW	4.05704e-16	0.218017	0.59	0.493	1.48492e-11
CEBPB	4.17643e-16	-0.335809	0.915	0.918	1.52861e-11
WASF2	4.3798e-16	0.194652	0.889	0.832	1.60305e-11
ADGRD1	4.64884e-16	0.673465	0.138	0.08	1.70152e-11
NCKAP5L	4.81453e-16	-0.582389	0.325	0.393	1.76216e-11
EHD1	4.83783e-16	0.371394	0.385	0.298	1.77069e-11
GNB2	4.92811e-16	0.161927	0.845	0.775	1.80374e-11
S100A10	5.14787e-16	0.2645	0.99	0.972	1.88417e-11
KDM7A	5.25969e-16	0.243942	0.818	0.745	1.9251e-11
GSG1	5.40486e-16	0.910092	0.109	0.059	1.97823e-11
CDKN2B	5.661e-16	0.892682	0.122	0.069	2.07198e-11
PTGER2	7.22189e-16	0.435493	0.425	0.343	2.64329e-11
SC5D	7.5843e-16	0.829567	0.112	0.062	2.77593e-11
DLEU2	7.65185e-16	0.158371	0.967	0.933	2.80066e-11
NME2	8.51031e-16	0.170604	0.915	0.878	3.11486e-11
G0S2	9.56496e-16	-0.364151	0.227	0.311	3.50087e-11
ARRB1	9.86062e-16	0.232612	0.786	0.706	3.60909e-11
FKBP1A	1.01224e-15	0.134185	0.861	0.8	3.70489e-11
GIMAP8	1.063e-15	0.340242	0.554	0.471	3.89069e-11
SNTB1	1.07345e-15	0.221737	0.733	0.638	3.92892e-11
AP002336.2	1.07394e-15	-0.799685	0.138	0.205	3.93073e-11
ASAH1	1.08422e-15	-0.167651	0.919	0.913	3.96837e-11
NUTM2A-AS1	1.11703e-15	0.353787	0.409	0.318	4.08843e-11
ACPP	1.15476e-15	0.34818	0.367	0.278	4.22653e-11
ARL5B	1.17119e-15	0.52718	0.342	0.261	4.28668e-11
TPPP3	1.23418e-15	0.896026	0.206	0.142	4.51721e-11
RPL7L1	1.32254e-15	0.362533	0.392	0.304	4.84063e-11
TENT4A	1.36486e-15	-0.559371	0.342	0.418	4.99553e-11
ARPC3	1.37214e-15	-0.169154	0.994	0.992	5.02217e-11
KCTD9	1.47143e-15	-0.797963	0.166	0.234	5.38558e-11
RIN2	1.47371e-15	0.23706	0.756	0.666	5.39391e-11
ITGAX	1.56433e-15	-0.386878	0.635	0.683	5.72559e-11
MIIP	1.63392e-15	0.398531	0.283	0.204	5.98031e-11
ARRDC4	1.77585e-15	0.59501	0.288	0.213	6.49977e-11
RPL13A	1.77618e-15	0.115388	0.986	0.98	6.50101e-11
KBTBD2	1.8726e-15	-0.528781	0.427	0.489	6.85389e-11
GATD3B	1.98775e-15	0.632221	0.151	0.092	7.27537e-11
REPS1	2.10121e-15	0.397858	0.569	0.492	7.69065e-11
ING1	2.19488e-15	-0.544622	0.276	0.353	8.03348e-11
USP12	2.72782e-15	-0.396341	0.565	0.612	9.9841e-11
SLC12A9	2.72787e-15	0.357147	0.407	0.324	9.98429e-11
CD101	2.73377e-15	0.71798	0.157	0.098	1.00059e-10
HDAC7	2.77117e-15	0.351439	0.382	0.295	1.01428e-10
DENND3	2.79308e-15	-0.35296	0.568	0.631	1.02229e-10
SNHG8	2.85158e-15	-0.505554	0.452	0.51	1.04371e-10
C16orf54	2.86525e-15	0.443284	0.253	0.178	1.04871e-10
HTRA1	2.86565e-15	1.02432	0.111	0.062	1.04886e-10
PBX3	2.89383e-15	0.312287	0.608	0.524	1.05917e-10
NOD2	2.99766e-15	-0.571643	0.287	0.365	1.09718e-10
ATP8B4	3.04315e-15	0.300921	0.533	0.438	1.11382e-10
CD68	3.05525e-15	0.14984	0.941	0.913	1.11825e-10
SULF2	3.18039e-15	-0.250717	0.781	0.816	1.16405e-10
CDK2AP2	3.21279e-15	0.348669	0.329	0.246	1.17591e-10
RPS19	3.3887e-15	0.104356	0.997	0.991	1.2403e-10
COMT	3.85869e-15	0.171071	0.808	0.752	1.41232e-10
CYBB	3.87349e-15	0.168075	0.965	0.956	1.41774e-10
CROCC	3.90067e-15	-0.316313	0.723	0.772	1.42768e-10
SCIMP	4.30143e-15	0.289535	0.564	0.485	1.57437e-10
JAG1	4.31585e-15	-0.717264	0.074	0.131	1.57964e-10
FAM157C	4.32577e-15	0.394587	0.263	0.187	1.58328e-10
TMEM63B	4.49128e-15	-0.753678	0.151	0.217	1.64385e-10
STX11	4.5037e-15	0.252364	0.888	0.853	1.6484e-10
RPS8	4.53547e-15	0.11061	0.998	0.992	1.66003e-10
KLF9	4.64733e-15	-0.553927	0.346	0.415	1.70097e-10
GADD45G	5.16851e-15	0.7146	0.144	0.088	1.89173e-10
STAT1	5.22955e-15	-0.526164	0.394	0.459	1.91407e-10
RPL9	5.51795e-15	0.0906077	0.997	0.988	2.01962e-10
UAP1L1	5.79412e-15	0.757955	0.123	0.071	2.12071e-10
SEMA3C	5.85307e-15	0.560162	0.302	0.223	2.14228e-10
HECA	6.03601e-15	0.238509	0.8	0.744	2.20924e-10
CAMTA1	6.26546e-15	-0.342446	0.613	0.655	2.29322e-10
C1orf56	7.44004e-15	0.464467	0.174	0.111	2.72313e-10
P4HB	7.95591e-15	-0.302062	0.788	0.789	2.91194e-10
C19orf38	8.47465e-15	0.228671	0.712	0.629	3.1018e-10
DAB2	8.80483e-15	0.831952	0.113	0.063	3.22266e-10
NCOA1	8.89444e-15	-0.221977	0.881	0.877	3.25545e-10
LINC01220	9.80577e-15	0.477355	0.335	0.256	3.58901e-10
CTSL	1.07775e-14	0.749628	0.12	0.069	3.94466e-10
GLRX	1.08513e-14	-0.236207	0.887	0.915	3.97168e-10
ATP2B4	1.11177e-14	0.305449	0.441	0.353	4.06919e-10
RPS21	1.1967e-14	-0.0963985	0.993	0.987	4.38005e-10
GNAQ	1.21884e-14	0.130179	0.981	0.96	4.46108e-10
LINC01410	1.2322e-14	0.493288	0.225	0.157	4.50997e-10
TSPAN4	1.23258e-14	-0.692022	0.151	0.22	4.51136e-10
MOSPD2	1.24921e-14	0.36486	0.39	0.307	4.57222e-10
RPL6	1.33913e-14	0.0788555	0.998	0.99	4.90137e-10
RNF141	1.50634e-14	0.346079	0.376	0.29	5.51336e-10
PHF12	1.52726e-14	-0.565949	0.266	0.338	5.58991e-10
ZC3HAV1	1.62192e-14	-0.488685	0.49	0.54	5.93639e-10
ARID4A	1.64102e-14	-0.364124	0.581	0.627	6.00632e-10
GNAS	1.67285e-14	-0.173267	0.955	0.945	6.12281e-10
PLEKHM2	1.71571e-14	-0.418458	0.542	0.587	6.27968e-10
SHKBP1	1.7182e-14	0.233211	0.68	0.595	6.28879e-10
MMP17	1.71943e-14	0.525491	0.188	0.124	6.29329e-10
ADM	1.78224e-14	-0.58431	0.24	0.315	6.52317e-10
ITPRIPL2	1.99551e-14	0.473804	0.278	0.206	7.30378e-10
TNK2	2.05042e-14	-0.419969	0.458	0.514	7.50476e-10
CKS2	2.48501e-14	-0.584752	0.239	0.314	9.0954e-10
SLC11A1	2.50728e-14	-0.21936	0.918	0.929	9.17691e-10
FOXK2	2.68894e-14	-0.450173	0.481	0.532	9.84178e-10
ACSL5	2.80224e-14	0.519734	0.307	0.235	1.02565e-09
AFF3	2.84536e-14	-0.91771	0.107	0.167	1.04143e-09
MAP7D1	2.89606e-14	-0.458724	0.459	0.512	1.05999e-09
SNRPA1	3.04994e-14	-0.473395	0.36	0.429	1.11631e-09
AL163541.1	3.37515e-14	0.276604	0.329	0.247	1.23534e-09
EIF4E3	3.37879e-14	0.256657	0.542	0.456	1.23667e-09
PDZD8	3.46132e-14	-0.450457	0.527	0.573	1.26688e-09
CAPZB	3.52623e-14	0.152055	0.937	0.896	1.29064e-09
CORO1B	3.60121e-14	0.261384	0.443	0.354	1.31808e-09
PTMA	3.65123e-14	-0.111192	0.997	0.994	1.33639e-09
RHBDF2	3.65502e-14	-0.3518	0.505	0.569	1.33777e-09
UBE2Q1	3.88368e-14	0.378806	0.295	0.218	1.42147e-09
RICTOR	4.07716e-14	-0.3872	0.6	0.641	1.49228e-09
OAT	4.31204e-14	-0.494077	0.351	0.418	1.57825e-09
HAUS4	4.34209e-14	0.392233	0.352	0.277	1.58925e-09
OAS3	4.82333e-14	-0.937629	0.062	0.112	1.76539e-09
PEAK3	5.06287e-14	-0.7167	0.118	0.18	1.85306e-09
CAMK1	5.24472e-14	0.364653	0.379	0.3	1.91962e-09
MT-ND2	5.79646e-14	0.114913	1	0.998	2.12156e-09
PIK3R5	5.97796e-14	-0.2506	0.834	0.845	2.18799e-09
ITGB2	6.40585e-14	-0.187736	0.98	0.977	2.3446e-09
PARP14	7.3467e-14	-0.438216	0.528	0.565	2.68896e-09
AFF4	7.82493e-14	-0.286248	0.78	0.774	2.864e-09
OTUD1	7.93339e-14	0.405283	0.532	0.458	2.9037e-09
NUDT4	8.56813e-14	-0.453954	0.348	0.42	3.13602e-09
CBFA2T3	8.59842e-14	0.377744	0.321	0.244	3.14711e-09
LINC01578	8.9024e-14	-0.22115	0.8	0.815	3.25837e-09
NAPB	9.69566e-14	-0.821508	0.117	0.176	3.54871e-09
DNAJC25	9.99862e-14	-0.740271	0.201	0.265	3.6596e-09
SRP14	1.00866e-13	-0.18027	0.914	0.921	3.69181e-09
HSP90B1	1.07423e-13	0.240733	0.764	0.725	3.93179e-09
MVP	1.13195e-13	0.270106	0.584	0.498	4.14304e-09
EIF2AK2	1.14535e-13	-0.615769	0.255	0.323	4.1921e-09
TRIM27	1.15703e-13	0.347487	0.355	0.28	4.23486e-09
CD52	1.2281e-13	-0.361134	0.9	0.89	4.49496e-09
ABHD5	1.23738e-13	0.502999	0.651	0.597	4.52894e-09
C16orf72	1.32661e-13	-0.408759	0.504	0.553	4.85552e-09
FADS2	1.33952e-13	0.736323	0.125	0.075	4.90279e-09
FRA10AC1	1.53732e-13	0.462778	0.226	0.159	5.62674e-09
TTC7A	1.54109e-13	0.222841	0.808	0.744	5.64055e-09
KIAA0930	1.55675e-13	0.209762	0.657	0.572	5.69785e-09
CNBP	1.57225e-13	-0.203812	0.853	0.87	5.7546e-09
TNFRSF10C	1.60037e-13	-1.1503	0.071	0.121	5.85753e-09
FGL2	1.62039e-13	-0.177462	0.961	0.965	5.9308e-09
ANTXR2	1.79424e-13	0.18145	0.788	0.709	6.56711e-09
MED29	1.83806e-13	0.435669	0.377	0.302	6.72747e-09
RNF19A	1.86732e-13	-0.3672	0.522	0.571	6.83458e-09
AC044849.1	1.94625e-13	0.555653	0.205	0.142	7.12348e-09
E2F3	1.9981e-13	0.252508	0.629	0.539	7.31324e-09
SAP130	2.02824e-13	-0.511939	0.279	0.349	7.42355e-09
AC105052.4	2.04245e-13	-0.749206	0.089	0.145	7.47558e-09
SERF2	2.04254e-13	0.0880819	0.999	0.994	7.47589e-09
PTPRJ	2.05555e-13	0.152236	0.937	0.892	7.52351e-09
RNF19B	2.07097e-13	-0.487833	0.361	0.427	7.57995e-09
MBOAT7	2.08348e-13	0.227765	0.565	0.49	7.62574e-09
CYBA	2.12597e-13	0.073895	0.999	0.994	7.78127e-09
PSME4	2.17403e-13	-0.386462	0.601	0.636	7.95716e-09
ATG2A	2.23044e-13	-0.628511	0.247	0.313	8.16362e-09
IFRD1	2.24706e-13	-0.302632	0.702	0.737	8.22445e-09
RAB12	2.46417e-13	-0.439541	0.355	0.421	9.01911e-09
TLE3	2.52134e-13	-0.391317	0.423	0.496	9.22834e-09
SIRPB2	2.62767e-13	0.251539	0.717	0.647	9.61755e-09
TSPYL1	2.63748e-13	0.486727	0.259	0.19	9.65344e-09
PTK2B	2.88107e-13	-0.235709	0.883	0.874	1.0545e-08
LCP1	3.08705e-13	-0.12598	0.989	0.986	1.12989e-08
MYH9	3.19195e-13	-0.184233	0.903	0.894	1.16828e-08
ABI1	3.28592e-13	-0.322892	0.77	0.769	1.20268e-08
LMBR1	3.28746e-13	-0.382644	0.43	0.497	1.20324e-08
FUBP1	3.46059e-13	-0.390821	0.525	0.572	1.26661e-08
ADAM28	3.65409e-13	-0.987067	0.073	0.124	1.33743e-08
HIST1H2BG	3.66148e-13	-1.12312	0.066	0.115	1.34014e-08
SLC25A29	3.7504e-13	-0.579576	0.147	0.212	1.37268e-08
CAMLG	3.91544e-13	-0.382159	0.443	0.502	1.43309e-08
TMCC3	3.96798e-13	-0.494526	0.157	0.225	1.45232e-08
DOK2	4.11184e-13	0.1929	0.71	0.631	1.50498e-08
LRRK2	4.12221e-13	-0.202778	0.861	0.888	1.50877e-08
ELF1	4.25547e-13	0.177597	0.948	0.915	1.55754e-08
POLR2L	4.29024e-13	-0.278681	0.774	0.803	1.57027e-08
RNF125	5.19772e-13	0.332363	0.439	0.359	1.90242e-08
PPP1R15A	6.49054e-13	0.258602	0.843	0.804	2.3756e-08
ABHD15-AS1	6.50797e-13	-0.540003	0.235	0.306	2.38198e-08
AC096667.1	6.55536e-13	-0.415245	0.398	0.464	2.39933e-08
TBC1D22A	6.6226e-13	-0.225737	0.817	0.819	2.42394e-08
AGAP3	6.78706e-13	-0.651855	0.308	0.368	2.48413e-08
SESN2	6.85595e-13	-0.620235	0.239	0.304	2.50934e-08
TMEM38A	6.97088e-13	0.659452	0.124	0.075	2.55141e-08
PSMB9	7.02576e-13	-0.297076	0.642	0.686	2.5715e-08
ATP5F1A	7.57398e-13	0.221641	0.642	0.567	2.77215e-08
UBE2B	7.77098e-13	-0.275205	0.726	0.75	2.84426e-08
CDC42EP4	8.20568e-13	-0.451873	0.168	0.235	3.00336e-08
PPP1R2	8.49137e-13	-0.381371	0.523	0.569	3.10793e-08
MFSD1	9.00215e-13	0.236596	0.698	0.621	3.29488e-08
FOXN2	9.06268e-13	0.241803	0.691	0.611	3.31703e-08
HSPH1	9.31361e-13	0.652127	0.28	0.215	3.40887e-08
ASRGL1	9.67656e-13	0.471858	0.236	0.171	3.54172e-08
CPAMD8	9.71846e-13	-0.965371	0.071	0.12	3.55705e-08
RAPGEF1	9.77339e-13	-0.286917	0.717	0.736	3.57716e-08
KCNE3	9.98875e-13	0.265223	0.587	0.511	3.65598e-08
CXorf21	1.0341e-12	0.414538	0.43	0.361	3.7849e-08
MYC	1.04457e-12	0.646496	0.158	0.104	3.82322e-08
EGR1	1.08389e-12	0.402196	0.496	0.426	3.96715e-08
ZNF331	1.09732e-12	-0.343461	0.3	0.379	4.01629e-08
BCOR	1.16845e-12	-0.589997	0.165	0.23	4.27663e-08
CRISPLD2	1.2006e-12	0.201128	0.561	0.47	4.3943e-08
PTRH2	1.21611e-12	0.475306	0.265	0.2	4.45109e-08
FCGR2B	1.30373e-12	0.880618	0.165	0.113	4.77177e-08
TMTC2	1.3652e-12	0.281138	0.778	0.717	4.99676e-08
LAPTM4A	1.37729e-12	-0.250768	0.755	0.768	5.04102e-08
ABHD12	1.38127e-12	-0.580402	0.302	0.361	5.05557e-08
PITHD1	1.39194e-12	-0.562969	0.215	0.282	5.09463e-08
KLHL15	1.43666e-12	-0.431448	0.387	0.455	5.25831e-08
DHX36	1.48662e-12	0.296566	0.506	0.429	5.44116e-08
MAN2A1	1.52879e-12	-0.379384	0.617	0.648	5.59551e-08
FAM89B	1.54348e-12	0.152902	0.463	0.365	5.64929e-08
GGNBP2	1.73712e-12	-0.327724	0.645	0.669	6.35805e-08
AC114760.2	1.75094e-12	-0.669261	0.102	0.158	6.40862e-08
SEC14L1	1.79709e-12	-0.375205	0.612	0.652	6.57755e-08
RTN3	1.92742e-12	0.146204	0.915	0.881	7.05456e-08
RAD23B	1.9279e-12	-0.309628	0.627	0.644	7.0563e-08
ADGRE3	1.94437e-12	-0.954618	0.075	0.125	7.11658e-08
ERGIC3	2.01238e-12	0.316517	0.427	0.355	7.3655e-08
TMEM140	2.0157e-12	-0.557285	0.131	0.192	7.37767e-08
AC008440.1	2.05296e-12	0.432365	0.187	0.128	7.51403e-08
ZNF83	2.21113e-12	-0.541569	0.152	0.215	8.09295e-08
RPL32	2.24398e-12	0.0728499	0.999	0.995	8.21321e-08
PTCH2	2.36021e-12	-0.40359	0.359	0.431	8.63862e-08
JOSD2	2.4706e-12	0.238689	0.433	0.349	9.04265e-08
GDI2	2.50986e-12	0.162456	0.845	0.791	9.18635e-08
SBF2	2.5672e-12	-0.218109	0.925	0.906	9.3962e-08
CD74	2.6258e-12	-0.104095	0.963	0.967	9.6107e-08
RPL17	2.73564e-12	0.0793869	0.997	0.99	1.00127e-07
L3MBTL4	2.93397e-12	-0.692224	0.128	0.186	1.07386e-07
AL121933.2	3.09228e-12	0.498483	0.216	0.155	1.13181e-07
SERPINB2	3.21492e-12	0.7042	0.171	0.117	1.17669e-07
PTPN7	3.36561e-12	-0.816575	0.073	0.122	1.23185e-07
ZCCHC7	3.4595e-12	0.21862	0.699	0.625	1.26621e-07
CFLAR	3.56393e-12	0.190211	0.841	0.78	1.30443e-07
CEP44	3.59225e-12	0.612883	0.194	0.137	1.3148e-07
SIN3A	3.82089e-12	-0.387087	0.419	0.48	1.39849e-07
ATF7IP	4.37608e-12	0.249092	0.677	0.602	1.60169e-07
DNAJB1	4.5353e-12	0.359973	0.405	0.331	1.65996e-07
MRAS	4.54638e-12	0.684058	0.151	0.1	1.66402e-07
TANC2	4.57262e-12	0.332114	0.313	0.24	1.67362e-07
SKI	4.86706e-12	-0.531468	0.302	0.363	1.78139e-07
ARHGDIA	4.97237e-12	0.18397	0.724	0.67	1.81994e-07
GPR183	5.00074e-12	-0.497989	0.282	0.348	1.83032e-07
SLC27A3	5.05661e-12	0.347207	0.339	0.266	1.85077e-07
GABPB1-IT1	5.09272e-12	-0.456781	0.348	0.41	1.86399e-07
DUSP23	5.39776e-12	0.294982	0.369	0.293	1.97564e-07
RAPGEF2	5.46878e-12	0.193473	0.782	0.703	2.00163e-07
MIR646HG	5.47974e-12	0.438646	0.349	0.28	2.00564e-07
RNF24	5.69811e-12	-0.263279	0.69	0.727	2.08556e-07
MX1	5.71306e-12	-0.597111	0.208	0.271	2.09104e-07
FLOT2	5.77943e-12	0.157611	0.519	0.429	2.11533e-07
WASHC4	5.84951e-12	0.205171	0.79	0.711	2.14098e-07
ALAS1	6.2006e-12	-0.669107	0.153	0.213	2.26948e-07
ZCWPW2	6.31393e-12	0.412729	0.286	0.219	2.31096e-07
UBA6	7.00544e-12	-0.404824	0.465	0.518	2.56406e-07
ABCD3	7.22423e-12	-0.525961	0.255	0.319	2.64414e-07
NELFA	7.2779e-12	-0.578981	0.143	0.202	2.66378e-07
SOD2	7.70055e-12	0.295175	0.911	0.913	2.81848e-07
CCDC12	7.9581e-12	0.217621	0.553	0.465	2.91275e-07
FAM102B	8.02891e-12	0.3638	0.384	0.312	2.93866e-07
RBM47	8.38149e-12	0.121828	0.976	0.96	3.06771e-07
AKAP7	8.38295e-12	-0.701499	0.136	0.192	3.06824e-07
LTBP4	9.23332e-12	-0.821545	0.071	0.118	3.37949e-07
HLA-DRB1	9.31643e-12	0.275966	0.908	0.862	3.40991e-07
USP3-AS1	1.00416e-11	-0.523474	0.227	0.29	3.67534e-07
SNX17	1.01803e-11	0.200751	0.566	0.476	3.72608e-07
SNHG25	1.05809e-11	-0.606659	0.291	0.347	3.87272e-07
MGAT5	1.08964e-11	0.241806	0.527	0.441	3.9882e-07
OGFRL1	1.12249e-11	-0.183771	0.81	0.837	4.10843e-07
AC079793.1	1.15788e-11	-0.73063	0.089	0.14	4.23796e-07
RTN1	1.19996e-11	-0.320952	0.559	0.611	4.39198e-07
FOXO1	1.26855e-11	-0.278211	0.638	0.682	4.64301e-07
ETF1	1.26901e-11	-0.295658	0.752	0.749	4.6447e-07
NINJ1	1.28063e-11	-0.300483	0.545	0.6	4.68723e-07
SMC1A	1.34682e-11	0.241097	0.501	0.421	4.9295e-07
CXCL2	1.42241e-11	0.969977	0.136	0.089	5.20616e-07
MKNK2	1.45654e-11	-0.352586	0.549	0.597	5.33108e-07
P2RY13	1.46385e-11	0.238311	0.683	0.632	5.35784e-07
CSF1R	1.4709e-11	0.31088	0.571	0.51	5.38363e-07
LINC02723	1.4814e-11	0.686309	0.133	0.086	5.42206e-07
SDHC	1.48959e-11	0.212722	0.482	0.404	5.45203e-07
NIPSNAP3A	1.50855e-11	-0.531402	0.253	0.313	5.52146e-07
BCAT1	1.50894e-11	0.602861	0.221	0.163	5.52289e-07
PML	1.52598e-11	-0.560859	0.171	0.232	5.58524e-07
SIGLEC9	1.5925e-11	0.221423	0.549	0.471	5.82872e-07
CSRNP1	1.63783e-11	-0.37663	0.365	0.434	5.99464e-07
RTF1	1.64098e-11	-0.312366	0.57	0.611	6.00615e-07
GLMP	1.64312e-11	0.294041	0.253	0.185	6.01399e-07
AKAP13	1.65335e-11	0.0899807	0.995	0.979	6.05142e-07
PROK2	1.73256e-11	0.430719	0.2	0.141	6.34136e-07
SVIL	1.79162e-11	0.213985	0.646	0.572	6.55752e-07
BIN2	1.82761e-11	0.169319	0.815	0.771	6.68922e-07
AC083855.2	1.82912e-11	0.673561	0.111	0.067	6.69476e-07
PPP6R3	1.84107e-11	-0.237525	0.764	0.764	6.7385e-07
PTGER4	2.04278e-11	0.51123	0.334	0.267	7.47678e-07
ENO1	2.05387e-11	0.145275	0.917	0.89	7.51738e-07
IGF2BP2	2.06741e-11	-0.428153	0.311	0.378	7.56692e-07
CDK11B	2.22307e-11	-0.429909	0.335	0.399	8.13667e-07
FAM234B	2.22692e-11	0.652952	0.126	0.08	8.15074e-07
ANXA2	2.26649e-11	0.126687	0.966	0.947	8.29559e-07
LINC00482	2.3002e-11	0.320431	0.175	0.119	8.41896e-07
RARA	2.38435e-11	0.18339	0.647	0.572	8.72697e-07
RUNX3	2.43759e-11	-0.629724	0.18	0.24	8.92183e-07
SEC24D	2.49872e-11	-0.451388	0.437	0.484	9.14556e-07
COG5	2.54893e-11	-0.262057	0.69	0.711	9.32933e-07
MS4A6A	2.57103e-11	-0.159671	0.947	0.952	9.41021e-07
PARVG	2.58348e-11	0.171913	0.666	0.598	9.4558e-07
OSBPL1A	2.61369e-11	-0.457671	0.269	0.335	9.56637e-07
CTDSPL	2.64912e-11	0.665406	0.11	0.067	9.69605e-07
EMB	2.67147e-11	0.191343	0.66	0.598	9.77785e-07
PITPNA	2.72913e-11	-0.359466	0.615	0.639	9.98889e-07
STK24	2.74745e-11	-0.336465	0.662	0.678	1.00559e-06
TOR2A	2.76184e-11	0.302073	0.299	0.227	1.01086e-06
SLC20A1	2.77579e-11	-0.325823	0.421	0.482	1.01597e-06
RPN2	2.93111e-11	0.190353	0.628	0.562	1.07281e-06
STAM2	3.08873e-11	0.285412	0.385	0.31	1.13051e-06
SVBP	3.08925e-11	0.233744	0.365	0.29	1.1307e-06
ATP11A	3.09569e-11	-0.234879	0.818	0.814	1.13305e-06
GPR132	3.16153e-11	-0.452673	0.388	0.445	1.15715e-06
PI4K2A	3.18588e-11	-0.39846	0.361	0.422	1.16606e-06
AL627171.2	3.19302e-11	0.325997	0.288	0.221	1.16868e-06
TLN1	3.20203e-11	0.136243	0.851	0.808	1.17197e-06
OSBPL11	3.20643e-11	0.209235	0.662	0.586	1.17359e-06
SH3GLB1	3.27872e-11	0.195372	0.744	0.687	1.20005e-06
N4BP2L1	3.3308e-11	-0.424744	0.331	0.395	1.21911e-06
CFD	3.4076e-11	-0.249634	0.94	0.94	1.24722e-06
DCAF12	3.45701e-11	0.324927	0.306	0.239	1.2653e-06
PTPN18	3.49736e-11	0.190199	0.68	0.612	1.28007e-06
TNFSF8	3.60729e-11	-0.342612	0.287	0.358	1.32031e-06
U2AF1	3.63812e-11	-0.60333	0.094	0.145	1.33159e-06
MANF	3.82097e-11	0.354542	0.273	0.207	1.39851e-06
NMT1	3.95551e-11	0.289791	0.384	0.311	1.44776e-06
ATXN7L3B	4.01351e-11	0.334074	0.298	0.232	1.46898e-06
HIST1H2BN	4.06125e-11	-0.707736	0.104	0.156	1.48646e-06
CKLF	4.0706e-11	-0.223979	0.837	0.858	1.48988e-06
CDC42SE2	4.16316e-11	-0.232353	0.808	0.807	1.52376e-06
PPIL3	4.27504e-11	-0.671133	0.097	0.147	1.56471e-06
SNX3	4.39886e-11	-0.218759	0.812	0.828	1.61003e-06
RALY	4.46476e-11	-0.272036	0.74	0.746	1.63415e-06
TAF13	4.6716e-11	0.380714	0.371	0.305	1.70985e-06
GPR65	4.7067e-11	0.350231	0.388	0.316	1.7227e-06
THUMPD3-AS1	4.80281e-11	-0.401543	0.425	0.476	1.75788e-06
GRK3	4.81744e-11	-0.159293	0.906	0.897	1.76323e-06
SMAP1	4.84164e-11	-0.3189	0.586	0.616	1.77209e-06
ERN1	4.94175e-11	-0.415533	0.414	0.473	1.80873e-06
HMGN3	5.00897e-11	-0.29968	0.602	0.642	1.83333e-06
SIGLEC5	5.1271e-11	-0.526507	0.252	0.312	1.87657e-06
DUSP5	5.42653e-11	-0.579468	0.106	0.158	1.98616e-06
CMTM6	5.4741e-11	0.150251	0.739	0.668	2.00357e-06
SLC9A1	5.72622e-11	-0.4458	0.309	0.372	2.09585e-06
PDK1	5.84357e-11	-0.502414	0.229	0.29	2.1388e-06
FGR	6.04127e-11	-0.155798	0.93	0.923	2.21116e-06
RHOG	6.10475e-11	0.152361	0.789	0.736	2.2344e-06
ABCA1	6.30195e-11	-0.457145	0.345	0.407	2.30658e-06
GBGT1	6.33768e-11	0.474404	0.222	0.164	2.31965e-06
TLE1	6.37964e-11	-1.02878	0.088	0.134	2.33501e-06
HSPB1	6.59904e-11	0.439741	0.152	0.102	2.41532e-06
ARF5	6.60326e-11	-0.272376	0.638	0.68	2.41686e-06
STK17B	6.67957e-11	-0.159586	0.98	0.973	2.44479e-06
ZCCHC2	6.76876e-11	-0.521629	0.367	0.418	2.47743e-06
SRD5A3	6.88213e-11	0.650901	0.137	0.091	2.51893e-06
CARHSP1	7.42067e-11	-0.449731	0.28	0.342	2.71604e-06
TMX4	7.45042e-11	0.478435	0.572	0.496	2.72693e-06
GPSM3	7.70891e-11	0.0900024	0.891	0.835	2.82154e-06
EIF5A	7.71545e-11	0.179891	0.595	0.525	2.82393e-06
EMILIN2	7.72333e-11	-0.228283	0.898	0.872	2.82682e-06
CISD1	8.00735e-11	0.437781	0.2	0.144	2.93077e-06
CCSER1	8.12372e-11	-0.929416	0.065	0.108	2.97336e-06
GNS	8.12883e-11	0.183178	0.686	0.629	2.97523e-06
SKAP2	8.20858e-11	0.130674	0.912	0.869	3.00442e-06
ULK2	8.53153e-11	0.389916	0.299	0.23	3.12262e-06
RPS9	8.61808e-11	0.0903992	1	0.995	3.1543e-06
HNRNPC	8.84944e-11	0.158713	0.931	0.896	3.23898e-06
SH3BP1	8.90189e-11	0.264387	0.412	0.34	3.25818e-06
TPM1	9.05724e-11	0.541564	0.142	0.094	3.31504e-06
DNAJC15	9.24191e-11	0.20573	0.643	0.568	3.38263e-06
NDUFB9	9.74065e-11	0.190731	0.638	0.578	3.56518e-06
MAPK3	1.02528e-10	0.332234	0.267	0.203	3.75264e-06
ADAP1	1.05278e-10	0.267965	0.35	0.28	3.85329e-06
BAIAP2-DT	1.07201e-10	0.513928	0.147	0.098	3.92367e-06
RASAL2	1.07889e-10	-0.444254	0.081	0.129	3.94884e-06
G3BP2	1.10202e-10	-0.332776	0.523	0.573	4.0335e-06
PLK3	1.12194e-10	0.300518	0.423	0.352	4.10641e-06
CEACAM4	1.13307e-10	0.435616	0.266	0.205	4.14715e-06
YY1AP1	1.18429e-10	-0.349236	0.436	0.489	4.33462e-06
AGFG1	1.25218e-10	-0.208686	0.871	0.878	4.58309e-06
PNRC1	1.28815e-10	0.186461	0.935	0.928	4.71474e-06
FZD1	1.30306e-10	0.683144	0.101	0.061	4.76935e-06
DERL1	1.31939e-10	-0.396203	0.316	0.379	4.82908e-06
CCNK	1.33778e-10	-0.318453	0.523	0.57	4.89641e-06
DOCK11	1.3842e-10	0.173919	0.822	0.759	5.06631e-06
XAF1	1.4266e-10	-0.439441	0.335	0.394	5.22149e-06
ZNHIT1	1.46478e-10	0.147415	0.656	0.582	5.36123e-06
IGFLR1	1.46551e-10	0.210999	0.432	0.357	5.36391e-06
ATL2	1.47191e-10	-0.359635	0.35	0.413	5.38735e-06
PLAA	1.5714e-10	-0.406164	0.331	0.391	5.75148e-06
PRELID1	1.59872e-10	-0.221135	0.901	0.908	5.85149e-06
KDM3A	1.68514e-10	-0.471448	0.257	0.316	6.16779e-06
CTSS	1.69199e-10	0.0781804	0.999	0.996	6.19285e-06
TCIRG1	1.71947e-10	0.143131	0.726	0.667	6.29344e-06
COA3	1.7236e-10	0.25939	0.384	0.315	6.30856e-06
RASSF3	1.7619e-10	0.14482	0.903	0.862	6.44873e-06
SPECC1	1.84158e-10	0.193822	0.717	0.646	6.74036e-06
WIPF1	1.8595e-10	0.139063	0.854	0.8	6.80594e-06
BAZ2B	1.89049e-10	0.159524	0.912	0.852	6.91937e-06
PDIA6	1.94979e-10	0.22721	0.598	0.528	7.13641e-06
KDM3B	1.99918e-10	-0.288736	0.559	0.595	7.31719e-06
FCN1	2.01643e-10	0.0736051	0.999	0.994	7.38035e-06
FBXO31	2.02268e-10	-0.570035	0.164	0.22	7.4032e-06
ZBTB21	2.09554e-10	-0.480677	0.273	0.332	7.66987e-06
TUBB6	2.10938e-10	0.377812	0.318	0.253	7.72054e-06
NFYC	2.11144e-10	0.236301	0.543	0.462	7.72808e-06
FARP2	2.12283e-10	-0.471687	0.205	0.265	7.76975e-06
AP003086.1	2.13001e-10	-0.394089	0.417	0.474	7.79606e-06
BEST1	2.16546e-10	0.418251	0.218	0.161	7.92578e-06
TSPAN14	2.2601e-10	0.205658	0.687	0.626	8.2722e-06
LINC01138	2.31098e-10	-0.470288	0.26	0.321	8.45841e-06
CCNT2	2.32938e-10	-0.390719	0.363	0.42	8.52577e-06
GTF3A	2.33094e-10	0.192153	0.655	0.594	8.53146e-06
DNASE2	2.40175e-10	0.374336	0.274	0.212	8.79064e-06
SNHG32	2.49878e-10	0.34278	0.436	0.376	9.14577e-06
MRPL17	2.69433e-10	0.445419	0.164	0.114	9.86153e-06
USP38	2.87691e-10	-0.536485	0.251	0.307	1.05298e-05
TADA3	3.00303e-10	0.22969	0.31	0.241	1.09914e-05
PGLS	3.14566e-10	0.123175	0.866	0.812	1.15134e-05
SRSF2	3.1485e-10	-0.291174	0.627	0.657	1.15238e-05
PRKCSH	3.17228e-10	0.263417	0.443	0.372	1.16109e-05
COX7A2L	3.18241e-10	-0.309036	0.629	0.66	1.16479e-05
BTG2	3.34387e-10	-0.306839	0.603	0.648	1.22389e-05
STXBP1	3.39415e-10	0.622929	0.12	0.077	1.24229e-05
HMGCS1	3.63043e-10	0.479936	0.272	0.214	1.32877e-05
CARD9	3.65932e-10	0.338028	0.277	0.214	1.33935e-05
MINK1	3.75668e-10	-0.424524	0.327	0.387	1.37498e-05
WIPI1	3.80499e-10	-0.476332	0.248	0.306	1.39266e-05
TULP4	3.80727e-10	-0.421796	0.298	0.357	1.3935e-05
ULK1	3.87043e-10	-0.421389	0.371	0.431	1.41662e-05
RAB3D	3.88018e-10	0.204517	0.522	0.448	1.42018e-05
FAM50A	3.97684e-10	0.271608	0.466	0.396	1.45556e-05
IL17RA	4.15726e-10	0.139234	0.911	0.857	1.5216e-05
UBA1	4.20999e-10	0.246047	0.419	0.353	1.5409e-05
SIAH1	4.222e-10	-0.416891	0.324	0.382	1.5453e-05
UQCRC1	4.26511e-10	0.190354	0.568	0.495	1.56107e-05
DPH3	4.29536e-10	0.320393	0.383	0.313	1.57215e-05
RB1	4.88941e-10	-0.243253	0.754	0.76	1.78957e-05
UXT	4.92487e-10	0.157189	0.698	0.62	1.80255e-05
SEPTIN7	5.0328e-10	-0.207528	0.821	0.828	1.84206e-05
HNRNPF	5.09859e-10	0.16926	0.788	0.738	1.86613e-05
NORAD	5.20466e-10	0.179939	0.587	0.513	1.90496e-05
PKN1	5.21346e-10	0.224106	0.584	0.519	1.90818e-05
TRAPPC10	5.43622e-10	-0.354941	0.554	0.576	1.98971e-05
QSOX1	5.483e-10	-0.290495	0.593	0.621	2.00683e-05
ATP6AP2	5.75922e-10	-0.244913	0.777	0.793	2.10793e-05
GINM1	5.99428e-10	-0.342412	0.36	0.419	2.19397e-05
ARHGAP18	6.01254e-10	0.336341	0.343	0.274	2.20065e-05
IQGAP2	6.07067e-10	-0.162171	0.904	0.913	2.22193e-05
PARK7	6.22241e-10	-0.223893	0.78	0.793	2.27746e-05
GAPT	6.24903e-10	0.278608	0.48	0.413	2.28721e-05
AC025171.3	6.62397e-10	-0.438504	0.161	0.218	2.42444e-05
HMOX1	6.67185e-10	0.227899	0.536	0.46	2.44196e-05
GMPPA	6.72089e-10	0.455374	0.153	0.105	2.45991e-05
CWC25	6.94542e-10	0.254288	0.43	0.363	2.54209e-05
CALHM2	7.05586e-10	0.487096	0.215	0.162	2.58252e-05
KCNK6	7.16246e-10	0.308322	0.38	0.315	2.62153e-05
ZC3H12A	7.23044e-10	-0.659454	0.143	0.195	2.64641e-05
ZFAS1	7.27878e-10	-0.142491	0.926	0.925	2.6641e-05
TMTC1	7.33314e-10	-0.396219	0.192	0.253	2.684e-05
TNFRSF1B	7.43911e-10	-0.174828	0.929	0.933	2.72279e-05
TSPOAP1	7.51373e-10	-0.81132	0.068	0.108	2.7501e-05
CCR1	7.53274e-10	0.168238	0.494	0.419	2.75706e-05
XPO6	7.75643e-10	-0.404451	0.529	0.569	2.83893e-05
LOXHD1	7.76515e-10	0.478368	0.117	0.075	2.84212e-05
AC104695.2	7.81344e-10	-0.478731	0.214	0.271	2.8598e-05
PNPLA6	8.00604e-10	0.213622	0.438	0.369	2.93029e-05
PDE4A	8.4145e-10	-0.364042	0.381	0.435	3.07979e-05
CHMP1B	8.46392e-10	0.292259	0.595	0.541	3.09788e-05
TNRC18	8.57323e-10	0.175731	0.758	0.678	3.13789e-05
MT-ND5	8.60365e-10	0.0793716	0.999	0.985	3.14902e-05
RPL34	9.02902e-10	-0.0720262	1	0.997	3.30471e-05
HIST1H4E	9.17835e-10	-0.779557	0.066	0.106	3.35937e-05
CALM1	9.32507e-10	-0.170113	0.937	0.938	3.41307e-05
PTBP3	9.45111e-10	-0.226805	0.789	0.792	3.4592e-05
WHAMM	9.48997e-10	-0.434027	0.297	0.354	3.47342e-05
GPR34	9.49895e-10	0.539554	0.127	0.084	3.47671e-05
POM121	9.74546e-10	-0.351721	0.384	0.438	3.56693e-05
CFAP20	9.97375e-10	0.686776	0.181	0.133	3.65049e-05
AC005786.3	1.0475e-09	-0.664473	0.071	0.113	3.83395e-05
DOCK10	1.05941e-09	0.225827	0.653	0.585	3.87753e-05
PGAM1	1.05973e-09	0.170432	0.673	0.616	3.87871e-05
WDPCP	1.06192e-09	-0.438401	0.311	0.364	3.88675e-05
C2orf49	1.0664e-09	0.412476	0.203	0.149	3.90313e-05
PDCD7	1.06737e-09	0.31736	0.281	0.218	3.9067e-05
XRRA1	1.12693e-09	-0.42811	0.143	0.197	4.12469e-05
LIMS1	1.15048e-09	0.185394	0.813	0.77	4.21088e-05
SNHG29	1.16626e-09	0.12963	0.852	0.818	4.26861e-05
CYFIP2	1.18354e-09	0.277062	0.241	0.181	4.33186e-05
G6PD	1.1897e-09	0.156049	0.459	0.383	4.35443e-05
MZT2B	1.21316e-09	0.16586	0.646	0.575	4.44028e-05
UFC1	1.22968e-09	0.176823	0.638	0.568	4.50074e-05
EMC10	1.25188e-09	0.208062	0.483	0.408	4.58199e-05
RIT1	1.28524e-09	-0.324623	0.455	0.508	4.70411e-05
MBP	1.28777e-09	-0.177553	0.891	0.884	4.71338e-05
RAB31	1.29197e-09	-0.204945	0.905	0.886	4.72872e-05
TRIOBP	1.30324e-09	0.175702	0.516	0.437	4.76998e-05
MACF1	1.31383e-09	0.153833	0.781	0.716	4.80875e-05
PTGS2	1.31687e-09	0.470911	0.16	0.112	4.81986e-05
MT-ND4	1.32646e-09	0.0446658	1	0.999	4.85499e-05
UBE2D2	1.35805e-09	-0.205744	0.783	0.797	4.97059e-05
GNPDA1	1.36541e-09	0.444174	0.224	0.172	4.99755e-05
LPP	1.36607e-09	0.129763	0.906	0.852	4.99996e-05
MED8	1.41064e-09	0.308716	0.264	0.203	5.16308e-05
SINHCAF	1.4132e-09	-0.525477	0.296	0.347	5.17245e-05
RMND5A	1.41432e-09	-0.423687	0.411	0.457	5.17657e-05
RNF103	1.42178e-09	-0.51786	0.164	0.219	5.20386e-05
CRIP1	1.44196e-09	0.694412	0.831	0.814	5.27772e-05
TOR4A	1.44414e-09	0.343448	0.201	0.147	5.28568e-05
FAM20C	1.45845e-09	0.379437	0.295	0.235	5.33806e-05
MRVI1	1.46203e-09	0.541265	0.108	0.069	5.35117e-05
BIRC6	1.48945e-09	-0.169342	0.893	0.878	5.45155e-05
FCHO2	1.49458e-09	0.275872	0.458	0.394	5.47031e-05
SLC27A1	1.54305e-09	0.343136	0.34	0.277	5.64771e-05
TNFSF13B	1.64006e-09	-0.195081	0.853	0.861	6.00278e-05
IQSEC1	1.6521e-09	-0.215454	0.776	0.783	6.04685e-05
IGSF6	1.65654e-09	0.11968	0.866	0.836	6.06308e-05
PLEKHM1	1.68234e-09	-0.352587	0.366	0.421	6.15754e-05
AC011933.4	1.69177e-09	-0.641175	0.108	0.155	6.19206e-05
HNMT	1.70196e-09	0.174198	0.677	0.608	6.22933e-05
ACTN1	1.70505e-09	-0.291385	0.573	0.611	6.24064e-05
ZNF609	1.79382e-09	0.149406	0.817	0.742	6.56556e-05
PUM1	1.8348e-09	0.150808	0.822	0.754	6.71554e-05
CTSA	1.92728e-09	0.163778	0.679	0.623	7.05406e-05
SLC16A3	1.93112e-09	-0.271382	0.642	0.672	7.0681e-05
HLA-DPB1	1.94573e-09	-0.176385	0.692	0.755	7.12158e-05
DUSP7	2.01229e-09	0.520623	0.118	0.077	7.36517e-05
AC127502.2	2.03274e-09	-0.58382	0.133	0.183	7.44002e-05
RIN1	2.0411e-09	0.457179	0.154	0.108	7.47064e-05
HMGB1	2.0675e-09	-0.124587	0.952	0.951	7.56726e-05
FADS1	2.0957e-09	0.49352	0.217	0.165	7.67047e-05
FAM118A	2.10155e-09	0.241099	0.366	0.296	7.69188e-05
TNIK	2.18893e-09	0.512172	0.124	0.082	8.0117e-05
DDX41	2.20758e-09	0.380664	0.211	0.158	8.07998e-05
SPRTN	2.24199e-09	-0.59329	0.105	0.151	8.20591e-05
MFSD14A	2.25216e-09	-0.340918	0.391	0.449	8.24313e-05
STS	2.44778e-09	0.386273	0.237	0.181	8.95911e-05
STAT3	2.49035e-09	-0.217314	0.805	0.799	9.11494e-05
CKAP2	2.5236e-09	-0.719702	0.119	0.165	9.23665e-05
IDH1	2.67879e-09	0.266619	0.31	0.246	9.80463e-05
RPL19	2.7109e-09	0.0670583	0.999	0.996	9.92215e-05
DDX24	2.73585e-09	-0.314636	0.529	0.565	0.000100135
PPT1	2.82103e-09	0.161559	0.793	0.762	0.000103253
SLC25A33	2.82557e-09	-0.442713	0.387	0.432	0.000103419
HLA-DMB	2.83273e-09	-0.265225	0.566	0.612	0.000103681
ELP2	2.85467e-09	0.367074	0.276	0.218	0.000104484
THBS3	2.90795e-09	0.434043	0.119	0.079	0.000106434
JAK3	2.99894e-09	0.240635	0.335	0.268	0.000109764
TFG	3.05766e-09	-0.438452	0.393	0.436	0.000111913
NKTR	3.06284e-09	-0.279789	0.527	0.555	0.000112103
IL15	3.07824e-09	-0.312239	0.513	0.557	0.000112667
MIEN1	3.12024e-09	0.22222	0.392	0.324	0.000114204
AKR1A1	3.12956e-09	0.185787	0.52	0.453	0.000114545
SIL1	3.13753e-09	0.188314	0.54	0.468	0.000114837
CCZ1	3.19437e-09	-0.434557	0.235	0.29	0.000116917
QARS	3.26016e-09	0.283503	0.334	0.272	0.000119325
IL6ST	3.44721e-09	-0.349386	0.547	0.57	0.000126171
CSNK1E	3.47251e-09	-0.500099	0.139	0.19	0.000127097
PTDSS1	3.48264e-09	-0.365782	0.377	0.432	0.000127468
AL158801.2	3.52249e-09	0.526789	0.16	0.114	0.000128927
BCLAF1	3.56663e-09	0.194016	0.737	0.676	0.000130542
PGS1	3.65457e-09	-0.31296	0.443	0.501	0.000133761
FBXW5	3.70144e-09	0.195079	0.461	0.391	0.000135476
TBC1D12	3.70866e-09	0.154841	0.431	0.356	0.000135741
MT-ATP6	3.71373e-09	0.0526992	1	0.999	0.000135926
HMGCR	3.83513e-09	0.366992	0.255	0.2	0.00014037
PHF20	4.0378e-09	-0.212025	0.758	0.778	0.000147787
UTP11	4.03977e-09	0.442887	0.194	0.144	0.00014786
NKG7	4.11933e-09	0.421531	0.214	0.162	0.000150772
TRMO	4.34762e-09	0.469567	0.19	0.141	0.000159127
GLIPR1	4.41587e-09	0.119867	0.9	0.879	0.000161625
ZBTB16	4.43525e-09	-0.153955	0.443	0.499	0.000162335
RNF135	4.5563e-09	0.254001	0.405	0.341	0.000166765
TOM1	4.68023e-09	-0.181023	0.792	0.814	0.000171301
LINC02649	4.68582e-09	-0.802262	0.08	0.121	0.000171506
TRIM7	4.69383e-09	0.388752	0.161	0.114	0.000171799
SLFN11	4.82002e-09	0.284233	0.38	0.318	0.000176417
SMPD4	4.84614e-09	-0.499286	0.142	0.193	0.000177374
RRAS	4.86258e-09	0.329193	0.356	0.296	0.000177975
YWHAE	5.1357e-09	0.140482	0.777	0.713	0.000187972
SOS2	5.25593e-09	-0.202894	0.768	0.779	0.000192372
SUB1	5.32024e-09	-0.144472	0.893	0.896	0.000194726
CDC42SE1	5.32988e-09	0.194081	0.618	0.551	0.000195079
BRD2	5.33008e-09	-0.29541	0.584	0.614	0.000195086
OASL	5.39043e-09	-0.706736	0.085	0.126	0.000197295
NRDC	5.8314e-09	0.156416	0.684	0.609	0.000213435
RYBP	5.84412e-09	-0.345487	0.656	0.657	0.000213901
MARK2	5.85964e-09	0.197203	0.594	0.531	0.000214469
WWP1	5.90315e-09	0.260751	0.487	0.417	0.000216061
NDUFV2-AS1	5.95983e-09	-0.850983	0.081	0.12	0.000218136
ZNF654	6.11253e-09	-0.407422	0.291	0.347	0.000223725
IL10RA	6.14717e-09	-0.21187	0.702	0.73	0.000224993
RBMX2	6.22341e-09	0.337012	0.243	0.189	0.000227783
EZH2	6.36663e-09	-0.547097	0.393	0.438	0.000233025
HSPA14.1	6.54149e-09	-0.513376	0.142	0.192	0.000239425
AC079781.5	6.5885e-09	0.351511	0.242	0.186	0.000241146
CD4	6.60951e-09	-0.22173	0.617	0.668	0.000241915
ATP13A3	6.6101e-09	-0.274022	0.579	0.612	0.000241936
ACSL1	6.611e-09	-0.110169	0.938	0.97	0.000241969
NAAA	6.66908e-09	0.175585	0.705	0.642	0.000244095
GADD45GIP1	6.74489e-09	0.194129	0.476	0.408	0.00024687
AATBC	6.76692e-09	0.47227	0.18	0.133	0.000247676
RAB13	6.83285e-09	0.467581	0.204	0.155	0.000250089
ZBTB2	6.91624e-09	-0.652606	0.206	0.256	0.000253141
MKRN2	7.16417e-09	-0.476338	0.16	0.21	0.000262216
CCT8	7.3072e-09	0.162889	0.586	0.517	0.000267451
SNAI3	7.31931e-09	0.469283	0.139	0.096	0.000267894
MIR29B2CHG	7.38291e-09	0.219346	0.47	0.404	0.000270222
TG	7.40689e-09	-0.554679	0.157	0.209	0.0002711
CTNNB1	7.56498e-09	0.311832	0.83	0.782	0.000276886
GNAL	7.59458e-09	0.547712	0.125	0.085	0.000277969
TFDP2	7.64777e-09	-0.837638	0.091	0.133	0.000279916
TRIM62	7.68695e-09	-0.702802	0.087	0.128	0.00028135
C1orf54	7.6899e-09	0.512536	0.128	0.088	0.000281458
PDE7A	7.71809e-09	-0.385469	0.428	0.469	0.00028249
ARSG	7.77591e-09	-0.273338	0.39	0.446	0.000284606
DENND5A	8.04986e-09	-0.19263	0.801	0.811	0.000294633
SRPK1	8.22846e-09	-0.468187	0.256	0.31	0.00030117
BMF	8.34638e-09	-0.508015	0.144	0.194	0.000305486
SLC39A3	8.59043e-09	0.47874	0.15	0.106	0.000314418
TPRG1	8.65161e-09	0.67775	0.125	0.085	0.000316657
EHD4	9.05441e-09	-0.381409	0.437	0.48	0.000331401
VNN2	9.05443e-09	-0.399667	0.477	0.522	0.000331401
RNF149	9.13087e-09	-0.162	0.919	0.927	0.000334199
FTH1	9.18223e-09	-0.0917187	1	0.999	0.000336079
MED17	9.19123e-09	-0.470929	0.228	0.28	0.000336408
MARCO	9.22488e-09	0.32286	0.369	0.31	0.00033764
VASH1	9.36982e-09	0.565348	0.153	0.109	0.000342945
FAR2	9.43702e-09	0.227977	0.503	0.435	0.000345404
FBXO9	9.48689e-09	0.251993	0.457	0.388	0.00034723
GPR27	9.65222e-09	0.197935	0.106	0.068	0.000353281
RAB22A	9.76814e-09	-0.397876	0.3	0.354	0.000357524
ARHGEF40	9.78133e-09	0.285434	0.441	0.385	0.000358007
ACAP1	9.95647e-09	0.22569	0.334	0.272	0.000364417
ZFP36L2	1.00742e-08	0.117709	0.927	0.898	0.000368726
MRPL27	1.0118e-08	0.274089	0.343	0.283	0.000370328
AHCTF1	1.01712e-08	-0.245203	0.59	0.617	0.000372277
RAB8B	1.05401e-08	-0.201872	0.785	0.794	0.000385777
PDE4D	1.09118e-08	0.366629	0.596	0.544	0.000399384
RAB24	1.10129e-08	-0.662661	0.081	0.122	0.000403082
ORMDL2	1.10205e-08	0.224796	0.269	0.209	0.000403362
QKI	1.12689e-08	-0.193694	0.989	0.976	0.000412452
MFAP1	1.13402e-08	0.367834	0.199	0.149	0.000415064
ZDHHC24	1.18455e-08	0.355119	0.207	0.156	0.000433556
EXOC3	1.20486e-08	0.298416	0.361	0.304	0.00044099
ERLIN1	1.22934e-08	-0.429124	0.245	0.298	0.00044995
RUNX1	1.24022e-08	-0.186441	0.905	0.888	0.000453932
AGTRAP	1.24682e-08	0.0744417	0.875	0.822	0.000456349
AC245014.3	1.24936e-08	-0.411901	0.251	0.307	0.000457279
SDF2L1	1.25344e-08	0.233544	0.338	0.274	0.000458772
BRI3	1.25406e-08	-0.15363	0.986	0.983	0.000459
PNKD	1.26501e-08	-0.379818	0.403	0.451	0.000463008
GNL2	1.27063e-08	0.450973	0.28	0.229	0.000465063
EDF1	1.28755e-08	0.116419	0.846	0.808	0.000471257
KIAA0319L	1.28867e-08	0.201951	0.632	0.569	0.000471667
NUCB1	1.29145e-08	0.182688	0.538	0.475	0.000472682
ELK3	1.3132e-08	0.260383	0.391	0.326	0.000480643
PJA2	1.32961e-08	-0.26475	0.636	0.663	0.00048665
EIF3J	1.37077e-08	-0.30733	0.495	0.533	0.000501715
KLHL24	1.37125e-08	-0.228761	0.581	0.623	0.000501892
ST6GAL1	1.38289e-08	0.206004	0.508	0.437	0.000506151
FCF1	1.39578e-08	0.366984	0.171	0.124	0.000510868
RPS3	1.43937e-08	0.063651	0.995	0.99	0.000526825
C5orf56	1.44055e-08	-0.449558	0.254	0.308	0.000527256
RBKS	1.45541e-08	0.496028	0.166	0.121	0.000532693
CDC42	1.45892e-08	0.110556	0.966	0.957	0.000533979
ANKRD10	1.45983e-08	-0.289188	0.506	0.54	0.000534312
C4orf3	1.46304e-08	0.106957	0.795	0.746	0.000535486
CNPY3	1.49651e-08	0.0694027	0.877	0.827	0.000547736
CLN8	1.5437e-08	-0.475857	0.248	0.3	0.000565011
TET2	1.5504e-08	0.113803	0.944	0.893	0.000567464
NSD1	1.55859e-08	0.130891	0.737	0.668	0.000570459
ATP2A2	1.60166e-08	-0.467275	0.526	0.545	0.000586223
GLA	1.66248e-08	0.409565	0.309	0.255	0.000608485
CASC8	1.71685e-08	0.543241	0.101	0.065	0.000628384
HIST1H3D	1.74711e-08	-0.733476	0.103	0.145	0.000639458
VPS37C	1.77206e-08	0.33828	0.286	0.233	0.000648591
CALM2	1.77542e-08	0.0885082	0.974	0.955	0.000649822
CANX	1.86116e-08	0.133496	0.809	0.777	0.000681205
MSL2	1.88278e-08	-0.438518	0.441	0.474	0.000689118
ZNF830	1.88346e-08	0.522812	0.119	0.081	0.000689367
ARL17A	1.91326e-08	-0.485936	0.115	0.161	0.000700273
ITGB1	1.94469e-08	-0.21686	0.745	0.744	0.000711775
RBP7	1.96902e-08	0.0353007	0.755	0.68	0.000720682
NPL	1.97249e-08	0.102382	0.618	0.536	0.00072195
RPL22L1	2.00209e-08	0.165387	0.583	0.519	0.000732784
SLC31A2	2.02569e-08	0.202007	0.558	0.497	0.000741422
PTPRE	2.05282e-08	-0.133367	0.955	0.941	0.000751354
TYROBP	2.10526e-08	0.0598033	0.998	0.996	0.000770547
SESN1	2.23206e-08	-0.277864	0.473	0.521	0.000816957
LUC7L3	2.28297e-08	-0.196674	0.735	0.734	0.00083559
GM2A	2.30995e-08	0.313494	0.412	0.358	0.000845466
RFX3	2.40951e-08	0.183664	0.618	0.546	0.000881906
BTAF1	2.421e-08	-0.333191	0.692	0.691	0.000886112
TTN-AS1	2.42124e-08	0.307964	0.218	0.167	0.000886197
HLA-A	2.4273e-08	0.0660901	0.996	0.995	0.000888418
ATP5MD	2.49608e-08	-0.186875	0.8	0.819	0.00091359
GPATCH2L	2.49919e-08	-0.27849	0.492	0.54	0.00091473
THAP2	2.51807e-08	0.429831	0.168	0.124	0.000921639
TBC1D4	2.56219e-08	0.367652	0.262	0.208	0.000937785
TFAM	2.61214e-08	0.247777	0.296	0.239	0.000956071
IFIT3	2.65311e-08	-0.613096	0.072	0.109	0.000971065
VPS37B	2.66988e-08	-0.27695	0.507	0.546	0.000977202
WWOX	2.68426e-08	-0.464979	0.402	0.446	0.000982465
RPS16	2.68874e-08	0.0772097	0.989	0.984	0.000984106
H2AFZ	2.69199e-08	-0.249409	0.722	0.749	0.000985297
RGS14	2.74264e-08	0.268113	0.341	0.28	0.00100383
CHKB	2.76277e-08	0.300932	0.33	0.277	0.0010112
HM13	2.80696e-08	-0.202762	0.755	0.763	0.00102738
GALK1	2.8292e-08	0.205518	0.362	0.298	0.00103552
STIMATE	2.8389e-08	0.299996	0.25	0.197	0.00103907
N4BP1	2.84119e-08	0.189091	0.522	0.457	0.0010399
AC023424.3	2.84551e-08	-0.465194	0.148	0.195	0.00104148
SNAP29	2.85016e-08	0.195826	0.381	0.316	0.00104319
GALNT4	2.85839e-08	0.583588	0.124	0.086	0.0010462
WTAP	2.87791e-08	0.22753	0.703	0.652	0.00105334
RNASE4	2.98413e-08	-0.469504	0.182	0.231	0.00109222
SCO2	2.99442e-08	-0.379513	0.388	0.442	0.00109599
OTUD4	3.04184e-08	-0.457267	0.262	0.311	0.00111334
EPHA1-AS1	3.0708e-08	-0.752972	0.109	0.149	0.00112394
IL1RN	3.12119e-08	0.368537	0.253	0.202	0.00114239
CCDC112	3.17348e-08	0.239931	0.277	0.218	0.00116152
KLF13	3.25917e-08	-0.225446	0.72	0.72	0.00119289
CLTCL1	3.27456e-08	0.424351	0.165	0.12	0.00119852
CALML4	3.30053e-08	0.306128	0.247	0.193	0.00120803
MRPL54	3.3043e-08	0.162063	0.569	0.5	0.00120941
DNAJB9	3.39682e-08	0.290898	0.287	0.232	0.00124327
ASB8	3.41943e-08	0.294589	0.282	0.226	0.00125154
FHL3	3.42913e-08	0.313933	0.246	0.194	0.00125509
DDHD1	3.47278e-08	-0.363428	0.474	0.507	0.00127107
MPDU1	3.48585e-08	0.365323	0.267	0.215	0.00127586
P2RX7	3.52067e-08	0.204953	0.457	0.387	0.0012886
BCL3	3.5457e-08	-0.341489	0.331	0.389	0.00129776
DLST	3.65414e-08	-0.380922	0.327	0.375	0.00133745
C2orf74	3.65509e-08	-0.631341	0.068	0.105	0.0013378
NBEAL1	3.69076e-08	-0.31785	0.343	0.401	0.00135086
FRAT2	3.72872e-08	0.0847956	0.55	0.48	0.00136475
SEMA4B	3.73092e-08	0.229877	0.279	0.223	0.00136555
NFAM1	3.73289e-08	0.135391	0.685	0.616	0.00136628
FES	3.78398e-08	-0.295325	0.492	0.538	0.00138497
CNTROB	3.78849e-08	-0.621869	0.092	0.133	0.00138662
ZNF385A	3.86575e-08	0.141374	0.617	0.547	0.0014149
NRROS	4.02284e-08	-0.480049	0.139	0.186	0.0014724
GCA	4.08565e-08	-0.00178159	0.845	0.793	0.00149539
ST3GAL1	4.16235e-08	-0.248491	0.596	0.627	0.00152346
SUSD3	4.23047e-08	-0.764824	0.073	0.109	0.0015484
AL354740.1	4.2315e-08	-0.525235	0.071	0.109	0.00154877
MAX	4.29661e-08	-0.243662	0.52	0.558	0.0015726
DNAJC1	4.32771e-08	-0.416157	0.604	0.609	0.00158398
FRAT1	4.35415e-08	0.195543	0.425	0.361	0.00159366
SMPDL3A	4.37487e-08	0.226238	0.146	0.102	0.00160125
CCDC88A	4.40118e-08	0.113807	0.857	0.794	0.00161088
NSMCE2	4.43073e-08	0.147189	0.724	0.65	0.00162169
MERTK	4.66258e-08	-0.48635	0.143	0.189	0.00170655
ATP8A1	4.68038e-08	-0.426848	0.254	0.304	0.00171307
CYLD	4.79176e-08	-0.275897	0.511	0.549	0.00175383
CACNB4	4.80856e-08	0.345286	0.133	0.093	0.00175998
NIBAN2	4.81301e-08	0.291241	0.368	0.311	0.00176161
ZNF10	4.90907e-08	-0.646055	0.087	0.126	0.00179677
EFCAB14	5.04207e-08	0.223029	0.456	0.393	0.00184545
SP3	5.04452e-08	-0.230033	0.71	0.72	0.00184634
ITGA5	5.15249e-08	0.279102	0.418	0.362	0.00188586
ABI3	5.22401e-08	0.391573	0.305	0.255	0.00191204
LYPLA2	5.2527e-08	0.274716	0.277	0.221	0.00192254
LYL1	5.26604e-08	0.183014	0.541	0.473	0.00192742
LILRA2	5.28419e-08	0.1364	0.635	0.567	0.00193406
TEDC1	5.35606e-08	0.420772	0.148	0.107	0.00196037
PSIP1	5.3615e-08	-0.354064	0.287	0.338	0.00196236
VPS18	5.43385e-08	0.374797	0.19	0.144	0.00198884
SEMA4D	5.45731e-08	-0.238112	0.635	0.664	0.00199743
TM2D2	5.51336e-08	0.380746	0.153	0.11	0.00201794
ARSB	5.53032e-08	-0.340756	0.416	0.46	0.00202415
RBM23	5.56689e-08	0.143973	0.436	0.371	0.00203754
BAG1	5.61333e-08	-0.295797	0.498	0.538	0.00205454
CACNA2D4	5.76789e-08	0.393833	0.195	0.149	0.00211111
KCTD20	5.82882e-08	-0.341141	0.444	0.484	0.00213341
DONSON	5.91382e-08	-0.61799	0.074	0.111	0.00216452
SENP5	5.95983e-08	-0.300934	0.543	0.571	0.00218136
CPSF2	5.98379e-08	0.258463	0.336	0.279	0.00219013
SPG21	6.15589e-08	0.162846	0.553	0.492	0.00225312
NEU1	6.24858e-08	0.300846	0.343	0.288	0.00228704
PELI1	6.30307e-08	-0.158372	0.836	0.848	0.00230699
C6orf120	6.34984e-08	0.367193	0.167	0.123	0.0023241
ATP2B1	6.45542e-08	0.174228	0.9	0.884	0.00236275
BRD8	6.51716e-08	0.372405	0.176	0.132	0.00238534
IRF2BP2	6.61403e-08	-0.255677	0.602	0.638	0.0024208
XYLT1	6.65723e-08	-0.260688	0.68	0.694	0.00243661
SAP30	6.74298e-08	-0.269017	0.479	0.528	0.002468
RARS	6.88743e-08	0.262651	0.324	0.267	0.00252087
SLC16A7	6.91404e-08	0.237062	0.359	0.3	0.00253061
LMNA	7.08804e-08	1.03219	0.244	0.203	0.0025943
POLI	7.13088e-08	0.479858	0.125	0.087	0.00260997
TANGO6	7.15794e-08	0.197137	0.426	0.361	0.00261988
ZNF487	7.2985e-08	0.257132	0.4	0.339	0.00267132
BRMS1L	7.32831e-08	-0.53292	0.097	0.137	0.00268223
JTB	7.35077e-08	0.0917757	0.776	0.729	0.00269045
CRNKL1	7.38856e-08	0.405244	0.195	0.149	0.00270429
FKBP8	7.40232e-08	0.1159	0.651	0.595	0.00270932
MTRNR2L12	7.5524e-08	0.140396	0.962	0.962	0.00276425
MYCBP	7.58816e-08	0.263706	0.279	0.225	0.00277734
MARCH3	7.63261e-08	-0.637407	0.113	0.154	0.00279361
TRIM65	7.6702e-08	0.553547	0.1	0.066	0.00280737
ATP6V1B2	7.92316e-08	0.103876	0.727	0.667	0.00289996
RASSF1	7.99309e-08	-0.290575	0.41	0.455	0.00292555
HIVEP2	8.25377e-08	-0.399835	0.268	0.321	0.00302096
RBBP7	8.27992e-08	-0.429008	0.23	0.278	0.00303053
RABL3	8.32184e-08	0.333389	0.168	0.124	0.00304588
LINC01001	8.4074e-08	0.206421	0.153	0.11	0.00307719
ARHGAP17	8.44953e-08	-0.27732	0.571	0.587	0.00309261
ZDHHC7	8.48945e-08	-0.279581	0.549	0.575	0.00310722
INTS6L	8.74571e-08	-0.452373	0.27	0.317	0.00320102
EIF1AX	8.7798e-08	0.13635	0.718	0.646	0.0032135
ERAP2	8.85116e-08	0.366206	0.213	0.167	0.00323961
GIMAP6	9.03229e-08	0.283861	0.249	0.197	0.00330591
PARP8	9.18259e-08	-0.166262	0.846	0.839	0.00336092
PEX6	9.31986e-08	0.425549	0.175	0.131	0.00341116
BMPR2	9.44161e-08	-0.287824	0.452	0.499	0.00345572
CIRBP	9.49916e-08	-0.184744	0.724	0.742	0.00347679
CSF2RA	9.53842e-08	-0.253148	0.696	0.711	0.00349116
HLA-DPA1	9.62143e-08	-0.199055	0.714	0.761	0.00352154
EPB41L3	9.668e-08	-0.373732	0.565	0.583	0.00353858
POLR2J	9.92664e-08	0.085957	0.558	0.483	0.00363325
KMT2C	9.93124e-08	-0.161666	0.975	0.944	0.00363493
RPS29	1.01088e-07	0.0696711	0.994	0.987	0.00369992
BTBD2	1.01858e-07	0.294167	0.259	0.207	0.00372812
MRPL58	1.0594e-07	0.361507	0.214	0.166	0.00387751
BCAP31	1.07494e-07	0.157617	0.557	0.493	0.0039344
HDGF	1.0935e-07	0.133987	0.464	0.4	0.00400233
C7orf50	1.10615e-07	-0.398715	0.298	0.349	0.00404863
SLC9A9	1.10728e-07	0.152154	0.771	0.702	0.00405274
PRDX5	1.12587e-07	0.0479101	0.774	0.721	0.0041208
TTC33	1.13198e-07	0.469727	0.17	0.127	0.00414317
LASP1	1.17941e-07	-0.317113	0.545	0.569	0.00431675
LPAR6	1.18104e-07	0.254311	0.448	0.393	0.00432274
DRAM1	1.21723e-07	0.194293	0.408	0.347	0.00445519
CD99	1.23828e-07	0.262314	0.791	0.766	0.00453224
COPS8	1.24242e-07	-0.362766	0.21	0.261	0.0045474
TMEM154	1.28206e-07	0.166296	0.658	0.6	0.00469248
PRPF38B	1.29148e-07	0.2142	0.567	0.514	0.00472693
ARFIP1	1.29729e-07	0.166209	0.426	0.362	0.00474823
LAMTOR3	1.33952e-07	0.195006	0.279	0.223	0.00490277
NDEL1	1.38894e-07	-0.29149	0.517	0.555	0.00508365
JUP	1.40807e-07	-0.787191	0.08	0.116	0.00515366
HTT	1.45961e-07	-0.261486	0.573	0.592	0.00534233
MIR4435-2HG	1.46932e-07	-0.374311	0.269	0.319	0.00537784
KAT7	1.47073e-07	-0.362341	0.27	0.321	0.00538303
SELENOI	1.51548e-07	-0.501579	0.156	0.201	0.0055468
SPIDR	1.53996e-07	-0.167448	0.942	0.918	0.0056364
TFEB	1.54494e-07	0.230499	0.481	0.425	0.00565465
TSPAN32	1.60073e-07	0.250223	0.31	0.256	0.00585882
PCGF5	1.60777e-07	-0.409204	0.281	0.327	0.00588458
MHENCR	1.60883e-07	-0.534608	0.108	0.149	0.00588846
MB21D2	1.6424e-07	0.419975	0.136	0.097	0.00601135
OSGIN2	1.68384e-07	-0.449184	0.193	0.24	0.00616303
CLEC12B	1.68631e-07	-0.469904	0.097	0.137	0.00617205
SWT1	1.68732e-07	0.599798	0.137	0.1	0.00617574
ERCC1	1.72844e-07	0.169666	0.656	0.606	0.00632625
PPP5C	1.73665e-07	0.406763	0.142	0.103	0.00635631
TMEM250	1.73716e-07	0.306423	0.194	0.148	0.00635817
HAUS2	1.75839e-07	-0.520979	0.14	0.183	0.00643588
CHTOP	1.76045e-07	0.163227	0.316	0.257	0.00644343
SCAMP2	1.76241e-07	0.174051	0.501	0.441	0.0064506
ANO5	1.76734e-07	0.408052	0.149	0.108	0.00646863
BATF	1.7712e-07	0.303838	0.235	0.185	0.00648277
MIS18BP1	1.78436e-07	-0.194461	0.739	0.755	0.00653093
PDIA4	1.87197e-07	0.238561	0.286	0.231	0.00685161
PALLD	1.88003e-07	0.32541	0.211	0.165	0.0068811
NEK3	1.90626e-07	-0.581534	0.08	0.116	0.00697712
SAT1	1.92736e-07	-0.0675924	0.986	0.986	0.00705432
WIPI2	1.94337e-07	-0.298791	0.491	0.533	0.00711293
RGS12	1.96568e-07	-0.472936	0.138	0.182	0.00719459
CBX6	1.98152e-07	-0.484722	0.201	0.247	0.00725256
RBMS1	1.99056e-07	0.123442	0.842	0.779	0.00728564
CDC123	2.01195e-07	0.235451	0.349	0.292	0.00736393
IRS2	2.04591e-07	-0.213502	0.802	0.817	0.00748822
AGO3	2.06286e-07	-0.216171	0.672	0.682	0.00755026
EPS8	2.13572e-07	0.333738	0.241	0.192	0.00781696
REX1BD	2.13638e-07	0.106647	0.596	0.534	0.00781938
GSTO1	2.14049e-07	0.112736	0.861	0.825	0.0078344
IRF8	2.18721e-07	0.196757	0.506	0.446	0.0080054
AMBRA1	2.28363e-07	-0.263291	0.452	0.497	0.00835831
NBEAL2	2.29529e-07	0.175366	0.45	0.387	0.00840099
HLA-DQB1	2.29533e-07	0.207581	0.682	0.651	0.00840113
ATP5PD	2.30838e-07	0.107294	0.802	0.762	0.00844889
WWC3	2.316e-07	0.298651	0.283	0.232	0.0084768
KRAS	2.34768e-07	-0.23805	0.498	0.548	0.00859275
CORO7	2.35515e-07	-0.319827	0.49	0.519	0.00862008
SLC22A4	2.37989e-07	-0.455126	0.263	0.31	0.00871064
AIP	2.39154e-07	0.159506	0.454	0.391	0.00875329
SPINT1	2.39321e-07	0.282217	0.226	0.177	0.0087594
TEX41	2.42386e-07	0.335834	0.179	0.136	0.00887158
EHBP1L1	2.43542e-07	0.121443	0.732	0.684	0.00891388
IMPDH1	2.43678e-07	0.129492	0.536	0.466	0.00891886
PKM	2.50866e-07	0.0969152	0.9	0.873	0.00918196
FAM111A	2.51873e-07	0.255831	0.413	0.36	0.00921881
RGCC	2.56921e-07	0.652068	0.296	0.257	0.00940358
TENT2	2.5835e-07	-0.185765	0.713	0.716	0.00945586
OSER1	2.5933e-07	-0.331176	0.427	0.464	0.00949176
FPR1	2.61698e-07	0.127405	0.854	0.812	0.00957842
MKKS	2.64579e-07	-0.521912	0.113	0.154	0.00968386
VAMP8	2.69371e-07	0.105482	0.917	0.897	0.00985926
ZBTB5	2.72739e-07	-0.471379	0.116	0.157	0.00998252
MTMR3	2.7292e-07	0.156751	0.818	0.763	0.00998916
TMBIM6	2.74014e-07	0.0763491	0.928	0.904	0.0100292
NET1	2.79842e-07	-0.574883	0.071	0.105	0.0102425
MPHOSPH6	2.80596e-07	-0.418444	0.227	0.273	0.0102701
NUDT16	2.82204e-07	0.163925	0.536	0.474	0.0103289
TCF25	2.89194e-07	-0.167528	0.753	0.765	0.0105848
ZC3H7A	2.90287e-07	-0.279585	0.428	0.473	0.0106248
RC3H1	2.91517e-07	0.183397	0.726	0.675	0.0106698
NQO2	2.92001e-07	-0.334175	0.385	0.439	0.0106875
SOAT1	2.93455e-07	-0.268909	0.585	0.61	0.0107408
DBF4	2.94633e-07	-0.523298	0.193	0.237	0.0107839
PTPN6	2.98161e-07	0.0830745	0.813	0.766	0.010913
DOK3	2.98713e-07	0.165132	0.455	0.393	0.0109332
WDR6	3.04415e-07	0.342201	0.193	0.148	0.0111419
ZNF644	3.04678e-07	-0.267367	0.713	0.705	0.0111515
RNASEH2C	3.06709e-07	0.0999351	0.552	0.479	0.0112258
CENPN	3.10923e-07	-0.677969	0.089	0.125	0.0113801
SDHD	3.20278e-07	0.118322	0.475	0.406	0.0117225
FEM1C	3.21966e-07	-0.310805	0.303	0.355	0.0117843
ARHGAP22	3.23352e-07	-0.495443	0.116	0.157	0.011835
SLC43A2	3.24964e-07	-0.225275	0.793	0.802	0.011894
REL	3.26946e-07	-0.183725	0.823	0.814	0.0119665
NUTM2B-AS1	3.27535e-07	0.172335	0.548	0.493	0.0119881
RNF139	3.34917e-07	0.282064	0.339	0.287	0.0122583
HSF2	3.55342e-07	-0.64704	0.071	0.105	0.0130059
ZCCHC17	3.57592e-07	-0.374576	0.289	0.336	0.0130882
FAM199X	3.57988e-07	-0.509328	0.159	0.202	0.0131027
LY75	3.64461e-07	0.393763	0.212	0.167	0.0133397
MRPS14	3.65156e-07	0.231196	0.223	0.174	0.0133651
NLRC4	3.69309e-07	0.2105	0.405	0.347	0.0135171
KDM4B	3.69849e-07	-0.213961	0.622	0.651	0.0135368
PLIN2	3.70579e-07	-0.199605	0.57	0.609	0.0135636
RUBCNL	3.73015e-07	0.329081	0.119	0.083	0.0136527
EIF6	3.74091e-07	0.153227	0.488	0.425	0.0136921
VAT1	3.75051e-07	0.282324	0.114	0.079	0.0137272
LILRA1	3.75316e-07	0.0981988	0.513	0.446	0.0137369
PRICKLE1	3.8339e-07	0.456483	0.208	0.162	0.0140325
COPS3	3.83499e-07	-0.292611	0.345	0.394	0.0140364
BHLHE40-AS1	3.86797e-07	0.367237	0.172	0.13	0.0141572
ERO1B	3.92806e-07	-0.35406	0.25	0.3	0.0143771
HSDL2	4.01986e-07	-0.376871	0.279	0.326	0.0147131
CNOT8	4.11151e-07	-0.27246	0.452	0.497	0.0150485
GSTZ1	4.13517e-07	0.467628	0.148	0.11	0.0151351
SNRPD2	4.14336e-07	0.116033	0.646	0.583	0.0151651
RAB7A	4.2126e-07	0.113115	0.929	0.884	0.0154185
AL359762.1	4.22814e-07	0.433921	0.159	0.119	0.0154754
PTEN	4.25168e-07	-0.148174	0.902	0.897	0.0155616
SNAPC1	4.32081e-07	0.306952	0.204	0.158	0.0158146
ARPC2	4.35624e-07	-0.0995795	0.985	0.984	0.0159443
CHD4	4.49147e-07	-0.191625	0.596	0.623	0.0164392
ACADVL	4.55417e-07	0.162841	0.531	0.475	0.0166687
POLE4	4.56083e-07	0.0338553	0.734	0.657	0.0166931
MRPL33	4.62403e-07	0.0867197	0.698	0.647	0.0169244
RFX3-AS1	4.72432e-07	0.422633	0.154	0.114	0.0172915
GSR	4.8137e-07	0.198336	0.375	0.322	0.0176186
ZNF710	4.84345e-07	0.175561	0.629	0.575	0.0177275
SNCA	4.86252e-07	0.318126	0.236	0.189	0.0177973
MYO1E	4.87353e-07	0.234925	0.37	0.313	0.0178376
NF1	4.92046e-07	-0.272204	0.55	0.585	0.0180094
TRA2B	5.00392e-07	-0.142063	0.899	0.891	0.0183149
YBX3	5.0149e-07	0.190121	0.811	0.782	0.018355
MRPL36	5.03164e-07	0.198202	0.325	0.269	0.0184163
AC131568.1	5.05899e-07	-0.558249	0.106	0.143	0.0185164
RBIS	5.15703e-07	-0.203102	0.624	0.661	0.0188753
KRCC1	5.1755e-07	0.217709	0.346	0.292	0.0189428
RIOX2	5.19067e-07	0.475278	0.158	0.119	0.0189984
BLOC1S1	5.24113e-07	0.0142191	0.869	0.805	0.0191831
SOWAHD	5.28799e-07	0.450777	0.102	0.07	0.0193546
RPS27	5.29697e-07	-0.071691	0.999	0.997	0.0193874
S100Z	5.32615e-07	-0.223747	0.592	0.628	0.0194942
TMEM189	5.32903e-07	-0.461475	0.22	0.263	0.0195048
DDX21	5.33928e-07	0.118016	0.759	0.706	0.0195423
PFDN5	5.38211e-07	-0.0981562	0.998	0.992	0.0196991
YWHAZ	5.45601e-07	-0.108402	0.956	0.946	0.0199695
SASH3	5.47341e-07	-0.286617	0.469	0.506	0.0200332
MFSD2A	5.65833e-07	-0.767775	0.071	0.103	0.0207101
AP3S1	5.71831e-07	-0.282686	0.485	0.519	0.0209296
CARMIL1	5.75165e-07	-0.458321	0.116	0.156	0.0210516
TMEM199	5.75542e-07	0.227572	0.194	0.15	0.0210654
AZI2	5.75688e-07	0.21371	0.548	0.491	0.0210707
SLC7A6	5.91923e-07	-0.361152	0.22	0.268	0.021665
SAFB	5.93081e-07	-0.25147	0.559	0.579	0.0217074
SRSF10	5.94077e-07	-0.252577	0.512	0.546	0.0217438
CASP1	5.95627e-07	0.105121	0.789	0.74	0.0218005
PDIA3	5.99785e-07	-0.265309	0.821	0.814	0.0219527
RNASEK	6.02277e-07	-0.120955	0.974	0.967	0.0220439
PLAGL1	6.02604e-07	-0.357739	0.331	0.376	0.0220559
ENSA	6.05759e-07	0.175227	0.784	0.734	0.0221714
GRB10	6.15878e-07	0.289617	0.158	0.117	0.0225418
SECTM1	6.16389e-07	0.2099	0.431	0.381	0.0225605
ANKRD36	6.3129e-07	-0.346538	0.12	0.162	0.0231058
NDUFA12	6.33358e-07	-0.251471	0.555	0.588	0.0231815
SRA1	6.34516e-07	0.155199	0.565	0.509	0.0232239
SRSF11	6.38227e-07	-0.172022	0.78	0.779	0.0233598
PILRA	6.53517e-07	-0.158816	0.833	0.832	0.0239194
CBX1	6.57656e-07	0.251363	0.272	0.223	0.0240709
VCP	6.57802e-07	-0.259749	0.602	0.628	0.0240762
EMG1	6.5939e-07	0.289435	0.167	0.125	0.0241343
TP53I3	6.73169e-07	0.323349	0.189	0.146	0.0246387
MLXIP	6.77159e-07	-0.294926	0.642	0.64	0.0247847
PITPNC1	6.79478e-07	0.119108	0.725	0.664	0.0248696
CLEC12A	6.87132e-07	0.0289558	0.959	0.908	0.0251497
TIGAR	7.15e-07	-0.363087	0.259	0.305	0.0261697
CAST	7.26854e-07	0.0963639	0.967	0.948	0.0266036
GAK	7.3601e-07	-0.280419	0.575	0.591	0.0269387
EGLN2	7.40826e-07	0.15965	0.339	0.284	0.027115
FAM210A	7.44208e-07	0.478018	0.164	0.124	0.0272388
SMURF1	7.46388e-07	-0.285475	0.667	0.661	0.0273186
SLC25A28	7.48471e-07	-0.391441	0.213	0.259	0.0273948
LUCAT1	7.49484e-07	0.22932	0.394	0.34	0.0274319
HOOK3	7.62864e-07	-0.165533	0.837	0.821	0.0279216
SLC36A1	7.74836e-07	0.328842	0.291	0.244	0.0283598
FCGR2A	7.77262e-07	0.103022	0.822	0.778	0.0284486
ERICH1	7.83849e-07	-0.201186	0.674	0.695	0.0286897
CASP10	7.92366e-07	0.266593	0.287	0.237	0.0290014
SLC17A5	7.96247e-07	-0.370831	0.284	0.332	0.0291435
LEPROT	7.98661e-07	0.201175	0.514	0.463	0.0292318
PDE3B	8.00609e-07	-0.382479	0.453	0.488	0.0293031
ACP5	8.06224e-07	0.38539	0.111	0.078	0.0295086
ZNF407	8.1333e-07	0.131055	0.664	0.595	0.0297687
PLB1	8.2668e-07	0.277382	0.253	0.206	0.0302573
USPL1	8.31682e-07	-0.391443	0.248	0.296	0.0304404
TMA7	8.31884e-07	-0.140497	0.956	0.958	0.0304478
PAGR1	8.58126e-07	0.209746	0.322	0.268	0.0314083
RNASE1	8.72757e-07	1.12678	0.103	0.073	0.0319438
USP20	8.89249e-07	-0.454908	0.126	0.166	0.0325474
DOCK4	8.98497e-07	-0.400542	0.374	0.417	0.0328859
ZFAND2A	8.98777e-07	-0.382015	0.222	0.269	0.0328961
AP2M1	8.98836e-07	0.103504	0.648	0.593	0.0328983
NOL8	9.05408e-07	0.292744	0.254	0.207	0.0331388
CCNI	9.18645e-07	0.0927572	0.919	0.902	0.0336233
MED18	9.45064e-07	0.322803	0.106	0.074	0.0345903
ECHDC1	9.46241e-07	0.156282	0.668	0.613	0.0346333
PNISR	9.66925e-07	-0.182169	0.706	0.72	0.0353904
NEK6	9.67894e-07	0.178378	0.392	0.335	0.0354259
ACACA	9.76422e-07	0.394204	0.237	0.192	0.035738
ZMAT5	9.8008e-07	0.195191	0.177	0.135	0.0358719
NDUFS2	1.01689e-06	0.193035	0.489	0.438	0.0372194
NFKB2	1.02055e-06	-0.297511	0.333	0.38	0.0373531
IL10RB	1.02522e-06	0.117087	0.612	0.552	0.0375241
LMTK2	1.03168e-06	-0.38054	0.292	0.339	0.0377607
GTF2F1	1.03312e-06	0.249758	0.312	0.261	0.0378131
KAT6B	1.03375e-06	0.188468	0.524	0.468	0.0378364
SLC2A13	1.0483e-06	0.294032	0.228	0.183	0.0383689
GPBAR1	1.07458e-06	0.157766	0.379	0.319	0.0393308
SYNGR2	1.07661e-06	0.184869	0.515	0.464	0.0394051
SERTAD2	1.0847e-06	-0.266999	0.521	0.555	0.0397013
ZDHHC20	1.0855e-06	-0.146847	0.857	0.855	0.0397303
COMMD10	1.08709e-06	0.157999	0.631	0.575	0.0397886
KIAA0040	1.08797e-06	0.269782	0.259	0.211	0.0398206
SFT2D2	1.0982e-06	-0.330484	0.369	0.408	0.0401951
RGS18	1.1031e-06	0.150974	0.701	0.652	0.0403746
ANKRD44-IT1	1.11254e-06	-0.523434	0.088	0.124	0.0407201
NIP7	1.12075e-06	0.404495	0.1	0.069	0.0410206
TBC1D2	1.13485e-06	0.176245	0.461	0.398	0.0415366
CRYBG3	1.14426e-06	0.24627	0.394	0.343	0.0418812
PSMB5	1.14569e-06	0.265072	0.304	0.254	0.0419333
STK38	1.14591e-06	0.134177	0.776	0.717	0.0419413
TNFAIP2	1.16961e-06	-0.197696	0.755	0.753	0.0428087
CTSH	1.1883e-06	-0.184801	0.821	0.82	0.043493
GLO1	1.20266e-06	0.331727	0.249	0.204	0.0440184
UMPS	1.20572e-06	0.461699	0.106	0.074	0.0441305
RIOK2	1.21672e-06	0.459155	0.125	0.091	0.0445331
ARHGEF18	1.22274e-06	0.185446	0.527	0.469	0.0447535
EZR	1.22374e-06	0.159778	0.651	0.59	0.0447903
CEP85	1.22387e-06	-0.570109	0.108	0.144	0.044795
DYNC1I2	1.22705e-06	0.128639	0.516	0.454	0.0449114
EIF4A3	1.2369e-06	0.218599	0.574	0.525	0.0452719
BIRC2	1.24018e-06	0.15308	0.45	0.395	0.0453917
PTP4A2	1.25726e-06	-0.134702	0.878	0.872	0.0460171
RNF20	1.26115e-06	0.259679	0.22	0.175	0.0461594
CD164	1.26452e-06	0.155488	0.821	0.791	0.0462829
RCHY1	1.28229e-06	0.312049	0.205	0.161	0.0469331
MEFV	1.29494e-06	0.210774	0.41	0.358	0.047396
ENG	1.3012e-06	0.279154	0.183	0.142	0.0476251
PSTPIP1	1.30146e-06	0.131036	0.662	0.612	0.0476348
LRRC75A	1.30293e-06	0.531718	0.11	0.078	0.0476886
PSMB6	1.31632e-06	0.116853	0.632	0.565	0.0481788
RPL24	1.31662e-06	0.0596633	0.995	0.983	0.0481896
AP000331.1	1.31992e-06	-0.604054	0.087	0.121	0.0483105
ELF2	1.3489e-06	-0.203863	0.842	0.822	0.0493709
CDCA4	1.34914e-06	-0.623843	0.075	0.107	0.0493799
GFPT1	1.36855e-06	-0.345912	0.228	0.273	0.0500902
RBM6	1.3774e-06	0.126931	0.825	0.764	0.0504142
DCAF5	1.3921e-06	-0.342995	0.436	0.471	0.0509522
TCN2	1.4489e-06	0.258472	0.243	0.196	0.0530312
PLEK	1.45015e-06	-0.0722564	0.904	0.91	0.0530771
ZDHHC1	1.49707e-06	0.528543	0.148	0.112	0.0547944
DPF2	1.50207e-06	0.209725	0.238	0.19	0.0549773
WDR11	1.52575e-06	-0.359453	0.346	0.387	0.0558439
ZNF91	1.53171e-06	0.3081	0.208	0.165	0.0560622
FGD2	1.54393e-06	0.169991	0.551	0.492	0.0565095
PURB	1.54837e-06	0.197955	0.32	0.267	0.0566719
ZEB2-AS1	1.5584e-06	0.474571	0.182	0.144	0.0570389
DHFR	1.55946e-06	-0.54085	0.082	0.116	0.0570777
LONRF3	1.56417e-06	0.363994	0.267	0.22	0.05725
CERK	1.56771e-06	0.225986	0.364	0.313	0.0573798
CCT5	1.59212e-06	0.130582	0.588	0.527	0.0582731
MSRB2	1.60412e-06	0.0693657	0.455	0.394	0.0587122
CHORDC1	1.64692e-06	0.268591	0.299	0.249	0.0602788
RPS24	1.66483e-06	0.0553843	1	0.995	0.0609345
PTPN2	1.68506e-06	-0.165336	0.742	0.759	0.0616749
MFSD10	1.68879e-06	0.104886	0.429	0.365	0.0618114
ATP5MC2	1.69451e-06	0.055063	0.959	0.947	0.0620207
IFI44	1.70666e-06	-0.553555	0.224	0.263	0.0624654
SARS	1.71177e-06	0.179783	0.395	0.34	0.0626524
H6PD	1.7126e-06	0.310656	0.224	0.181	0.0626828
POLB	1.7487e-06	-0.349111	0.199	0.243	0.0640042
PPFIBP2	1.75332e-06	-0.389899	0.247	0.29	0.0641732
RENBP	1.76334e-06	0.297425	0.214	0.171	0.06454
TBC1D7	1.77842e-06	0.219439	0.237	0.189	0.065092
HAL	1.78306e-06	0.242899	0.237	0.19	0.0652618
MCTP1	1.79306e-06	0.150938	0.934	0.911	0.0656277
ETFB	1.7962e-06	-0.268672	0.464	0.498	0.0657427
C5AR2	1.82394e-06	0.267364	0.216	0.172	0.0667581
PHKB	1.83292e-06	-0.202835	0.674	0.682	0.0670866
ANKRD40	1.84892e-06	0.263458	0.167	0.128	0.0676723
NID1	1.85818e-06	-0.472216	0.093	0.127	0.0680111
ARFGEF2	1.86389e-06	0.142748	0.567	0.501	0.0682204
ACIN1	1.88841e-06	0.162427	0.507	0.449	0.0691176
SPAG5-AS1	1.9014e-06	-0.424308	0.159	0.201	0.0695931
TWF2	1.90521e-06	0.111188	0.647	0.589	0.0697327
CIAO2A	1.91002e-06	0.173279	0.409	0.355	0.0699086
DTD1	1.91781e-06	0.218903	0.274	0.226	0.0701938
EVI2B	1.92515e-06	0.0808477	0.971	0.96	0.0704624
NOP53	1.92517e-06	0.127682	0.763	0.714	0.070463
NSUN4	1.93641e-06	0.360003	0.192	0.152	0.0708745
SMIM15	1.94434e-06	0.208663	0.237	0.189	0.0711646
NDUFB1	1.95872e-06	0.0854687	0.851	0.81	0.0716912
ALDH2	1.97502e-06	-0.175573	0.824	0.835	0.0722877
USP42	1.98915e-06	-0.328578	0.326	0.37	0.0728049
SNIP1	2.00074e-06	-0.351364	0.258	0.304	0.0732292
RPL13	2.01527e-06	0.0388742	1	0.997	0.073761
PABPC4	2.01861e-06	0.230984	0.543	0.499	0.0738833
MOB1B	2.05347e-06	0.23513	0.391	0.338	0.075159
RHOA	2.09807e-06	0.0681389	0.973	0.954	0.0767914
CCDC90B	2.11326e-06	0.181989	0.252	0.204	0.0773475
SUSD1	2.13704e-06	0.189718	0.569	0.508	0.0782178
CYBC1	2.14079e-06	0.121496	0.465	0.403	0.0783551
VCL	2.14691e-06	0.126832	0.65	0.593	0.0785791
MBNL3	2.19361e-06	0.246131	0.216	0.172	0.0802883
CSK	2.21312e-06	0.112274	0.678	0.627	0.0810025
RPS2	2.21369e-06	0.0472537	0.997	0.992	0.0810233
ISG20L2	2.22278e-06	0.29555	0.202	0.16	0.081356
MAP2K3	2.28982e-06	-0.260405	0.615	0.625	0.0838097
IKBKE	2.31897e-06	0.223195	0.238	0.193	0.0848768
WASL	2.34089e-06	-0.275705	0.378	0.422	0.0856788
HIVEP1	2.36478e-06	-0.300144	0.437	0.476	0.0865532
ACP2	2.38982e-06	0.451308	0.104	0.073	0.0874698
WARS	2.44e-06	-0.201407	0.563	0.589	0.0893063
LAMTOR2	2.44299e-06	0.0878137	0.698	0.647	0.0894157
TMEM173	2.45981e-06	0.174249	0.456	0.405	0.0900314
YIPF3	2.48601e-06	0.135889	0.372	0.315	0.0909905
CARD8-AS1	2.48854e-06	0.232569	0.206	0.163	0.0910832
KDSR	2.51846e-06	-0.420298	0.149	0.189	0.0921782
C12orf49	2.52061e-06	0.362016	0.144	0.107	0.0922567
GZF1	2.53089e-06	-0.302646	0.306	0.349	0.0926329
CST3	2.54506e-06	-0.00123538	0.998	0.994	0.0931519
HEATR5B	2.56114e-06	0.196248	0.445	0.392	0.0937402
RBM7	2.56836e-06	0.254399	0.238	0.191	0.0940045
TAF5L	2.59319e-06	-0.476464	0.179	0.219	0.0949134
OAZ1	2.65651e-06	0.0367781	0.999	0.996	0.0972308
LAMTOR4	2.70177e-06	0.0291754	0.948	0.926	0.0988875
PHLDA2	2.71119e-06	-0.276832	0.125	0.166	0.0992323
COX7B	2.72062e-06	-0.147445	0.794	0.809	0.0995773
UBXN2A	2.73034e-06	0.229406	0.435	0.383	0.0999331
OTULINL	2.73121e-06	0.162051	0.575	0.525	0.0999651
ARCN1	2.75114e-06	0.195856	0.387	0.337	0.100694
SERGEF	2.76967e-06	0.23499	0.274	0.225	0.101373
PNPLA8	2.78658e-06	-0.252358	0.698	0.703	0.101991
SAP25	2.79046e-06	-0.499947	0.139	0.178	0.102133
KLHL8	2.83205e-06	0.189736	0.449	0.391	0.103656
GGA3	2.88348e-06	0.134488	0.364	0.308	0.105538
CCDC167	2.93209e-06	0.427634	0.107	0.076	0.107318
SIRT2	2.93919e-06	-0.337259	0.381	0.419	0.107577
ST13	2.95447e-06	0.153369	0.571	0.511	0.108136
CYP51A1	2.98146e-06	0.20748	0.319	0.271	0.109124
BRWD1	3.06899e-06	-0.207966	0.538	0.572	0.112328
BAZ2A	3.07138e-06	-0.276188	0.442	0.479	0.112416
LTBR	3.11513e-06	0.171283	0.39	0.338	0.114017
ALDH3B1	3.13173e-06	0.222608	0.367	0.318	0.114625
RAB32	3.1595e-06	-0.17213	0.787	0.802	0.115641
PPM1M	3.1717e-06	0.178087	0.265	0.217	0.116087
MPP7	3.20014e-06	-0.132823	0.74	0.764	0.117128
RPS7	3.30117e-06	-0.0851605	0.998	0.994	0.120826
MARCKSL1	3.39751e-06	-0.382905	0.18	0.222	0.124352
BRI3BP	3.44657e-06	0.239783	0.272	0.223	0.126148
SH3TC1	3.449e-06	-0.272632	0.413	0.454	0.126237
FKBP15	3.45974e-06	0.133686	0.664	0.614	0.12663
PDS5B	3.48721e-06	-0.217641	0.618	0.634	0.127635
FBXL5	3.52513e-06	0.129852	0.905	0.875	0.129023
RPS5	3.59733e-06	0.062437	0.947	0.926	0.131666
HSD17B10	3.59853e-06	0.132421	0.441	0.381	0.13171
XIAP	3.62142e-06	0.177895	0.353	0.301	0.132548
PIK3C2A	3.69478e-06	-0.269418	0.522	0.544	0.135233
STK35	3.70547e-06	0.416546	0.133	0.1	0.135624
BORCS6	3.70564e-06	0.304095	0.173	0.135	0.13563
IKZF1	3.75298e-06	-0.154303	0.84	0.818	0.137363
FN3KRP	3.88127e-06	-0.593488	0.076	0.107	0.142058
CHPT1	3.89369e-06	-0.242244	0.484	0.515	0.142513
AGA	3.90302e-06	0.344174	0.138	0.103	0.142854
CRYL1	3.93003e-06	-0.359469	0.214	0.258	0.143843
TIMM8B	3.94074e-06	0.13614	0.593	0.531	0.144235
SPOP	3.96822e-06	0.11512	0.593	0.532	0.145241
CEP350	3.98242e-06	0.128254	0.75	0.7	0.145761
LIPA	4.00852e-06	0.253496	0.414	0.368	0.146716
LRRC8A	4.04196e-06	-0.407385	0.148	0.187	0.14794
TXLNG	4.06894e-06	-0.507223	0.244	0.279	0.148927
MT-CO2	4.0823e-06	0.0369203	1	0.999	0.149416
NHS	4.09426e-06	0.417964	0.172	0.134	0.149854
MARCH8	4.14162e-06	0.228668	0.235	0.19	0.151588
CRK	4.14258e-06	0.129938	0.476	0.42	0.151622
RPS15A	4.15742e-06	-0.0563826	0.999	0.993	0.152166
CUL3	4.18109e-06	-0.148719	0.788	0.776	0.153032
DAAM1	4.19359e-06	0.265991	0.268	0.222	0.15349
TRIM22	4.20903e-06	-0.262129	0.44	0.479	0.154055
SORL1	4.254e-06	-0.187593	0.83	0.835	0.1557
ARID5A	4.25618e-06	-0.335047	0.354	0.393	0.155781
MBNL2	4.25658e-06	-0.247295	0.591	0.603	0.155795
DPEP2	4.3198e-06	-0.259491	0.444	0.483	0.158109
URGCP	4.3719e-06	-0.463092	0.115	0.151	0.160016
ITFG1	4.40545e-06	-0.192426	0.754	0.747	0.161244
SNRPD3	4.40552e-06	0.158276	0.429	0.371	0.161247
EP300	4.41816e-06	-0.215676	0.769	0.748	0.161709
CHD8	4.44135e-06	0.165376	0.445	0.392	0.162558
NFE2L1	4.50366e-06	0.289595	0.202	0.162	0.164838
GIMAP5	4.52212e-06	0.277668	0.205	0.165	0.165514
DDX60	4.52655e-06	-0.519537	0.101	0.135	0.165676
FPGT	4.53574e-06	0.267893	0.178	0.138	0.166013
ARL2	4.56833e-06	0.243007	0.244	0.199	0.167206
AC012181.1	4.601e-06	0.53023	0.119	0.087	0.168401
LYPLAL1	4.60184e-06	0.192366	0.307	0.257	0.168432
DHRS4	4.79631e-06	0.330957	0.229	0.189	0.17555
SERPINB8	4.81332e-06	0.185087	0.332	0.281	0.176172
NT5C	4.84902e-06	0.249866	0.25	0.205	0.177479
GRHPR	4.86592e-06	-0.274891	0.338	0.385	0.178097
EPDR1	4.94824e-06	-0.500824	0.14	0.178	0.181111
PLXDC2	4.96956e-06	0.0765842	0.996	0.99	0.181891
PCYOX1L	4.98718e-06	0.433114	0.103	0.074	0.182536
RPS28	5.04592e-06	-0.0562085	1	0.996	0.184686
POLR2A	5.08153e-06	-0.308437	0.527	0.548	0.185989
LETMD1	5.08395e-06	-0.311257	0.227	0.272	0.186078
FAM117B	5.09172e-06	0.186087	0.499	0.44	0.186362
SMIM30	5.14279e-06	0.288167	0.199	0.158	0.188231
IPCEF1	5.18545e-06	-0.292294	0.633	0.632	0.189793
MX2	5.20923e-06	-0.290242	0.492	0.521	0.190663
CSTA	5.28232e-06	-0.121165	0.941	0.938	0.193338
VASP	5.35606e-06	0.0643329	0.866	0.841	0.196037
RAF1	5.44419e-06	0.0889271	0.729	0.66	0.199263
TFEC	5.49283e-06	-0.196307	0.591	0.614	0.201043
UBE2Z	5.49459e-06	0.19118	0.347	0.294	0.201107
CTU1	5.59992e-06	0.241077	0.171	0.133	0.204963
BCAS3	5.61357e-06	-0.211494	0.682	0.704	0.205462
CCDC107	5.61707e-06	0.204695	0.249	0.203	0.20559
SLC66A2	5.64769e-06	-0.280675	0.566	0.579	0.206711
HIPK1	5.69442e-06	0.182381	0.672	0.629	0.208421
HERC1	5.72088e-06	0.0806637	0.808	0.742	0.20939
MT-ND6	5.74169e-06	0.289362	0.249	0.206	0.210152
MRPS28	5.77691e-06	0.200239	0.319	0.27	0.211441
HSPA5	5.77722e-06	0.113249	0.772	0.718	0.211452
PFN1	5.78058e-06	0.0467876	0.983	0.974	0.211575
LENG1	5.85729e-06	0.235944	0.163	0.126	0.214383
COMMD8	5.92658e-06	0.112114	0.404	0.349	0.216919
EIF2AK3	5.97748e-06	-0.410894	0.483	0.498	0.218782
LINC00862	6.03075e-06	0.331388	0.12	0.088	0.220732
ALPK1	6.06079e-06	0.144338	0.455	0.397	0.221831
NECAP2	6.09575e-06	0.183956	0.419	0.369	0.223111
FAM117A	6.10183e-06	-0.335991	0.166	0.206	0.223333
DVL3	6.10859e-06	0.244056	0.171	0.133	0.22358
SLC31A1	6.13103e-06	0.174839	0.341	0.293	0.224402
MAP2K2	6.19018e-06	0.108858	0.604	0.548	0.226567
PGK1	6.19036e-06	0.0665391	0.856	0.826	0.226573
UBXN4	6.20603e-06	-0.164409	0.697	0.716	0.227147
CREG1	6.23029e-06	0.128436	0.639	0.586	0.228035
ARPC1B	6.25182e-06	0.0238602	0.994	0.988	0.228823
GAR1	6.27248e-06	0.367824	0.152	0.118	0.229579
TSSC4	6.35694e-06	0.189051	0.308	0.258	0.23267
TSC22D3	6.45463e-06	0.0890853	0.945	0.934	0.236246
WDR82	6.53433e-06	0.159413	0.473	0.425	0.239163
MTAP	6.57121e-06	0.283101	0.274	0.227	0.240513
TNFRSF8	6.57232e-06	0.247435	0.147	0.111	0.240554
HLA-DQA1	6.60051e-06	-0.00418489	0.327	0.389	0.241585
SIGMAR1	6.61534e-06	0.341827	0.106	0.076	0.242128
SNU13	6.62979e-06	-0.209426	0.648	0.671	0.242657
AL360012.1	6.63219e-06	-0.30155	0.374	0.41	0.242745
ITGAE	6.6411e-06	0.156681	0.432	0.383	0.243071
DPYD	6.65029e-06	0.0871918	1	0.996	0.243407
MTX1	6.69829e-06	0.176031	0.35	0.298	0.245164
VPS33A	6.76685e-06	0.248352	0.227	0.185	0.247673
PTGES3	6.76689e-06	-0.179261	0.756	0.76	0.247675
NUP98	6.77031e-06	-0.253535	0.564	0.587	0.2478
UBQLN2	6.78977e-06	0.293412	0.234	0.193	0.248512
EDC4	6.81571e-06	0.207367	0.152	0.116	0.249462
PID1	6.91441e-06	0.181571	0.567	0.518	0.253074
NAIP	6.92451e-06	0.143661	0.719	0.667	0.253444
TMEM18	7.00982e-06	0.260343	0.242	0.198	0.256566
CLEC7A	7.16199e-06	0.156889	0.93	0.913	0.262136
MFN1	7.16468e-06	-0.363986	0.197	0.238	0.262235
PIGA	7.19572e-06	0.241975	0.311	0.262	0.26337
PIGBOS1	7.37841e-06	0.117991	0.316	0.262	0.270057
NASP	7.48897e-06	-0.282516	0.401	0.439	0.274104
EXOC7	7.52117e-06	0.229907	0.269	0.223	0.275282
HSDL1	7.70372e-06	-0.566623	0.096	0.128	0.281964
PAN3	7.70787e-06	-0.127557	0.909	0.896	0.282116
ARIH2	7.70835e-06	-0.255312	0.437	0.474	0.282133
GNL3	7.73402e-06	0.310597	0.222	0.181	0.283073
SLC25A6	7.7434e-06	0.0649684	0.934	0.913	0.283416
COPS7A	8.13851e-06	0.211494	0.226	0.184	0.297878
KPNA2	8.21101e-06	-0.334244	0.216	0.256	0.300531
SIPA1	8.21373e-06	0.102467	0.432	0.378	0.300631
GBA	8.2264e-06	0.22485	0.214	0.172	0.301095
BTBD9	8.23563e-06	0.100412	0.724	0.664	0.301432
GLUD1	8.25942e-06	0.198122	0.52	0.472	0.302303
LETM2	8.27257e-06	0.57527	0.119	0.089	0.302784
NOSIP	8.273e-06	0.134068	0.384	0.334	0.3028
SP1	8.3467e-06	0.209551	0.426	0.378	0.305497
NUDT14	8.46142e-06	-0.504706	0.116	0.15	0.309696
CPEB4	8.46825e-06	0.109067	0.648	0.581	0.309946
CERS4	8.52294e-06	0.468414	0.134	0.101	0.311948
MPEG1	8.5938e-06	-0.144469	0.909	0.91	0.314542
WAC	8.78878e-06	-0.179999	0.839	0.819	0.321678
AF111167.1	8.80553e-06	0.346568	0.164	0.129	0.322291
DGKA	8.86066e-06	-0.426057	0.152	0.19	0.324309
UBE2Q2	8.93031e-06	-0.398308	0.366	0.398	0.326858
RASA2	9.19502e-06	-0.239253	0.602	0.612	0.336547
ADSL	9.3004e-06	0.154128	0.27	0.222	0.340404
ARMCX3	9.35578e-06	-0.328302	0.208	0.249	0.342431
CLTC	9.37472e-06	0.115526	0.732	0.685	0.343124
DSTN	9.4226e-06	0.195236	0.418	0.363	0.344877
ANKMY1	9.54368e-06	-0.381427	0.174	0.214	0.349308
DAP3	9.6227e-06	0.178058	0.417	0.364	0.352201
AC104695.4	9.75435e-06	-0.344768	0.174	0.214	0.357019
NACA	1.0028e-05	-0.080274	0.998	0.993	0.367034
LMAN2	1.00946e-05	0.126223	0.641	0.594	0.369473
FUT8	1.01569e-05	0.233346	0.174	0.136	0.371751
TOR1B	1.02005e-05	-0.451975	0.131	0.165	0.373347
PTPN1	1.02924e-05	-0.203362	0.535	0.572	0.376711
PTAR1	1.03103e-05	-0.27615	0.342	0.383	0.377369
WDR12	1.0339e-05	0.312863	0.184	0.146	0.378418
CSNK2B	1.04101e-05	0.12052	0.64	0.585	0.381021
SAC3D1	1.04328e-05	0.357597	0.133	0.1	0.381849
NCBP1	1.06496e-05	-0.332873	0.229	0.27	0.389787
WARS2	1.07082e-05	0.371519	0.158	0.123	0.39193
EI24	1.08277e-05	0.29232	0.168	0.131	0.396305
SLC35D2	1.08675e-05	0.298299	0.192	0.155	0.39776
WSB1	1.09338e-05	-0.123045	0.875	0.863	0.400189
SIRT6	1.10333e-05	0.390605	0.147	0.114	0.403831
AL450998.2	1.1046e-05	-0.374092	0.227	0.267	0.404294
AC012447.1	1.11459e-05	-0.149143	0.544	0.597	0.407952
PPARD	1.11791e-05	-0.246551	0.346	0.387	0.409165
METTL6	1.12178e-05	0.28586	0.226	0.185	0.410584
FAM151B	1.12428e-05	0.25622	0.228	0.186	0.411499
KIF13B	1.12757e-05	0.150711	0.656	0.6	0.412703
TRAM2	1.13298e-05	0.410423	0.137	0.104	0.41468
GARS-DT	1.14387e-05	0.173739	0.566	0.515	0.41867
NXPE3	1.14777e-05	0.270145	0.215	0.175	0.420096
C22orf34	1.14932e-05	-0.514297	0.26	0.295	0.420662
SMCHD1	1.15132e-05	-0.103426	0.93	0.934	0.421394
TRIM21	1.15899e-05	0.341391	0.131	0.099	0.424201
GYG1	1.15956e-05	0.106707	0.424	0.366	0.424411
ADARB1	1.1635e-05	0.340124	0.141	0.108	0.425853
PI4K2B	1.17073e-05	-0.329426	0.187	0.228	0.428501
HADHA	1.18279e-05	0.132941	0.723	0.688	0.432912
SLC39A4	1.19874e-05	0.314922	0.113	0.083	0.438749
MAPKAPK2	1.19963e-05	-0.292615	0.571	0.593	0.439076
UBP1	1.20866e-05	-0.304589	0.459	0.483	0.44238
EIF5B	1.22659e-05	0.178187	0.425	0.377	0.448943
SORT1	1.23621e-05	0.0960989	0.544	0.481	0.452464
KIAA2013	1.23659e-05	0.164902	0.335	0.287	0.452604
RAN	1.24123e-05	0.111126	0.645	0.597	0.454302
SCNM1	1.27394e-05	0.157645	0.371	0.32	0.466274
CLIP4	1.28031e-05	0.236134	0.511	0.466	0.468608
STK17A	1.28967e-05	-0.246726	0.254	0.298	0.472031
SERBP1	1.33474e-05	0.0927952	0.76	0.731	0.488529
ZNF524	1.33481e-05	0.131078	0.417	0.364	0.488553
NUP50-DT	1.34398e-05	-0.275221	0.313	0.356	0.491909
SREBF2-AS1	1.34787e-05	0.527365	0.107	0.079	0.493334
KCNJ2	1.37003e-05	0.333043	0.104	0.076	0.501445
CYB5D2	1.44215e-05	0.36914	0.186	0.151	0.527842
SPATA5L1	1.48162e-05	-0.440378	0.133	0.168	0.542287
PLEKHA7	1.48278e-05	-0.502053	0.071	0.1	0.542713
FOXN3	1.49139e-05	0.0740844	0.939	0.891	0.545863
VMP1	1.49178e-05	-0.0939094	0.993	0.989	0.546005
MED15	1.5044e-05	-0.225831	0.483	0.511	0.550627
PEPD	1.52335e-05	0.188544	0.469	0.42	0.557562
SF3B1	1.5244e-05	0.104371	0.792	0.741	0.557947
AL731577.2	1.52495e-05	-0.325169	0.291	0.331	0.558146
IDS	1.53893e-05	0.147915	0.588	0.553	0.563265
GPAA1	1.54087e-05	0.239212	0.256	0.213	0.563973
ERV3-1	1.5642e-05	0.417229	0.131	0.099	0.572513
CDK14	1.59081e-05	-0.373189	0.441	0.463	0.582251
AC007032.1	1.60814e-05	0.30079	0.155	0.121	0.588594
MTHFD1L	1.60922e-05	-0.448518	0.095	0.126	0.588992
FERMT3	1.61641e-05	0.0701354	0.772	0.733	0.59162
ATP6V0D1	1.61904e-05	0.0671829	0.826	0.793	0.592584
PABPN1	1.64046e-05	-0.202669	0.452	0.494	0.600426
CSF2RB	1.66404e-05	-0.370316	0.301	0.339	0.609057
TEX261	1.67408e-05	0.327895	0.122	0.091	0.61273
UBE2L3	1.67665e-05	0.10673	0.675	0.623	0.613672
ZNF503	1.68e-05	-0.490219	0.122	0.155	0.614897
OSTM1	1.69126e-05	0.11164	0.347	0.292	0.619018
PHAX	1.69646e-05	0.252364	0.181	0.144	0.62092
ADCY9	1.69728e-05	0.182119	0.377	0.324	0.62122
ING3	1.69768e-05	0.262223	0.294	0.251	0.621368
PNPLA2	1.70361e-05	-0.291301	0.426	0.462	0.623537
HYOU1	1.7052e-05	0.353719	0.158	0.125	0.624121
NKIRAS2	1.70819e-05	0.191404	0.29	0.244	0.625213
HEIH	1.71487e-05	0.161556	0.298	0.251	0.627659
DNPH1	1.73923e-05	0.319351	0.143	0.11	0.636577
ITGAM	1.74827e-05	0.0762609	0.784	0.739	0.639883
ELL2	1.74866e-05	-0.283203	0.58	0.59	0.640026
HIST1H2AC	1.75232e-05	-0.385193	0.289	0.33	0.641365
ATP6V0B	1.75995e-05	0.0414233	0.93	0.911	0.644158
PRKCD	1.77566e-05	0.0803565	0.626	0.571	0.649909
SUMF2	1.77785e-05	-0.346719	0.289	0.325	0.650712
ZNF24	1.77945e-05	0.160222	0.355	0.306	0.651298
SMIM3	1.81707e-05	-0.446164	0.158	0.193	0.665067
PPP1CA	1.82456e-05	0.0703808	0.765	0.726	0.667806
RFX1	1.83953e-05	0.155124	0.29	0.245	0.673285
SPG7	1.88345e-05	-0.258644	0.407	0.436	0.689362
CENPC	1.93476e-05	0.177832	0.417	0.367	0.708142
BRD3	1.93639e-05	0.232495	0.343	0.298	0.70874
ELP1	1.97901e-05	-0.396032	0.149	0.185	0.724336
RXRA	1.99348e-05	0.0904318	0.746	0.694	0.729635
NACC1	2.00207e-05	0.263384	0.148	0.115	0.732778
NHSL2	2.02146e-05	0.137183	0.459	0.409	0.739873
CHMP4B	2.02881e-05	-0.235059	0.624	0.639	0.742564
RSU1	2.04802e-05	0.170419	0.482	0.433	0.749596
PCBP1-AS1	2.05451e-05	-0.2856	0.356	0.397	0.751971
SHARPIN	2.07568e-05	0.207005	0.267	0.224	0.759718
IGF1R	2.07591e-05	-0.358934	0.293	0.336	0.759804
RPL18	2.08046e-05	0.0394669	0.998	0.99	0.76147
RMC1	2.10371e-05	-0.333699	0.197	0.235	0.769979
DCP1A	2.16406e-05	-0.273315	0.496	0.515	0.792067
RRAGA	2.16769e-05	0.145703	0.242	0.199	0.793396
PDK3	2.17157e-05	-0.319016	0.307	0.343	0.794817
NFKBIL1	2.17229e-05	0.303189	0.136	0.104	0.795081
TMOD2	2.21946e-05	0.257243	0.28	0.237	0.812344
SIGLEC10	2.23404e-05	0.240525	0.217	0.178	0.817682
TMCO1	2.23686e-05	0.105085	0.476	0.418	0.818714
PLCB2	2.2413e-05	0.0968084	0.518	0.47	0.820339
APMAP	2.24772e-05	-0.399587	0.272	0.31	0.822686
HNRNPDL	2.24861e-05	-0.134486	0.751	0.765	0.823013
CSKMT	2.26382e-05	-0.507128	0.092	0.121	0.828582
MYDGF	2.29025e-05	0.107732	0.576	0.516	0.838255
SLC8A1-AS1	2.29131e-05	-0.565731	0.099	0.129	0.838643
PRKRA	2.30279e-05	-0.392296	0.177	0.214	0.842845
AKAP8	2.33803e-05	-0.3317	0.295	0.333	0.855741
NAXE	2.34745e-05	0.274817	0.187	0.151	0.859189
GNAI3	2.35578e-05	0.100427	0.717	0.671	0.86224
SMAP2	2.37158e-05	-0.0704408	0.981	0.976	0.868023
C1orf162	2.39024e-05	0.0681289	0.924	0.914	0.874853
ZNF706	2.40548e-05	-0.162409	0.654	0.681	0.880429
COMMD7	2.41927e-05	0.197519	0.375	0.327	0.885479
NDUFA4	2.42502e-05	-0.177644	0.821	0.828	0.887582
SETD9	2.44667e-05	-0.461377	0.104	0.135	0.895506
HECW2	2.45487e-05	0.263316	0.179	0.144	0.898507
RBMX	2.48374e-05	0.117822	0.604	0.561	0.909073
NDRG1	2.49461e-05	-0.279983	0.491	0.513	0.913051
NUMB	2.50359e-05	-0.108145	0.965	0.953	0.916339
TGIF2	2.51793e-05	-0.277676	0.291	0.33	0.921589
NOTCH2	2.52729e-05	-0.135674	0.854	0.837	0.925012
WAC-AS1	2.54424e-05	0.268478	0.31	0.269	0.931216
KSR1	2.56682e-05	-0.25826	0.611	0.613	0.939482
BTBD11	2.5885e-05	-0.306238	0.239	0.278	0.947418
MLEC	2.59712e-05	0.21284	0.353	0.309	0.950571
UBLCP1	2.59943e-05	0.170747	0.224	0.183	0.951418
BTBD19	2.6031e-05	0.25143	0.235	0.196	0.952759
ALOX5	2.65057e-05	-0.168431	0.735	0.742	0.970136
HK3	2.65891e-05	0.0693748	0.414	0.36	0.973187
CLCN3	2.6726e-05	0.18214	0.375	0.324	0.978198
POLR2J3	2.67497e-05	-0.235961	0.392	0.427	0.979067
EPB41L2	2.685e-05	-0.517047	0.147	0.18	0.982738
SFR1	2.68948e-05	0.325206	0.149	0.116	0.984377
SEPTIN1	2.71423e-05	-0.529197	0.092	0.122	0.993436
CAB39	2.72358e-05	0.123189	0.844	0.797	0.996856
SLC25A1	2.72906e-05	0.213996	0.172	0.137	0.998862
NIN	2.73968e-05	0.0981739	0.809	0.756	1
MAPK6	2.74759e-05	-0.238615	0.501	0.524	1
GPHN	2.74884e-05	-0.283488	0.266	0.306	1
RASSF4	2.75776e-05	0.15583	0.563	0.52	1
AL138756.1	2.77437e-05	0.340577	0.105	0.077	1
STX18	2.8053e-05	0.179613	0.402	0.355	1
ZFP36L1	2.81696e-05	0.137	0.816	0.812	1
NMNAT1	2.88842e-05	0.424901	0.142	0.111	1
GBP3	2.89254e-05	0.386304	0.13	0.1	1
HDAC1	2.9074e-05	0.124831	0.349	0.3	1
CTR9	2.90805e-05	0.163944	0.308	0.262	1
CARD8	2.91177e-05	0.116904	0.58	0.532	1
FXYD5	2.92234e-05	0.0840011	0.855	0.819	1
UBR5	2.96698e-05	-0.193503	0.72	0.709	1
SLC49A4	3.0711e-05	-0.167943	0.671	0.679	1
NSL1	3.07431e-05	0.10916	0.401	0.345	1
SH3BGRL	3.1006e-05	0.0691225	0.945	0.921	1
AKNA	3.11395e-05	-0.185456	0.652	0.669	1
RBSN	3.12033e-05	-0.439598	0.167	0.202	1
BTBD7	3.14819e-05	0.147601	0.512	0.459	1
HSPA1B	3.15033e-05	0.0146906	0.142	0.108	1
CASP4	3.16051e-05	0.110895	0.71	0.665	1
HCCS	3.16296e-05	0.233002	0.28	0.238	1
C4orf48	3.16661e-05	0.0370691	0.786	0.745	1
CARD6	3.17091e-05	0.270555	0.175	0.14	1
PRKD3	3.17367e-05	-0.244143	0.383	0.42	1
FLI1	3.18e-05	0.0901332	0.874	0.829	1
OTULIN	3.18081e-05	-0.310434	0.26	0.298	1
PCYOX1	3.19009e-05	0.299199	0.109	0.081	1
CALM3	3.20527e-05	0.0798848	0.717	0.676	1
RCN3	3.22758e-05	0.233713	0.146	0.113	1
RPSA	3.25657e-05	0.0687222	0.937	0.908	1
TRDMT1	3.27398e-05	0.328703	0.189	0.153	1
SEC13	3.30865e-05	-0.238995	0.321	0.363	1
HDDC2	3.31637e-05	0.187444	0.251	0.208	1
KCNAB2	3.32321e-05	-0.20523	0.667	0.661	1
CHD1	3.34386e-05	-0.145119	0.832	0.815	1
PAFAH1B2	3.38157e-05	-0.293735	0.462	0.488	1
IPMK	3.38963e-05	0.132596	0.681	0.644	1
MLKL	3.40116e-05	0.227735	0.391	0.348	1
LRCH4	3.46768e-05	0.136507	0.415	0.366	1
DGKG	3.46983e-05	0.138498	0.496	0.444	1
RPS6KA4	3.47823e-05	0.163016	0.356	0.31	1
STK10	3.50764e-05	-0.122858	0.941	0.919	1
ZMYND8	3.51276e-05	0.170051	0.468	0.419	1
GRPEL1	3.5505e-05	-0.314646	0.349	0.384	1
RNASET2	3.57502e-05	0.0627522	0.902	0.885	1
CD37	3.60833e-05	0.0686022	0.926	0.897	1
ITPRIP	3.61421e-05	-0.24615	0.384	0.423	1
NUP62	3.61607e-05	0.191702	0.294	0.252	1
IL1R2	3.62011e-05	0.81918	0.156	0.125	1
CCDC170	3.62353e-05	-0.330158	0.191	0.229	1
TRIQK	3.63125e-05	0.217047	0.345	0.303	1
IFT57	3.69571e-05	0.341962	0.151	0.118	1
LINC01588	3.72618e-05	0.131193	0.208	0.17	1
BCL7B	3.73678e-05	0.145365	0.291	0.248	1
SHLD2	3.73942e-05	0.201205	0.409	0.364	1
FBP1	3.74448e-05	0.187208	0.447	0.408	1
LSM10	3.74514e-05	0.0741724	0.544	0.488	1
RAB9A	3.87103e-05	-0.399732	0.263	0.298	1
MATR3.1	3.90276e-05	-0.486433	0.093	0.123	1
DAPK1	3.92862e-05	-0.169193	0.656	0.675	1
PIEZO1	3.94013e-05	0.194737	0.342	0.295	1
RALB	3.96991e-05	0.112883	0.493	0.438	1
SRSF6	3.98345e-05	0.122809	0.465	0.416	1
GUSB	3.98631e-05	0.107075	0.48	0.43	1
C12orf57	4.01927e-05	-0.231794	0.515	0.55	1
TLR7	4.10197e-05	0.294258	0.154	0.121	1
KANSL1	4.2028e-05	0.0666216	0.893	0.834	1
HDAC4	4.21725e-05	0.103261	0.778	0.74	1
AGO2	4.22028e-05	-0.264369	0.508	0.53	1
KDM1A	4.25234e-05	-0.308062	0.302	0.337	1
UBR4	4.29697e-05	-0.226476	0.516	0.537	1
GABPB1	4.35037e-05	-0.469091	0.234	0.268	1
NUDT22	4.36439e-05	0.126704	0.321	0.271	1
INTS1	4.37746e-05	0.231107	0.241	0.2	1
FIBP	4.42343e-05	0.113049	0.458	0.404	1
IMMP2L	4.4502e-05	0.152737	0.434	0.386	1
FNBP4	4.45407e-05	-0.195397	0.607	0.62	1
AP3S2	4.46474e-05	-0.235926	0.48	0.51	1
MARCH6	4.47863e-05	-0.260075	0.628	0.626	1
MGST2	4.51205e-05	-0.211698	0.485	0.512	1
ATP6V1E1	4.52976e-05	0.0850818	0.537	0.479	1
DCK	4.53615e-05	0.126069	0.192	0.153	1
RABAC1	4.59097e-05	0.0582077	0.704	0.658	1
MAP4	4.67803e-05	0.116828	0.539	0.486	1
SYNE1	4.68208e-05	0.0422547	0.405	0.351	1
TJP2	4.70097e-05	-0.336963	0.162	0.199	1
CBX4	4.71178e-05	-0.28425	0.335	0.373	1
PPID	4.71488e-05	0.259883	0.261	0.221	1
RAB29	4.74332e-05	0.323731	0.188	0.154	1
MGME1	4.79834e-05	-0.299986	0.196	0.234	1
PSMG3	4.86756e-05	0.235174	0.205	0.169	1
BORCS5	4.90779e-05	0.300001	0.3	0.261	1
MARCH2	4.9094e-05	0.153183	0.448	0.4	1
CLPTM1	4.92323e-05	0.193963	0.283	0.242	1
ACTR6	4.94254e-05	0.26722	0.132	0.101	1
ISY1	5.10155e-05	0.169933	0.32	0.278	1
KPNA4	5.10843e-05	0.0911857	0.622	0.564	1
CMAS	5.12806e-05	0.239176	0.214	0.176	1
FTSJ1	5.13282e-05	-0.473772	0.099	0.129	1
RELT	5.13586e-05	-0.167731	0.64	0.659	1
SLC43A3	5.15706e-05	0.172414	0.307	0.265	1
HLA-DMA	5.18857e-05	-0.181519	0.602	0.636	1
MRPL52	5.1997e-05	0.11399	0.539	0.492	1
SLC12A7	5.21131e-05	-0.280308	0.185	0.223	1
NRF1	5.23672e-05	-0.217222	0.453	0.489	1
LINC01128	5.25634e-05	-0.53792	0.075	0.101	1
ATP10D	5.26525e-05	0.172223	0.34	0.294	1
SHLD1	5.26692e-05	0.179601	0.226	0.186	1
CCND3	5.29118e-05	0.145707	0.811	0.773	1
RALGDS	5.39919e-05	0.348804	0.229	0.195	1
GOLIM4	5.40745e-05	0.224578	0.253	0.215	1
SLC40A1	5.4086e-05	0.205851	0.214	0.177	1
LINC02245	5.453e-05	-0.449137	0.1	0.129	1
CRY2	5.46355e-05	-0.352184	0.216	0.255	1
TRMT112	5.46415e-05	0.0584144	0.63	0.572	1
STAC3	5.52008e-05	0.229618	0.251	0.211	1
POR	5.53147e-05	0.119947	0.401	0.353	1
IMP4	5.57024e-05	0.187607	0.241	0.201	1
RNF6	5.58287e-05	0.25854	0.211	0.173	1
RNF181	5.62856e-05	0.0512614	0.617	0.559	1
NLRP12	5.67888e-05	0.158106	0.534	0.495	1
STARD4	5.69366e-05	0.418241	0.115	0.088	1
IRGQ	5.75064e-05	-0.316643	0.187	0.223	1
AC097634.3	5.76812e-05	0.312438	0.152	0.12	1
TOB1	5.79084e-05	-0.254674	0.424	0.458	1
AMPD3	5.79579e-05	0.219043	0.213	0.177	1
NFE2L2	5.82337e-05	-0.171853	0.84	0.806	1
MDFIC	5.87918e-05	0.122497	0.507	0.454	1
ZBTB43	5.90058e-05	-0.305342	0.335	0.368	1
RASGRP2	5.91466e-05	0.0783143	0.448	0.397	1
VTI1B	5.95753e-05	0.124466	0.476	0.425	1
SF1	5.97495e-05	-0.1439	0.688	0.691	1
HLX	6.02224e-05	0.235854	0.25	0.213	1
PAK1IP1	6.05962e-05	0.268376	0.144	0.113	1
BIRC3	6.13378e-05	-0.341184	0.214	0.252	1
TUBA1C	6.14479e-05	0.12453	0.43	0.385	1
WWC2	6.15736e-05	0.267456	0.227	0.19	1
POGZ	6.17143e-05	-0.32003	0.423	0.448	1
MSN	6.30111e-05	0.0554998	0.926	0.911	1
TAP1	6.3188e-05	-0.340299	0.257	0.294	1
CES2	6.34251e-05	0.209262	0.181	0.146	1
PPP1R10	6.37934e-05	-0.23154	0.586	0.604	1
PPP1R11	6.37996e-05	0.168374	0.326	0.283	1
BRWD3	6.39589e-05	-0.311879	0.403	0.436	1
MYO5A	6.41123e-05	0.0939615	0.777	0.725	1
UBA2	6.47036e-05	-0.289303	0.402	0.426	1
ARRDC1	6.4799e-05	0.105406	0.401	0.351	1
TNPO1	6.51475e-05	-0.26584	0.429	0.457	1
GFOD2	6.51478e-05	0.381908	0.103	0.077	1
ZNF384	6.51984e-05	0.235138	0.152	0.12	1
PSMB10	6.52696e-05	0.071853	0.722	0.675	1
RUFY3	6.53263e-05	-0.231721	0.459	0.492	1
ATXN1	6.6623e-05	0.0798391	0.871	0.829	1
ARHGAP19	6.67311e-05	0.190363	0.226	0.187	1
WDR36	6.6787e-05	0.224012	0.161	0.128	1
TSEN34	6.74674e-05	-0.266018	0.389	0.422	1
RNF114	6.75029e-05	-0.243541	0.442	0.477	1
CABIN1	6.75738e-05	0.156967	0.316	0.272	1
PRRC2C	6.84994e-05	0.123848	0.848	0.803	1
P4HA2	6.85982e-05	-0.376297	0.133	0.166	1
CDC16	6.96172e-05	0.230655	0.261	0.222	1
RNPEPL1	7.0001e-05	0.0669985	0.575	0.517	1
LAMP2	7.02496e-05	0.0921738	0.665	0.62	1
C15orf61	7.05263e-05	0.184516	0.206	0.169	1
EHMT1	7.05946e-05	-0.197464	0.642	0.645	1
EIF4B	7.08389e-05	0.108191	0.813	0.778	1
CLPB	7.08406e-05	0.212083	0.319	0.277	1
MTLN	7.11147e-05	0.157524	0.295	0.25	1
HSD17B11	7.14198e-05	-0.167239	0.704	0.716	1
RNH1	7.18716e-05	-0.126067	0.813	0.813	1
AC008875.3	7.22167e-05	0.170742	0.212	0.174	1
ACADM	7.22378e-05	0.256663	0.218	0.182	1
SNHG14	7.26852e-05	-0.472805	0.082	0.109	1
YJU2	7.31819e-05	0.253511	0.154	0.123	1
SLC16A1-AS1	7.32989e-05	0.45438	0.107	0.081	1
PPP3CB	7.33782e-05	0.153237	0.447	0.397	1
DYNLT1	7.39165e-05	-0.149154	0.756	0.755	1
EXOSC3	7.43028e-05	0.225547	0.162	0.129	1
ZNF518A	7.45679e-05	0.16618	0.474	0.428	1
COMMD1	7.48341e-05	0.136685	0.624	0.572	1
NOP56	7.51158e-05	0.177926	0.297	0.255	1
CTCF	7.51406e-05	0.141383	0.439	0.388	1
CCDC66	7.55626e-05	-0.295034	0.188	0.225	1
IFIT2	7.57924e-05	-0.450577	0.091	0.119	1
TMEM101	7.64442e-05	0.207406	0.222	0.184	1
MPP5	7.66613e-05	-0.392408	0.154	0.186	1
RTRAF	7.67283e-05	-0.175635	0.651	0.665	1
ABITRAM	7.79965e-05	0.438451	0.101	0.076	1
ARSD	7.8665e-05	0.169637	0.31	0.266	1
KIF9	7.89162e-05	0.218033	0.135	0.104	1
AL627171.1	7.96305e-05	-0.551859	0.074	0.1	1
F13A1	7.97716e-05	-0.131818	0.542	0.584	1
CNOT2	8.05103e-05	0.127498	0.71	0.653	1
HSPA1A	8.09078e-05	-0.0379202	0.65	0.576	1
CD84	8.1317e-05	0.204609	0.324	0.284	1
FAU	8.14391e-05	0.0388623	0.999	0.995	1
NDUFV2	8.17875e-05	-0.183503	0.628	0.638	1
XRN2	8.26139e-05	0.0956984	0.855	0.82	1
VPS16	8.26369e-05	0.189723	0.224	0.186	1
GCNT1	8.28249e-05	0.310184	0.211	0.177	1
AL136038.5	8.30589e-05	0.366794	0.101	0.076	1
ZCCHC24	8.31617e-05	-0.451431	0.11	0.14	1
B4GALT4	8.33338e-05	-0.351752	0.139	0.171	1
NAGPA	8.38416e-05	0.250839	0.208	0.171	1
SNRK	8.43017e-05	-0.22428	0.508	0.535	1
SPAG9	8.44592e-05	-0.156939	0.846	0.829	1
CEP68	8.48054e-05	-0.363947	0.112	0.143	1
PHIP	8.51743e-05	-0.127286	0.796	0.784	1
AC074032.1	8.52563e-05	-0.281459	0.154	0.189	1
BCAS2	8.60643e-05	0.187532	0.422	0.38	1
TASOR2	8.69399e-05	-0.220097	0.434	0.464	1
UTP14A	8.72208e-05	0.360317	0.138	0.11	1
ATP5F1B	8.73984e-05	0.059615	0.782	0.746	1
PTX3	8.77513e-05	-0.275326	0.146	0.18	1
DYNC1H1	8.78359e-05	-0.18798	0.647	0.655	1
PUM3	8.84388e-05	0.172163	0.249	0.209	1
ZNF276	9.00567e-05	-0.368055	0.163	0.197	1
ZNF846	9.04892e-05	-0.376852	0.186	0.221	1
EPM2AIP1	9.08316e-05	0.20509	0.256	0.217	1
IRF7	9.14397e-05	-0.309252	0.292	0.329	1
SMIM14	9.14858e-05	-0.175335	0.444	0.483	1
GNA12	9.20008e-05	-0.268297	0.369	0.401	1
NHLRC3	9.32328e-05	-0.320361	0.187	0.222	1
GPR35	9.40385e-05	-0.396834	0.104	0.133	1
POFUT1	9.44571e-05	0.291459	0.115	0.088	1
BST2	9.46769e-05	0.031223	0.816	0.766	1
SLC35E2B	9.487e-05	-0.479683	0.134	0.165	1
HNRNPH2	9.51145e-05	0.0853271	0.479	0.43	1
RPS15	9.63833e-05	0.0543322	0.998	0.993	1
ARAP2	9.65858e-05	0.231866	0.368	0.327	1
BET1L	9.69166e-05	-0.446659	0.113	0.143	1
KLHL21	9.70552e-05	-0.412739	0.114	0.146	1
CPSF6	9.71492e-05	-0.180985	0.48	0.508	1
DPYD-AS1	9.7361e-05	-0.371228	0.189	0.224	1
SHTN1	9.74139e-05	0.0750014	0.609	0.557	1
SUSD6	9.76895e-05	-0.220392	0.746	0.728	1
DNAJC2	9.78962e-05	-0.316665	0.313	0.345	1
ADGRE1	9.80019e-05	0.250368	0.205	0.172	1
ZCWPW1	9.89412e-05	-0.5629	0.084	0.111	1
HRH2	9.91404e-05	0.0727098	0.639	0.587	1
SLC22A18	9.94094e-05	0.272626	0.216	0.182	1
CHCHD7	9.97048e-05	0.145838	0.312	0.267	1
MIR3945HG	0.000100446	0.351363	0.203	0.171	1
ATP1B3	0.000101294	-0.166721	0.81	0.8	1
OLA1	0.000103611	0.10497	0.619	0.561	1
TANK	0.00010391	0.13709	0.847	0.804	1
APOBEC3A	0.000103938	-0.303996	0.556	0.586	1
DENND2D	0.000104301	0.198875	0.16	0.128	1
FAM114A1	0.000104925	0.288648	0.132	0.103	1
WDR26	0.000105084	-0.182591	0.724	0.721	1
HEBP2	0.000105343	0.038276	0.723	0.683	1
CYTOR	0.00010539	0.218619	0.367	0.324	1
DFFA	0.000105492	0.172776	0.195	0.159	1
FAAP20	0.000105664	0.136618	0.46	0.417	1
PRKCZ	0.000105861	-0.331057	0.103	0.133	1
SNX11	0.000106356	0.233867	0.173	0.14	1
BRMS1	0.000106921	0.184655	0.314	0.272	1
RRAGC	0.000107434	0.166042	0.229	0.191	1
NCSTN	0.000107578	0.107172	0.36	0.315	1
AREL1	0.000108201	0.130556	0.351	0.306	1
SLC35F6	0.000108344	0.207443	0.172	0.139	1
ARPC1A	0.000109044	0.12028	0.415	0.365	1
SLMAP	0.000109142	-0.184255	0.708	0.704	1
AUH	0.000109303	-0.348791	0.276	0.31	1
SESTD1	0.000110017	-0.162236	0.683	0.684	1
EIF4G1	0.000110515	0.16256	0.539	0.496	1
TSTD1	0.000112005	0.191642	0.122	0.094	1
RTL8A	0.000112664	0.351016	0.1	0.075	1
ATG3	0.000114341	0.0860767	0.742	0.702	1
CHMP3	0.00011462	0.0567005	0.626	0.565	1
VPS8	0.000115653	-0.172282	0.692	0.696	1
ZBTB34	0.000115671	0.330298	0.123	0.095	1
AKAP11	0.000115817	0.253457	0.24	0.203	1
SYT11	0.000115871	0.331845	0.122	0.095	1
ZNF106	0.000115906	0.103872	0.789	0.748	1
C1GALT1	0.000116053	-0.251031	0.308	0.343	1
RPLP0	0.000116487	0.0727504	0.937	0.92	1
IFFO2	0.000117174	-0.245382	0.326	0.365	1
POC5	0.000117637	0.270916	0.122	0.094	1
SCYL3	0.000117876	0.291137	0.132	0.103	1
USP49	0.00011828	-0.259694	0.147	0.181	1
DNAJB11	0.000118498	0.186675	0.377	0.338	1
YIPF5	0.000120917	0.293546	0.204	0.171	1
HAT1	0.000121045	0.152569	0.354	0.31	1
INPP5K	0.000121721	-0.353652	0.229	0.264	1
NDUFB7	0.000121786	0.0627921	0.733	0.685	1
PRR34-AS1	0.000121857	0.149751	0.119	0.091	1
BACH1	0.000123821	0.0593432	0.941	0.91	1
MAP3K7CL	0.000124408	0.108842	0.273	0.231	1
DISC1	0.000124555	-0.115145	0.785	0.79	1
TRPM2	0.000124766	0.147475	0.319	0.274	1
TP53BP2	0.000124887	-0.218264	0.616	0.608	1
ZBTB1	0.000125292	-0.246645	0.502	0.515	1
DDA1	0.000127038	0.161122	0.238	0.2	1
DBNL	0.000127406	0.0804126	0.686	0.643	1
NSFL1C	0.000130519	0.0994909	0.468	0.421	1
CYP1B1-AS1	0.000131042	-0.286846	0.295	0.332	1
NR3C1	0.000131616	-0.138245	0.819	0.811	1
GLT1D1	0.00013173	-0.143182	0.731	0.754	1
MFSD5	0.000131822	0.324876	0.11	0.084	1
DIAPH2	0.000135322	0.0722614	0.961	0.934	1
NRAS	0.000135325	0.201306	0.194	0.158	1
SGPP1	0.000136105	0.325374	0.155	0.124	1
ZYX	0.000136146	0.0606894	0.713	0.672	1
RNFT1	0.000136872	0.217758	0.236	0.2	1
EIF4E	0.000136956	-0.323996	0.397	0.419	1
LITAF	0.000137364	-0.300052	0.583	0.585	1
RPL39	0.000137813	-0.0341251	1	0.997	1
CORO1C	0.000139723	0.106558	0.702	0.648	1
JUN	0.000140295	-0.00955051	0.95	0.971	1
NAA60	0.000140551	0.0847627	0.225	0.187	1
NPRL3	0.00014072	0.367068	0.151	0.122	1
TRAK1	0.000140885	0.103598	0.714	0.658	1
DDRGK1	0.000141082	0.172426	0.34	0.297	1
ZMPSTE24	0.000141336	0.118666	0.24	0.2	1
MDH2	0.000141792	0.0558661	0.578	0.532	1
SMARCD2	0.000143105	0.122739	0.36	0.317	1
AC138150.1	0.000143249	-0.321586	0.152	0.185	1
ZNF335	0.000143854	0.224758	0.216	0.181	1
GTF3C5	0.000145081	0.267789	0.123	0.096	1
CD300C	0.000146352	0.131165	0.228	0.19	1
PRKRIP1	0.000146688	-0.207257	0.364	0.4	1
NUP54	0.000146934	-0.266724	0.238	0.271	1
TACC3	0.000147048	0.103311	0.462	0.415	1
GNPTAB	0.000147151	0.108835	0.461	0.413	1
DEF6	0.000147351	-0.209237	0.343	0.386	1
SSR4	0.000147418	0.0609597	0.843	0.808	1
VTI1A	0.000148458	0.0776593	0.86	0.814	1
FDFT1	0.000149281	0.160448	0.404	0.359	1
AP000282.1	0.000149726	-0.451686	0.112	0.14	1
RIC1	0.000151599	-0.192463	0.686	0.67	1
GRK6	0.00015249	0.103725	0.465	0.42	1
ZNF586	0.000153782	-0.28842	0.183	0.218	1
AC068282.1	0.000154961	-0.479748	0.115	0.143	1
SEC22B	0.000155699	0.168611	0.357	0.315	1
SBNO2	0.000155765	0.109006	0.406	0.357	1
QTRT2	0.000156044	0.246189	0.213	0.178	1
SCML1	0.000156278	0.176637	0.137	0.108	1
ARMC2	0.000157419	0.219177	0.162	0.13	1
PBXIP1	0.000157836	0.229422	0.152	0.122	1
CENPB	0.000157848	0.156365	0.245	0.207	1
DOP1A	0.000157923	-0.258274	0.284	0.32	1
COX7C	0.000157966	-0.0825244	0.948	0.941	1
TANGO2	0.000158221	0.0946227	0.324	0.279	1
BOP1	0.000159348	0.260182	0.139	0.11	1
NAA10	0.000160955	0.0882576	0.348	0.303	1
AC098829.1	0.000161966	0.470064	0.147	0.12	1
APTR	0.000162656	-0.402294	0.083	0.109	1
TRG-AS1	0.000164027	0.100177	0.211	0.171	1
LTN1	0.000165914	0.170793	0.323	0.283	1
ZNF592	0.000166533	0.159689	0.392	0.354	1
EIF2A	0.000167737	0.143636	0.522	0.474	1
ZNF143	0.000167951	0.111289	0.35	0.307	1
MKRN1	0.000168851	-0.215472	0.517	0.534	1
YWHAQ	0.00016946	-0.195499	0.693	0.691	1
GSK3A	0.000169503	0.103373	0.271	0.231	1
MEF2A	0.00017139	0.0778927	0.917	0.858	1
ZKSCAN1	0.000171948	0.169797	0.398	0.359	1
ANKRD42	0.000173796	0.279948	0.143	0.114	1
LINC-PINT	0.000174932	-0.33769	0.219	0.253	1
IKZF5	0.000177655	-0.322175	0.193	0.228	1
MNDA	0.000177669	-0.0901352	0.993	0.992	1
GRB2	0.00017774	-0.12212	0.968	0.951	1
PON2	0.00017889	0.380318	0.116	0.091	1
ERAP1	0.000179039	0.166687	0.251	0.215	1
SLFN12	0.000179807	0.269951	0.207	0.174	1
LAPTM5	0.000181859	-0.0562227	0.989	0.984	1
AC092164.1	0.000182116	0.236986	0.118	0.091	1
MAP2K1	0.000182532	-0.183749	0.826	0.789	1
MYL12A	0.000183466	-0.119888	0.948	0.951	1
CDKN1B	0.000184008	-0.189039	0.444	0.475	1
SLC25A43	0.000184624	0.185592	0.189	0.155	1
PLEKHJ1	0.000185278	0.0984838	0.354	0.308	1
INSIG1	0.000185746	0.102062	0.296	0.256	1
AARS	0.000185798	0.16417	0.109	0.083	1
MAP2K5	0.000187691	-0.240438	0.482	0.5	1
ZNF529	0.000187697	-0.369105	0.093	0.12	1
NUCKS1	0.000188175	-0.249999	0.438	0.467	1
TADA2A	0.000188362	0.334396	0.147	0.119	1
RPS6KB2	0.000188388	0.165348	0.3	0.26	1
RASA1	0.000190098	0.13227	0.543	0.489	1
HERPUD1	0.0001922	-0.156364	0.785	0.772	1
RASAL3	0.000193105	0.284624	0.175	0.144	1
TRIM4	0.000193587	0.185763	0.273	0.233	1
HBP1	0.000194199	-0.180753	0.587	0.608	1
THAP9	0.000194472	0.183676	0.184	0.151	1
VAV2	0.0001946	-0.250424	0.31	0.346	1
LMO2	0.000195852	0.062603	0.698	0.65	1
SELENOF	0.000199049	0.0869351	0.691	0.643	1
TMEM8A	0.0001997	0.141583	0.247	0.21	1
ABHD10	0.000200712	0.231817	0.123	0.096	1
TIAM1	0.000201279	0.128323	0.674	0.629	1
GNG5	0.000201599	-0.126856	0.927	0.935	1
MAFG	0.000201945	-0.258359	0.276	0.313	1
BRCA2	0.000204003	0.405648	0.12	0.094	1
COX8A	0.000204167	0.0499882	0.862	0.823	1
LNX2	0.000204364	-0.320805	0.08	0.105	1
OAZ2	0.000204394	0.095785	0.468	0.423	1
COPB2	0.000204609	0.123042	0.494	0.446	1
TSPOAP1-AS1	0.000207198	-0.522897	0.09	0.116	1
FAM162A	0.000208005	-0.37985	0.179	0.21	1
ITSN1	0.00020902	-0.206086	0.466	0.486	1
UBE2G1	0.000209254	-0.178147	0.599	0.613	1
FBXO8	0.000209513	0.253541	0.138	0.11	1
CELF1	0.00020967	0.0710759	0.883	0.837	1
ABCA7	0.000210134	0.208591	0.279	0.244	1
MTMR6	0.000210185	-0.230421	0.551	0.566	1
MTURN	0.00021293	-0.292815	0.152	0.184	1
TRMT44	0.000215018	-0.417397	0.084	0.109	1
CDK16	0.000215163	-0.361089	0.173	0.206	1
BBS9	0.000215898	-0.346461	0.235	0.266	1
SYNJ1	0.000217348	-0.255559	0.421	0.452	1
ARL6IP4	0.000217656	0.0424924	0.812	0.76	1
WIPF2	0.000218032	0.142371	0.383	0.339	1
SMG6	0.00021836	-0.237729	0.436	0.464	1
KDM2A	0.000218466	-0.0942648	0.933	0.903	1
KCTD7	0.000220948	-0.363008	0.213	0.245	1
TAX1BP3	0.000221595	0.161342	0.225	0.189	1
MRPL3	0.000221785	0.201892	0.296	0.257	1
DUSP2	0.000221796	0.353563	0.277	0.245	1
ROMO1	0.000222629	0.0848424	0.514	0.467	1
RAB2B	0.000222888	-0.365197	0.12	0.149	1
TMF1	0.000223117	0.165571	0.482	0.44	1
UBE2J1	0.000224015	0.0946665	0.79	0.752	1
ARL5A	0.000225114	-0.221655	0.469	0.498	1
PRKAR2B	0.000225169	0.238602	0.16	0.129	1
PSME1	0.000227321	-0.16011	0.82	0.827	1
SIGLEC7	0.0002285	0.26317	0.239	0.204	1
VMA21	0.00022874	0.0863279	0.535	0.485	1
MAPK8	0.000229662	-0.300083	0.453	0.469	1
RALGAPA2	0.000229943	0.133317	0.735	0.688	1
SIK3	0.000231076	0.0894017	0.978	0.965	1
CTNNA1	0.00023175	0.0954513	0.752	0.71	1
HS1BP3	0.000234286	0.112919	0.231	0.192	1
PLXNA2	0.000236253	0.306295	0.123	0.097	1
NT5DC3	0.000236275	-0.443914	0.092	0.118	1
MYO9A	0.00023764	0.163482	0.391	0.351	1
WDR70	0.000238378	-0.185366	0.583	0.599	1
RABGGTA	0.000239748	0.157699	0.109	0.083	1
PIWIL4	0.000240118	-0.37221	0.166	0.198	1
AK2	0.000242508	-0.278188	0.355	0.386	1
C18orf25	0.000242624	-0.259373	0.423	0.454	1
ATXN7L1	0.000242644	0.155352	0.542	0.495	1
CLEC16A	0.000242678	-0.275835	0.421	0.446	1
GAS7	0.000243157	0.0866968	0.93	0.896	1
TAF1B	0.000247417	-0.369191	0.17	0.199	1
CEP192	0.000248638	-0.243474	0.392	0.423	1
PLBD1	0.000248771	0.101361	0.861	0.848	1
SLC66A3	0.000250599	0.133141	0.386	0.343	1
CDKN2D	0.000252638	-0.35817	0.449	0.469	1
NELFE	0.000253856	0.114319	0.343	0.3	1
VPS54	0.000254121	-0.229842	0.468	0.491	1
CD93	0.000254612	0.0569649	0.735	0.698	1
TMEM62	0.000255512	0.216964	0.206	0.173	1
PDHB	0.000256651	0.148292	0.268	0.228	1
MED30	0.00025681	0.259049	0.251	0.216	1
RALGAPA1	0.000258234	0.135239	0.444	0.397	1
VPS9D1	0.000262233	-0.258802	0.215	0.251	1
TMEM11	0.000262355	0.147125	0.247	0.211	1
PPM1A	0.00026358	-0.221523	0.49	0.51	1
RAB10	0.000263581	0.0738022	0.901	0.865	1
ZNF22	0.000264791	0.153739	0.2	0.166	1
TRAPPC1	0.000266323	0.0422645	0.754	0.712	1
RMDN1	0.000266704	0.168554	0.287	0.249	1
MFHAS1	0.000266932	0.189506	0.168	0.136	1
IFT88	0.000267159	0.316127	0.164	0.135	1
SERINC3	0.000269134	0.10143	0.491	0.446	1
GABPB2	0.000269418	0.259057	0.181	0.15	1
SP110	0.00027156	0.0912817	0.638	0.584	1
KCNQ1OT1	0.000271645	-0.427293	0.118	0.144	1
HPS3	0.000271713	0.181728	0.295	0.256	1
DDX5	0.000271868	-0.0599077	0.975	0.977	1
TOM1L2	0.000272215	-0.27606	0.296	0.327	1
NFU1	0.000272412	0.152478	0.177	0.145	1
PPM1K	0.000277099	-0.326637	0.103	0.13	1
MXD4	0.000281073	0.108465	0.416	0.373	1
FDPS	0.000281152	0.175234	0.369	0.331	1
RNF187	0.000281845	0.0971311	0.301	0.261	1
NETO2	0.000282521	0.208495	0.204	0.171	1
SERP1	0.000282623	0.0315703	0.966	0.959	1
GPD2	0.00028303	-0.210457	0.456	0.483	1
DGKD	0.000286402	0.106196	0.665	0.616	1
TNFRSF10A	0.000288068	-0.355635	0.152	0.182	1
ARHGAP9	0.00028852	-0.312903	0.41	0.439	1
SLX4IP	0.000289739	0.13558	0.341	0.297	1
MBD4	0.000290887	0.179915	0.406	0.368	1
C11orf21	0.000293227	0.124741	0.257	0.221	1
VPS4B	0.000293516	0.0724992	0.541	0.494	1
CLCN6	0.000294202	0.171115	0.233	0.198	1
SEPTIN9	0.000294454	0.101959	0.754	0.707	1
FMNL2	0.000299257	0.493719	0.121	0.095	1
PSMD12	0.000299837	-0.204397	0.468	0.493	1
CEMIP2	0.000300326	-0.250045	0.515	0.538	1
SNX14	0.000300926	-0.18358	0.524	0.549	1
FLCN	0.000301414	-0.328115	0.121	0.151	1
MEF2C	0.000301876	-0.10571	0.788	0.793	1
AC025159.1	0.000302377	-0.322439	0.166	0.197	1
DST	0.000303132	0.246463	0.259	0.225	1
GTPBP1	0.000303383	-0.20478	0.389	0.417	1
SAMD1	0.000305833	0.224851	0.182	0.15	1
IPO8	0.000306783	0.171565	0.208	0.175	1
MED11	0.000308224	0.21604	0.176	0.145	1
ICAM1	0.000309134	0.226264	0.441	0.401	1
ECH1	0.000311695	0.0836429	0.528	0.479	1
TMEM141	0.000315599	0.0961448	0.316	0.273	1
ANO10	0.000319314	0.109451	0.412	0.363	1
NEK7	0.000320336	-0.180058	0.635	0.654	1
ZFX	0.00032176	0.0459912	0.531	0.474	1
MAD1L1	0.000321852	-0.232022	0.454	0.477	1
CCDC200	0.000323329	-0.105512	0.559	0.603	1
COX15	0.000324214	0.188327	0.189	0.157	1
TIMM17B	0.000324916	0.0661092	0.338	0.29	1
YWHAB	0.00032585	0.0139402	0.946	0.918	1
CPNE1	0.000329459	0.121514	0.429	0.386	1
STARD3	0.0003308	0.173406	0.22	0.185	1
MAPK1	0.000333647	0.0750457	0.857	0.816	1
MAML3	0.000338447	-0.106943	0.896	0.895	1
SEC61B	0.000339442	-0.118728	0.853	0.849	1
TMEM104	0.000339914	-0.333834	0.164	0.196	1
ZNF561	0.000345719	0.281595	0.127	0.101	1
MARCKS	0.000346513	0.112744	0.539	0.497	1
CHAF1A	0.000351028	-0.376647	0.108	0.135	1
TMED2	0.000355426	0.0556363	0.426	0.38	1
BTN3A2	0.000356555	0.182802	0.318	0.282	1
PSMB4	0.000358742	0.0603243	0.66	0.606	1
PBRM1	0.000359116	0.100626	0.683	0.635	1
TOP2B	0.00035932	0.128516	0.576	0.531	1
MLLT6	0.000359731	-0.279294	0.156	0.188	1
NIFK	0.000359877	0.149122	0.314	0.272	1
TMPO	0.000360643	0.10732	0.601	0.561	1
VCPIP1	0.000360832	0.252523	0.257	0.223	1
AC027644.3	0.000361825	0.176838	0.215	0.181	1
THOC6	0.000362673	0.141768	0.185	0.153	1
NBPF26	0.00036315	-0.282858	0.19	0.223	1
CSGALNACT2	0.000365221	-0.0902083	0.847	0.842	1
ERP44	0.000366231	-0.1316	0.686	0.697	1
CYSLTR2	0.000368312	0.248583	0.163	0.134	1
CBX3	0.000373158	0.0721004	0.635	0.594	1
KAT5	0.000375677	0.237266	0.205	0.173	1
CHAMP1	0.000376466	0.282791	0.127	0.101	1
COX4I1	0.000376988	0.0325857	0.989	0.982	1
FOLR2	0.000377645	0.350907	0.103	0.079	1
EPC2	0.000380541	0.109465	0.505	0.46	1
MRPS18B	0.000381437	0.158508	0.226	0.191	1
FAF1	0.000382604	-0.133783	0.72	0.727	1
ANAPC13	0.000382616	0.151966	0.25	0.213	1
PPP2R5C	0.00038286	-0.16566	0.723	0.717	1
TNFSF10	0.000383605	0.0464973	0.836	0.8	1
GEMIN6	0.000385512	0.192105	0.148	0.12	1
CAMTA2	0.000387482	0.20961	0.205	0.172	1
ARL6IP5	0.000391682	0.058589	0.853	0.825	1
EXTL3	0.000392213	0.191796	0.233	0.2	1
VPS4A	0.000393597	0.144057	0.261	0.224	1
RRN3	0.000394043	-0.357917	0.194	0.224	1
PRKCI	0.000396422	-0.369135	0.225	0.256	1
IL16	0.000399215	0.133986	0.344	0.307	1
POMP	0.000399425	0.0663058	0.765	0.73	1
PTTG1IP	0.000399461	0.0987082	0.682	0.64	1
TMEM181	0.000400988	-0.312656	0.33	0.357	1
CCZ1B	0.000403243	0.221299	0.224	0.193	1
SNX13	0.0004037	-0.200994	0.537	0.552	1
CREM	0.00040518	0.177702	0.346	0.309	1
DNASE1	0.000408542	0.225943	0.184	0.154	1
COMMD4	0.000408645	0.135426	0.233	0.196	1
TMEM41B	0.000409806	-0.302968	0.232	0.264	1
IFI27L2	0.000410148	0.0945693	0.549	0.508	1
LINC01278	0.000411327	-0.453106	0.087	0.112	1
TNFAIP3	0.000412219	0.217107	0.72	0.678	1
DENND10	0.000413823	0.0667039	0.552	0.506	1
RELB	0.000415124	-0.205977	0.575	0.591	1
LTB4R	0.000416324	0.103714	0.452	0.412	1
PPP2R1A	0.000419318	0.139475	0.45	0.404	1
ICAM3	0.000419907	0.0500433	0.721	0.686	1
ZBTB38	0.00042007	0.171408	0.198	0.164	1
DLGAP4	0.000420103	-0.237232	0.368	0.396	1
PSMA7	0.000421743	0.0314652	0.932	0.919	1
RPL3	0.000422173	0.0370186	0.984	0.973	1
GAS2L1	0.000422565	0.251593	0.125	0.099	1
CALCRL	0.000422661	0.153566	0.134	0.106	1
ELOVL1	0.000425208	0.130592	0.324	0.284	1
KDELR1	0.000425435	0.109938	0.538	0.499	1
TNFRSF14	0.000428144	0.12835	0.455	0.417	1
TRMT1L	0.000430391	0.159747	0.223	0.189	1
SPCS2	0.000432662	0.0582152	0.602	0.556	1
C20orf27	0.000432942	-0.425934	0.542	0.533	1
MRPL1	0.000436074	0.204148	0.19	0.158	1
THOC1	0.000439206	-0.318819	0.245	0.274	1
ANXA7	0.000440225	-0.206436	0.549	0.568	1
SLC25A3	0.000440801	0.0736678	0.852	0.827	1
NCOA2	0.000442265	0.0789705	0.924	0.886	1
SNHG30	0.000449471	-0.473019	0.119	0.145	1
IL1RAP	0.00044985	-0.245165	0.402	0.43	1
ADSS	0.000450211	0.0588793	0.501	0.448	1
FBXO30	0.000451474	0.31207	0.127	0.102	1
DGAT1	0.000453284	0.142235	0.254	0.218	1
TES	0.000455474	-0.210091	0.533	0.547	1
TBL1X	0.000455917	0.0989204	0.821	0.798	1
STK16	0.000456133	0.156692	0.162	0.131	1
LRP10	0.000457522	0.0426386	0.329	0.29	1
CMTR2	0.000457739	0.406381	0.103	0.08	1
SH3BP5L	0.000458954	0.266986	0.103	0.08	1
KPNA5	0.000459922	0.280399	0.119	0.094	1
LRBA	0.000461449	-0.235481	0.404	0.433	1
FGGY	0.000462291	0.152173	0.19	0.159	1
SRGAP2C	0.00046727	-0.243872	0.358	0.386	1
NSUN6	0.000469806	0.203719	0.309	0.273	1
GGA2	0.000471337	-0.250854	0.351	0.382	1
LAP3	0.000474148	-0.21429	0.535	0.554	1
EP400	0.000474877	-0.209674	0.336	0.372	1
NLRP3	0.000476908	-0.162055	0.689	0.697	1
FGFR1OP2	0.000482747	0.103619	0.457	0.414	1
USP34	0.000483748	-0.113714	0.824	0.8	1
PFDN6	0.000484348	0.171078	0.237	0.201	1
PPCDC	0.000484652	0.170464	0.251	0.215	1
MAK	0.000489434	0.268133	0.145	0.118	1
COA6-AS1	0.000489527	-0.402441	0.078	0.101	1
SLC35E1	0.00049334	-0.268787	0.309	0.339	1
KIAA0586	0.000495506	0.143813	0.186	0.154	1
HLA-E	0.000497132	0.0451754	0.969	0.959	1
C9orf85	0.000499833	0.195006	0.22	0.187	1
TMEM159	0.000500274	0.350134	0.104	0.081	1
STX3	0.000501488	-0.270593	0.274	0.309	1
CACUL1	0.000502695	-0.185847	0.517	0.538	1
C12orf4	0.00050454	0.195296	0.138	0.111	1
IQGAP1	0.000504923	0.0520625	0.975	0.96	1
KDM2B	0.000508153	-0.266432	0.349	0.376	1
BAG4	0.000511225	-0.231098	0.303	0.333	1
SQOR	0.000513181	0.0833638	0.613	0.567	1
CFAP410	0.000513334	0.333822	0.11	0.086	1
MOB1A	0.000520663	0.0359076	0.818	0.786	1
TMEM19	0.000521	0.290357	0.103	0.08	1
TECPR1	0.000521839	0.0732859	0.247	0.208	1
ARF1	0.000524922	-0.0973189	0.871	0.868	1
NFKBIB	0.000525197	0.145561	0.321	0.287	1
MBD3	0.000525434	0.158881	0.289	0.253	1
SLC20A2	0.000526764	-0.254092	0.299	0.329	1
UBE2R2	0.000527533	0.0652399	0.895	0.877	1
RO60	0.000530669	0.101692	0.329	0.288	1
PIK3CB	0.000530854	0.0970547	0.685	0.632	1
SEPTIN6	0.000532331	-0.193587	0.451	0.474	1
DCAF13	0.000533452	0.226947	0.205	0.171	1
MRPL19	0.00053452	0.204946	0.185	0.154	1
GPATCH8	0.000534716	-0.180647	0.68	0.663	1
C1D	0.000534855	0.0577621	0.415	0.369	1
PIAS2	0.000536709	-0.19491	0.276	0.309	1
PPP2R2D	0.000538007	-0.248952	0.458	0.479	1
GDE1	0.000538201	0.0627253	0.311	0.269	1
PEA15	0.000540812	0.161133	0.304	0.27	1
FAM193B	0.000540973	-0.290094	0.211	0.244	1
ZNF780B	0.0005411	0.219716	0.126	0.1	1
PPP4R3A	0.000542524	-0.235422	0.655	0.65	1
ROGDI	0.000542672	0.0378196	0.395	0.343	1
RGS19	0.00054277	0.0455158	0.712	0.67	1
USP8	0.000547067	-0.173825	0.656	0.662	1
THEMIS2	0.000552237	-0.120051	0.776	0.777	1
PRKAR2A	0.000556092	0.0668137	0.538	0.486	1
SERTAD1	0.000556284	-0.236641	0.353	0.383	1
MRPS7	0.000556522	0.103884	0.334	0.29	1
MID1IP1	0.000558129	0.11553	0.439	0.398	1
ZFYVE27	0.000558299	-0.26636	0.144	0.174	1
BCL11A	0.000560221	-0.162798	0.222	0.256	1
CEBPD	0.000562054	-0.118978	0.964	0.961	1
STX10	0.000563119	0.0407242	0.63	0.583	1
PYGB	0.000565956	0.227592	0.222	0.191	1
ZNF516	0.000568412	-0.147182	0.752	0.744	1
ZNF652	0.000574231	-0.198253	0.509	0.528	1
SDHA	0.000575453	-0.261595	0.322	0.354	1
CNOT7	0.000576495	0.144455	0.3	0.263	1
RNF14	0.000576902	0.225177	0.146	0.118	1
RSRP1	0.00057911	-0.106374	0.812	0.814	1
SLC39A7	0.000580962	0.234704	0.139	0.112	1
IQCB1	0.000582112	0.12522	0.301	0.26	1
USF2	0.000586264	0.057706	0.47	0.424	1
TCP11L2	0.000588244	0.0615987	0.259	0.225	1
CCDC159	0.000588293	0.138594	0.262	0.227	1
PLEC	0.000588445	0.113701	0.597	0.563	1
RUSC2	0.000588633	0.182498	0.319	0.28	1
PPP6R1	0.000590268	0.15407	0.389	0.349	1
DMAC2L	0.000591919	-0.260571	0.182	0.213	1
NDUFB5	0.00059308	0.075209	0.597	0.547	1
IFNAR1	0.000596309	0.0888896	0.528	0.489	1
ZBED5	0.000602449	0.181008	0.204	0.173	1
FAM207A	0.000603704	0.179911	0.215	0.182	1
SNRNP25	0.000605193	-0.399941	0.122	0.148	1
MAT2A	0.000611908	-0.16534	0.422	0.455	1
SORD	0.000613444	0.265749	0.124	0.099	1
EIF2S3	0.00061472	0.0858795	0.771	0.728	1
ALKBH5	0.000615942	-0.240437	0.38	0.405	1
APH1B	0.000617388	0.103612	0.306	0.269	1
FOXP1	0.000618125	0.055599	0.982	0.972	1
SUPT4H1	0.000618316	-0.174532	0.538	0.57	1
KLHL9	0.000629215	0.371354	0.108	0.085	1
NT5C3B	0.000633169	0.159239	0.138	0.11	1
KHNYN	0.000634497	-0.34451	0.16	0.19	1
TPST2	0.000634635	0.077632	0.497	0.45	1
B4GALT3	0.00063616	0.234375	0.126	0.101	1
ITPK1	0.000637252	0.109139	0.602	0.557	1
SURF6	0.000637516	0.156364	0.139	0.111	1
OPA3	0.000637556	0.272002	0.214	0.185	1
SUMO1	0.000638159	-0.20458	0.606	0.612	1
NCOA5	0.000641628	0.12323	0.195	0.163	1
SLC25A25	0.000649104	-0.241886	0.359	0.385	1
AL499604.1	0.000652592	0.275188	0.25	0.22	1
MEX3C	0.000653806	-0.280454	0.243	0.274	1
EMC6	0.000655764	0.0602843	0.403	0.362	1
STIM1	0.000656604	0.0697919	0.755	0.698	1
COA1	0.000658866	-0.21907	0.408	0.433	1
FNIP2	0.000660077	0.08727	0.47	0.425	1
NBPF9	0.000660744	-0.308138	0.125	0.153	1
USP22	0.000662073	-0.224111	0.471	0.492	1
PUDP	0.000662217	0.0903052	0.389	0.34	1
DRAP1	0.000665405	-0.194971	0.616	0.631	1
FBXL18	0.000669231	-0.389761	0.111	0.138	1
SETD7	0.000670953	0.12479	0.436	0.398	1
ITGAL	0.000671913	0.0539016	0.727	0.678	1
COA8	0.000672318	0.128699	0.291	0.252	1
PIK3CD	0.00067315	0.0765148	0.679	0.63	1
MRPS34	0.000678632	0.0665013	0.545	0.5	1
EDEM1	0.000680819	0.147893	0.301	0.264	1
ARRDC3	0.000682705	-0.198563	0.424	0.459	1
THAP9-AS1	0.000683164	0.222519	0.22	0.19	1
EIF3I	0.000687485	0.0850389	0.558	0.519	1
SSR1	0.000691944	0.0650486	0.616	0.571	1
AGO4	0.000692783	-0.120009	0.766	0.769	1
MOSPD3	0.000699768	0.0973042	0.125	0.099	1
TEN1	0.00069988	0.189281	0.232	0.2	1
RNF213	0.000700815	-0.157658	0.811	0.789	1
FLVCR1	0.000700816	-0.388297	0.111	0.137	1
SPART	0.00070155	-0.304084	0.309	0.339	1
NEDD4L	0.000702153	0.218037	0.171	0.142	1
NCOA4	0.000703905	-0.0923506	0.827	0.815	1
SERINC1	0.000704129	0.0852167	0.632	0.594	1
TPCN2	0.000705745	-0.278398	0.219	0.25	1
CD2BP2	0.000707876	0.116044	0.276	0.242	1
RPS20	0.000708795	-0.06319	0.947	0.942	1
RACK1	0.000709326	0.0269446	0.99	0.982	1
FCGR1B	0.000709736	0.102278	0.217	0.184	1
CANT1	0.000713394	0.144744	0.222	0.19	1
CCDC32	0.00071534	0.178928	0.25	0.216	1
PPM1B	0.000718178	-0.13526	0.647	0.657	1
DECR1	0.000718616	-0.146482	0.664	0.675	1
C1orf131	0.000719993	0.18289	0.185	0.153	1
SPN	0.000720634	0.230972	0.314	0.28	1
PILRB	0.000722547	-0.200001	0.143	0.173	1
C11orf68	0.000730122	0.278184	0.123	0.099	1
RPF1	0.000731235	0.159508	0.268	0.234	1
TCF4	0.000733547	-0.183591	0.288	0.324	1
ATF7IP2	0.000738697	0.213337	0.128	0.103	1
GK5	0.000738826	-0.382997	0.153	0.18	1
PIP4P2	0.000747066	0.078325	0.368	0.325	1
GRK5	0.000748407	0.158825	0.333	0.293	1
FOXO3	0.000751084	0.105224	0.922	0.9	1
WSB2	0.000751214	0.235302	0.194	0.164	1
ARAP1	0.000755148	-0.145758	0.674	0.682	1
DENND4C	0.000760094	-0.184622	0.443	0.475	1
HGSNAT	0.000763754	-0.237817	0.403	0.424	1
CDV3	0.000771962	0.0386594	0.803	0.768	1
TSN	0.000772619	0.121826	0.236	0.2	1
EPS15	0.000772848	-0.147293	0.786	0.772	1
SNX24	0.00077542	0.172608	0.22	0.186	1
CDK9	0.00077747	0.185924	0.21	0.179	1
PFKFB4	0.00078225	0.105903	0.327	0.291	1
SNX5	0.000782517	0.162702	0.374	0.338	1
TXNRD2	0.000786474	0.194277	0.312	0.278	1
STEAP4	0.000789878	-0.43073	0.18	0.208	1
HBS1L	0.00079189	-0.18243	0.284	0.319	1
DIAPH1	0.000794454	0.0693282	0.868	0.825	1
BTN2A1	0.000799355	0.208137	0.234	0.203	1
HEXA	0.000800451	-0.175616	0.439	0.467	1
INTS3	0.000802774	0.172789	0.234	0.203	1
TIRAP	0.000803572	0.243898	0.16	0.133	1
WDR83OS	0.000807809	0.015465	0.798	0.746	1
SLC29A3	0.00080853	0.207804	0.153	0.126	1
RPL31	0.00081325	0.0513962	0.945	0.928	1
PIM3	0.000813944	-0.275493	0.32	0.35	1
CSTB	0.00081431	0.0899449	0.858	0.847	1
TMOD3	0.000815558	0.0538687	0.761	0.71	1
CBR1	0.000821015	0.0956794	0.305	0.266	1
SETD1A	0.000822104	0.388307	0.119	0.096	1
IKBKG	0.000825062	0.0805001	0.213	0.18	1
TALDO1	0.000832608	-0.100148	0.967	0.963	1
ASPH	0.000832729	0.10976	0.466	0.426	1
RAP1GDS1	0.000833075	0.0895952	0.574	0.519	1
SEPHS2	0.000836603	0.155423	0.301	0.267	1
POC1B	0.000841525	0.218934	0.24	0.21	1
PLCL2	0.000841541	0.106502	0.78	0.741	1
KHDRBS2	0.000842053	0.267218	0.129	0.104	1
DHRSX	0.000846619	-0.188158	0.564	0.576	1
CERS2	0.000848001	0.0586436	0.383	0.338	1
PSMD1	0.00085623	0.0879284	0.505	0.455	1
MAP2K6	0.000856299	0.106671	0.243	0.207	1
KIAA0100	0.000857792	0.0638685	0.429	0.388	1
POLG2	0.000857838	-0.317209	0.201	0.231	1
PPP1R35	0.000863647	0.099247	0.177	0.147	1
MLH3	0.00086635	0.299728	0.159	0.133	1
ACADS	0.000869158	0.1888	0.131	0.106	1
AC012368.1	0.000869389	-0.274491	0.137	0.167	1
SGSM2	0.000869726	-0.387321	0.116	0.141	1
DNAJC13	0.000887523	0.150557	0.559	0.522	1
NUBP2	0.000890421	0.134228	0.262	0.228	1
WDR48	0.000891547	-0.313875	0.308	0.332	1
ANKRD12	0.000896945	-0.136786	0.858	0.831	1
AP1M1	0.000907589	0.134389	0.29	0.253	1
HSP90AA1	0.000910668	0.104009	0.937	0.926	1
ARL2BP	0.00092125	0.0974243	0.271	0.232	1
MAZ	0.000922589	0.100264	0.416	0.377	1
CXorf40A	0.000926595	0.272814	0.112	0.089	1
NOC3L	0.000927391	0.398627	0.105	0.083	1
NOTCH1	0.000930284	0.113815	0.306	0.271	1
BACE1	0.000934218	0.365592	0.104	0.082	1
RTL8C	0.000938458	0.179407	0.177	0.149	1
OXSR1	0.000944393	0.0903549	0.654	0.604	1
PLK2	0.000947616	0.399614	0.104	0.083	1
ELOC	0.000948299	-0.160997	0.593	0.602	1
CCT3	0.000950595	0.105765	0.444	0.409	1
ATP13A2	0.000952398	0.244116	0.137	0.112	1
TSHZ3	0.000955854	0.0735356	0.312	0.272	1
MRPL20	0.000960276	0.0423411	0.682	0.639	1
CPQ	0.000961588	-0.141352	0.808	0.81	1
C2CD2	0.00098836	-0.392839	0.116	0.141	1
ABTB1	0.000991099	-0.0377616	0.494	0.44	1
BTK	0.000991852	0.113944	0.414	0.376	1
SLC35E3	0.000992765	0.228627	0.279	0.247	1
AC245297.3	0.000993063	-0.265914	0.306	0.335	1
UBASH3B	0.000996679	-0.248458	0.33	0.36	1
METTL25	0.000996737	0.09198	0.237	0.2	1
BAIAP2	0.00100129	0.133538	0.173	0.146	1
ARFGAP2	0.00100169	0.143439	0.318	0.284	1
MAP4K5	0.00100345	-0.28796	0.331	0.356	1
PARP4	0.00100388	-0.161117	0.651	0.655	1
ZCCHC9	0.00100555	0.159426	0.2	0.169	1
PKD1	0.00100924	-0.235334	0.117	0.143	1
ARMC6	0.00101167	0.266116	0.114	0.091	1
SHB	0.00101612	-0.323569	0.122	0.147	1
TMSB10	0.0010177	0.0298578	1	0.998	1
HSBP1	0.00101811	0.0260343	0.775	0.737	1
CMTM7	0.00102035	0.0802439	0.636	0.593	1
NFKBIZ	0.00102205	0.05526	0.886	0.865	1
MIRLET7BHG	0.0010249	0.179793	0.261	0.228	1
BANF1	0.00102876	0.0776189	0.497	0.452	1
FRG1	0.00103426	0.0821716	0.444	0.4	1
TIMM10B	0.00103479	0.267349	0.149	0.124	1
GAPVD1	0.00103958	-0.176729	0.553	0.572	1
ZNF646	0.00104984	0.193302	0.128	0.103	1
TRIM39	0.0010555	0.187552	0.104	0.082	1
FTL	0.00105842	-0.0638089	1	0.998	1
AC087500.1	0.0010601	-0.40539	0.098	0.121	1
SUPT5H	0.00106457	0.0663691	0.458	0.413	1
JADE1	0.00106498	-0.214145	0.187	0.218	1
PIGM	0.0010673	0.226844	0.133	0.108	1
ISG15	0.001082	-0.521014	0.322	0.344	1
AGGF1	0.00108312	0.147351	0.301	0.267	1
PANK3	0.00108434	0.149976	0.233	0.202	1
LIN7A	0.0010926	0.0356516	0.37	0.322	1
IGFBP7	0.00109724	0.0446937	0.43	0.387	1
PLOD1	0.00110342	0.155433	0.216	0.186	1
CLEC10A	0.00110883	0.212663	0.174	0.147	1
RFK	0.00111157	0.212438	0.182	0.154	1
GRINA	0.00111277	0.0768649	0.633	0.596	1
OMA1	0.0011135	0.352869	0.114	0.091	1
RALBP1	0.00111615	0.031838	0.495	0.449	1
SCAI	0.00111659	-0.386761	0.113	0.137	1
TMEM267	0.00112691	-0.394452	0.102	0.124	1
DGCR6L	0.00112814	0.102552	0.235	0.202	1
NARS	0.00113012	0.121899	0.522	0.481	1
LINC00893	0.00113531	0.504923	0.116	0.095	1
PHKG2	0.00114773	-0.344012	0.213	0.241	1
AC005280.2	0.00115424	0.128342	0.345	0.307	1
SF3A3	0.00115555	0.178798	0.292	0.26	1
MFSD14C	0.00116349	-0.189418	0.526	0.545	1
ARID4B	0.00116506	-0.152592	0.909	0.88	1
THAP1	0.00117439	0.121229	0.138	0.111	1
UBL7	0.00118292	0.173394	0.157	0.129	1
PRDX3	0.00118379	0.0218744	0.441	0.39	1
CPM	0.00118554	0.176854	0.332	0.293	1
TBC1D23	0.00118869	-0.222914	0.483	0.498	1
TTC19	0.00119506	-0.294335	0.425	0.438	1
FNIP1	0.00120553	-0.129483	0.744	0.734	1
CITED4	0.0012242	0.173206	0.308	0.274	1
MAPKAPK3	0.00123025	0.0611399	0.529	0.487	1
GMEB1	0.00123211	0.174628	0.216	0.187	1
AMDHD2	0.00123251	-0.410541	0.13	0.156	1
TMEM65	0.00123828	-0.211884	0.411	0.431	1
G2E3	0.00124187	0.162416	0.231	0.201	1
ATP5PB	0.00124364	0.0568222	0.745	0.706	1
PPP1CC	0.00124376	0.0871805	0.529	0.483	1
VNN3	0.00124507	0.503325	0.121	0.099	1
NCOA3	0.0012466	0.0517005	0.841	0.793	1
ZNF780A	0.00125026	0.125311	0.184	0.154	1
NEU3	0.00125681	-0.329012	0.142	0.169	1
AC011511.2	0.00125986	0.290488	0.156	0.131	1
QDPR	0.00126492	-0.330996	0.106	0.129	1
AL391832.2	0.0012735	0.231395	0.113	0.091	1
CHURC1	0.00127446	-0.193035	0.656	0.665	1
AC025171.2	0.00127963	0.198243	0.227	0.198	1
GGA1	0.0012854	0.13861	0.356	0.321	1
FAM126B	0.00130027	0.0243938	0.412	0.371	1
AC025164.1	0.00131599	-0.16619	0.189	0.219	1
VPS13A	0.00131767	-0.344492	0.114	0.137	1
NXT1	0.00131909	-0.226539	0.259	0.291	1
ATP13A1	0.00131957	0.270222	0.169	0.143	1
TP53	0.00131958	0.190312	0.213	0.182	1
SNAPC3	0.00132234	0.174005	0.316	0.281	1
TRIM37	0.00132363	0.220019	0.185	0.158	1
AL109809.5	0.00132534	-0.295377	0.15	0.178	1
ZNF699	0.00133092	-0.423488	0.083	0.105	1
INPP1	0.00133426	0.233345	0.135	0.111	1
TRIM69	0.00133991	-0.283437	0.148	0.175	1
MEA1	0.00134042	0.0568332	0.218	0.184	1
CCDC125	0.00135172	-0.338359	0.111	0.136	1
LRRC8D	0.00135195	0.0506896	0.704	0.638	1
GPATCH11	0.00135262	0.220691	0.167	0.14	1
OS9	0.00136049	0.0718695	0.697	0.668	1
NCAPH2	0.00136081	-0.362119	0.085	0.108	1
NOCT	0.00136089	-0.229622	0.39	0.418	1
GNLY	0.00136152	-0.549718	0.13	0.154	1
PPM1D	0.00136235	-0.193269	0.351	0.38	1
FLVCR2	0.00136625	0.0845082	0.355	0.316	1
DNTTIP2	0.00137068	0.16564	0.343	0.309	1
MTHFD2	0.00137355	0.159845	0.353	0.319	1
SP140L	0.00137473	-0.206772	0.235	0.267	1
ZNRF2	0.00137937	-0.196651	0.516	0.531	1
CNN2	0.00138196	-0.191604	0.495	0.522	1
AL445524.1	0.00138322	0.0375964	0.239	0.205	1
AP1B1	0.00139244	0.103599	0.481	0.442	1
WNK1	0.00139261	-0.130028	0.841	0.819	1
TMEM39A	0.00139371	-0.214736	0.37	0.4	1
IER5L	0.00139494	0.111164	0.333	0.298	1
GNL1	0.00139642	0.142568	0.298	0.263	1
HBEGF	0.00140166	-0.071419	0.273	0.31	1
CHCHD1	0.00140326	0.0885521	0.432	0.392	1
AP4B1	0.00140397	0.164214	0.1	0.079	1
B3GALT4	0.00141251	0.201844	0.169	0.142	1
SLC46A2	0.00142086	0.19037	0.235	0.204	1
CRBN	0.00142413	-0.182822	0.392	0.424	1
FAM49B	0.00142687	-0.0867668	0.974	0.961	1
SEC63	0.00144728	-0.187869	0.552	0.563	1
WBP1L	0.00144748	0.110699	0.482	0.444	1
PMVK	0.00144874	0.117099	0.25	0.216	1
ETV3	0.00145011	-0.235943	0.255	0.283	1
PTRHD1	0.00145227	0.104453	0.458	0.418	1
MIF4GD	0.00145411	0.0700615	0.266	0.23	1
MAFK	0.00145601	-0.339968	0.172	0.199	1
ATG4B	0.00146363	-0.230032	0.363	0.388	1
RBBP6	0.00146567	-0.145986	0.506	0.522	1
AKR7A2	0.00146575	-0.359151	0.283	0.304	1
NAF1	0.00146684	0.322063	0.147	0.123	1
ARHGAP12	0.00148052	-0.276474	0.23	0.257	1
IDH3G	0.00148343	0.0641208	0.509	0.468	1
MAN2A2	0.00148598	-0.219345	0.198	0.229	1
MTF2	0.00150015	0.145916	0.374	0.337	1
MARK4	0.00150121	-0.244268	0.282	0.309	1
ZBTB20	0.00150556	-0.147642	0.8	0.786	1
BTBD10	0.00150826	0.114274	0.311	0.274	1
VIPR1	0.00152072	0.275168	0.133	0.109	1
WBP4	0.00152225	0.124289	0.292	0.258	1
CCDC122	0.00152258	-0.293	0.108	0.132	1
TXNL4B	0.00152686	0.233065	0.109	0.087	1
SCAMP3	0.00153403	0.102707	0.156	0.129	1
POLD4	0.00153925	0.0712699	0.645	0.598	1
HSD17B4	0.00154146	0.103869	0.502	0.457	1
DCTN5	0.00156059	-0.246507	0.197	0.226	1
RIOK1	0.00156462	0.182259	0.195	0.166	1
RTCA	0.00156931	0.125575	0.289	0.256	1
C1orf35	0.00157174	-0.222873	0.202	0.232	1
LUC7L2	0.0015815	-0.13561	0.681	0.68	1
DDX54	0.00158989	0.139959	0.233	0.202	1
STK11IP	0.0016086	0.217152	0.109	0.088	1
NGLY1	0.00161813	-0.204151	0.455	0.472	1
MAP2K4	0.00162139	-0.166337	0.482	0.512	1
PIGL	0.00163469	-0.276368	0.121	0.146	1
LZIC	0.00163571	0.116203	0.336	0.301	1
PKP4	0.00163692	0.192956	0.316	0.283	1
MAN1A1	0.00164043	0.0349461	0.684	0.628	1
SDHAF2	0.0016409	0.100537	0.372	0.336	1
AL160272.1	0.00164133	-0.400308	0.105	0.128	1
ASTL	0.00164346	-0.407175	0.094	0.117	1
RECQL	0.00164766	0.157261	0.319	0.286	1
SIRPA	0.00165804	-0.138025	0.695	0.698	1
TICAM2	0.00167028	0.206122	0.206	0.177	1
SOCS3	0.00167113	0.0994232	0.484	0.448	1
B3GNT8	0.00167334	0.154926	0.12	0.097	1
TMUB1	0.00167751	0.137013	0.17	0.143	1
TAPT1	0.00168375	-0.212413	0.342	0.367	1
SCFD2	0.00168678	-0.24945	0.304	0.332	1
SSBP2	0.00169243	-0.145396	0.722	0.721	1
RAC1	0.00170495	0.0441084	0.958	0.935	1
RBMS2	0.00170979	-0.301092	0.178	0.205	1
SNHG1	0.00171438	-0.34306	0.195	0.222	1
ZDHHC18	0.00172052	-0.513736	0.096	0.118	1
DNAJC4	0.00172389	0.0836983	0.384	0.347	1
HOMER3	0.00172875	0.100971	0.383	0.344	1
MED13L	0.00172879	0.0242445	0.993	0.973	1
GOLPH3	0.00173663	-0.214064	0.579	0.583	1
ESYT2	0.00175605	-0.162882	0.729	0.715	1
GTF2B	0.00176114	0.163622	0.529	0.486	1
TPGS1	0.00177107	0.0819222	0.385	0.347	1
AC113414.1	0.00177777	-0.481856	0.089	0.11	1
PIP5K1A	0.00177929	-0.170934	0.332	0.363	1
UBE2D1	0.00178144	0.0790273	0.801	0.765	1
SDHAF1	0.0017863	0.160399	0.16	0.134	1
ZZEF1	0.00179159	0.074668	0.609	0.559	1
GPR160	0.00180371	0.137855	0.172	0.144	1
FBXL3	0.0018104	0.0950696	0.307	0.272	1
MCTP2	0.00181131	-0.259735	0.317	0.351	1
EIF3H	0.00181661	0.0635083	0.887	0.861	1
STK11	0.00182072	0.0729133	0.352	0.316	1
METTL22	0.00182278	0.13736	0.271	0.24	1
LYSMD3	0.00183711	0.18004	0.232	0.204	1
ZFYVE16	0.00184187	0.0694079	0.508	0.463	1
GMDS	0.00184771	-0.15858	0.538	0.559	1
SUMO3	0.00186433	0.0474388	0.534	0.497	1
KHDRBS1	0.00186733	-0.174303	0.658	0.655	1
RHBDD2	0.00186772	0.240353	0.138	0.115	1
MADD	0.00188048	-0.228052	0.279	0.307	1
IVD	0.00188179	0.255275	0.18	0.154	1
PPP1R21	0.00188284	-0.189385	0.503	0.517	1
UBTF	0.00188596	0.129079	0.276	0.242	1
S100A4	0.00189459	0.023303	0.999	0.996	1
NDUFB11	0.00190038	0.0445974	0.799	0.769	1
EIF4ENIF1	0.0019008	-0.324542	0.15	0.176	1
YWHAH	0.00190126	0.0685101	0.503	0.466	1
UPF1	0.00193358	0.115	0.305	0.269	1
RBM48	0.00193361	0.324357	0.113	0.092	1
RETN	0.00193549	-0.00772641	0.353	0.31	1
NDUFA8	0.00193967	0.0940903	0.272	0.237	1
TBCD	0.00195239	0.121939	0.309	0.277	1
FBXW7	0.00195387	-0.120588	0.928	0.914	1
MED4	0.001957	-0.214971	0.444	0.462	1
NREP	0.00195791	0.276851	0.121	0.099	1
AC118549.1	0.00195847	0.145076	0.369	0.335	1
HCK	0.00196014	0.0526542	0.941	0.921	1
MLH1	0.0019622	0.231193	0.203	0.176	1
HPS5	0.00196484	0.147167	0.265	0.233	1
SLC9A8	0.00197253	0.0422792	0.435	0.393	1
USP47	0.0019744	-0.179978	0.642	0.632	1
MYO1G	0.00197506	0.0754763	0.701	0.663	1
SNAP23	0.00197584	0.0628804	0.494	0.458	1
CEP135	0.00197585	0.188673	0.237	0.207	1
TTC21B	0.00197696	-0.248708	0.193	0.222	1
HORMAD1	0.00198413	0.247356	0.114	0.092	1
LMO4	0.00198437	0.100983	0.417	0.383	1
GNA15	0.00199885	-0.255295	0.365	0.386	1
GCHFR	0.00199925	0.115131	0.257	0.224	1
DUS2	0.00201022	0.109923	0.273	0.241	1
INVS	0.00201185	0.146238	0.315	0.278	1
SWSAP1	0.00201333	0.290708	0.112	0.091	1
KCTD12	0.00201713	0.0653724	0.839	0.813	1
RNF167	0.00202188	0.0505955	0.262	0.228	1
CPED1	0.00202494	0.209244	0.311	0.282	1
LY6E	0.00202628	-0.46274	0.334	0.353	1
GLRX2	0.00203247	0.170977	0.162	0.136	1
BRD9	0.00206175	0.125895	0.259	0.227	1
PLPPR2	0.00206525	0.0569802	0.242	0.207	1
SET	0.00206799	-0.0911026	0.719	0.727	1
RSL1D1	0.00206813	0.0999944	0.657	0.617	1
SMUG1	0.00206859	0.202075	0.132	0.109	1
DEGS1	0.00207306	-0.259673	0.263	0.291	1
PLXNB2	0.00207468	0.0589502	0.571	0.529	1
NLK	0.00207526	0.12563	0.421	0.386	1
CDS2	0.00208026	-0.18309	0.39	0.42	1
ZNF277	0.00208095	-0.227339	0.368	0.393	1
ENTPD3-AS1	0.0020821	0.29273	0.101	0.081	1
H3F3A	0.00208259	0.00717372	0.999	0.997	1
AC079305.3	0.00208488	0.227996	0.114	0.093	1
NCAPD3	0.00210441	-0.406115	0.08	0.1	1
BCL2L11	0.0021103	-0.250481	0.433	0.452	1
PGGT1B	0.0021151	0.139983	0.323	0.288	1
MAP1S	0.00213577	0.0899012	0.168	0.141	1
SMC4	0.00213605	-0.262234	0.329	0.355	1
SAMM50	0.00213954	0.133895	0.213	0.184	1
MED28	0.00214055	0.0542208	0.411	0.369	1
ANKHD1	0.00214126	-0.101409	0.808	0.791	1
LRPAP1	0.00214768	0.0256649	0.673	0.634	1
HCFC1	0.0021541	0.163796	0.23	0.2	1
AC015871.1	0.00215472	0.0872085	0.251	0.221	1
TPGS2	0.00216513	0.133925	0.209	0.181	1
ZNF808	0.00217345	-0.350865	0.107	0.13	1
FBXL15	0.00217809	0.0334686	0.302	0.263	1
SERAC1	0.00218002	-0.453971	0.084	0.104	1
CHML	0.00219622	-0.289635	0.176	0.203	1
ME1	0.00219764	0.349649	0.124	0.103	1
TFCP2	0.00219799	0.074181	0.662	0.607	1
OXR1	0.00220275	-0.139165	0.58	0.594	1
TIMM22	0.00220469	0.242648	0.117	0.095	1
AC007262.2	0.00221528	0.406916	0.101	0.081	1
FHIT	0.00222063	0.115218	0.398	0.364	1
PRKN	0.00223123	0.232413	0.14	0.116	1
STIP1	0.00223334	0.130719	0.275	0.242	1
FP236383.3	0.00223347	0.359221	0.18	0.156	1
DMTF1	0.00223856	0.169628	0.38	0.35	1
GLUL	0.00224792	-0.0149097	0.721	0.685	1
PHACTR4	0.00227221	-0.202686	0.479	0.494	1
COX16	0.00227928	0.0613056	0.49	0.451	1
FLYWCH1	0.00229174	-0.300525	0.105	0.127	1
MED1	0.00231066	0.107074	0.234	0.203	1
C16orf74	0.0023285	-0.264806	0.194	0.221	1
KCNMB1	0.00232995	0.29512	0.102	0.082	1
RCC2	0.00233869	-0.217819	0.373	0.397	1
NSRP1	0.00234794	0.082055	0.53	0.484	1
GRSF1	0.00235037	0.0991154	0.369	0.333	1
SOGA1	0.00235098	0.207362	0.237	0.209	1
ZC3H15	0.00235469	-0.146675	0.59	0.615	1
MTCH1	0.0023569	-0.223132	0.499	0.514	1
RAB18	0.00235867	-0.217735	0.484	0.506	1
NEK4	0.00237079	0.209062	0.292	0.263	1
PAM16	0.00239762	0.0898003	0.325	0.292	1
EIF3F	0.00240136	0.0580224	0.808	0.78	1
PSTPIP2	0.00240603	-0.130854	0.482	0.511	1
HNRNPA3	0.00240905	0.0601598	0.848	0.815	1
MRPS6	0.00241604	-0.260848	0.317	0.346	1
ITPR1	0.00242497	-0.216649	0.531	0.533	1
TMEM131L	0.00243439	0.0309431	0.754	0.696	1
PLCXD1	0.00244208	0.122361	0.147	0.122	1
TMEM44-AS1	0.00244594	0.296026	0.109	0.088	1
TTC9C	0.00245065	0.152941	0.183	0.156	1
FAM174C	0.00245156	-0.0251456	0.436	0.393	1
ISCU	0.00246466	-0.255976	0.486	0.496	1
TMEM170B	0.00246519	-0.114866	0.686	0.703	1
SMARCD3	0.00248005	0.0722869	0.493	0.454	1
HDHD2	0.00249132	0.175334	0.214	0.185	1
RAB34	0.00249624	0.12373	0.271	0.238	1
KDM5C	0.00250531	0.137752	0.313	0.281	1
GPATCH2	0.00252809	0.129086	0.301	0.266	1
CMTM4	0.00254805	0.180919	0.222	0.192	1
TAB3	0.00256417	0.240858	0.209	0.182	1
CLEC2D	0.00257957	-0.178995	0.239	0.27	1
OTUB1	0.00261123	0.0876315	0.356	0.321	1
DTYMK	0.00261621	0.142758	0.115	0.093	1
DCXR	0.00262192	0.0848495	0.294	0.261	1
ARID3A	0.00263213	0.107556	0.457	0.419	1
PDE1B	0.00265156	0.310688	0.137	0.115	1
CMIP	0.00265462	-0.0800278	0.906	0.885	1
FZD2	0.00265555	0.223489	0.128	0.107	1
FAM13A	0.0026571	-0.118315	0.534	0.557	1
CCDC130	0.00265786	0.0979793	0.218	0.19	1
LUC7L	0.00266314	-0.15458	0.411	0.438	1
SLC35B1	0.00267993	0.0822582	0.209	0.18	1
NEMF	0.00268439	-0.141683	0.586	0.598	1
IRAK4	0.00269053	0.121911	0.347	0.313	1
ELK1	0.00270208	-0.383623	0.092	0.112	1
COPZ1	0.00270719	0.0752368	0.414	0.375	1
FCHO1	0.00270857	0.128933	0.227	0.198	1
ATF3	0.0027322	-0.0628603	0.605	0.626	1
STK3	0.00273651	0.0555681	0.68	0.633	1
CSNK1G2	0.00274295	0.0964586	0.455	0.415	1
APC	0.00275128	0.0399424	0.573	0.527	1
RLIM	0.00276338	0.124482	0.456	0.419	1
ATF6	0.00276877	0.0502675	0.718	0.658	1
FBXO3	0.00277704	-0.303011	0.151	0.175	1
MNT	0.00277859	-0.192558	0.337	0.366	1
BSDC1	0.0027787	-0.237917	0.24	0.268	1
PIP5K1C	0.00278483	-0.241397	0.217	0.245	1
USP39	0.00279748	-0.282582	0.199	0.224	1
CBL	0.00281517	0.0544146	0.713	0.662	1
LSM6	0.00281917	-0.00213597	0.57	0.525	1
EDEM2	0.00285482	0.0931212	0.323	0.287	1
MT-ATP8	0.0028584	0.0200277	0.906	0.895	1
RFWD3	0.00286033	-0.329428	0.099	0.121	1
WASHC1	0.0028714	-0.262682	0.239	0.269	1
AASDH	0.00288106	0.119629	0.17	0.144	1
MVB12B	0.00288567	-0.293644	0.188	0.212	1
ACOT9	0.00289024	0.161785	0.391	0.361	1
STX4	0.00289096	0.136404	0.307	0.273	1
NR4A3	0.00289808	-0.197917	0.266	0.294	1
SRRM1	0.0029169	-0.106572	0.756	0.745	1
GRAMD4	0.00291904	0.110078	0.326	0.293	1
IARS2	0.00292436	0.0790439	0.356	0.32	1
PITPNB	0.00292572	-0.20592	0.49	0.505	1
CZIB	0.0029262	0.084357	0.272	0.239	1
PLBD1-AS1	0.00299202	0.24698	0.114	0.094	1
DAZAP2	0.0029981	-0.120947	0.901	0.896	1
PLBD2	0.00300093	0.167634	0.189	0.163	1
SDHB	0.00300844	-0.196821	0.51	0.522	1
TMEM50A	0.00301065	0.0552217	0.738	0.705	1
FUT11	0.00302813	0.150428	0.152	0.128	1
SMARCC2	0.00303197	0.15384	0.301	0.27	1
GOLGB1	0.00303657	0.107427	0.554	0.517	1
OGDH	0.00305451	-0.139481	0.65	0.657	1
PAK1	0.00305782	-0.13247	0.731	0.731	1
STRAP	0.00306225	0.0562	0.466	0.417	1
MACO1	0.0030661	-0.235416	0.356	0.379	1
BCL2L13	0.00306877	0.0926462	0.423	0.389	1
ORAI2	0.00307934	0.099407	0.262	0.232	1
LSM3	0.00308455	-0.205644	0.5	0.518	1
AL158152.1	0.00310269	0.170792	0.247	0.218	1
PAK2	0.00311255	0.0439114	0.871	0.849	1
RPF2	0.00311799	0.190231	0.197	0.17	1
LRRC47	0.00312661	0.137471	0.192	0.164	1
FAM120A	0.00313565	-0.0890634	0.736	0.745	1
GPR137	0.00313851	0.142949	0.15	0.126	1
BTD	0.00314161	0.176507	0.146	0.122	1
PIBF1	0.00314729	0.0969018	0.466	0.429	1
IMPA1	0.00315046	0.24262	0.159	0.135	1
PHF21A	0.00315471	0.0447381	0.93	0.885	1
TRIM8	0.00315835	-0.176356	0.532	0.548	1
RALGAPB	0.00317062	-0.204767	0.371	0.394	1
ZUP1	0.00318848	0.257793	0.105	0.085	1
C5AR1	0.00319911	-0.138236	0.732	0.738	1
COQ7	0.00319942	0.148103	0.314	0.284	1
SEPTIN2	0.00319962	0.0591111	0.657	0.614	1
POLA1	0.00320469	-0.350085	0.11	0.132	1
ZMAT2	0.00320587	0.0713899	0.482	0.445	1
TUBB	0.00322838	0.092453	0.433	0.399	1
PDE2A	0.00323918	0.219373	0.12	0.1	1
ALDOA	0.00324046	0.147174	0.245	0.216	1
SNX29	0.00324979	-0.0929137	0.822	0.807	1
FAM78A	0.0032544	0.112067	0.327	0.294	1
C8orf82	0.00325811	-0.476138	0.109	0.13	1
TOP1MT	0.00326322	0.313357	0.118	0.097	1
FMR1	0.00327924	-0.242873	0.309	0.333	1
ZBED4	0.00328099	-0.241822	0.242	0.267	1
LYRM2	0.00328223	0.0748177	0.266	0.232	1
PLGRKT	0.00328972	0.115975	0.139	0.115	1
ACSF3	0.00329071	0.173334	0.236	0.209	1
IMP3	0.00329502	0.0791051	0.329	0.295	1
GPR108	0.00330284	0.0366936	0.316	0.281	1
RBM12	0.00331218	0.119572	0.192	0.165	1
ARHGAP5	0.003326	-0.241657	0.184	0.209	1
S100A6	0.0033434	0.0171619	1	0.997	1
AC087239.1	0.00334519	-0.319643	0.217	0.242	1
ISCA1	0.00336192	-0.279641	0.264	0.289	1
RBM8A	0.00336394	0.046415	0.626	0.58	1
NSD2	0.00337214	-0.192083	0.194	0.222	1
TECR	0.00337362	0.106201	0.271	0.24	1
PAG1	0.00338059	0.0679769	0.629	0.578	1
PAFAH1B3	0.00338233	0.125031	0.127	0.105	1
ZNF438	0.00338502	0.0589919	0.642	0.595	1
AP1S2	0.00340768	0.0480164	0.944	0.927	1
PPP4C	0.00340912	-0.000897206	0.621	0.572	1
CPEB3	0.00340972	0.0831112	0.48	0.438	1
GMEB2	0.0034108	-0.338035	0.172	0.196	1
FAM177A1	0.00344403	0.0897969	0.356	0.322	1
SECISBP2L	0.00344945	-0.226088	0.34	0.364	1
XPNPEP1	0.00345336	-0.251089	0.22	0.246	1
HNRNPL	0.00346056	-0.19844	0.496	0.516	1
CASP9	0.0034718	-0.261494	0.265	0.29	1
NUDT5	0.00349009	0.201308	0.281	0.252	1
MTFR1L	0.00349123	0.0489249	0.178	0.151	1
CCDC22	0.00349294	0.122239	0.22	0.191	1
ATR	0.00350034	-0.182795	0.38	0.403	1
TTC28-AS1	0.00350101	-0.238104	0.159	0.185	1
KLHL5	0.00351888	-0.213727	0.386	0.408	1
C15orf40	0.00351932	0.150619	0.191	0.164	1
SDCCAG8	0.00352433	0.0467785	0.681	0.63	1
PI4KA	0.00352494	-0.152928	0.558	0.565	1
EMP3	0.00352959	0.0789905	0.968	0.971	1
CRTAP	0.00353672	0.0497065	0.595	0.553	1
SLC50A1	0.00353713	-0.3572	0.149	0.172	1
HERC2	0.00353923	0.142208	0.267	0.235	1
WDTC1	0.00354044	0.144053	0.294	0.263	1
TOMM6	0.00354817	-0.132722	0.797	0.807	1
RPAP3	0.00355257	0.140915	0.24	0.211	1
ZNF414	0.00356232	0.27926	0.104	0.085	1
CIITA	0.00356573	-0.190348	0.387	0.412	1
VOPP1	0.00358503	-0.235649	0.373	0.394	1
TLR6	0.00360427	0.169614	0.227	0.2	1
PMAIP1	0.00361766	-0.149238	0.388	0.415	1
IREB2	0.00365545	0.116357	0.374	0.338	1
GLIPR2	0.00369571	0.0422956	0.881	0.855	1
SMARCAD1	0.0036972	0.143516	0.196	0.168	1
RBM14	0.00369837	0.139376	0.336	0.308	1
MRPS5	0.00370241	0.0761359	0.428	0.386	1
MDM1	0.00372197	0.189466	0.121	0.1	1
TUSC2	0.00373447	0.0241409	0.24	0.208	1
SAE1	0.00373489	0.0978898	0.334	0.301	1
ATOX1	0.00373979	0.0226569	0.629	0.583	1
SLC18B1	0.00373988	-0.316249	0.121	0.144	1
ARSA	0.00374081	0.118479	0.155	0.13	1
NOL11	0.00374326	0.239206	0.137	0.116	1
UBE2E2	0.00374454	0.077488	0.822	0.793	1
JOSD1	0.00374576	0.149905	0.35	0.32	1
PDCD5	0.00375307	0.025301	0.423	0.38	1
CBWD5	0.00375766	0.244565	0.161	0.137	1
BORCS8	0.00375857	0.02831	0.2	0.17	1
PCK2	0.00376432	0.154445	0.119	0.097	1
EXOC6	0.00377366	0.0274762	0.541	0.495	1
CCDC59	0.00377376	0.0886406	0.443	0.411	1
KIF5B	0.00377424	-0.129827	0.679	0.68	1
IFITM2	0.00378075	-0.114415	0.805	0.746	1
PACSIN2	0.00378467	-0.207184	0.686	0.667	1
ITGB1BP1	0.00379715	0.0975037	0.378	0.343	1
CPD	0.00380443	-0.193773	0.541	0.546	1
APTX	0.00380562	0.0991176	0.32	0.285	1
TVP23C	0.00380735	-0.32551	0.093	0.113	1
HRAS	0.00382061	0.132607	0.125	0.103	1
SNX2	0.0038235	0.0732864	0.824	0.782	1
PHTF1	0.00382425	-0.366507	0.199	0.222	1
RPS6KB1	0.00383252	-0.174	0.303	0.331	1
EBNA1BP2	0.00383979	0.0886847	0.167	0.141	1
CYTH3	0.00386659	-0.225146	0.248	0.276	1
DDX59	0.00388044	0.128814	0.184	0.158	1
TINF2	0.00388542	0.0716246	0.26	0.228	1
ZNF697	0.00390789	-0.269062	0.101	0.122	1
DPM2	0.00391921	0.101478	0.187	0.16	1
SMIM7	0.00393029	0.0854784	0.571	0.53	1
TDP2	0.00393187	0.147643	0.205	0.178	1
PPM1H	0.00393482	0.21588	0.164	0.14	1
ZNF821	0.00394551	-0.314483	0.161	0.184	1
C9orf72	0.00394693	-0.081188	0.883	0.868	1
TMEM135	0.00395183	-0.286426	0.259	0.282	1
SIMC1	0.00396399	-0.336597	0.166	0.19	1
NBPF14	0.0039799	-0.173654	0.409	0.433	1
SHMT2	0.00399114	0.127154	0.156	0.132	1
C1orf122	0.00400004	0.035172	0.274	0.239	1
KDM6A	0.00401184	-0.0149587	0.908	0.851	1
RPRD1B	0.00405558	-0.23018	0.256	0.284	1
PTPA	0.00406039	0.112863	0.214	0.187	1
APOOL	0.00406902	-0.325114	0.115	0.137	1
TMUB2	0.0040736	0.0754927	0.279	0.246	1
MPST	0.00410551	0.098416	0.303	0.27	1
ARID1B	0.00411609	-0.108079	0.876	0.843	1
MARCH7	0.00413439	0.051895	0.659	0.615	1
FBXO21	0.00414113	-0.21236	0.163	0.187	1
SLC37A2	0.00414628	-0.241861	0.17	0.196	1
COG2	0.00415612	0.0834006	0.209	0.181	1
ZNF254	0.00417236	-0.343864	0.132	0.155	1
MTHFR	0.00417357	0.0946867	0.305	0.274	1
FEM1A	0.00421439	0.219191	0.1	0.081	1
ADGRE2	0.00422203	0.240293	0.686	0.671	1
TTLL3	0.00422919	0.162304	0.237	0.209	1
GTDC1	0.00424566	0.137009	0.375	0.34	1
COASY	0.0042462	0.115265	0.169	0.144	1
RILP	0.00425624	0.0932658	0.186	0.159	1
RASGRP4	0.0042754	0.0802073	0.3	0.269	1
SSH1	0.00428407	-0.221959	0.401	0.421	1
CLK4	0.00428561	-0.272026	0.19	0.216	1
FNBP1	0.00428882	-0.0918927	0.868	0.857	1
DALRD3	0.00429161	-0.331783	0.202	0.225	1
MIEF1	0.00432148	0.225449	0.122	0.101	1
ARMC10	0.00433487	0.101906	0.299	0.266	1
CPT2	0.00433559	0.213643	0.123	0.103	1
PAQR3	0.00435986	-0.38652	0.106	0.126	1
HIF1AN	0.00436605	0.211283	0.135	0.112	1
RC3H2	0.00439616	-0.2263	0.319	0.341	1
TFE3	0.00440461	-0.246795	0.28	0.304	1
NBR1	0.00440998	0.0726904	0.454	0.418	1
ARHGAP30	0.00441857	0.0547661	0.746	0.718	1
PPP3CC	0.00443427	-0.205983	0.26	0.287	1
COMTD1	0.00446785	0.157012	0.146	0.122	1
DAXX	0.00447231	0.0965685	0.182	0.156	1
KRT10	0.00449434	0.0492853	0.514	0.478	1
RPS13	0.00449783	0.0272895	0.999	0.994	1
PIGH	0.00450233	-0.338889	0.098	0.119	1
NONO	0.00451957	0.085678	0.54	0.507	1
TRIM13	0.00452408	-0.218824	0.199	0.225	1
SFMBT2	0.00453071	-0.294314	0.278	0.3	1
KHSRP	0.00455378	0.127526	0.304	0.275	1
ARL8B	0.00456192	0.0640021	0.723	0.673	1
NUP214	0.00456266	-0.0972631	0.895	0.903	1
GATAD2A	0.00456528	-0.159009	0.565	0.572	1
FAM8A1	0.00457341	-0.390899	0.107	0.128	1
PCF11	0.00457393	-0.144313	0.569	0.578	1
TMEM71	0.00458634	0.0820912	0.613	0.576	1
TMEM80	0.00459238	0.286967	0.126	0.106	1
NUDC	0.00461964	0.0656789	0.431	0.398	1
BNIP2	0.00463043	-0.101545	0.714	0.723	1
ZNF362	0.00464267	-0.267679	0.18	0.205	1
MTF1	0.00466302	0.0893012	0.381	0.348	1
POLR2B	0.00467275	0.0972643	0.387	0.352	1
PSMA2	0.00467397	-0.150007	0.658	0.668	1
FAM114A2	0.00467509	0.137637	0.117	0.097	1
UPRT	0.00467811	-0.407808	0.082	0.101	1
C22orf39	0.00468774	-0.42031	0.204	0.225	1
MT1X	0.00470697	-0.314778	0.229	0.252	1
TRIP11	0.00471584	0.168331	0.38	0.347	1
ABHD14B	0.00472881	0.156182	0.197	0.171	1
WDR47	0.00474275	-0.236054	0.245	0.271	1
CCT7	0.00475406	0.0943453	0.36	0.324	1
WDR81	0.00476248	0.18876	0.173	0.149	1
AC004797.1	0.0047645	-0.375681	0.119	0.139	1
DUSP22	0.0047671	-0.16557	0.499	0.516	1
ZNF44	0.00476751	-0.226912	0.301	0.328	1
ZNF622	0.00477683	0.14296	0.189	0.163	1
IP6K1	0.00479024	-0.195706	0.396	0.418	1
HNRNPD	0.00481081	-0.083249	0.81	0.802	1
SPCS3	0.00481375	0.0230674	0.636	0.595	1
PCNA	0.00484218	0.13094	0.137	0.116	1
CUL1	0.00484615	-0.204721	0.496	0.508	1
MAN2C1	0.00484695	0.0902479	0.301	0.269	1
VPS35L	0.0048489	0.130742	0.392	0.357	1
M6PR	0.00486099	0.0585205	0.609	0.574	1
NEDD1	0.00487239	-0.320238	0.144	0.167	1
SFT2D1	0.00488871	-0.149546	0.567	0.58	1
RELA	0.00492664	-0.233243	0.25	0.274	1
TRIM5	0.00493838	-0.389334	0.11	0.132	1
NOC4L	0.00494846	0.144505	0.148	0.126	1
AP3D1	0.00495605	0.0576887	0.432	0.396	1
CEBPG	0.00496694	0.137412	0.335	0.303	1
TNRC6B	0.00497041	-0.0995231	0.878	0.856	1
APEX1	0.00497186	0.0999718	0.432	0.401	1
AC016831.5	0.00499604	-0.360332	0.1	0.12	1
CAT	0.00500342	0.0338394	0.645	0.612	1
BDP1	0.00502454	0.0984258	0.468	0.432	1
RNASEL	0.00503289	0.111585	0.118	0.097	1
MARK3	0.00503737	-0.133336	0.779	0.742	1
MRPL45	0.00503872	0.211399	0.16	0.136	1
DCAF16	0.00504943	-0.301615	0.154	0.178	1
UBXN1	0.00505495	0.0504249	0.718	0.694	1
ABCC5	0.00505591	0.181483	0.168	0.144	1
AL356356.1	0.00506669	-0.188838	0.089	0.11	1
SNTB2	0.00507456	0.131678	0.156	0.133	1
RAB11B	0.0050773	-0.000910125	0.285	0.254	1
ATP5MF	0.00509281	0.0277391	0.807	0.771	1
SYVN1	0.00512054	-0.363829	0.11	0.132	1
MAGED2	0.00512129	0.185362	0.108	0.089	1
TRAF7	0.00513232	0.176984	0.205	0.179	1
AP1S1	0.00513363	0.123648	0.166	0.143	1
SEC62	0.00514216	-0.124893	0.703	0.709	1
RPL7A	0.00515782	0.019744	0.997	0.991	1
EBP	0.00516598	0.188893	0.169	0.145	1
MRPL47	0.0051807	0.104953	0.325	0.295	1
PSMD6-AS2	0.00518885	-0.310489	0.096	0.116	1
JKAMP	0.00519069	0.0830006	0.231	0.202	1
EXOSC10	0.00519689	0.210164	0.195	0.171	1
LIPE-AS1	0.00520752	-0.321252	0.144	0.166	1
SULT1B1	0.00522763	0.0679862	0.174	0.15	1
NRGN	0.00524048	0.0611121	0.567	0.526	1
CTBP2	0.00524894	0.054321	0.768	0.734	1
SPATA2	0.00526157	0.19808	0.109	0.09	1
ING2	0.00526603	-0.308865	0.146	0.169	1
AF117829.1	0.00529966	-0.271295	0.197	0.22	1
POLDIP2	0.00530016	0.139583	0.196	0.17	1
ASH2L	0.00530908	0.152701	0.25	0.223	1
FAM32A	0.00532451	0.0895762	0.418	0.386	1
AZIN1	0.00535097	-0.160891	0.586	0.594	1
BROX	0.00535286	0.0907077	0.359	0.327	1
ING4	0.0053837	0.17693	0.192	0.167	1
ESS2	0.00542225	-0.279611	0.092	0.111	1
SFSWAP	0.00542882	0.0901172	0.475	0.441	1
HMCES	0.00545778	-0.321583	0.162	0.184	1
RABGAP1L	0.00546578	-0.0932807	0.873	0.858	1
HIGD1A	0.00547363	0.0415755	0.18	0.154	1
THBD	0.00548598	-0.25606	0.093	0.113	1
LRRC59	0.0055028	0.0703659	0.309	0.277	1
MRM2	0.00552874	0.171109	0.173	0.149	1
SLC38A10	0.00557599	0.0594032	0.513	0.474	1
BABAM1	0.00560168	0.0539775	0.309	0.276	1
ANKIB1	0.00562305	0.0530907	0.468	0.431	1
OAS1	0.00564798	-0.23983	0.396	0.417	1
CD40	0.00565186	-0.451859	0.088	0.107	1
THYN1	0.00565214	-0.374897	0.186	0.207	1
ATF7	0.00565438	0.0511463	0.479	0.437	1
COLGALT1	0.00567436	0.028218	0.476	0.437	1
ARL15	0.00569418	0.0454997	0.901	0.866	1
HTATIP2	0.00569732	0.0969478	0.317	0.284	1
CDC42EP3	0.00571942	0.0616362	0.759	0.735	1
ALMS1	0.00572526	0.183595	0.189	0.165	1
ATP6V1C1	0.00573238	0.0848036	0.31	0.277	1
PGM2	0.00574048	0.100464	0.275	0.244	1
UTP3	0.00574486	0.12871	0.24	0.213	1
POLR2F	0.00576052	0.0162885	0.377	0.339	1
DTX3L	0.00578575	0.0874987	0.279	0.25	1
NUBP1	0.00579767	0.113788	0.283	0.252	1
AP001011.1	0.00584264	-0.459198	0.098	0.117	1
SYK	0.00584572	-0.0639147	0.923	0.91	1
PRKD2	0.00585253	-0.29628	0.202	0.226	1
GLRX3	0.00586086	-0.215687	0.347	0.368	1
ORC2	0.00587145	0.17138	0.212	0.187	1
PER2	0.00591987	0.187837	0.186	0.162	1
NFE2	0.00592555	0.0103268	0.426	0.387	1
MPC2	0.0059588	-0.196485	0.31	0.337	1
PAM	0.00596543	-0.227534	0.208	0.234	1
ALDH1A1	0.00597483	-0.197167	0.217	0.242	1
ATP2A3	0.00598439	-0.372604	0.161	0.183	1
SHPRH	0.00599488	-0.177583	0.255	0.281	1
C6orf62	0.00600574	0.0681584	0.632	0.585	1
EMC1-AS1	0.00600989	-0.295429	0.173	0.195	1
LRRC58	0.00603253	-0.176396	0.278	0.304	1
ABHD17A	0.00603441	0.0158048	0.514	0.471	1
SH3GLB2	0.00605543	0.189281	0.15	0.128	1
SNX10	0.00608012	0.0452075	0.831	0.782	1
DRAIC	0.0060883	0.145803	0.186	0.162	1
MAP4K3	0.00610987	-0.202116	0.451	0.461	1
TRIM14	0.00611795	0.0899233	0.314	0.284	1
BRD1	0.00612321	-0.232672	0.362	0.379	1
ARHGAP26	0.00613275	-0.0650174	0.995	0.996	1
NDUFB4	0.00614623	-0.126749	0.671	0.687	1
CDC27	0.00614625	-0.177779	0.434	0.452	1
RTN4	0.0061791	0.0392579	0.944	0.921	1
UBAC2	0.00619005	-0.0892823	0.853	0.836	1
STAMBP	0.0062327	0.0633232	0.262	0.233	1
USP25	0.00624665	-0.088	0.779	0.762	1
TDP1	0.00625188	-0.221539	0.143	0.166	1
PRH1	0.00628877	-0.266401	0.117	0.139	1
DCTPP1	0.00629604	0.0872445	0.139	0.116	1
CLCN5	0.00631422	0.129907	0.236	0.207	1
HOTAIRM1	0.0063199	-0.28087	0.316	0.338	1
CHD3	0.00632851	0.122208	0.293	0.264	1
CASC4	0.00634259	0.10594	0.511	0.477	1
KIFAP3	0.00634469	-0.341393	0.125	0.145	1
NDUFAF3	0.00635226	0.0694363	0.377	0.342	1
FAM91A1	0.00638809	-0.191751	0.469	0.482	1
ENTPD1-AS1	0.00640005	-0.187174	0.28	0.307	1
MRPL44	0.00640681	0.0907706	0.203	0.176	1
GPCPD1	0.00641738	0.0476056	0.958	0.937	1
NDUFV1	0.00641872	0.0892048	0.388	0.356	1
RPP21	0.00642904	0.0718316	0.272	0.243	1
REV1	0.00643552	0.111244	0.329	0.302	1
C1orf43	0.00643952	0.0616053	0.551	0.513	1
EXOSC7	0.00645026	-0.239538	0.2	0.223	1
B3GNT5	0.00649741	-0.262836	0.169	0.191	1
RAD50	0.00650848	0.130696	0.319	0.287	1
PHF10	0.00651474	-0.19996	0.234	0.26	1
SPATS2	0.00652424	-0.32067	0.136	0.157	1
STMP1	0.00652553	0.0156485	0.697	0.655	1
RRP36	0.00653199	0.0360679	0.272	0.24	1
SNX30	0.00653199	-0.150857	0.483	0.501	1
BCR	0.00654154	-0.310934	0.236	0.257	1
CAPZA1	0.00654465	0.0467817	0.874	0.837	1
TTC3	0.00654612	0.084935	0.553	0.523	1
SPG11	0.00657851	-0.103614	0.69	0.684	1
AP002381.2	0.00659418	0.107286	0.376	0.344	1
HIST2H2AC	0.0065979	-0.20441	0.37	0.394	1
PHF1	0.00662827	-0.367663	0.09	0.109	1
DNAH17	0.0066378	0.223014	0.103	0.085	1
YKT6	0.00664742	0.159109	0.159	0.135	1
PEMT	0.00666263	0.215634	0.113	0.093	1
A1BG	0.00667131	0.175428	0.308	0.281	1
INO80B	0.00668179	0.202322	0.108	0.089	1
ZBTB24	0.00668882	-0.264735	0.114	0.135	1
TPM3	0.0066919	0.0553259	0.964	0.951	1
PLCG2	0.00670927	-0.114125	0.789	0.792	1
PDP1	0.00674349	-0.228324	0.199	0.224	1
LINC00937	0.00679268	-0.207325	0.452	0.461	1
RABGEF1	0.00684057	-0.0992394	0.925	0.909	1
ADRM1	0.00684309	0.0464352	0.39	0.354	1
ORC4	0.00684961	-0.302323	0.25	0.273	1
APPL1	0.00686534	-0.201157	0.374	0.395	1
MPND	0.00686863	0.178949	0.148	0.126	1
STRN4	0.0068846	-0.286601	0.217	0.241	1
PHF20L1	0.00689948	0.0695635	0.661	0.628	1
MAP3K2	0.00691775	0.127012	0.892	0.872	1
HIVEP3	0.00692997	0.0915611	0.292	0.264	1
TBC1D8	0.00694553	-0.141914	0.514	0.533	1
TM9SF1	0.00695407	0.088546	0.166	0.142	1
ATP11C	0.00696583	0.106511	0.358	0.326	1
AC007780.1	0.00696878	-0.255452	0.101	0.121	1
NCBP2AS2	0.00699299	-0.274502	0.258	0.28	1
NDUFAF5	0.00699839	0.121368	0.128	0.107	1
CCPG1	0.00701908	0.0753085	0.647	0.616	1
SLC25A5	0.00704152	-0.116921	0.74	0.75	1
FBXL14	0.00705189	0.23784	0.104	0.086	1
SLC4A7	0.00705961	0.0782743	0.392	0.359	1
DESI1	0.0071046	-0.22302	0.345	0.366	1
NGDN	0.00711498	0.196818	0.172	0.149	1
NCOR1	0.00716575	-0.073772	0.828	0.814	1
ZMYM6	0.00716876	-0.164155	0.345	0.368	1
KIF9-AS1	0.00718419	-0.260486	0.185	0.209	1
CCDC57	0.00721595	-0.25151	0.268	0.29	1
CARM1	0.00721749	0.14173	0.16	0.136	1
C6orf226	0.00722264	-0.260399	0.139	0.161	1
C2orf76	0.00722757	0.206162	0.152	0.131	1
FZR1	0.00727195	-0.324616	0.124	0.145	1
PYCR2	0.00727425	0.082446	0.147	0.124	1
SNAPC2	0.00727906	0.124702	0.149	0.127	1
TVP23B	0.00728586	-0.307315	0.096	0.115	1
ASH1L	0.00729699	-0.0823685	0.865	0.833	1
POP7	0.00732307	0.043098	0.178	0.153	1
EIF4G2	0.00737888	0.0419779	0.865	0.842	1
LRP1	0.0073799	0.0558612	0.847	0.811	1
SLC6A6	0.00739659	0.0465742	0.598	0.557	1
DHX8	0.00740817	0.136702	0.285	0.256	1
WDR60	0.00741932	-0.297332	0.125	0.146	1
EXOC1	0.00744196	0.120213	0.442	0.411	1
AC008105.3	0.00745394	-0.210658	0.328	0.35	1
PLSCR3	0.00747499	0.0674248	0.179	0.154	1
FBXO22	0.00749101	-0.403509	0.133	0.152	1
ZNF326	0.00750156	-0.208072	0.333	0.356	1
UTP6	0.00754985	0.119619	0.332	0.301	1
MORF4L2	0.00755176	0.0770644	0.555	0.52	1
PRPF19	0.0075595	0.250469	0.166	0.144	1
NCLN	0.00757029	0.0769935	0.251	0.223	1
EEPD1	0.00759238	-0.185721	0.443	0.462	1
TMEM126A	0.00759877	-0.263345	0.218	0.239	1
CHMP1A	0.00760323	0.0537034	0.264	0.234	1
SELENOT	0.00760369	0.0350727	0.652	0.611	1
FCGRT	0.00763714	-0.1163	0.949	0.942	1
HCST	0.00766969	-0.0845349	0.885	0.869	1
APOL2	0.00767699	0.189246	0.142	0.121	1
RRAGB	0.00769337	0.216371	0.14	0.119	1
IDH3A	0.00770132	-0.256213	0.178	0.2	1
ERC1	0.00770632	-0.114675	0.812	0.794	1
MAP3K14	0.00772054	-0.214579	0.261	0.286	1
CYTH2	0.00773009	0.101882	0.178	0.154	1
MAD2L2	0.007751	0.0519756	0.205	0.178	1
SLC8B1	0.00776047	0.0629236	0.247	0.218	1
RERE	0.00776058	-0.155947	0.709	0.698	1
BLMH	0.00776485	0.205578	0.14	0.12	1
DHRS7B	0.00776598	0.0279157	0.358	0.318	1
EIF4E2	0.00778452	0.0327712	0.6	0.564	1
TGFBI	0.00782328	0.0676055	0.792	0.766	1
KLF7	0.00785775	0.0369878	0.638	0.592	1
CRLS1	0.0078838	0.0906083	0.358	0.327	1
NIBAN1	0.00790059	-0.0250882	0.614	0.578	1
LRIF1	0.00793947	0.13527	0.159	0.137	1
CIDEB	0.00799511	0.166018	0.17	0.148	1
ALAD	0.00800497	0.238843	0.125	0.105	1
IDE	0.00801719	0.140767	0.284	0.252	1
BAX	0.00803046	-0.197225	0.645	0.644	1
CREBZF	0.00805559	-0.205553	0.185	0.21	1
EXOSC6	0.00806264	-0.249926	0.171	0.195	1
LILRB3	0.00806265	0.0276322	0.761	0.724	1
SLC25A19	0.00808209	0.233982	0.117	0.098	1
TGFBR2	0.00812044	0.0551025	0.791	0.749	1
TMEM208	0.0081219	-0.000669681	0.377	0.343	1
ST6GALNAC3	0.00812487	0.150825	0.649	0.628	1
CIAO2B	0.00812649	0.0330216	0.621	0.586	1
UBE2O	0.00813329	0.078536	0.235	0.206	1
ESF1	0.00814299	0.136725	0.209	0.185	1
RAPH1	0.0081672	0.212326	0.131	0.111	1
TRERF1	0.00817193	0.0288125	0.536	0.491	1
ANAPC16	0.00819152	0.0643324	0.708	0.678	1
E2F4	0.00819275	0.111503	0.242	0.214	1
SPAG1	0.00823971	0.288554	0.12	0.101	1
B3GAT3	0.00824853	0.0813645	0.256	0.227	1
HIST1H1E	0.00825567	0.232301	0.6	0.586	1
NT5DC1	0.00826315	-0.163972	0.257	0.281	1
TRABD	0.0082734	0.0822037	0.472	0.438	1
SELENON	0.00829656	0.148715	0.145	0.123	1
PFDN2	0.00830522	-0.167721	0.563	0.572	1
SP100	0.00831212	0.0525624	0.844	0.81	1
HCG11	0.00833257	0.155554	0.121	0.102	1
SDE2	0.00835126	0.16883	0.287	0.261	1
SLC44A1	0.00835961	-0.201466	0.446	0.463	1
KCTD10	0.00836237	0.121278	0.104	0.086	1
ARL4C	0.00838604	-0.212938	0.135	0.156	1
UBALD2	0.00839092	-0.19102	0.504	0.521	1
GOPC	0.00839154	0.145381	0.27	0.244	1
SUDS3	0.00839385	-0.260764	0.213	0.236	1
RPS6KA5	0.00845575	0.0544039	0.494	0.456	1
STX7	0.00845992	0.0551092	0.704	0.659	1
HMGN2	0.00850121	-0.118863	0.788	0.793	1
MRPS21	0.00850539	0.0410888	0.552	0.516	1
C11orf58	0.0085114	0.0346125	0.712	0.679	1
WASHC2C	0.00851634	0.0592031	0.427	0.393	1
TNFRSF10D	0.00854172	-0.322324	0.194	0.216	1
CHROMR	0.00854777	-0.256337	0.088	0.107	1
AC027097.2	0.00859422	0.18259	0.298	0.269	1
RBCK1	0.0085951	-0.242522	0.393	0.409	1
GLCE	0.00862042	0.0844152	0.24	0.211	1
TARSL2	0.00862775	-0.326523	0.103	0.121	1
SHISA5	0.00862901	0.061332	0.549	0.515	1
FLYWCH2	0.00863188	-0.338902	0.147	0.168	1
PADI4	0.00863482	-0.198753	0.355	0.379	1
IGKC	0.0086361	0.487185	0.153	0.135	1
CHD6	0.00864925	-0.173524	0.486	0.495	1
ZFAND6	0.00865328	-0.112861	0.777	0.746	1
TXNDC16	0.00865374	0.181231	0.203	0.181	1
MAT2B	0.00865399	0.00885165	0.294	0.263	1
CYSTM1	0.00866168	0.0239459	0.448	0.415	1
DCAF10	0.00867482	0.142368	0.281	0.254	1
ZBTB25	0.00867611	-0.297703	0.134	0.155	1
LRMP	0.00868691	-0.275088	0.521	0.519	1
ATE1	0.00874891	-0.221852	0.353	0.371	1
MFNG	0.00875232	0.0913869	0.347	0.314	1
GABARAPL1	0.00875773	-0.158133	0.502	0.517	1
UBAP1	0.00879632	-0.145993	0.824	0.795	1
CSNK1G3	0.00882122	0.0804546	0.4	0.367	1
DDX56	0.00883568	0.10933	0.154	0.132	1
VKORC1	0.00884056	0.0634221	0.359	0.325	1
BECN1	0.00886803	0.0874653	0.325	0.294	1
DENR	0.00887482	0.0935173	0.358	0.33	1
ADPRHL2	0.00887513	0.114433	0.182	0.159	1
SNRNP27	0.00891332	0.0685621	0.195	0.17	1
CLASP2	0.00894467	-0.124169	0.672	0.668	1
ZBTB7B	0.00899688	0.0296714	0.313	0.28	1
BORCS7	0.00899916	0.0890507	0.327	0.298	1
RBM25	0.00901098	-0.133082	0.733	0.716	1
UBE3A	0.00903191	0.0414139	0.644	0.596	1
DUSP3	0.00903545	0.0707972	0.338	0.309	1
FADD	0.00904725	0.143689	0.108	0.09	1
WAS	0.0090548	0.037625	0.773	0.744	1
CNOT6L	0.00905779	-0.162614	0.474	0.489	1
MCCC1	0.00909747	-0.230995	0.168	0.19	1
HMG20B	0.00912175	0.0801785	0.262	0.232	1
C17orf49	0.00912834	0.035809	0.456	0.425	1
TFRC	0.00916655	-0.201577	0.34	0.358	1
RAB14	0.00916981	0.0536778	0.53	0.494	1
IDH2	0.00917295	0.0702657	0.329	0.299	1
TMCC1	0.00917315	0.025955	0.586	0.544	1
APAF1	0.00923995	0.0694082	0.619	0.593	1
VPS25	0.00930295	0.0719088	0.259	0.23	1
VKORC1L1	0.00932189	0.153319	0.243	0.218	1
COP1	0.0093288	-0.0667865	0.964	0.942	1
SMDT1	0.0093364	-0.00097616	0.702	0.662	1
MAP3K20	0.00940005	-0.168724	0.617	0.613	1
SMC6	0.0094059	-0.239014	0.2	0.222	1
MARCH5	0.00943075	-0.213914	0.33	0.351	1
ATXN3	0.00943486	-0.184126	0.468	0.483	1
KCTD6	0.00944448	-0.395853	0.091	0.109	1
AC092944.1	0.00952802	-0.25773	0.191	0.213	1
DNMT3A	0.00955037	0.107167	0.177	0.153	1
LMBRD1	0.00955532	-0.157901	0.554	0.561	1
CPT1A	0.00957173	-0.150602	0.579	0.582	1
CPSF3	0.00957393	0.119942	0.226	0.202	1
DGKH	0.00960809	0.16707	0.138	0.118	1
MORF4L1	0.00962994	0.0490666	0.905	0.867	1
C1orf52	0.00964759	-0.223533	0.263	0.289	1
PIAS1	0.0096499	-0.0643846	0.908	0.883	1
CTDP1	0.00967475	-0.246934	0.312	0.332	1
INKA2	0.00967896	0.109223	0.154	0.133	1
PRRC1	0.00970216	0.135139	0.166	0.143	1
SF3B5	0.00970234	1.83478e-05	0.789	0.748	1
PSMD11	0.00971884	0.0426252	0.382	0.347	1
MRFAP1	0.00975734	0.0493409	0.558	0.524	1
POLR2G	0.00976897	0.0560224	0.415	0.379	1
XRN1	0.009774	-0.135605	0.584	0.595	1
NUBPL	0.00984525	-0.357103	0.135	0.154	1
PPP4R1	0.00990654	-0.189451	0.401	0.417	1
SENP2	0.00993832	-0.228906	0.376	0.389	1
LPXN	0.00994482	-0.164569	0.523	0.532	1
EPG5	0.00995446	-0.186553	0.317	0.339	1
MRPS22	0.00997431	0.110358	0.174	0.151	1
TRIM66	0.00999182	-0.25229	0.144	0.166	1
PHF14	0.0100046	0.0488189	0.529	0.484	1
USP5	0.0100291	0.175139	0.116	0.098	1
TMEM243	0.0100354	-0.219423	0.289	0.313	1
CIB1	0.0100533	0.0367933	0.644	0.608	1
FBXO28	0.010069	-0.197534	0.253	0.277	1
MAN1B1	0.0100724	0.133233	0.219	0.194	1
ZNF672	0.0100803	0.148861	0.177	0.155	1
CCDC117	0.0101602	0.144556	0.173	0.15	1
LMNB1	0.0101805	0.0910555	0.33	0.303	1
FYTTD1	0.0102008	0.144523	0.367	0.339	1
YRDC	0.0102117	0.15607	0.114	0.096	1
EIF2B2	0.0102292	0.113252	0.113	0.095	1
MLLT10	0.010255	-0.126038	0.664	0.661	1
CLK1	0.0103045	-0.126747	0.694	0.678	1
AMMECR1L	0.0103401	-0.258474	0.112	0.132	1
C19orf25	0.0103478	0.049794	0.274	0.245	1
VWA8	0.010374	0.0991139	0.335	0.306	1
GOLGA3	0.0103839	0.202728	0.269	0.247	1
RNF10	0.0104139	-0.204759	0.497	0.505	1
MT-CYB	0.01049	-0.0901342	1	1	1
GK	0.0104978	0.0711325	0.457	0.425	1
ATP5MG	0.0105	0.0238363	0.98	0.964	1
CAHM	0.0105254	-0.363546	0.085	0.103	1
ABCC10	0.0105396	0.275352	0.123	0.105	1
SETX	0.0105778	0.0565593	0.79	0.754	1
NPC1	0.0106101	0.15868	0.299	0.27	1
FXYD6	0.0106102	0.122949	0.122	0.102	1
SMARCC1	0.010618	0.104312	0.641	0.609	1
DBNDD2	0.0106523	0.14342	0.154	0.133	1
NARF	0.010698	-0.267013	0.259	0.28	1
SFXN3	0.0107933	-0.320938	0.15	0.17	1
LLPH	0.0108132	0.0190333	0.399	0.366	1
CD53	0.010827	-0.0822832	0.942	0.917	1
PSME3	0.0108414	0.116815	0.254	0.228	1
ZNF720	0.0108596	0.176627	0.11	0.092	1
AC091271.1	0.0109124	0.151753	0.222	0.199	1
HEATR1	0.0109355	0.177077	0.139	0.119	1
NR4A2	0.0109568	0.148398	0.705	0.682	1
PREP	0.0109621	0.0338569	0.371	0.339	1
EIF2S1	0.0109976	0.0505151	0.301	0.269	1
DHX9	0.0110008	0.0526495	0.57	0.533	1
SLC25A13	0.0110106	-0.184151	0.507	0.515	1
CERS6	0.0110167	0.0607368	0.806	0.756	1
SGK3	0.0110185	-0.0957919	0.79	0.781	1
NUFIP2	0.0110433	0.0695897	0.788	0.755	1
FOXJ2	0.0110563	-0.240296	0.13	0.15	1
GLB1	0.0110618	0.0363272	0.541	0.506	1
SLC9A6	0.0110726	-0.27009	0.177	0.198	1
EREG	0.0110726	0.197979	0.343	0.318	1
CISD3	0.0110839	0.0722881	0.294	0.263	1
YY1	0.0111062	-0.128213	0.721	0.708	1
GSDMD	0.0111329	0.00532727	0.349	0.314	1
SUZ12	0.0111342	0.0729718	0.471	0.439	1
ZNF562	0.0111615	0.203085	0.132	0.113	1
CHMP6	0.0111681	0.0622021	0.207	0.182	1
GMFB	0.0111723	0.0831526	0.18	0.157	1
C19orf12	0.0112132	0.208237	0.1	0.083	1
CCDC18-AS1	0.0112201	0.110177	0.318	0.291	1
SLC23A2	0.0112439	-0.207837	0.441	0.45	1
EID1	0.0112516	-0.0964046	0.753	0.751	1
MTRR	0.0112566	-0.257933	0.119	0.138	1
GALC	0.0112917	0.0741297	0.267	0.241	1
ZNF581	0.0112953	0.157709	0.253	0.228	1
R3HDM4	0.0113095	0.0122897	0.321	0.288	1
ABHD13	0.0113775	-0.271046	0.219	0.24	1
PCBP1	0.0113876	-0.101324	0.893	0.886	1
SLIRP	0.0114261	0.0588022	0.557	0.527	1
MCPH1	0.0114414	-0.187239	0.296	0.32	1
ATP5ME	0.0114473	-0.000282666	0.85	0.813	1
MCRS1	0.0114516	0.101847	0.187	0.163	1
MFN2	0.0114559	-0.214667	0.251	0.275	1
RUVBL2	0.0114665	0.078831	0.129	0.109	1
THAP5	0.0114688	0.147661	0.134	0.115	1
MOAP1	0.0114722	-0.275954	0.106	0.125	1
VPS72	0.0114853	0.239364	0.117	0.099	1
MED31	0.0115308	0.100796	0.184	0.161	1
LARP7	0.0115491	0.102882	0.388	0.364	1
VHL	0.0115552	0.122087	0.281	0.257	1
DPP3	0.0115695	0.28522	0.112	0.095	1
MOB4	0.0115894	-0.206094	0.302	0.322	1
GPR141	0.0115924	0.1354	0.106	0.088	1
RP9	0.0116204	0.0788097	0.124	0.105	1
PIK3IP1	0.0116231	-0.17741	0.197	0.22	1
APEH	0.0116701	0.0661092	0.196	0.173	1
ZNF394	0.011764	0.0951031	0.434	0.403	1
MDH1	0.0117853	0.10995	0.376	0.348	1
BID	0.0118269	-0.126137	0.742	0.756	1
PPIF	0.0118294	-0.155128	0.344	0.368	1
WBP2	0.0118562	0.00641601	0.384	0.35	1
MIGA1	0.0119104	0.126066	0.28	0.255	1
SLC35D1	0.0119127	-0.386141	0.116	0.134	1
PRDX4	0.0119341	0.0561147	0.213	0.188	1
MICAL1	0.0119779	0.0312984	0.281	0.25	1
FBRS	0.011986	-0.279001	0.258	0.281	1
ATRX	0.0119928	0.0677249	0.758	0.713	1
ZCRB1	0.0120075	0.102619	0.324	0.295	1
NEDD9	0.0120163	0.016756	0.682	0.653	1
PIGF	0.0120475	0.0513905	0.211	0.185	1
ANGPT1	0.0120597	-0.416808	0.092	0.109	1
CRTC2	0.0120659	0.0573145	0.177	0.153	1
TOB2	0.0120788	-0.2717	0.295	0.314	1
FAM76B	0.0120833	-0.235928	0.251	0.273	1
EIF4A1	0.0121039	0.0379572	0.98	0.964	1
ZRANB2	0.0121346	-0.143167	0.48	0.494	1
PIGS	0.0121458	0.00891983	0.219	0.192	1
FBXO38	0.0122008	0.0994239	0.36	0.333	1
PDSS2	0.0122174	0.0780377	0.532	0.49	1
NR1H2	0.0122592	0.0898517	0.37	0.343	1
PARP12	0.0123418	-0.309608	0.196	0.215	1
ZBTB10	0.0123632	-0.148014	0.236	0.259	1
GPN2	0.012375	-0.283282	0.116	0.135	1
ZNF451	0.0123871	-0.199795	0.414	0.428	1
HEG1	0.0123878	-0.242494	0.116	0.135	1
PKD2	0.012397	-0.234998	0.191	0.212	1
ATF4	0.0124014	0.0617642	0.621	0.58	1
PCCA	0.0124265	-0.211285	0.415	0.423	1
CYTIP	0.0124328	-0.0875074	0.711	0.706	1
AL592183.1	0.0124636	-0.20776	0.146	0.167	1
KDM5B	0.0124837	-0.27097	0.284	0.304	1
LENG8	0.0125146	-0.17802	0.518	0.528	1
PFKL	0.0125385	0.0567427	0.396	0.364	1
BRK1	0.0125654	0.0240925	0.785	0.751	1
ZDHHC12	0.0125852	0.0557028	0.254	0.227	1
WDR55	0.0125878	0.127147	0.131	0.112	1
F5	0.0126106	0.0959993	0.299	0.272	1
C14orf119	0.0126421	0.0839429	0.311	0.281	1
MRPL4	0.0126529	0.0622207	0.26	0.233	1
ATP8B1	0.0126583	-0.311721	0.086	0.103	1
RCN2	0.0126885	-0.27018	0.137	0.156	1
EPB41	0.0126945	-0.193104	0.624	0.626	1
BLZF1	0.0127042	0.203951	0.144	0.125	1
TIMP1	0.0127325	0.185738	0.861	0.85	1
LRRC40	0.0127373	-0.236042	0.227	0.249	1
POLR2E	0.0127554	0.0287928	0.532	0.489	1
RTCB	0.0127966	-0.285076	0.334	0.346	1
MTOR	0.0128047	-0.197549	0.24	0.261	1
DCAF17	0.0128087	0.235077	0.1	0.083	1
ENTPD6	0.0128102	0.12828	0.171	0.149	1
CS	0.0128149	-0.276666	0.333	0.349	1
SLC24A4	0.0128445	-0.119797	0.572	0.587	1
TXNL1	0.012856	-0.163396	0.524	0.526	1
PHF23	0.0128712	0.060489	0.16	0.139	1
PAIP2	0.0128783	0.00472812	0.737	0.698	1
OSTC	0.0130071	0.0353249	0.521	0.488	1
MAP1LC3B2	0.0130149	-0.291096	0.104	0.122	1
TNRC6C	0.0130538	-0.1707	0.147	0.169	1
CHFR	0.0130741	0.0722733	0.401	0.367	1
MLLT1	0.0130743	0.00888023	0.234	0.207	1
MRPL55	0.0130845	-0.201719	0.347	0.368	1
HINT3	0.013143	0.163354	0.175	0.154	1
RPL15	0.0131562	0.0129187	0.994	0.99	1
DACH1	0.0131701	0.308177	0.24	0.219	1
TRMT6	0.0131788	0.113617	0.2	0.176	1
CTDSPL2	0.0131827	-0.19795	0.37	0.388	1
UXS1	0.0131972	-0.193521	0.249	0.27	1
RMI1	0.0132148	0.260816	0.134	0.115	1
SRP72	0.0132614	0.0639676	0.507	0.475	1
ZFC3H1	0.0132689	-0.119565	0.704	0.694	1
PTS	0.0133654	-0.217839	0.348	0.364	1
TYW1B	0.0134126	-0.207756	0.297	0.317	1
LPIN1	0.0134129	0.195202	0.156	0.136	1
AC099343.3	0.0134194	-0.165107	0.09	0.108	1
MVB12A	0.0134225	0.012885	0.281	0.25	1
ORMDL1	0.0134286	-0.12084	0.501	0.523	1
BAK1	0.013493	0.11297	0.17	0.149	1
KMT2B	0.0135656	0.0501349	0.229	0.204	1
IL10RB-DT	0.0135738	0.0303621	0.18	0.158	1
SLU7	0.0135948	0.0812206	0.411	0.38	1
CGGBP1	0.0136161	-0.218724	0.418	0.431	1
ZFYVE28	0.0136577	-0.213726	0.11	0.129	1
NMRAL1	0.0136665	0.0798801	0.24	0.215	1
ZNF41	0.0136932	0.191667	0.106	0.089	1
AP1G2	0.0136981	0.0761085	0.155	0.133	1
SLC11A2	0.0137059	-0.164307	0.246	0.269	1
ARF3	0.0137664	0.0485667	0.438	0.402	1
SBNO1	0.0137712	-0.191931	0.422	0.434	1
PAF1	0.0137877	0.115431	0.17	0.15	1
FIP1L1	0.0138067	-0.195782	0.382	0.396	1
C5orf51	0.0138576	0.155438	0.105	0.088	1
PLEKHG3	0.0138976	-0.317215	0.11	0.129	1
MGA	0.0139068	0.117209	0.34	0.31	1
R3HDM2	0.0139337	0.0554354	0.826	0.782	1
DPY19L3	0.0139338	0.24149	0.112	0.095	1
DPM3	0.0140021	-0.187052	0.26	0.284	1
MRPS24	0.0140083	0.0541738	0.541	0.509	1
FAM133B	0.0140083	0.0362387	0.506	0.471	1
TMEM258	0.014035	-0.103883	0.78	0.781	1
IRF2BPL	0.0140499	0.159439	0.184	0.163	1
NPHP4	0.0140767	-0.318503	0.104	0.121	1
TAOK1	0.0141132	0.0515838	0.769	0.722	1
ARHGAP10	0.0141298	-0.207302	0.306	0.326	1
COX6C	0.0141392	-0.0867396	0.811	0.807	1
C15orf39	0.014205	-0.000293746	0.294	0.264	1
AL645568.1	0.0142065	0.0913993	0.141	0.12	1
HSF1	0.0142375	0.0494672	0.365	0.333	1
NDUFB3	0.0143321	0.0224432	0.628	0.587	1
RAB4B	0.014338	0.10705	0.309	0.284	1
SMG7	0.0143435	0.0678258	0.559	0.527	1
ERCC8	0.0143521	0.191196	0.183	0.162	1
SZRD1	0.0143535	-0.139888	0.456	0.473	1
GLT8D1	0.0143615	-0.319812	0.103	0.121	1
MCUB	0.014386	0.0685844	0.645	0.607	1
MTMR1	0.0144106	-0.272562	0.136	0.156	1
KEAP1	0.01444	0.134972	0.146	0.126	1
CNIH4	0.0145506	-0.182783	0.458	0.475	1
SLC26A11	0.0145945	-0.288606	0.088	0.105	1
CYP20A1	0.0146062	0.0674506	0.4	0.364	1
TRMT1	0.0146107	0.00269899	0.4	0.368	1
TESC	0.0146511	0.0425656	0.452	0.42	1
NFYA	0.0147546	-0.25655	0.182	0.202	1
HIST1H2BE	0.0147588	-0.463709	0.089	0.105	1
PRKAG2-AS1	0.0148541	-0.26328	0.119	0.137	1
LRRC23	0.0148681	0.110719	0.234	0.208	1
PRPF38A	0.0148806	0.0839878	0.289	0.262	1
UBE2F	0.0149138	0.0588523	0.476	0.442	1
COPS4	0.0149404	-0.254078	0.233	0.252	1
NAA15	0.0149545	0.0903328	0.415	0.385	1
PHACTR2	0.0150194	0.0281415	0.783	0.727	1
STUB1	0.0151127	-0.0154472	0.509	0.468	1
FAM214B	0.0151164	0.0485526	0.283	0.256	1
ABHD2	0.0151234	-0.158519	0.595	0.598	1
REV3L	0.0151817	-0.17063	0.576	0.571	1
AC010642.2	0.0151996	0.017566	0.214	0.189	1
TBC1D9	0.0152372	0.134122	0.673	0.65	1
SRGAP2B	0.0152372	-0.122739	0.434	0.448	1
KCNC3	0.0154606	0.280214	0.111	0.094	1
CFAP298	0.0154738	0.0694471	0.228	0.201	1
SWI5	0.0154915	0.0603069	0.14	0.12	1
PTMS	0.0155014	0.164466	0.108	0.092	1
SLC35A5	0.0155227	0.151253	0.173	0.151	1
HNRNPA2B1	0.0155643	-0.061664	0.972	0.964	1
NFKBIA	0.0156305	0.148452	0.956	0.94	1
RUNDC1	0.0156929	0.106101	0.124	0.106	1
ARHGEF1	0.0157055	0.0346145	0.507	0.474	1
CDK5	0.0158565	0.137489	0.132	0.113	1
KLHDC2	0.0159148	-0.282354	0.173	0.193	1
AC124016.1	0.0159764	-0.33487	0.101	0.118	1
LCP2	0.0160248	0.0790898	0.712	0.686	1
ACOT8	0.0160468	0.0844282	0.174	0.153	1
DDX23	0.0161241	0.060471	0.233	0.207	1
FBXO11	0.0161309	-0.146756	0.834	0.798	1
RCAN1	0.0161735	0.184961	0.185	0.164	1
TSC22D2	0.0161871	-0.151909	0.647	0.641	1
RNF44	0.0161931	0.0416153	0.309	0.279	1
FCER1G	0.0161996	-0.0386117	0.992	0.985	1
C1GALT1C1	0.0162258	0.0635819	0.124	0.105	1
SH3BP2	0.0162704	-0.124339	0.698	0.696	1
FUT7	0.0163425	0.0192666	0.119	0.1	1
TSC22D1	0.0163626	0.185734	0.24	0.217	1
PHB	0.0163674	0.0285236	0.339	0.305	1
UBE2L6	0.0164701	-0.189453	0.393	0.41	1
TMEM120A	0.0164909	0.0154188	0.219	0.197	1
RPS12	0.0165316	0.0190757	0.999	0.996	1
PPP2CA	0.0165545	-0.113814	0.725	0.706	1
MEPCE	0.0165774	-0.192893	0.282	0.306	1
COX14	0.0165893	0.00182758	0.561	0.524	1
TAPBPL	0.016671	-0.281017	0.122	0.14	1
FAM219A	0.0166857	0.213617	0.134	0.117	1
TPRG1L	0.0166879	0.0845205	0.134	0.115	1
EVI2A	0.0167045	0.0466026	0.814	0.767	1
PRPF18	0.0167436	0.137142	0.273	0.25	1
ANKRD44	0.0167734	-0.059583	0.952	0.929	1
PPP6R2	0.0167741	0.0463986	0.596	0.553	1
ATM	0.0167747	0.0460468	0.676	0.632	1
HDGFL2	0.0168085	0.0957372	0.146	0.126	1
CATSPER1	0.0168111	0.107483	0.22	0.198	1
MIR22HG	0.0168342	-0.16978	0.342	0.368	1
MORC3	0.0168445	0.0644715	0.464	0.434	1
SLC49A3	0.0168452	0.136523	0.105	0.088	1
PAPOLA	0.0168496	0.0367633	0.724	0.686	1
COMMD2	0.0168981	0.0459014	0.191	0.169	1
SPIRE1	0.0169317	0.168299	0.235	0.212	1
LYSMD2	0.0170121	0.0147183	0.339	0.307	1
GYPC	0.0170201	-0.261292	0.223	0.243	1
DCUN1D4	0.0170456	-0.294576	0.152	0.17	1
NUP153	0.0172434	0.068936	0.496	0.461	1
GPR107	0.0172497	-0.171346	0.358	0.375	1
SLC12A2	0.0173316	-0.382292	0.095	0.111	1
RB1CC1	0.0173476	-0.114907	0.718	0.717	1
JAML	0.0173562	-0.0729202	0.929	0.927	1
HAGH	0.0173643	-0.238668	0.276	0.294	1
RPS27L	0.0174547	-0.122003	0.661	0.673	1
SNRNP35	0.0175285	0.0807327	0.203	0.18	1
TAGLN	0.0175374	-0.301633	0.084	0.1	1
LEPR	0.0175579	-0.320239	0.087	0.103	1
NAA35	0.0175593	-0.196705	0.241	0.264	1
ELF4	0.0175869	-0.218894	0.345	0.36	1
IFI35	0.0176101	-0.0867501	0.277	0.244	1
LILRA5	0.0176202	-0.196671	0.603	0.608	1
KLHDC3	0.0176211	0.0120672	0.262	0.234	1
CCDC146	0.0176345	-0.24308	0.133	0.153	1
SF3B2	0.0177048	0.0835776	0.604	0.581	1
ASPSCR1	0.0177659	0.135953	0.2	0.178	1
COX20	0.0177957	0.0525787	0.301	0.272	1
GMCL1	0.0178219	-0.295089	0.22	0.239	1
ASCL2	0.0178412	0.0924846	0.209	0.188	1
CPSF7	0.017877	0.0708898	0.382	0.356	1
CACYBP	0.0179001	0.0356519	0.387	0.353	1
KLHL22	0.017917	-0.189976	0.144	0.164	1
ILF3	0.0179624	-0.11909	0.575	0.569	1
GPN3	0.017974	-0.338274	0.166	0.184	1
HAX1	0.0180262	0.0452786	0.3	0.27	1
MICAL2	0.0182396	0.045402	0.716	0.687	1
GALK2	0.0182711	0.0539373	0.287	0.258	1
AASDHPPT	0.0182911	0.0254459	0.235	0.208	1
EMC1	0.0182971	0.226335	0.12	0.103	1
CRYZL1	0.0183088	-0.235988	0.219	0.239	1
PLEKHO2	0.0183361	0.0318308	0.419	0.389	1
CDK13	0.0183938	-0.142608	0.678	0.66	1
PSMD14	0.0183951	0.113602	0.29	0.264	1
AIF1	0.0184192	-0.0816647	0.999	0.994	1
ANTKMT	0.0184377	0.0437498	0.367	0.335	1
SUGP2	0.0185143	-0.181401	0.344	0.362	1
DAPK3	0.0185532	-0.250066	0.13	0.149	1
L3MBTL2	0.0186133	0.152251	0.116	0.099	1
RAP2C	0.0186184	0.123054	0.235	0.21	1
CMPK1	0.0186971	0.0288133	0.431	0.395	1
NOP58	0.0186981	0.10892	0.417	0.39	1
XRCC4	0.0187043	0.0266763	0.526	0.486	1
OTUD5	0.0187261	-0.244987	0.337	0.352	1
ESRRA	0.0187309	0.0922895	0.344	0.315	1
CXXC5	0.0187368	-0.185254	0.199	0.221	1
CUEDC1	0.0188373	0.134345	0.256	0.233	1
AL390728.6	0.0188921	0.145253	0.154	0.135	1
RNF13	0.0189052	-0.0858369	0.867	0.841	1
NHEJ1	0.0189084	0.117943	0.143	0.124	1
SNUPN	0.01897	0.107437	0.181	0.16	1
COX6B1	0.0189786	-0.00631858	0.935	0.919	1
UNKL	0.0190362	-0.207084	0.179	0.199	1
FAF2	0.0190388	-0.170916	0.319	0.341	1
WDSUB1	0.0190802	-0.279091	0.153	0.172	1
ZNF32	0.0190831	0.199517	0.129	0.111	1
HPS4	0.0190867	-0.219273	0.095	0.112	1
MRPS18A	0.0191971	0.0904924	0.14	0.121	1
ZNF398	0.0191985	-0.300993	0.108	0.125	1
DYRK1A	0.0192175	0.0371015	0.842	0.79	1
SMIM25	0.0192214	0.0463409	0.623	0.599	1
CDK10	0.0192617	0.164229	0.129	0.111	1
TMEM43	0.0192821	0.0602524	0.279	0.255	1
PROSER1	0.0192934	-0.242352	0.135	0.154	1
RABL6	0.0193144	0.072336	0.417	0.386	1
NADSYN1	0.0193449	-0.198937	0.25	0.271	1
C8orf76	0.0193867	-0.23477	0.224	0.245	1
OXA1L	0.0194162	0.105246	0.444	0.42	1
B3GALNT2	0.0195366	-0.260004	0.129	0.146	1
CMC2	0.0195469	-0.230406	0.354	0.366	1
MCU	0.0195877	0.0579195	0.462	0.426	1
TRIM26	0.0195911	-0.211728	0.305	0.325	1
ALOX5AP	0.0196198	0.149587	0.393	0.375	1
CLPX	0.0196198	0.0669302	0.284	0.257	1
HIKESHI	0.0196573	0.0333488	0.345	0.314	1
CYP1B1	0.0196689	-0.183416	0.618	0.62	1
LAMP1	0.0197196	0.0376835	0.654	0.62	1
POLR1D	0.0197352	-0.0770863	0.726	0.718	1
ODF2L	0.0197892	0.376392	0.111	0.095	1
TMEM256	0.0198116	0.0546617	0.494	0.463	1
CREBL2	0.0198667	0.142533	0.203	0.182	1
STX6	0.019892	0.0997864	0.365	0.334	1
GPATCH3	0.0199033	0.160729	0.1	0.085	1
PLCB1	0.0200371	0.0457717	0.887	0.924	1
PRMT9	0.0200796	-0.161546	0.262	0.285	1
UBXN6	0.0201148	0.0943444	0.225	0.204	1
ARHGEF2	0.0201426	0.07229	0.504	0.472	1
TRIM24	0.0202828	0.14977	0.357	0.331	1
USP33	0.0202972	-0.145176	0.495	0.507	1
AP000763.3	0.0203311	-0.233345	0.197	0.218	1
NR1D2	0.0203691	-0.165543	0.434	0.446	1
MCMBP	0.0203804	0.0303719	0.384	0.35	1
JMJD6	0.0203886	-0.200339	0.31	0.328	1
RCSD1	0.0204447	-0.0822454	0.852	0.831	1
DGAT2	0.0204518	-0.28281	0.141	0.161	1
SLFN5	0.0204594	0.13373	0.26	0.238	1
AL162231.2	0.0204616	-0.37491	0.085	0.101	1
DGKZ	0.0204834	0.0838778	0.57	0.536	1
GCLC	0.02051	0.140841	0.199	0.179	1
CNEP1R1	0.0205252	-0.245075	0.141	0.16	1
UAP1	0.0205374	-0.23426	0.156	0.175	1
MIOS	0.0205533	0.096304	0.234	0.211	1
SNRNP40	0.0205552	-0.226974	0.196	0.215	1
RUVBL1	0.0205592	-0.319425	0.126	0.143	1
LDHA	0.0206098	-0.10359	0.702	0.703	1
PRKCA	0.0206338	-0.158407	0.457	0.473	1
ERCC6L2	0.0207138	0.061868	0.284	0.257	1
CMSS1	0.0207367	-0.290981	0.165	0.183	1
LINC00174	0.0207522	0.114981	0.144	0.125	1
RBM26	0.020835	0.0246838	0.642	0.598	1
CSNK2A1	0.0208637	0.0443619	0.461	0.427	1
INTS12	0.0209149	0.018046	0.125	0.107	1
TRAPPC8	0.0209598	0.0508364	0.474	0.445	1
AL118516.1	0.020973	-0.323673	0.113	0.13	1
CARD16	0.0209905	0.00208012	0.886	0.861	1
FEZ2	0.0210139	0.0367238	0.504	0.467	1
INAFM1	0.0210596	0.163932	0.1	0.085	1
PHF5A	0.0210693	0.126063	0.207	0.186	1
WDR75	0.0212409	-0.198013	0.163	0.183	1
PPA2	0.0213347	-0.158172	0.392	0.412	1
AL162253.2	0.0214991	0.108985	0.329	0.305	1
DOK1	0.0215154	0.079153	0.261	0.236	1
MICOS10	0.0215725	0.00541716	0.811	0.786	1
RNF130	0.0215888	0.0439762	0.973	0.958	1
SLAIN2	0.0216267	0.0690085	0.467	0.435	1
TMEM248	0.0216293	-0.175983	0.406	0.421	1
CDKN2AIPNL	0.0216458	0.170594	0.116	0.1	1
C11orf54	0.0216517	0.0460859	0.173	0.152	1
NFX1	0.0216818	0.0217291	0.346	0.314	1
NPM1	0.0216861	-0.0848914	0.809	0.792	1
RMND1	0.021709	0.252103	0.117	0.101	1
DNAJC3	0.0217113	-0.122732	0.643	0.643	1
SRSF7	0.0217632	-0.0491172	0.721	0.732	1
FUCA2	0.0217976	0.0666828	0.337	0.31	1
AC245407.2	0.0219074	-0.309298	0.118	0.136	1
AKT3	0.021922	-0.291309	0.271	0.286	1
RPP25L	0.0219296	0.0928574	0.207	0.184	1
FASTKD2	0.0219812	0.178094	0.175	0.156	1
SAFB2	0.0220518	-0.151045	0.394	0.413	1
MARVELD1	0.0220707	0.111181	0.201	0.179	1
LSM5	0.0220901	-0.206133	0.31	0.331	1
DNM2	0.0221068	0.0419978	0.693	0.652	1
EIF1B	0.0221392	0.0323981	0.577	0.552	1
G6PC3	0.0221494	0.094926	0.113	0.097	1
IRF2	0.0221526	0.0445364	0.577	0.545	1
STK32C	0.0221565	-0.298332	0.235	0.252	1
PRCP	0.0222926	0.110054	0.543	0.524	1
NDRG3	0.0223177	0.036074	0.19	0.168	1
INO80	0.0223726	0.0766897	0.508	0.48	1
ARPP19	0.0224213	0.044666	0.34	0.311	1
VAPB	0.022426	0.0545683	0.245	0.221	1
TERF1	0.0224379	0.223265	0.202	0.183	1
FNDC3A	0.0224637	-0.116522	0.661	0.65	1
ZBTB4	0.0225214	-0.238753	0.165	0.184	1
CDK5RAP2	0.0225231	-0.177608	0.218	0.239	1
SURF2	0.0226075	-0.00387656	0.185	0.162	1
ZNF141	0.0226116	-0.304761	0.134	0.151	1
DDX18	0.0226851	0.0677878	0.467	0.44	1
SS18L1	0.0226951	-0.208211	0.253	0.275	1
ENTPD4	0.0227347	-0.197454	0.301	0.319	1
GALNT10	0.022741	0.118431	0.315	0.292	1
TXNDC15	0.0227521	0.0813381	0.285	0.258	1
Z94721.1	0.0227949	-0.374684	0.121	0.137	1
GTF2H5	0.0229072	0.0382714	0.367	0.336	1
DOT1L	0.0229263	-0.189753	0.357	0.37	1
TTC17	0.023009	-0.104098	0.641	0.634	1
GAN	0.0230543	-0.206492	0.122	0.14	1
PLD2	0.0230545	-0.172723	0.122	0.141	1
FAM104B	0.0230857	-0.0383356	0.1	0.083	1
SAMD9L	0.0231075	-0.315546	0.185	0.201	1
GTF2H1	0.0231241	0.105254	0.238	0.217	1
RECQL5	0.0231476	0.185953	0.113	0.098	1
CRLF3	0.0231867	0.0374093	0.583	0.545	1
LACTB2	0.023291	0.073994	0.184	0.162	1
MCM5	0.0232951	0.120555	0.147	0.128	1
ANAPC7	0.0233179	0.180142	0.195	0.174	1
ST3GAL5	0.0233493	0.0631871	0.284	0.257	1
PPRC1	0.0234567	0.127152	0.1	0.085	1
MED16	0.0234644	0.0805353	0.192	0.172	1
STK40	0.0235326	-0.19324	0.461	0.472	1
ITPR2	0.0236527	-0.0845681	0.812	0.794	1
ARL1	0.0236946	0.0649827	0.151	0.131	1
MRPL28	0.0237222	0.0169525	0.349	0.319	1
CTDNEP1	0.0237314	0.0152844	0.525	0.495	1
CHMP4A	0.0237551	0.0420617	0.573	0.538	1
PGRMC1	0.0237693	0.0795019	0.208	0.187	1
ARMC7	0.0238457	0.163791	0.109	0.093	1
ZCCHC14	0.0238844	-0.191638	0.113	0.13	1
NBPF12	0.0240069	-0.161933	0.166	0.187	1
GANAB	0.0240466	0.0153366	0.326	0.298	1
NPEPL1	0.0240728	0.0605766	0.365	0.335	1
COQ2	0.0240976	0.105561	0.264	0.242	1
TAOK3	0.0242744	0.0573933	0.958	0.943	1
ANKRD13D	0.0243048	0.0709352	0.624	0.591	1
SNRPB	0.0243231	0.0176615	0.64	0.607	1
BAZ1B	0.0243581	0.0896966	0.415	0.389	1
MED19	0.0244225	0.181601	0.116	0.1	1
ZHX1	0.0244805	0.114899	0.187	0.167	1
CHIC2	0.0245166	0.0431297	0.528	0.486	1
ATP5MPL	0.0245173	-0.0620109	0.928	0.918	1
TBCC	0.0245195	0.0848886	0.137	0.12	1
MRPL32	0.0245831	0.100184	0.24	0.216	1
GSS	0.0245928	0.125271	0.168	0.149	1
ADCY7	0.0246367	0.0474793	0.579	0.55	1
PVT1	0.0247666	0.0434969	0.448	0.418	1
ARID1A	0.0247921	0.0362499	0.778	0.728	1
ANP32B	0.0248061	-0.0727765	0.782	0.78	1
GNPTG	0.0248325	0.0365519	0.322	0.295	1
UQCC3	0.0249788	0.0337316	0.227	0.202	1
PREX1	0.0250556	-0.0830012	0.87	0.847	1
ZFP90	0.0251068	0.0680812	0.107	0.091	1
TMBIM1	0.0251123	-0.232969	0.316	0.333	1
UGGT1	0.0251721	0.0340166	0.397	0.367	1
INSR	0.0251736	0.041602	0.594	0.549	1
DMAC1	0.0251908	0.0928995	0.233	0.209	1
ZNF81	0.0252096	0.160902	0.123	0.106	1
FAM53B	0.0252728	0.0377106	0.536	0.499	1
PRDM4	0.0252847	0.0830212	0.136	0.118	1
YIF1B	0.0253438	0.0870532	0.277	0.254	1
VENTX	0.0255153	0.19359	0.13	0.114	1
U62317.4	0.0255299	-0.340394	0.135	0.152	1
MR1	0.0256059	0.0879441	0.237	0.215	1
LANCL2	0.0256652	0.159649	0.156	0.138	1
RWDD1	0.0257363	-0.164283	0.509	0.52	1
ELOA	0.0257637	-0.216824	0.237	0.257	1
SMG9	0.0257674	0.164732	0.168	0.15	1
RCC1L	0.025801	-0.314279	0.143	0.159	1
METTL17	0.0258333	0.246638	0.109	0.094	1
CNNM4	0.0258886	-0.265464	0.149	0.168	1
TIMM29	0.0258972	0.0506256	0.144	0.126	1
B3GALT6	0.0259522	0.0942213	0.116	0.1	1
B9D2	0.0260548	0.0934657	0.136	0.118	1
PACC1	0.0260729	0.118698	0.177	0.156	1
IKBIP	0.0262513	0.0407216	0.327	0.301	1
BCL2L1	0.0262594	0.127622	0.198	0.179	1
ZNF185	0.0262814	0.0733682	0.163	0.143	1
GRAMD1B	0.0263002	-0.226964	0.269	0.287	1
ZNF701	0.0263332	0.143722	0.104	0.089	1
TPP2	0.0263879	-0.134921	0.536	0.534	1
IFITM3	0.0263977	-0.106113	0.372	0.401	1
DMAP1	0.0265411	0.103966	0.163	0.144	1
TMEM205	0.0266177	0.00689384	0.517	0.481	1
ZNF800	0.0266341	-0.17396	0.438	0.453	1
SLC16A6	0.0267255	-0.125722	0.329	0.352	1
RGS10	0.0267352	0.0601597	0.669	0.634	1
CCDC85B	0.0267893	0.0116788	0.54	0.5	1
GGPS1	0.026791	0.00926745	0.139	0.121	1
KIZ	0.0267937	0.15724	0.15	0.132	1
PNPT1	0.0268159	-0.272656	0.151	0.168	1
ZC3H13	0.0268564	0.0431335	0.514	0.486	1
CUEDC2	0.0268624	0.0566875	0.332	0.304	1
ARIH1	0.0268672	0.0598881	0.93	0.909	1
TBC1D10A	0.0268731	-0.35263	0.144	0.159	1
MIA2	0.0268912	0.0666546	0.474	0.442	1
CHCHD2	0.0268976	0.0133041	0.929	0.909	1
RABGAP1	0.026998	0.0455356	0.539	0.504	1
CLN5	0.0271134	0.101132	0.188	0.168	1
TBCEL	0.0271416	0.203255	0.131	0.114	1
BTN2A2	0.0271605	-0.180748	0.09	0.106	1
ZFR	0.0272666	0.0517955	0.685	0.657	1
MCEE	0.0272701	-0.329536	0.103	0.119	1
ZNF770	0.0272719	0.136579	0.16	0.141	1
KIAA0825	0.0273032	0.022478	0.233	0.211	1
ADCK1	0.0274094	-0.263383	0.1	0.116	1
MRPL21	0.0275797	0.0454651	0.357	0.332	1
BAG6	0.0275799	0.022043	0.357	0.329	1
TRAFD1	0.0276359	0.0694907	0.25	0.229	1
PSMD4	0.0276906	0.00343138	0.571	0.534	1
PGD	0.0277407	0.0550622	0.795	0.767	1
MRPL35	0.0277949	0.108301	0.155	0.136	1
GXYLT1	0.0278125	-0.205722	0.168	0.186	1
SIVA1	0.0278487	-0.153369	0.467	0.478	1
KLF3	0.0278818	-0.15606	0.537	0.547	1
PSMG1	0.0279149	-0.228078	0.105	0.121	1
ZNF511	0.0280163	0.069789	0.304	0.279	1
RCOR3	0.0280198	-0.157147	0.427	0.448	1
VPS35	0.028086	0.0612579	0.537	0.512	1
RTTN	0.028097	-0.313457	0.089	0.103	1
RRP8	0.0281551	0.174147	0.12	0.104	1
TAF10	0.0282418	0.0196513	0.621	0.587	1
SF3B6	0.0283124	-0.139155	0.615	0.627	1
ANXA4	0.0284411	-0.145399	0.485	0.496	1
HDX	0.0284417	0.143956	0.109	0.094	1
IL3RA	0.0285145	-0.35242	0.163	0.179	1
LONRF1	0.0285334	-0.154646	0.295	0.317	1
MRPS26	0.0285954	-0.00534314	0.245	0.221	1
GUCD1	0.0287005	-0.163925	0.176	0.197	1
KTN1	0.0287704	-0.08809	0.696	0.695	1
TMED3	0.0287977	0.0753543	0.24	0.215	1
TXN2	0.0289024	0.0483972	0.43	0.399	1
SLC16A5	0.0289547	0.115141	0.166	0.147	1
TERF2IP	0.0290179	-0.13309	0.534	0.548	1
PRKAG1	0.0290557	0.061185	0.287	0.262	1
MRPS23	0.0290894	0.0428569	0.261	0.236	1
KIF3B	0.0291878	0.175515	0.17	0.151	1
ARMT1	0.0292016	0.0587528	0.197	0.176	1
STT3B	0.0292058	-0.103121	0.713	0.705	1
CHM	0.0292243	0.0900444	0.295	0.271	1
ECHS1	0.0292325	0.0485866	0.401	0.371	1
SRSF3	0.0292583	0.0435414	0.87	0.849	1
HADHB	0.0294466	-0.121911	0.681	0.678	1
PUM2	0.0296409	-0.0761578	0.783	0.762	1
MAN2B2	0.0296665	0.0382583	0.199	0.178	1
AC025682.1	0.0297526	0.114101	0.124	0.107	1
TPI1	0.0297655	0.00760782	0.851	0.819	1
AK6	0.0297819	0.10384	0.147	0.129	1
NPEPPS	0.0298536	-0.117491	0.64	0.633	1
OBI1	0.0298763	0.140869	0.1	0.085	1
AVL9	0.0299059	-0.17581	0.579	0.573	1
DCPS	0.0299705	0.00346767	0.201	0.179	1
WDR74	0.0300484	0.107197	0.608	0.601	1
PIAS4	0.0301236	0.101317	0.136	0.119	1
EIF2S2	0.0301564	0.0312376	0.639	0.611	1
PIGT	0.0302083	0.0386135	0.277	0.252	1
RNF40	0.0302298	-0.159076	0.227	0.248	1
EIF3B	0.0303236	-0.18885	0.454	0.457	1
PSMC1	0.0303316	0.0202637	0.473	0.441	1
AP5B1	0.0303506	0.0218678	0.359	0.335	1
SLC4A2	0.030359	0.0768719	0.147	0.129	1
RAB11FIP4	0.0303659	0.01983	0.133	0.115	1
CPSF1	0.0303825	0.0860775	0.149	0.13	1
HECTD4	0.0303938	-0.161776	0.493	0.5	1
HDAC10	0.0304207	0.072856	0.157	0.138	1
POGK	0.0304637	0.0605763	0.208	0.187	1
PPIG	0.0305759	0.0554681	0.601	0.571	1
PSMC3	0.0307897	0.081484	0.31	0.286	1
EVL	0.0309712	-0.305417	0.168	0.187	1
TRPV2	0.0310988	0.106983	0.193	0.175	1
WDR46	0.0311011	0.111046	0.192	0.171	1
R3HCC1	0.031143	0.0250019	0.158	0.139	1
ATRN	0.0311664	-0.0125411	0.46	0.425	1
DDX39B	0.0311993	0.0631286	0.634	0.596	1
AC239799.2	0.0312149	-0.101424	0.128	0.146	1
LINC02785	0.0312744	-0.131258	0.282	0.299	1
RRP15	0.0314858	0.134167	0.108	0.092	1
NCAPD2	0.0314952	0.137532	0.134	0.117	1
FBXL12	0.0315301	0.148592	0.135	0.119	1
HSPD1	0.0315621	0.0714961	0.525	0.502	1
ARHGAP15	0.031566	-0.14599	0.94	0.926	1
CCDC97	0.0318477	-0.208672	0.143	0.16	1
MFSD4B	0.0319223	0.0941469	0.281	0.257	1
CMTR1	0.0319384	-0.164908	0.114	0.131	1
EBLN3P	0.0319654	-0.24962	0.227	0.244	1
ANKRD13C	0.0319732	-0.186344	0.258	0.276	1
ARL11	0.0321492	0.0482629	0.285	0.262	1
SLC7A5	0.0322214	-0.127304	0.199	0.22	1
PARP6	0.0322382	-0.148799	0.193	0.212	1
ASB3	0.0322571	-0.191654	0.312	0.327	1
ZMIZ1	0.0322708	-0.127372	0.737	0.713	1
DDB1	0.0323442	0.0739619	0.326	0.301	1
SLC12A6	0.0324511	-0.139194	0.652	0.65	1
COX17	0.0325008	0.0426547	0.554	0.521	1
TMEM222	0.0325036	0.0170195	0.105	0.089	1
LINC01003	0.0325095	-0.266908	0.13	0.146	1
MRPL13	0.0325619	-0.000154212	0.254	0.228	1
CHMP7	0.0325679	0.064351	0.154	0.136	1
EIF2D	0.0326161	0.0972662	0.184	0.165	1
ZNF638	0.0326424	0.0454296	0.745	0.702	1
ARGLU1	0.0327294	0.0423777	0.716	0.686	1
SSR3	0.032745	0.0326014	0.644	0.61	1
RAD21	0.0328048	-0.107481	0.519	0.533	1
TFIP11	0.0328707	-0.218608	0.115	0.132	1
EMC7	0.0329742	-0.21062	0.318	0.336	1
AC006059.1	0.0332827	-0.329309	0.107	0.122	1
MPV17	0.0333279	0.071549	0.224	0.203	1
SRP68	0.0333925	0.0591903	0.218	0.198	1
STX2	0.0333951	-0.160436	0.135	0.153	1
ST14	0.0334037	0.0137784	0.234	0.209	1
BCKDK	0.0334516	0.0289117	0.345	0.316	1
DHX16	0.0334611	0.161913	0.143	0.126	1
ATP5MC3	0.0334714	0.0203013	0.782	0.765	1
AC093849.4	0.0334724	-0.0551478	0.113	0.131	1
NLRC5	0.0334811	-0.155515	0.424	0.435	1
RIC8A	0.0335513	0.0732339	0.246	0.223	1
ATP11B	0.0335556	-0.0860049	0.754	0.746	1
DDX50	0.0335878	0.0289127	0.287	0.261	1
KIAA0753	0.0336327	0.135112	0.119	0.103	1
TSR3	0.0336529	0.0515953	0.279	0.253	1
ADAM15	0.0336911	0.0546232	0.344	0.319	1
RANBP3	0.0337011	0.0952277	0.208	0.188	1
PSMA5	0.0337119	-0.149147	0.515	0.528	1
CHID1	0.0337203	0.0568244	0.181	0.161	1
GORASP2	0.0337347	0.0366242	0.263	0.239	1
RABEP2	0.0337551	0.139976	0.139	0.122	1
P2RX4	0.0338082	0.0361218	0.519	0.487	1
UBXN11	0.0339236	0.0349734	0.492	0.464	1
HDLBP	0.0339321	0.0289343	0.657	0.615	1
HAUS1	0.033974	-0.301687	0.188	0.203	1
RBL2	0.034212	0.018647	0.5	0.466	1
LINC01637	0.0342835	-0.179328	0.093	0.108	1
GCFC2	0.034285	0.262739	0.106	0.092	1
SP140	0.0342892	-0.296286	0.089	0.103	1
TRAM1	0.0343815	-0.115814	0.557	0.569	1
LSM12	0.0344407	0.0415471	0.424	0.395	1
CIZ1	0.0344773	0.080374	0.178	0.159	1
TMEM167A	0.0345522	0.00997711	0.735	0.725	1
ZNF281	0.0346732	-0.160428	0.268	0.286	1
RAP2A	0.0346803	0.132463	0.212	0.192	1
CCDC50	0.0347464	0.0633852	0.235	0.213	1
ZNF410	0.0348112	-0.206214	0.38	0.392	1
POP4	0.0348365	-0.0163357	0.235	0.209	1
ZNF236	0.0348499	0.103709	0.285	0.263	1
ZFHX3	0.0348663	0.0282087	0.76	0.714	1
PPFIA1	0.0349511	-0.13413	0.634	0.627	1
RLF	0.0349526	-0.164295	0.625	0.614	1
NR4A1	0.0349627	-0.130967	0.501	0.518	1
ZNF160	0.0351598	0.130154	0.187	0.169	1
DDX1	0.0352263	0.0716619	0.24	0.217	1
PPAN	0.0352872	0.139486	0.109	0.094	1
NUAK2	0.0354435	-0.182367	0.128	0.144	1
LPCAT3	0.0355231	-0.222613	0.27	0.286	1
SAP30L	0.0355567	-0.00492073	0.149	0.13	1
DUSP11	0.035728	0.157381	0.122	0.106	1
HSBP1L1	0.0357813	-0.173223	0.093	0.107	1
ZBTB48	0.0358296	-0.263518	0.175	0.192	1
EBPL	0.0358423	-0.298931	0.208	0.223	1
SLC39A10	0.0358942	0.150513	0.348	0.331	1
TMEM14B	0.0359058	-0.130612	0.54	0.55	1
MRPL50	0.0360325	0.0929379	0.124	0.108	1
LINC01503	0.0360335	-0.211174	0.229	0.247	1
CYB5R3	0.0361742	0.0177349	0.364	0.337	1
CDK11A	0.0362175	-0.216877	0.321	0.336	1
UROD	0.0363189	0.0602337	0.195	0.175	1
LONP2	0.036326	0.0459527	0.538	0.505	1
MBD2	0.0363582	-0.0732192	0.784	0.787	1
SLC25A20	0.0364105	-0.229353	0.174	0.192	1
RAB5B	0.0364147	-0.225277	0.24	0.257	1
FAR1	0.0364235	-0.0925532	0.842	0.809	1
RAP1GAP2	0.0364775	0.0440385	0.785	0.755	1
GSTP1	0.0364878	0.000371849	0.967	0.952	1
EGLN1	0.0366586	0.0579959	0.411	0.381	1
DHX38	0.0368156	0.114829	0.19	0.17	1
CSDE1	0.0368365	0.059056	0.869	0.845	1
RPL37A	0.036861	-0.0155845	0.991	0.987	1
ZNFX1	0.0369211	-0.183883	0.467	0.475	1
HSH2D	0.0369967	0.166144	0.205	0.187	1
IBTK	0.0371538	0.054189	0.395	0.366	1
SPINT2	0.0373755	0.0505643	0.417	0.391	1
ACTR1B	0.0374947	-0.217193	0.159	0.176	1
UNC119	0.0375469	-0.0923582	0.297	0.267	1
ADPRH	0.037551	0.184386	0.105	0.091	1
BSCL2	0.0375527	0.0495714	0.19	0.169	1
SIRPD	0.0376149	0.0556858	0.223	0.201	1
NDUFA13	0.0376434	0.0141273	0.91	0.894	1
NENF	0.0376704	0.106209	0.282	0.261	1
PTBP1	0.0376766	0.0458189	0.462	0.436	1
KIAA1143	0.0376842	0.101872	0.249	0.228	1
DEK	0.0377933	-0.0921743	0.758	0.759	1
TBC1D2B	0.0378656	-0.153305	0.306	0.326	1
LINC00909	0.037906	0.244394	0.105	0.091	1
ZNF195	0.0379066	0.185846	0.135	0.119	1
GIT1	0.0379522	0.0703859	0.143	0.126	1
TXNDC9	0.0379624	0.0369177	0.203	0.181	1
RPGR	0.0379755	0.111508	0.312	0.292	1
SRI	0.038061	-0.0127236	0.475	0.443	1
SLC38A6	0.0382034	0.092987	0.188	0.17	1
AL034397.3	0.0383163	-0.00235194	0.432	0.405	1
CLINT1	0.0385295	-0.105494	0.681	0.665	1
RAB37	0.0385567	-0.355947	0.107	0.121	1
ZC3H3	0.0385838	0.0495378	0.304	0.286	1
EPHB6	0.0387866	0.0878355	0.13	0.114	1
NDE1	0.038792	0.0475033	0.516	0.489	1
POLR2I	0.0389655	-0.294439	0.301	0.315	1
ERCC3	0.0389991	0.19957	0.128	0.114	1
RAB1B	0.0390133	0.0511226	0.359	0.332	1
TNIP2	0.0390262	0.0839013	0.23	0.209	1
PTPN9	0.0391714	0.0147607	0.363	0.336	1
CNIH1	0.039198	0.103386	0.41	0.389	1
PBDC1	0.0392097	0.0778973	0.172	0.153	1
TMEM150B	0.0393249	-0.184311	0.145	0.163	1
TXNL4A	0.0393727	0.0160673	0.615	0.58	1
BLOC1S4	0.0393742	0.0276286	0.19	0.17	1
TLR5	0.039413	0.0475523	0.347	0.323	1
DOCK7	0.0394497	0.0433375	0.237	0.214	1
CTSZ	0.0394695	-0.0921704	0.895	0.886	1
MSL1	0.0394759	-0.195454	0.349	0.367	1
NUP133	0.0394769	-0.217404	0.195	0.212	1
CYB5A	0.0394975	-0.243466	0.103	0.118	1
LMBR1L	0.0395994	-0.257632	0.223	0.24	1
MEMO1	0.0396011	-0.261316	0.111	0.126	1
SERPINB1	0.0397335	0.0255824	0.919	0.902	1
TSNARE1	0.0398127	0.161104	0.135	0.118	1
HCFC1R1	0.0399683	0.0282566	0.233	0.211	1
RGL2	0.0399923	0.0885878	0.21	0.19	1
ATP6V0E1	0.0400022	-0.013311	0.957	0.945	1
USP10	0.0400203	-0.0975122	0.56	0.557	1
LYAR	0.0400938	0.131569	0.291	0.27	1
TPMT	0.0401798	-0.229203	0.291	0.306	1
STK25	0.0401978	0.0829351	0.22	0.198	1
PSMA3	0.0402867	0.0583495	0.404	0.373	1
RCC1	0.0403724	0.151346	0.118	0.103	1
SEC61G	0.0404634	0.0210943	0.725	0.704	1
ZNF43	0.0405167	0.260539	0.121	0.106	1
UNC45A	0.0405947	0.0965992	0.163	0.145	1
CSNK2A2	0.0406636	0.117341	0.289	0.268	1
MRPS17	0.0407101	0.120853	0.127	0.11	1
KIF2A	0.040735	-0.167694	0.376	0.393	1
PIK3R1	0.0407397	-0.350836	0.523	0.504	1
GTPBP6	0.0407473	0.073475	0.263	0.239	1
BTF3	0.0408469	-0.052741	0.957	0.954	1
GANC	0.0408645	0.0720842	0.277	0.252	1
CCDC174	0.0408739	0.119993	0.223	0.204	1
RAB5A	0.0408872	-0.17525	0.472	0.48	1
ENTPD1	0.040901	0.030613	0.749	0.706	1
TMEM39B	0.0409078	0.0853956	0.149	0.132	1
RPL36AL	0.0409236	0.0151332	0.963	0.944	1
SBDS	0.0409451	0.101755	0.372	0.353	1
ABHD3	0.0409635	-0.152228	0.56	0.563	1
ANKRD26	0.0411541	-0.194585	0.133	0.148	1
MCRIP1	0.0411676	-0.0240439	0.388	0.355	1
TRIP12	0.04124	0.0381433	0.813	0.771	1
EPRS	0.0412602	0.0811185	0.366	0.341	1
AUP1	0.0413589	0.0142543	0.403	0.376	1
USF1	0.0414896	-0.141013	0.166	0.184	1
ATAD2B	0.0415629	-0.067119	0.776	0.761	1
SDCBP	0.0416107	0.0166776	0.943	0.932	1
ALKBH7	0.0416312	0.0292991	0.538	0.506	1
KIF13A	0.0418292	0.0386663	0.84	0.81	1
SLC36A4	0.0418301	-0.111864	0.469	0.483	1
AC022098.1	0.0418407	0.103709	0.155	0.138	1
UGGT2	0.0418664	0.0628046	0.281	0.256	1
HDAC5	0.0419044	-0.18249	0.357	0.369	1
PDE4DIP	0.0420086	0.125202	0.161	0.145	1
AHI1	0.0420558	0.128299	0.139	0.123	1
COG6	0.0421361	0.18836	0.164	0.147	1
ICAM2	0.0421792	0.133658	0.26	0.241	1
SIN3B	0.0422745	0.0495233	0.318	0.294	1
TMEM14C	0.0423853	0.0118572	0.489	0.459	1
TMED1	0.0423887	-7.18877e-05	0.16	0.141	1
CCSAP	0.0426706	-0.238886	0.159	0.176	1
NUDT19	0.0426876	-0.188312	0.142	0.159	1
SELPLG	0.0427878	0.0667334	0.554	0.533	1
PSMA6	0.0427886	-0.122321	0.677	0.678	1
YDJC	0.0428659	0.0568344	0.131	0.115	1
ZNF766	0.0428716	-0.193914	0.142	0.159	1
CPOX	0.0429267	0.0553314	0.107	0.092	1
PCCB	0.0430118	0.10609	0.124	0.108	1
MED13	0.0431109	0.0474424	0.656	0.62	1
TLR1	0.0432342	0.0505782	0.479	0.454	1
TEX264	0.0432711	0.0341745	0.343	0.316	1
ABHD6	0.0432799	0.138248	0.135	0.12	1
TPD52L2	0.0432825	-0.167726	0.503	0.51	1
NDUFAF7	0.0433931	-0.258584	0.114	0.129	1
CEP128	0.0434125	0.0581507	0.117	0.101	1
NIPSNAP2	0.043489	-0.17253	0.466	0.476	1
YTHDC2	0.0435281	0.0904738	0.354	0.329	1
SPPL2B	0.0435406	-0.306657	0.097	0.111	1
P2RY8	0.0436234	0.0641813	0.624	0.589	1
PEX16	0.0436284	0.0640142	0.237	0.216	1
DNAJC5	0.0437409	-0.000137521	0.703	0.659	1
TMEM91	0.0438621	-0.0266016	0.431	0.401	1
KIAA0513	0.0439737	0.0433721	0.484	0.457	1
SUN1	0.0440572	-0.186479	0.246	0.264	1
TATDN3	0.04424	-0.164376	0.232	0.251	1
KARS	0.0442425	-0.182275	0.34	0.356	1
UACA	0.0442659	-0.177875	0.105	0.12	1
TTC27	0.0443215	0.102867	0.152	0.134	1
TSEN15	0.0443382	0.265374	0.117	0.103	1
PDHX	0.0443748	0.165829	0.177	0.16	1
RELCH	0.0443979	0.0514074	0.573	0.537	1
CPNE2	0.0444869	-0.00661459	0.22	0.198	1
AP1AR	0.0445165	0.0605292	0.177	0.158	1
RDX	0.0445509	-0.103386	0.384	0.399	1
DNAJC21	0.0445571	-0.142145	0.391	0.403	1
ORAI1	0.0447128	-0.0139533	0.319	0.293	1
CRAMP1	0.0447173	-0.193182	0.156	0.173	1
ACSS2	0.0447428	0.0245462	0.323	0.295	1
RABIF	0.044765	0.0807586	0.227	0.205	1
OGT	0.04479	0.0416706	0.595	0.565	1
SUMO2	0.0448234	-0.0702658	0.878	0.868	1
ACAT1	0.0448939	0.0484889	0.166	0.148	1
BOLA2	0.0449252	-0.0584968	0.235	0.211	1
ANKRD36C	0.044966	-0.0880104	0.102	0.117	1
CEP162	0.0449958	0.21388	0.163	0.147	1
GTPBP4	0.0450898	-0.00134615	0.27	0.246	1
HMBOX1	0.0452827	-0.109031	0.535	0.538	1
RAD17	0.0453511	0.0801606	0.126	0.11	1
NDST2	0.0453774	-0.218971	0.215	0.232	1
SNX15	0.0454534	0.0427549	0.147	0.13	1
STX16	0.0454619	0.0290169	0.531	0.505	1
THG1L	0.04551	0.197405	0.14	0.124	1
CBWD1	0.0455802	0.0228561	0.217	0.197	1
OCIAD1	0.0456799	-0.13092	0.56	0.561	1
MAVS	0.0456943	0.0809509	0.297	0.277	1
UBTD1	0.0457085	0.0440428	0.211	0.191	1
POM121C	0.0458522	0.0785659	0.294	0.272	1
DEDD	0.0459162	-0.00225316	0.15	0.132	1
IMPA2	0.0459177	-0.152113	0.503	0.515	1
POLD3	0.0459687	0.0625456	0.307	0.282	1
TRIP4	0.0459711	0.0166856	0.309	0.285	1
POLL	0.0459937	0.0987851	0.128	0.113	1
TMEM192	0.0460278	0.0358623	0.229	0.208	1
FAM110A	0.0461568	-0.21144	0.255	0.271	1
SMARCA4	0.0461724	0.0393539	0.436	0.406	1
MRPS31	0.0462107	0.144281	0.219	0.2	1
ZCCHC10	0.046283	-0.205662	0.301	0.316	1
SLC1A5	0.0462975	-0.233848	0.19	0.205	1
CTNNBL1	0.0463025	-0.135894	0.464	0.475	1
AC015912.3	0.0463441	-0.338239	0.108	0.123	1
HERC3	0.0463629	0.0497968	0.511	0.476	1
JAK1	0.0465555	0.0355512	0.876	0.853	1
B4GALT5	0.0466274	-0.00183506	0.558	0.526	1
CCDC43	0.0466317	0.0985654	0.181	0.163	1
NAA30	0.0466831	-0.215314	0.095	0.109	1
IFNAR2	0.0467266	-0.135591	0.608	0.61	1
MGST1	0.0469044	0.0875661	0.656	0.648	1
INTS11	0.0469522	0.0288628	0.267	0.243	1
MYCBP2	0.0469854	0.0531475	0.909	0.874	1
ZNF316	0.0470197	0.0923847	0.169	0.152	1
IGHMBP2	0.0471036	0.087277	0.115	0.101	1
PRCC	0.0472121	0.154177	0.256	0.239	1
LRRK1	0.0472331	0.0194645	0.443	0.408	1
VRK2	0.0472478	-0.150355	0.366	0.382	1
EIF4A2	0.0473017	0.031914	0.661	0.632	1
EXOC2	0.0473803	-0.133958	0.319	0.336	1
IL6R	0.0476309	0.0336265	0.742	0.714	1
ZC3H6	0.0476329	-0.245571	0.212	0.228	1
REEP5	0.0477289	0.0132466	0.811	0.779	1
FYN	0.0478036	0.0242964	0.927	0.895	1
UQCC2	0.047971	0.0552465	0.239	0.218	1
FAM174B	0.0479854	0.0978753	0.136	0.12	1
HIPK2	0.0480495	0.0568014	0.684	0.637	1
ZBTB17	0.0481422	-0.208639	0.155	0.172	1
POLE3	0.0482545	-0.169471	0.213	0.229	1
KLHL36	0.0483575	0.0601215	0.189	0.172	1
FOCAD	0.0486394	0.0694283	0.212	0.193	1
CCNDBP1	0.0487694	-0.183472	0.394	0.408	1
INPPL1	0.0488043	0.0288725	0.364	0.339	1
PRKCE	0.0488142	-0.110581	0.703	0.693	1
RSBN1L	0.0488519	-0.163342	0.506	0.518	1
SOD1	0.0489042	-0.0221406	0.539	0.508	1
CKAP5	0.0489224	0.140731	0.24	0.22	1
APIP	0.0489298	0.0364957	0.273	0.25	1
TNFSF12	0.0489862	0.0558843	0.335	0.31	1
ABHD8	0.0490383	0.120163	0.146	0.13	1
SPTLC2	0.0490825	0.0629153	0.892	0.857	1
CASP8	0.0491256	0.0502455	0.395	0.377	1
MRPL42	0.0492718	0.024546	0.205	0.185	1
CCDC124	0.0493327	0.000466389	0.274	0.251	1
CUL4B	0.0493426	0.107501	0.183	0.165	1
NUDT2	0.0494345	0.0964553	0.209	0.191	1
OSTF1	0.0495055	0.0169208	0.771	0.728	1
NAPG	0.0495093	-0.201468	0.383	0.39	1
PSMD3	0.0495998	0.0747961	0.256	0.235	1
RPE	0.0496401	0.122583	0.192	0.174	1
ZSWIM7	0.0497016	0.0339499	0.425	0.401	1
PLD3	0.0497457	0.0242158	0.608	0.57	1
AC009061.2	0.0498974	0.156247	0.15	0.135	1
SELENOO	0.0499566	-0.149273	0.347	0.36	1
FAM3C	0.0499967	0.0781756	0.166	0.148	1
MON2	0.0500193	-0.117862	0.655	0.641	1
ESYT1	0.0500445	0.0770185	0.183	0.165	1
FBXO25	0.0501657	0.130413	0.122	0.108	1
RBM10	0.0502304	0.0187918	0.282	0.258	1
UQCRFS1	0.0508362	0.0168414	0.629	0.599	1
NEAT1	0.0509846	-0.0730143	0.999	0.998	1
PTPN22	0.0510209	0.120907	0.323	0.302	1
RNF38	0.0510559	-0.158999	0.634	0.629	1
GMDS-DT	0.0510668	-0.158747	0.33	0.344	1
PA2G4	0.0510829	0.0806571	0.491	0.465	1
SLC19A2	0.0511078	-0.0877431	0.159	0.176	1
PIN4	0.0511851	-0.205209	0.311	0.323	1
IRAK2	0.0511859	-0.341623	0.098	0.111	1
ATP6AP1	0.0512238	-0.0103839	0.547	0.516	1
TOMM7	0.0512768	-0.0693967	0.941	0.927	1
SPATA2L	0.0512827	-0.1815	0.165	0.181	1
PCMT1	0.0512922	-0.00164211	0.637	0.609	1
MFSD12	0.0512962	-0.217634	0.301	0.317	1
ARRB2	0.0512979	-0.0853548	0.877	0.883	1
ZFAND2B	0.0513458	-0.00934422	0.207	0.187	1
NRIP1	0.0513969	-0.0934245	0.662	0.649	1
GTF2F2	0.0514635	0.0371307	0.513	0.479	1
STOM	0.0515583	-0.192106	0.208	0.226	1
PAPSS2	0.0515956	0.222165	0.156	0.141	1
CLCN7	0.0516283	0.0458077	0.327	0.302	1
GSK3B	0.0517334	0.03386	0.806	0.757	1
GSPT1	0.0517677	0.10504	0.447	0.424	1
ATP6V0A1	0.0518708	-0.149057	0.588	0.58	1
XPC	0.0519072	0.0691566	0.34	0.32	1
PCNX3	0.0520823	0.0188521	0.114	0.099	1
NOP14	0.0520942	0.129847	0.138	0.123	1
MYO18A	0.052198	0.160182	0.135	0.121	1
GSAP	0.0522296	-0.137067	0.579	0.572	1
TAF9	0.0522398	-0.204563	0.294	0.311	1
ZNF844	0.0522967	-0.158358	0.094	0.108	1
ZNF136	0.0523454	-0.209175	0.132	0.146	1
EPC1	0.0523573	-0.138944	0.688	0.671	1
LAMTOR1	0.0524344	-0.00660234	0.874	0.846	1
DCUN1D5	0.0525861	0.0195722	0.187	0.169	1
XPA	0.0526028	-0.173333	0.23	0.25	1
RPL22	0.0526937	0.0189102	0.992	0.987	1
ACOX3	0.0527002	-0.168911	0.103	0.118	1
PDGFC	0.0528203	0.206798	0.262	0.245	1
DANCR	0.0528218	-0.23233	0.135	0.15	1
DIDO1	0.0528629	-0.134996	0.359	0.378	1
PCGF3	0.0529634	0.0625754	0.318	0.297	1
CEBPZ	0.0529656	-0.218798	0.287	0.3	1
AGO1	0.0529907	0.0388262	0.379	0.356	1
CHST15	0.0532605	0.0355234	0.75	0.722	1
CSPP1	0.053339	0.0790666	0.261	0.24	1
CASP3	0.0535111	-0.192439	0.205	0.222	1
FBXO46	0.0535623	0.119683	0.122	0.107	1
CYB5R4	0.0536929	-0.0848986	0.716	0.712	1
PPP4R3B	0.0537811	0.088686	0.57	0.549	1
MRPL38	0.0539667	0.0462012	0.22	0.199	1
RPS19BP1	0.0539785	-0.00926758	0.469	0.438	1
AGTPBP1	0.0541863	-0.0274389	0.958	0.947	1
ZER1	0.0544035	-0.170586	0.189	0.207	1
GTF2I	0.0545814	0.00605036	0.735	0.694	1
PSMB3	0.0546075	-0.00403528	0.814	0.798	1
TFDP1	0.0546968	-0.232102	0.289	0.304	1
TBC1D1	0.0549534	0.0284202	0.711	0.673	1
GOLGA5	0.0550295	0.0658449	0.199	0.18	1
PICK1	0.0550876	-0.166413	0.135	0.151	1
TXN	0.0550947	0.0294281	0.808	0.795	1
AKIRIN1	0.0551496	-0.148475	0.408	0.42	1
SEC31A	0.0552786	-0.0873139	0.691	0.688	1
FH	0.0553271	0.0990306	0.174	0.157	1
C2CD3	0.0554052	-0.174065	0.142	0.158	1
PIGX	0.0555407	-0.142118	0.439	0.454	1
QSER1	0.0555825	0.0758158	0.379	0.353	1
RNF8	0.0557569	0.051408	0.12	0.105	1
IL4R	0.0559583	0.0922686	0.394	0.374	1
PET100	0.0562467	0.00969399	0.725	0.696	1
SGMS1	0.0562527	0.0402711	0.771	0.722	1
SNF8	0.0563182	0.00104716	0.548	0.508	1
PPIL2	0.0563391	0.0755246	0.266	0.247	1
YIF1A	0.0563641	0.0201202	0.23	0.21	1
GUF1	0.0563771	0.162701	0.128	0.114	1
BCL6	0.0564061	0.00715187	0.665	0.633	1
TMEM161B	0.0564603	0.081669	0.177	0.16	1
ANKLE2	0.0564977	0.0655107	0.328	0.306	1
ENGASE	0.0565032	-0.28035	0.124	0.139	1
RNGTT	0.0567614	0.0223288	0.57	0.535	1
TAB2	0.0567865	0.0266487	0.642	0.596	1
LONP1	0.0569451	0.0256939	0.196	0.176	1
PPP6C	0.0570055	-0.17229	0.424	0.43	1
SLC35A4	0.0571675	0.00523499	0.161	0.143	1
ATP5PO	0.0572358	0.0254971	0.75	0.714	1
USF3	0.0572536	-0.2244	0.212	0.228	1
GALNS	0.0572567	-0.253832	0.183	0.198	1
VAV3	0.0573246	0.0301473	0.768	0.712	1
METTL26	0.0573379	-0.051005	0.37	0.337	1
DDX49	0.0573619	-0.175822	0.225	0.24	1
SIAH2-AS1	0.0574584	0.142137	0.133	0.118	1
GOSR1	0.0576487	0.0743815	0.306	0.285	1
PHF3	0.0579036	0.043928	0.621	0.589	1
POT1	0.0579892	-0.201864	0.143	0.157	1
OST4	0.0581139	0.0167984	0.921	0.909	1
RIPK1	0.0582118	-0.144052	0.411	0.424	1
CNOT3	0.0582357	0.0999146	0.182	0.165	1
ABL1	0.0585383	0.0405796	0.368	0.344	1
MSRA	0.0586488	0.0400263	0.504	0.473	1
UCK2	0.0588079	-0.281302	0.109	0.122	1
UBE4B	0.058893	-0.122171	0.543	0.536	1
PRELID3B	0.0589134	0.0686869	0.151	0.135	1
DNAJC10	0.0589335	0.0240821	0.358	0.331	1
UFSP2	0.0590061	0.0757208	0.135	0.12	1
SNX18	0.0590409	-0.191302	0.362	0.374	1
ORAI3	0.0592573	0.00274229	0.32	0.294	1
ZNRD1	0.0592678	0.0368282	0.282	0.262	1
SPPL3	0.059274	0.000828901	0.75	0.698	1
SRP9	0.0592799	-0.00150953	0.561	0.532	1
PHF2	0.0593355	0.0890815	0.258	0.238	1
PDLIM2	0.0594423	-0.0373233	0.404	0.373	1
AL157392.3	0.0594666	0.187288	0.122	0.109	1
SLC30A5	0.0595141	0.103799	0.262	0.242	1
SKA2	0.0595575	0.0834289	0.134	0.119	1
MGAT4A	0.0596751	0.0329382	0.316	0.291	1
AC004854.2	0.0597131	0.0998477	0.113	0.1	1
PACS2	0.05972	0.0707961	0.238	0.219	1
NAGA	0.0598238	-0.0344403	0.415	0.386	1
B3GNTL1	0.0598371	0.0793716	0.277	0.259	1
NOM1	0.0598608	0.183848	0.126	0.112	1
NDUFC2	0.0600346	-0.0151147	0.735	0.713	1
CHMP2A	0.0600458	-0.0258574	0.729	0.701	1
CSNK1A1	0.0600642	-0.0807825	0.87	0.844	1
ZNF322	0.060076	0.056072	0.132	0.117	1
AIDA	0.0601577	0.0673013	0.196	0.179	1
IFT27	0.0606396	0.134189	0.112	0.098	1
CSE1L	0.0607636	-0.171275	0.248	0.263	1
IFNGR2	0.0608657	-0.111956	0.865	0.843	1
SMARCAL1	0.0609487	0.0774661	0.158	0.142	1
ALG2	0.0610031	0.120128	0.132	0.117	1
LEMD2	0.0610106	0.052134	0.182	0.164	1
SRP54	0.0610976	0.043413	0.425	0.401	1
NANS	0.0612841	0.0488767	0.445	0.418	1
MICOS13	0.0613476	-0.000498566	0.47	0.439	1
ADIPOR1	0.0614038	-0.114869	0.483	0.498	1
DIS3L	0.0615969	0.15459	0.16	0.145	1
RASSF2	0.0616678	0.0311902	0.776	0.752	1
LRG1	0.0616901	-0.328465	0.136	0.15	1
DCTN6	0.0617196	0.0883468	0.211	0.193	1
CRY1	0.0617745	0.0897655	0.219	0.2	1
RAB4A	0.0619152	-0.154863	0.322	0.335	1
MRPS35	0.0619185	0.10675	0.264	0.245	1
TBC1D5	0.0620298	0.029986	0.916	0.878	1
SLC39A6	0.0622801	-0.246243	0.151	0.167	1
TSC2	0.0627138	-0.0330094	0.206	0.186	1
LCORL	0.0628655	-0.128259	0.624	0.617	1
GAS5	0.0628867	0.0460883	0.654	0.628	1
SUGT1	0.0628869	0.0451331	0.422	0.394	1
TBL2	0.0629685	0.116173	0.114	0.101	1
CCAR1	0.0630184	0.0218379	0.559	0.525	1
PATL1	0.0630629	-0.232321	0.25	0.265	1
SMAD1	0.0631764	0.211738	0.166	0.151	1
SDF4	0.0631817	0.0104531	0.39	0.363	1
SIRT1	0.0632354	-0.211583	0.369	0.377	1
ZNF292	0.0633562	-0.0899618	0.626	0.624	1
NMI	0.0634524	-0.185715	0.44	0.451	1
MIATNB	0.0634925	0.0794604	0.198	0.181	1
TAFA2	0.0636883	0.0820389	0.261	0.245	1
USP6NL	0.0638008	-0.179431	0.314	0.329	1
ZFPL1	0.0638541	-0.0288411	0.109	0.095	1
FURIN	0.063932	-0.232303	0.266	0.281	1
WDR44	0.063937	-0.192954	0.334	0.343	1
STX5	0.0639586	-0.11106	0.615	0.62	1
ULK4	0.0639972	-0.213991	0.271	0.284	1
RETREG3	0.0641793	0.0701873	0.271	0.252	1
LBR	0.0642294	0.0345766	0.569	0.548	1
ZNF217	0.0642773	-0.108385	0.596	0.606	1
NELFCD	0.0643371	0.0984289	0.191	0.174	1
NDUFA7	0.0643598	-0.00128526	0.493	0.463	1
VEZF1	0.0645284	0.0246858	0.3	0.279	1
SGTA	0.0646753	0.121979	0.162	0.147	1
DCTN4	0.0647742	-0.148704	0.544	0.535	1
GOSR2	0.0649391	0.0572668	0.254	0.233	1
C3orf38	0.0649811	0.106245	0.274	0.254	1
SMG5	0.0650056	-0.18032	0.25	0.267	1
MTERF4	0.0650796	-0.126719	0.181	0.198	1
LIX1L-AS1	0.0651653	0.110617	0.106	0.093	1
CDKL5	0.0653922	0.0651077	0.191	0.174	1
LIN7C	0.0654084	0.090866	0.2	0.182	1
TMEM160	0.0654272	-0.0402341	0.523	0.486	1
MTM1	0.0654331	-0.111284	0.391	0.405	1
DIPK2A	0.0655142	0.156795	0.341	0.322	1
GOLM1	0.0656406	-0.147189	0.182	0.198	1
MRE11	0.0657852	-0.172562	0.253	0.269	1
RPL10	0.0658525	-0.0452291	0.999	0.996	1
CINP	0.0660322	0.0442537	0.236	0.215	1
ZFAT	0.0661202	0.0454853	0.184	0.166	1
UBE2E3	0.0661422	0.0463366	0.503	0.474	1
CHD9	0.0661428	0.0746882	0.614	0.581	1
WDR91	0.0661698	-0.0638806	0.156	0.173	1
ATF6B	0.0662129	-0.128813	0.302	0.32	1
REPIN1	0.0663141	-0.21399	0.175	0.191	1
ARHGAP1	0.0665698	0.0403149	0.267	0.246	1
DNASE1L1	0.0666244	0.110694	0.227	0.211	1
TTC1	0.0667079	0.0313043	0.472	0.441	1
PYURF	0.0668088	0.0121213	0.398	0.37	1
HMGA1P4	0.0668379	0.10669	0.193	0.176	1
ZMAT3	0.0669345	-0.033928	0.186	0.168	1
NUS1	0.0669696	-0.146907	0.376	0.389	1
PRR16	0.067022	-0.0593673	0.097	0.11	1
PDSS1	0.0670281	0.0689801	0.183	0.167	1
TMED9	0.0670831	0.0446975	0.436	0.413	1
VPS26C	0.0671837	-0.183852	0.267	0.283	1
C19orf53	0.0672455	-0.00323554	0.69	0.655	1
IAH1	0.0674731	-0.197784	0.334	0.345	1
RNASEH2B	0.0676374	-0.0918246	0.4	0.415	1
SLC35B3	0.0676878	0.101638	0.169	0.153	1
RPA1	0.0679871	-0.268252	0.157	0.17	1
SCFD1	0.0680182	-0.104514	0.678	0.667	1
TIAM2	0.0680855	-0.00622055	0.249	0.227	1
ITCH	0.0682385	-0.0892562	0.761	0.736	1
RSF1	0.0683342	0.0280551	0.637	0.596	1
EIF4EBP1	0.0684721	-0.0278758	0.543	0.504	1
BTBD1	0.0684763	0.0359299	0.338	0.317	1
PARP9	0.0684803	-0.032066	0.313	0.287	1
ALDH9A1	0.0685341	0.0597706	0.245	0.227	1
TLK1	0.0686009	0.0260036	0.651	0.603	1
DRAM2	0.068728	-0.103622	0.477	0.49	1
FGD6	0.0688949	0.111603	0.435	0.412	1
CCDC25	0.0689331	0.155371	0.176	0.161	1
PBX2	0.0690381	0.0457661	0.289	0.268	1
TMEM9B	0.0690772	0.00379483	0.362	0.336	1
CD1D	0.0691766	-0.137834	0.475	0.484	1
PSMC5	0.0694322	0.00856775	0.491	0.468	1
CRTC1	0.0696433	0.0278567	0.323	0.296	1
URI1	0.069695	-0.126818	0.411	0.421	1
HMGXB4	0.0698043	-0.144984	0.242	0.26	1
SNX27	0.0698908	-0.0864834	0.656	0.649	1
STAT5B	0.0700076	0.026823	0.541	0.514	1
NFAT5	0.0700704	-0.141653	0.804	0.77	1
GMIP	0.0702085	0.00341926	0.376	0.35	1
FRMD3	0.070233	-0.175534	0.179	0.194	1
ITGA4	0.070272	0.0221888	0.744	0.691	1
WDR37	0.0705158	-0.14823	0.587	0.573	1
VDR	0.0705248	0.0847851	0.233	0.214	1
GCN1	0.0706298	0.10749	0.178	0.163	1
TMEM50B	0.0706387	0.0292312	0.205	0.187	1
CHCHD3	0.0706574	-0.0900717	0.59	0.595	1
C7orf26	0.0706936	0.118506	0.12	0.107	1
AP2A2	0.0706992	-0.15662	0.414	0.418	1
SMIM19	0.0707369	-0.255782	0.219	0.232	1
PLP2	0.0707724	0.0065084	0.753	0.731	1
LARP4B	0.0708345	-0.0679357	0.78	0.758	1
TBCK	0.0708752	-0.189101	0.384	0.395	1
PIP4K2B	0.0710303	0.0876458	0.144	0.129	1
KCNN4	0.071106	-0.211927	0.145	0.159	1
COX19	0.0711582	0.0190792	0.414	0.387	1
CYTH1	0.0711613	-0.0632526	0.914	0.895	1
ATP5PF	0.0712136	-0.103275	0.756	0.763	1
SYNE3	0.0714033	0.0948308	0.352	0.331	1
SLC4A1AP	0.0715259	0.0604513	0.257	0.236	1
SURF4	0.0715673	0.00432415	0.384	0.36	1
UEVLD	0.0716173	0.147202	0.238	0.221	1
WDR7	0.0718063	0.0334731	0.576	0.538	1
TOPORS	0.0719529	-0.263397	0.17	0.184	1
STK4	0.072134	0.0185642	0.837	0.808	1
TFPT	0.0723778	0.0747313	0.111	0.098	1
STAT6	0.0724744	0.0374219	0.644	0.612	1
PSMG4	0.0724759	-0.0311902	0.208	0.188	1
TMEM260	0.0725143	0.0741688	0.259	0.24	1
AURKAIP1	0.0726978	-0.0372784	0.653	0.622	1
USP37	0.0727442	0.0754846	0.282	0.26	1
TATDN2	0.072819	0.0460651	0.179	0.162	1
MALSU1	0.0729205	0.0521889	0.232	0.214	1
SKIL	0.0730268	0.0543758	0.434	0.408	1
STRN3	0.0730459	-0.121078	0.606	0.602	1
DNAAF2	0.073068	0.229917	0.102	0.09	1
FAM126A	0.0731168	-0.165766	0.35	0.358	1
UBL4A	0.0732115	0.0423364	0.117	0.103	1
TP53INP1	0.0733557	-0.241525	0.158	0.173	1
TARBP1	0.0734107	-0.173169	0.128	0.142	1
JPX	0.0735177	0.0444757	0.494	0.47	1
AKNAD1	0.0735846	-0.214805	0.099	0.111	1
TMEM134	0.0736656	0.00406684	0.197	0.178	1
SAMD8	0.0737682	-0.137019	0.533	0.532	1
ETHE1	0.073801	-0.173198	0.38	0.394	1
SLC7A6OS	0.0738359	-0.180882	0.191	0.207	1
UBTD2	0.0738396	0.048383	0.2	0.182	1
SLC39A11	0.0740569	0.0121754	0.747	0.702	1
RARS2	0.0741493	0.070555	0.371	0.348	1
SMARCE1	0.0741712	0.0595237	0.406	0.383	1
PLOD3	0.0742356	0.0458056	0.164	0.149	1
MAU2	0.0742515	-0.120019	0.305	0.321	1
ACVR1B	0.0742975	-0.202909	0.228	0.242	1
ALG3	0.0743441	-0.0261802	0.179	0.161	1
NUDT1	0.0744038	0.0180207	0.301	0.278	1
SDF2	0.0744117	-0.00217764	0.346	0.321	1
YIPF4	0.0744394	-0.137185	0.468	0.474	1
RPL11	0.0746224	-0.0405158	0.999	0.997	1
ZNF146	0.0748762	0.166148	0.202	0.188	1
ATP5IF1	0.074988	-0.115975	0.722	0.712	1
ATP5F1E	0.0751836	-0.0769215	1	0.996	1
TBC1D25	0.0752519	-0.126872	0.113	0.127	1
THRAP3	0.0753022	0.0340233	0.672	0.653	1
COMMD5	0.0753339	0.0581834	0.272	0.251	1
FASTKD1	0.0753556	-0.212215	0.147	0.161	1
CARS	0.0754365	0.0175725	0.299	0.277	1
LPAR1	0.0754556	0.151954	0.338	0.322	1
SPTY2D1	0.0756161	-0.213744	0.344	0.353	1
ZBTB8OS	0.0756972	-0.00114759	0.449	0.417	1
ERP29	0.075766	0.0212222	0.865	0.839	1
ARID5B	0.0759905	-0.148901	0.252	0.265	1
KXD1	0.0759992	0.0031952	0.301	0.279	1
PDIA5	0.0760208	-0.000829662	0.114	0.1	1
EIF3E	0.0760775	0.0251058	0.874	0.845	1
ZC3H14	0.0761345	-0.204518	0.185	0.2	1
AL512603.2	0.0761804	-0.0156036	0.514	0.486	1
NSMCE4A	0.0763922	-0.23205	0.166	0.179	1
SERINC5	0.0763972	-0.175833	0.557	0.554	1
PSENEN	0.0764444	-0.0190562	0.312	0.285	1
SEC23A	0.0765205	-0.250447	0.292	0.299	1
ENDOG	0.0765544	-0.219006	0.147	0.162	1
PTBP2	0.0766165	0.0644689	0.539	0.505	1
RPP38	0.0767065	0.0617405	0.191	0.175	1
ZNF641	0.0767065	0.00465807	0.155	0.139	1
LINC02035	0.0769184	-0.321825	0.09	0.102	1
G3BP1	0.0769756	-0.239128	0.355	0.36	1
REEP3	0.0769873	-0.241473	0.371	0.378	1
CAPN2	0.0769898	0.0378206	0.7	0.672	1
RNF122	0.0770129	-0.253714	0.145	0.158	1
CHCHD5	0.0770411	0.015654	0.413	0.388	1
ZNHIT3	0.077327	0.0284274	0.27	0.248	1
KATNBL1	0.0773683	-0.104208	0.309	0.327	1
CEP250	0.0774109	0.201412	0.116	0.104	1
CDKAL1	0.0775731	-0.000630558	0.626	0.587	1
DYNLL1	0.0775759	-0.00734026	0.874	0.853	1
INIP	0.0777613	0.0367254	0.258	0.239	1
POLDIP3	0.0779327	0.0991121	0.289	0.271	1
CMC1	0.0783537	0.0569752	0.454	0.429	1
SMARCD1	0.0783573	0.126904	0.123	0.11	1
KIAA0556	0.0783585	-0.0204906	0.294	0.268	1
NPIPB4	0.0783619	-0.147737	0.104	0.118	1
SLC35C2	0.078902	0.00930058	0.295	0.274	1
CCS	0.0789299	-0.173051	0.276	0.291	1
MAN1A2	0.078975	0.0583569	0.517	0.492	1
YBX1	0.0789945	0.0434738	0.96	0.953	1
CCT4	0.0790019	0.0138984	0.461	0.436	1
PITRM1	0.079139	0.0282812	0.171	0.155	1
TRIM44	0.0791588	0.0504942	0.598	0.571	1
KIF22	0.0791624	0.081572	0.26	0.243	1
MFSD6	0.079172	0.0947744	0.209	0.191	1
WASHC2A	0.0792267	0.0639062	0.312	0.291	1
TRMT10C	0.0792842	0.042696	0.209	0.192	1
HP1BP3	0.0794081	0.039641	0.701	0.674	1
ZNF350	0.0796347	-0.259612	0.094	0.105	1
CDC14A	0.0797572	-0.171271	0.483	0.486	1
SCAPER	0.0799738	-0.19773	0.445	0.448	1
CHPF2	0.0800116	-0.25177	0.15	0.164	1
SMIM10L1	0.0801089	-0.0102745	0.239	0.217	1
PFKFB3	0.080143	-0.113925	0.564	0.565	1
PCSK7	0.0802185	-0.155572	0.331	0.343	1
LINC00528	0.080324	-0.307306	0.137	0.15	1
RCBTB1	0.0803788	-0.108645	0.124	0.138	1
REXO4	0.0803832	0.146785	0.112	0.1	1
ZNRD2	0.0805888	0.0370373	0.212	0.194	1
JPT1	0.0807298	-0.0427741	0.62	0.588	1
IRAK1	0.0807687	0.0213498	0.301	0.282	1
CLDND1	0.0807906	-0.200703	0.239	0.255	1
AMZ2	0.0809068	-0.254963	0.163	0.176	1
NKAPD1	0.0809551	0.0759989	0.178	0.162	1
RBM28	0.0809699	0.0852916	0.154	0.14	1
TIMP2	0.0812522	0.0273368	0.886	0.848	1
GNG10	0.081459	-0.127613	0.597	0.546	1
GBP2	0.0814629	0.0316014	0.442	0.421	1
FAM43A	0.0815263	0.121583	0.111	0.099	1
PMS1	0.0815546	0.156402	0.16	0.146	1
AC004951.1	0.0815692	-0.130239	0.131	0.147	1
CARF	0.0816302	-0.236482	0.095	0.107	1
DDX6	0.0816597	-0.148765	0.497	0.501	1
PLPBP	0.0817841	0.0474633	0.299	0.277	1
MPLKIP	0.0819898	0.0127068	0.371	0.349	1
CD2AP	0.0821061	-0.157203	0.199	0.214	1
EYA3	0.0822284	0.00318304	0.396	0.372	1
FNDC3B	0.0825107	0.0430255	0.979	0.953	1
ADD1	0.0825893	0.0241299	0.622	0.582	1
ALKBH3	0.0827875	0.111723	0.123	0.11	1
LNPEP	0.0828745	0.0271385	0.553	0.518	1
PWP1	0.0829929	0.0649867	0.166	0.152	1
HACL1	0.0830301	0.198765	0.186	0.171	1
C1QBP	0.0832457	-0.167472	0.416	0.426	1
ZC3H18	0.0833307	-0.127619	0.365	0.379	1
ZNF330	0.083412	0.013056	0.33	0.308	1
ZFYVE26	0.0834407	0.126879	0.196	0.18	1
COPE	0.0835289	-0.0147713	0.81	0.784	1
C8orf33	0.0837	0.039008	0.132	0.118	1
EIF4EBP2	0.083701	-0.134247	0.528	0.532	1
VPS29	0.0837865	0.000713514	0.689	0.666	1
PHF19	0.0838143	-0.201194	0.145	0.158	1
RPIA	0.0839188	0.0484489	0.172	0.156	1
UNC93B1	0.0839208	-0.00298648	0.575	0.545	1
NAGLU	0.0840333	0.053908	0.125	0.112	1
CHD7	0.0840364	-0.233516	0.101	0.113	1
DENND6A	0.0840577	0.0424023	0.464	0.44	1
WDR1	0.0840993	0.00191784	0.62	0.591	1
STX12	0.0841114	-0.104296	0.645	0.638	1
RANGRF	0.0842312	0.0474473	0.105	0.092	1
EEF1E1	0.0842911	-0.226909	0.166	0.18	1
TMEM115	0.0847343	0.0438115	0.112	0.099	1
USP4	0.0847718	-0.121651	0.699	0.675	1
EIF3G	0.0847724	0.00512944	0.853	0.814	1
NINJ2	0.0848164	0.0200041	0.222	0.204	1
TEP1	0.0848446	-0.131439	0.247	0.263	1
BRCC3	0.0851304	-0.00178575	0.18	0.162	1
LRRC8C	0.0855833	-0.16718	0.483	0.478	1
EEFSEC	0.0856839	0.0644215	0.309	0.29	1
ACP1	0.0860704	-0.01737	0.382	0.356	1
RHEB	0.0861861	-0.107593	0.617	0.615	1
TBP	0.0861916	-0.212851	0.106	0.118	1
PYROXD1	0.0862462	-0.133366	0.203	0.219	1
ATG9A	0.0863207	0.0932365	0.157	0.144	1
MTG1	0.086411	0.0913036	0.193	0.178	1
SRD5A1	0.086708	0.0254386	0.249	0.231	1
RBM17	0.0869111	0.0325743	0.49	0.468	1
UHMK1	0.0869334	-0.199474	0.288	0.299	1
ELAC2	0.0869386	0.0705994	0.138	0.123	1
RAB44	0.0869944	-0.291639	0.115	0.127	1
SPOPL	0.0871005	-0.13203	0.663	0.659	1
SHROOM1	0.0871392	0.0654599	0.176	0.161	1
FOLR3	0.0872288	0.0599232	0.246	0.227	1
PIK3C3	0.0872378	0.0219389	0.497	0.467	1
TLR2	0.0872575	0.0887521	0.847	0.842	1
RABEPK	0.0874904	0.0452328	0.122	0.109	1
EEF2	0.0876697	0.0280555	0.928	0.906	1
AP002807.1	0.0877656	-0.26159	0.089	0.1	1
EFTUD2	0.087806	0.0655083	0.401	0.374	1
ARMC1	0.0880602	0.0848036	0.161	0.147	1
TCF7L2	0.0880631	0.151241	0.571	0.552	1
MTCH2	0.0880955	-0.155173	0.384	0.391	1
ATP10A	0.088289	0.164303	0.161	0.146	1
SUCLG2	0.0883211	0.0596299	0.518	0.488	1
PSMF1	0.088357	0.0445886	0.477	0.454	1
SP4	0.0883609	0.165848	0.135	0.123	1
NOTCH2NLC	0.0883756	0.0531175	0.282	0.263	1
ADH5	0.0884171	-0.191154	0.261	0.275	1
UBXN2B	0.0886506	-0.190222	0.344	0.356	1
MRPL30	0.0887311	0.163541	0.128	0.115	1
ENOX2	0.0887388	-0.0231196	0.337	0.312	1
HNRNPUL2	0.088993	0.0449947	0.339	0.317	1
HSPE1	0.0892189	0.0140959	0.423	0.401	1
YIPF1	0.0892804	0.0511815	0.193	0.177	1
CRYBG1	0.089351	0.0257681	0.593	0.553	1
ACBD3	0.0894363	-0.00143162	0.416	0.39	1
FAM160B1	0.0897909	-0.117496	0.208	0.225	1
GIMAP1	0.0899886	0.0385615	0.656	0.632	1
FAM219B	0.0901049	-0.233913	0.09	0.102	1
SLC22A15	0.0901988	-0.112911	0.513	0.52	1
MYCL	0.0902264	-0.202174	0.17	0.184	1
TRIM38	0.0903162	-0.073513	0.651	0.655	1
SPATA5	0.0904361	0.099173	0.177	0.163	1
HDHD5	0.0904387	0.0555001	0.324	0.303	1
LILRB2	0.0910052	0.00517912	0.764	0.733	1
POLR2D	0.0910354	-0.226895	0.104	0.116	1
UBC	0.0910998	-0.0195301	0.993	0.993	1
MRPL37	0.0912126	0.0947028	0.186	0.171	1
F8A1	0.0912402	0.155284	0.124	0.112	1
RNF145	0.0912693	-0.18622	0.352	0.366	1
ORC5	0.0913218	0.113021	0.142	0.128	1
DAZAP1	0.0914929	0.00145213	0.393	0.368	1
RFXANK	0.0916377	0.0147974	0.275	0.255	1
PDPK1	0.0916399	-0.123689	0.388	0.399	1
SWAP70	0.0917133	0.0168048	0.36	0.334	1
NTMT1	0.0917552	-0.0156406	0.201	0.181	1
VTA1	0.0918044	0.0286616	0.297	0.276	1
HGF	0.0918951	0.0560183	0.193	0.177	1
DCTN2	0.0919192	-0.00296441	0.409	0.383	1
SHOC2	0.0919225	0.0256304	0.758	0.722	1
SLC35A1	0.0921784	0.0330509	0.436	0.411	1
SNX16	0.0922866	-0.0935028	0.118	0.131	1
TIMM23	0.0923493	-0.189929	0.145	0.159	1
DCAF1	0.0924248	0.0346257	0.317	0.297	1
NDUFA5	0.0925483	-0.115063	0.301	0.316	1
MRPS16	0.0925938	0.000330959	0.316	0.293	1
PSME2	0.0926562	-0.109988	0.635	0.636	1
YIPF6	0.0929037	0.0252149	0.19	0.174	1
RPN1	0.0929045	-0.105838	0.532	0.543	1
TYK2	0.0931249	-0.108943	0.419	0.435	1
SLC2A9	0.0933268	-0.109452	0.459	0.465	1
CHRAC1	0.0933607	-0.177616	0.263	0.276	1
KLHL12	0.0934823	0.0659234	0.127	0.115	1
PEX14	0.0935057	0.00274219	0.334	0.308	1
GOLGA1	0.0936283	0.101994	0.221	0.206	1
MITF	0.0937458	-0.157802	0.299	0.31	1
GPS1	0.0937632	0.0231895	0.232	0.213	1
MICU1	0.0938054	0.0473799	0.798	0.766	1
DNAJC17	0.0939479	0.0619768	0.162	0.146	1
UBR2	0.0940496	-0.099903	0.741	0.728	1
SBF1	0.0943313	0.0292181	0.128	0.115	1
USP7	0.094332	0.0136914	0.573	0.536	1
EIF5	0.0945859	-0.0684468	0.84	0.831	1
UHRF1BP1	0.0945877	0.0717912	0.288	0.27	1
ZNF75A	0.0946714	0.083276	0.1	0.089	1
SCYL2	0.0950845	0.00169508	0.383	0.357	1
KLHL2	0.0951124	-0.108039	0.654	0.645	1
FAM120B	0.0951215	0.0281459	0.455	0.429	1
B4GALT7	0.0954249	0.13482	0.122	0.11	1
GPBP1L1	0.0954648	-0.101793	0.586	0.585	1
SMCO4	0.0957908	-0.0159034	0.597	0.56	1
TWF1	0.0958691	-0.194416	0.139	0.153	1
FAM13A-AS1	0.0959145	0.0452913	0.216	0.199	1
SELENOK	0.0961373	0.0152337	0.506	0.479	1
VPS36	0.0962612	-0.121028	0.442	0.453	1
POLR3A	0.0963189	0.128657	0.129	0.116	1
VPS13D	0.0963778	0.0280434	0.589	0.564	1
PDCD6	0.0964459	-0.12728	0.593	0.59	1
INPP5F	0.0965832	0.0717349	0.179	0.163	1
HVCN1	0.0966992	0.0152565	0.486	0.46	1
BEX4	0.0970718	-0.194519	0.119	0.13	1
CCDC18	0.0970808	0.134809	0.295	0.278	1
VSIR	0.0971481	-0.0430353	0.965	0.957	1
COPG1	0.0972835	-0.184664	0.218	0.231	1
MTHFD2L	0.0974982	-0.125105	0.16	0.175	1
DCUN1D2	0.097513	-0.191898	0.146	0.16	1
SMIM27	0.0975462	-0.28304	0.118	0.129	1
CCDC71L	0.0977448	0.110875	0.108	0.096	1
RAB5IF	0.0979411	0.00894028	0.866	0.844	1
KRTCAP2	0.0980546	0.0101444	0.704	0.694	1
CUL2	0.0980709	-0.190586	0.288	0.297	1
HMGCL	0.0982512	0.00673916	0.227	0.209	1
ISCA2	0.0985513	-0.0332638	0.196	0.178	1
TAX1BP1	0.0985576	-0.0567671	0.828	0.816	1
WDR25	0.098625	-0.263283	0.2	0.213	1
ETS2	0.0987361	-0.101191	0.647	0.65	1
PRKDC	0.0989865	-0.0891402	0.473	0.488	1
ZNF593	0.0989989	0.106943	0.21	0.195	1
TBC1D16	0.0992566	0.168684	0.103	0.092	1
NAA25	0.0994848	-0.149646	0.305	0.316	1
MRPL22	0.0995565	0.0186923	0.222	0.204	1
RAB11FIP3	0.0996552	-0.178717	0.112	0.125	1
FIG4	0.0997175	-0.158319	0.386	0.396	1
UQCRH	0.0997667	-0.0533212	0.899	0.886	1
MOB3A	0.0998343	-0.108097	0.731	0.717	1
MTG2	0.0998699	0.0798598	0.171	0.156	1
WDR43	0.100543	-0.17197	0.329	0.341	1
HS6ST1	0.100608	-0.175875	0.142	0.156	1
RBBP4	0.100947	0.0424836	0.434	0.413	1
GOLGA4	0.101298	0.030307	0.702	0.681	1
MEGF9	0.101755	0.0581481	0.939	0.929	1
EXOC6B	0.101766	0.0260371	0.402	0.379	1
WASHC5	0.101959	0.0699831	0.341	0.323	1
PLEKHA5	0.102016	0.13824	0.102	0.091	1
EIF2B3	0.102152	0.0924289	0.232	0.214	1
TAB1	0.10218	0.0490646	0.134	0.121	1
AL132709.8	0.102188	-0.0196818	0.136	0.122	1
MTIF2	0.102286	0.131666	0.188	0.174	1
TSPAN31	0.102469	0.0380551	0.12	0.107	1
TMEM107	0.102566	0.220627	0.454	0.452	1
SPAG7	0.10275	-0.163064	0.396	0.399	1
U2AF1L4	0.102947	-0.20351	0.088	0.1	1
PHLDB3	0.102979	-0.255448	0.099	0.11	1
CCDC137	0.1031	0.107931	0.117	0.106	1
AGPAT5	0.103586	0.0148588	0.125	0.112	1
NRDE2	0.104062	0.105253	0.196	0.182	1
SNRNP200	0.104153	-0.147187	0.34	0.351	1
EXOSC1	0.104181	0.0606915	0.281	0.263	1
PRKX	0.104406	0.0330105	0.486	0.455	1
ACAT2	0.104479	-0.197306	0.142	0.154	1
GNG7	0.104516	-0.192828	0.093	0.104	1
TAF4B	0.104587	0.246027	0.101	0.09	1
NPTN	0.104659	0.0249643	0.64	0.607	1
SOCS7	0.104698	0.0657415	0.128	0.116	1
SFPQ	0.105079	0.0255009	0.809	0.781	1
MRPL15	0.105181	-0.161995	0.183	0.196	1
KANSL2	0.105187	-0.199394	0.182	0.196	1
RNASEH1	0.105245	-0.23952	0.152	0.164	1
LAMTOR5	0.105695	-0.0263984	0.701	0.676	1
FAM204A	0.106077	0.0279043	0.547	0.521	1
ROCK2	0.106323	-0.0100125	0.474	0.444	1
CLASRP	0.106469	-0.113641	0.374	0.384	1
MED6	0.106646	0.0758852	0.174	0.16	1
PIP5K1B	0.1067	0.067249	0.252	0.235	1
PRKCB	0.107157	0.0390766	0.984	0.973	1
AP3B1	0.107159	-0.0627781	0.844	0.818	1
NIPBL	0.107384	0.0154976	0.914	0.87	1
COQ5	0.107424	-0.126307	0.101	0.113	1
RRP1B	0.107462	0.115769	0.163	0.15	1
SLC39A9	0.107709	0.0526059	0.25	0.233	1
RAB39A	0.107911	0.0965193	0.112	0.1	1
TRAK2	0.107993	0.0636306	0.222	0.206	1
HLX-AS1	0.108034	-0.152697	0.107	0.119	1
SND1	0.10812	0.0344984	0.793	0.759	1
PDXDC1	0.10832	-0.13585	0.364	0.371	1
ANKRD49	0.108401	0.132401	0.147	0.134	1
LY86	0.108565	-0.0556884	0.756	0.752	1
CD58	0.108603	-0.0230651	0.524	0.492	1
VDAC2	0.108922	-0.122587	0.58	0.584	1
PXN	0.109035	-0.0114368	0.483	0.454	1
TERF2	0.109175	0.0842011	0.243	0.228	1
LRIG2	0.10925	-0.0699924	0.23	0.247	1
ACTN4	0.10943	-0.118898	0.694	0.674	1
CAMK2G	0.109535	-0.199459	0.341	0.348	1
ATG10	0.109784	-0.150748	0.261	0.275	1
APOBEC3C	0.110051	0.0670792	0.224	0.207	1
TASOR	0.11009	0.052203	0.46	0.442	1
GLI4	0.110236	-0.32511	0.092	0.103	1
PFDN4	0.110261	0.0710809	0.286	0.271	1
SIGIRR	0.110413	-0.0287328	0.391	0.368	1
HNRNPA1	0.110525	-0.0526125	0.852	0.838	1
KIAA1958	0.110601	0.0645045	0.243	0.226	1
SNX6	0.110621	0.0231369	0.706	0.683	1
EMC8	0.110779	0.0394937	0.303	0.284	1
MCUR1	0.111137	0.0104881	0.173	0.158	1
PLEKHA1	0.111151	-0.209227	0.118	0.129	1
PPIE	0.111355	0.0618301	0.185	0.17	1
AFTPH	0.111377	0.0333078	0.675	0.65	1
SPCS1	0.111378	-0.123843	0.705	0.69	1
CMC4	0.111436	0.138804	0.106	0.094	1
TSR2	0.111607	0.100927	0.143	0.131	1
ARHGEF3	0.111923	0.114225	0.495	0.472	1
AC008014.1	0.112011	0.0941953	0.101	0.091	1
LINC00106	0.112042	0.157062	0.115	0.104	1
OGFR	0.112152	-0.0250435	0.468	0.447	1
MAP3K3	0.112202	0.0250216	0.83	0.792	1
DNAJB2	0.112224	-0.00870281	0.164	0.15	1
ATF1	0.112501	0.029762	0.296	0.274	1
KLHL6	0.11256	0.0821776	0.248	0.231	1
YTHDF1	0.112653	-0.135568	0.212	0.229	1
UBA5	0.112704	-0.292424	0.095	0.105	1
GON7	0.112813	0.0320978	0.128	0.115	1
PLRG1	0.112915	0.107957	0.154	0.141	1
EIF3M	0.113034	-0.0833694	0.744	0.739	1
APRT	0.113107	-0.119082	0.776	0.777	1
MS4A7	0.113204	-0.0458168	0.617	0.623	1
GSN	0.113208	-0.141231	0.348	0.361	1
CCDC7	0.113424	0.108942	0.103	0.093	1
PIH1D1	0.113443	-0.0240691	0.307	0.284	1
ZNF587	0.11368	-0.24205	0.101	0.112	1
SYNCRIP	0.113789	0.0256056	0.7	0.669	1
COPB1	0.113829	0.0167445	0.458	0.429	1
PPP3CA	0.11388	0.010268	0.908	0.877	1
ZNF746	0.11401	-0.181189	0.206	0.221	1
ZNF148	0.114093	-0.0991441	0.702	0.686	1
BTG1	0.114242	-0.0323505	0.967	0.964	1
RBBP5	0.114287	0.0732399	0.16	0.145	1
ICE2	0.11456	0.116242	0.253	0.238	1
ANG	0.114986	-0.136082	0.149	0.162	1
ANAPC4	0.11504	-0.106709	0.194	0.21	1
ADAMTSL4	0.11525	0.0423012	0.233	0.216	1
ATP5MC1	0.115252	-0.0412601	0.482	0.454	1
SETD3	0.115397	0.0372731	0.447	0.422	1
VPS45	0.115712	0.082251	0.322	0.304	1
CWF19L2	0.115744	0.0633088	0.275	0.258	1
MYO1F	0.115834	-0.0324657	0.974	0.962	1
COG3	0.115998	-0.150775	0.227	0.241	1
TXNDC5	0.116027	0.109652	0.141	0.128	1
CDK5RAP3	0.116086	0.079702	0.322	0.305	1
TRAPPC11	0.116165	0.0265921	0.401	0.378	1
LAMTOR5-AS1	0.116564	-0.122125	0.152	0.166	1
UBE2I	0.116926	-0.118031	0.656	0.651	1
RNF4	0.116962	-0.168565	0.318	0.331	1
ZDHHC17	0.116998	-0.0374471	0.396	0.367	1
EXOC5	0.117209	0.030981	0.3	0.279	1
SMIM4	0.117235	-0.0611243	0.25	0.229	1
GSE1	0.117294	-0.0911626	0.45	0.461	1
EHMT2	0.117355	0.0537883	0.127	0.115	1
LRRC8B	0.117447	-0.105065	0.298	0.31	1
TKT	0.117797	-0.0400663	0.981	0.976	1
PEX19	0.117854	0.106421	0.101	0.09	1
COA5	0.117864	-0.04854	0.288	0.266	1
KCNQ1	0.118217	-0.0973893	0.673	0.669	1
MFSD8	0.118248	-0.146861	0.132	0.143	1
TCOF1	0.118441	-0.140592	0.29	0.305	1
OGA	0.118475	-0.0148024	0.643	0.611	1
VBP1	0.118756	0.0221161	0.237	0.217	1
DIS3	0.118967	0.0716646	0.229	0.215	1
LPGAT1	0.119015	-0.104618	0.7	0.686	1
SAT2	0.119306	-0.00589511	0.658	0.625	1
KIF20B	0.119583	-0.218011	0.09	0.1	1
RBM4	0.119588	-0.0126222	0.582	0.545	1
XAB2	0.119592	0.113021	0.184	0.172	1
RBM41	0.119636	0.169089	0.16	0.147	1
SMIM12	0.119707	0.0535591	0.31	0.294	1
CTBS	0.119751	0.0287755	0.461	0.44	1
MRPL51	0.119946	-0.15125	0.561	0.562	1
GET1	0.119953	0.0837272	0.11	0.099	1
MRTFA	0.120094	-0.014006	0.868	0.803	1
CASP7	0.120266	-0.244131	0.109	0.119	1
ZPR1	0.120267	-0.17696	0.19	0.204	1
SNHG7	0.120372	0.0818491	0.395	0.38	1
NDUFA3	0.120431	-0.043936	0.616	0.579	1
TRMT2A	0.120771	-0.349666	0.121	0.131	1
LATS2	0.120837	-0.116422	0.486	0.493	1
SLC25A39	0.121383	0.139679	0.163	0.151	1
EWSR1	0.12166	-0.0910486	0.605	0.601	1
RAVER1	0.121997	0.0221186	0.179	0.164	1
TMEM184B	0.122035	-0.222093	0.168	0.181	1
AXIN1	0.122204	-0.196482	0.183	0.196	1
SYS1	0.122345	-0.0230517	0.211	0.195	1
BTG3	0.122751	-0.269045	0.173	0.183	1
NME6	0.122914	0.0267165	0.13	0.117	1
TRAP1	0.122933	-0.1996	0.125	0.137	1
TMEM63A	0.123067	-0.220254	0.182	0.194	1
POLR2K	0.123231	-0.0286795	0.293	0.272	1
CD47	0.123316	-0.112605	0.5	0.503	1
CENPX	0.123694	-0.0158392	0.253	0.233	1
FAM168A	0.123731	0.034949	0.538	0.509	1
ELK4	0.123748	-0.161536	0.208	0.221	1
PCNT	0.123762	0.070614	0.23	0.214	1
IQCG	0.123814	0.0992278	0.144	0.132	1
LINC00662	0.123825	-0.29361	0.119	0.129	1
GART	0.123989	0.0196078	0.191	0.176	1
EIF3D	0.124311	-0.0015875	0.647	0.622	1
JAK2	0.124603	-0.0637705	0.825	0.8	1
CDK8	0.125009	0.0379283	0.309	0.289	1
SNAPIN	0.125263	-0.020481	0.242	0.221	1
ZNF26	0.125274	0.204488	0.111	0.101	1
NCF2	0.125491	0.0111945	0.959	0.947	1
PIKFYVE	0.125665	-0.124485	0.478	0.481	1
TRIR	0.125736	0.0208297	0.865	0.846	1
PMM1	0.12602	-0.00916951	0.122	0.109	1
DNAJC27	0.126065	0.0910532	0.116	0.105	1
SETD2	0.126093	-0.0790362	0.778	0.747	1
NAB1	0.126124	0.152358	0.174	0.163	1
RESF1	0.126201	-0.0216881	0.587	0.563	1
PCYT1A	0.126204	-0.175392	0.411	0.418	1
SUPT6H	0.126258	-0.0135	0.462	0.434	1
ZNF787	0.126665	0.0399642	0.362	0.342	1
ILKAP	0.127041	-0.1703	0.377	0.383	1
ITPRID2	0.127535	0.00378555	0.414	0.39	1
UBR1	0.127591	-0.138067	0.375	0.383	1
MAF1	0.127987	-0.15102	0.406	0.416	1
DDX17	0.128198	-0.0412775	0.887	0.863	1
FUOM	0.128334	-0.044059	0.264	0.242	1
ACBD5	0.128432	-0.130128	0.257	0.269	1
AL021155.5	0.128448	0.0590834	0.656	0.645	1
CXorf56	0.128503	-0.192097	0.09	0.1	1
LSM7	0.128834	-0.0248615	0.625	0.594	1
ZNF354A	0.129034	0.161859	0.123	0.113	1
COPG2	0.129077	0.115377	0.121	0.11	1
CCDC82	0.129142	0.024731	0.249	0.23	1
DICER1	0.129187	0.0150937	0.705	0.673	1
ME2	0.129193	0.0328797	0.529	0.506	1
MGAT4B	0.129709	-0.181204	0.217	0.229	1
NDUFAF6	0.130029	-0.233937	0.133	0.145	1
C2CD5	0.130077	-0.12024	0.429	0.432	1
PCSK5	0.130194	-0.044235	0.554	0.517	1
GTF3C2	0.130265	-0.110438	0.206	0.219	1
ITPKB	0.130322	0.032167	0.255	0.239	1
TPT1-AS1	0.130404	-0.13991	0.225	0.239	1
MAPKAP1	0.13041	0.0155348	0.683	0.642	1
NUP205	0.130429	-0.130895	0.142	0.153	1
ARFGEF1	0.130451	-0.0687253	0.765	0.743	1
ATXN2	0.130585	0.00061155	0.642	0.606	1
NT5C2	0.130962	-0.0784065	0.788	0.771	1
LIN52	0.131039	-0.00261367	0.157	0.145	1
ZNF12	0.131042	0.0162601	0.138	0.124	1
PEAK1	0.131055	0.00765358	0.345	0.325	1
RPL23	0.131117	0.0214775	0.98	0.974	1
CYTH4	0.131264	0.0207464	0.582	0.559	1
ACTR3B	0.13128	0.067236	0.102	0.092	1
BBC3	0.131284	-0.162157	0.19	0.203	1
KMT5A	0.131291	-0.115499	0.181	0.194	1
SNHG12	0.131329	0.0414842	0.141	0.129	1
PSMG2	0.131416	-0.107948	0.492	0.497	1
PTPN12	0.131426	0.0394377	0.836	0.797	1
CHP1	0.131535	-0.00761587	0.674	0.64	1
BARD1	0.131681	0.0806572	0.114	0.103	1
RNF185	0.131827	0.0205285	0.225	0.209	1
FLII	0.131931	0.00399901	0.476	0.455	1
DELE1	0.132142	0.0613957	0.304	0.287	1
TBL3	0.132189	0.106849	0.1	0.09	1
UPF2	0.13219	0.025539	0.507	0.481	1
HNRNPA0	0.132395	-0.122056	0.473	0.479	1
CALCOCO2	0.132884	0.00518014	0.617	0.593	1
ENY2	0.132899	-0.0829374	0.749	0.744	1
TUBGCP6	0.133068	-0.246476	0.11	0.121	1
TXNDC17	0.133077	0.00421176	0.606	0.591	1
ECPAS	0.133151	-0.0809676	0.531	0.538	1
CDK12	0.133243	-0.0992005	0.478	0.486	1
REST	0.133265	0.0211922	0.372	0.354	1
C11orf49	0.13333	-0.186694	0.12	0.131	1
CETN2	0.133382	-0.0224407	0.103	0.092	1
DYNC1LI2	0.133496	0.0294587	0.424	0.408	1
GOLPH3L	0.133556	0.152945	0.122	0.111	1
RFNG	0.133701	0.0436174	0.165	0.151	1
SFXN5	0.133788	-0.144894	0.369	0.379	1
ZEB2	0.134435	-0.0201999	0.996	0.988	1
GFM1	0.134507	0.00595904	0.21	0.192	1
FASTK	0.134817	0.00707049	0.225	0.21	1
PPM1F	0.135101	-0.138786	0.46	0.465	1
CTC1	0.135211	-0.178024	0.121	0.132	1
NSF	0.135683	0.0150623	0.435	0.412	1
FBXL20	0.13572	-0.0873992	0.62	0.613	1
GLTP	0.135775	-0.0122418	0.519	0.487	1
GTPBP8	0.135896	0.0730676	0.111	0.099	1
HNRNPH3	0.136349	-0.0989263	0.576	0.58	1
SFMBT1	0.136414	-0.126483	0.094	0.105	1
CSRP1	0.136552	0.0365883	0.255	0.237	1
TNRC6A	0.136614	-0.120017	0.609	0.583	1
TTYH2	0.136643	-0.122537	0.183	0.196	1
SLC25A46	0.13672	-0.00543318	0.257	0.238	1
PTPRO	0.13682	0.115391	0.125	0.114	1
PDCD6IP	0.137108	0.0107582	0.682	0.653	1
ARFIP2	0.137457	0.11341	0.108	0.097	1
AC005632.3	0.137563	-0.168553	0.229	0.241	1
IGBP1	0.137692	0.0296479	0.582	0.556	1
PES1	0.137798	0.0468323	0.203	0.188	1
CEP170	0.137988	-0.114248	0.696	0.677	1
ERBIN	0.138481	-0.0413496	0.842	0.824	1
KLHL28	0.138521	0.0968346	0.215	0.2	1
SNRPD1	0.13855	0.019114	0.462	0.445	1
SNRPN	0.138814	-0.303363	0.112	0.123	1
ING5	0.138907	0.0749895	0.176	0.164	1
SPTBN1	0.139051	0.0253994	0.137	0.126	1
SLC4A8	0.139243	0.102964	0.168	0.155	1
RILPL2	0.139668	0.14198	0.854	0.841	1
ABCC1	0.139779	0.0347957	0.527	0.499	1
APOL6	0.139801	-0.155057	0.305	0.317	1
DMAC2	0.139955	0.139345	0.111	0.101	1
AUTS2	0.140099	-0.042237	0.163	0.15	1
KIN	0.140144	-0.158916	0.24	0.254	1
MSH6	0.140516	-0.139699	0.143	0.156	1
METTL16	0.14072	0.0341728	0.236	0.218	1
KLC1	0.140779	-0.10578	0.555	0.561	1
EAF1	0.140911	0.217336	0.297	0.288	1
HCG27	0.140982	-0.249346	0.113	0.124	1
UBL3	0.141042	0.0182683	0.611	0.585	1
CDK19	0.141154	-0.0895952	0.675	0.667	1
LINS1	0.141171	0.036354	0.108	0.098	1
YAF2	0.141217	-0.0941071	0.458	0.461	1
TMEM127	0.14125	-0.148576	0.424	0.429	1
NCBP2	0.141282	0.0135773	0.254	0.238	1
CXXC1	0.141365	0.108065	0.156	0.144	1
MRPS33	0.141394	-0.0330843	0.26	0.241	1
UBE2H	0.141447	-0.0912532	0.668	0.663	1
DNAJC19	0.141486	-0.23916	0.214	0.222	1
SMIM26	0.141496	-0.112846	0.613	0.614	1
SYNRG	0.141518	0.0396901	0.401	0.378	1
TNNI2	0.141584	-0.190121	0.106	0.117	1
THAP6	0.141614	0.15024	0.116	0.106	1
SURF1	0.141815	-0.0412854	0.441	0.414	1
CCM2	0.141922	-0.000231649	0.594	0.56	1
NAP1L4	0.141957	-0.141206	0.453	0.454	1
PNO1	0.142421	0.0835988	0.176	0.162	1
RAP2C-AS1	0.14254	-0.138718	0.098	0.109	1
SRF	0.142691	0.0531933	0.128	0.117	1
GBE1	0.142974	0.0245773	0.454	0.425	1
RBPJ	0.14319	-0.0854794	0.838	0.816	1
KPNA6	0.143371	0.0300369	0.418	0.395	1
MGAT2	0.143474	-0.0165628	0.187	0.172	1
VGLL4	0.143486	0.101508	0.262	0.248	1
HCG18	0.143768	0.071021	0.122	0.111	1
SHQ1	0.143875	0.0242433	0.161	0.147	1
DOCK5	0.143987	-0.0617601	0.898	0.877	1
CASP8AP2	0.144093	0.0411435	0.186	0.173	1
TATDN1	0.144175	0.0564982	0.244	0.228	1
SETDB2	0.144205	0.0528463	0.21	0.194	1
SEPTIN10	0.144259	0.0845926	0.128	0.116	1
CMTM1	0.144275	-0.240452	0.13	0.14	1
MAP3K1	0.144306	-0.0537639	0.911	0.891	1
METTL21A	0.144325	0.0449471	0.235	0.219	1
PCBD2	0.144627	-0.0135761	0.338	0.317	1
GAS2L3	0.144663	0.152838	0.158	0.145	1
ALOX12-AS1	0.14481	-0.222632	0.197	0.209	1
TLE5	0.144878	0.00896609	0.574	0.552	1
MRPL41	0.14522	-0.00743835	0.492	0.472	1
ASGR2	0.145476	-0.130729	0.458	0.465	1
TRIT1	0.145572	-0.144349	0.185	0.197	1
KLF12	0.145635	0.183804	0.101	0.091	1
EEF2K	0.145694	0.1161	0.106	0.096	1
ACAD9	0.145935	0.10126	0.122	0.111	1
PPP1R8	0.146111	0.014619	0.119	0.108	1
ZNF121	0.146159	0.162252	0.122	0.112	1
RUNX2	0.146279	-0.139485	0.272	0.287	1
SCAP	0.146311	0.0967152	0.208	0.193	1
IFNGR1	0.146541	0.0483768	0.876	0.852	1
TASP1	0.146981	-0.201933	0.172	0.182	1
TUBB4B	0.147053	-0.0108876	0.492	0.466	1
NISCH	0.147718	0.00862348	0.299	0.281	1
PPP1R18	0.147865	0.00529423	0.607	0.585	1
SRRM2	0.147891	0.0378991	0.867	0.844	1
MAGOHB	0.147991	0.0760687	0.119	0.107	1
MAPKAPK5-AS1	0.148468	-0.0578032	0.237	0.22	1
MTIF3	0.148655	-0.00363904	0.477	0.453	1
ARFRP1	0.148807	0.0249632	0.17	0.157	1
NELFB	0.148868	0.0305567	0.256	0.24	1
GLYR1	0.148895	3.21982e-05	0.534	0.499	1
NAMPT	0.149083	0.105846	0.988	0.994	1
PPP1CB	0.149111	0.0126841	0.844	0.845	1
TRMT13	0.149138	-0.11065	0.095	0.105	1
USO1	0.149227	0.0126185	0.474	0.45	1
RSPRY1	0.149513	0.0338216	0.284	0.268	1
IRF5	0.149759	0.00439292	0.337	0.318	1
RPLP2	0.149822	-0.00944461	0.998	0.992	1
AP4E1	0.149937	0.0810682	0.218	0.205	1
SENP1	0.150074	-0.216693	0.111	0.122	1
PSMC6	0.150115	-0.0998241	0.471	0.474	1
APLF	0.150192	0.0692063	0.107	0.097	1
DOP1B	0.150193	0.00355189	0.454	0.43	1
TBC1D15	0.150406	0.00434574	0.493	0.468	1
MYL12B	0.150442	-0.00160084	0.933	0.922	1
TRAPPC9	0.150576	-0.110632	0.708	0.679	1
CLN3	0.150918	0.0462121	0.336	0.318	1
GMFG	0.150936	-0.0149965	0.985	0.967	1
HEXB	0.151295	-0.1074	0.653	0.641	1
RSRC1	0.151301	-0.0681347	0.635	0.627	1
TEC	0.151576	-0.101325	0.227	0.241	1
TBL1XR1	0.151642	-0.0827358	0.637	0.637	1
CDC26	0.151684	-0.0454067	0.307	0.287	1
APPBP2	0.15173	-0.134608	0.332	0.339	1
AC048341.1	0.151817	0.137328	0.126	0.116	1
HMGXB3	0.151947	0.0938595	0.212	0.199	1
BIN3	0.152009	-0.175537	0.375	0.38	1
TAF8	0.152174	-0.198562	0.199	0.21	1
CLNS1A	0.152197	-0.0759224	0.519	0.524	1
CCT6A	0.152347	0.0105941	0.496	0.476	1
TULP2	0.152445	-0.0205638	0.205	0.191	1
PTPMT1	0.152567	-0.00258633	0.17	0.157	1
EMC3	0.152577	-0.117717	0.516	0.518	1
BRAP	0.152898	0.0286909	0.207	0.194	1
HSP90AB1	0.15374	0.0477694	0.792	0.781	1
KIAA1586	0.15415	-0.225664	0.093	0.102	1
GALNT11	0.154551	-0.141244	0.295	0.305	1
KMT2E-AS1	0.154911	0.0293232	0.289	0.275	1
PSMA3-AS1	0.155228	-0.142586	0.437	0.444	1
CCDC186	0.155281	0.0306899	0.371	0.354	1
ELMOD3	0.155522	-0.188613	0.173	0.185	1
AHCY	0.15563	0.111307	0.144	0.133	1
HDAC8	0.155651	-0.166552	0.398	0.401	1
MAGT1	0.155715	-0.0880634	0.438	0.451	1
N4BP2L2	0.155956	-0.0667441	0.843	0.818	1
DTWD1	0.155994	0.0206653	0.204	0.189	1
SAP18	0.156303	-0.0951403	0.745	0.743	1
SHC1	0.15636	0.0100288	0.182	0.168	1
BAP1	0.156694	0.00214273	0.131	0.12	1
ZNF317	0.156764	0.0903072	0.113	0.103	1
GPALPP1	0.156766	0.086039	0.181	0.169	1
AKAP10	0.156875	0.0245503	0.583	0.55	1
SEC24B	0.156901	-0.109614	0.617	0.608	1
ANKUB1	0.157117	0.061456	0.226	0.211	1
THOC2	0.157312	-0.108237	0.562	0.563	1
TMED10	0.157433	0.028605	0.587	0.566	1
TNFAIP8	0.157579	-0.0144448	0.723	0.686	1
NDUFA6	0.15761	-0.147787	0.465	0.472	1
RETREG2	0.157794	-0.0227877	0.249	0.233	1
NT5C3A	0.157894	-0.16211	0.385	0.386	1
NOTCH2NLA	0.157991	0.182832	0.119	0.109	1
SEC22A	0.158121	-0.231668	0.16	0.17	1
GLRX5	0.158303	-0.149671	0.32	0.33	1
ZNF700	0.158428	-0.166219	0.228	0.24	1
CCNQ	0.158478	0.0148314	0.153	0.141	1
CD300A	0.158547	0.00351939	0.457	0.44	1
SPTLC1	0.158567	-0.0197946	0.454	0.428	1
SRCAP	0.158706	0.0640631	0.246	0.232	1
PDCD10	0.15892	0.0192871	0.503	0.479	1
ZMAT1	0.159047	0.0938105	0.14	0.129	1
DPP7	0.159288	-0.136064	0.567	0.568	1
NUDCD1	0.159505	0.133318	0.107	0.097	1
TMEM242	0.15962	-0.135324	0.247	0.259	1
PIP4P1	0.159694	0.0598643	0.169	0.157	1
AL138720.1	0.159695	0.0866444	0.426	0.411	1
POLR2H	0.159817	0.0142684	0.175	0.161	1
COPA	0.159969	-0.0867155	0.684	0.665	1
PTPRA	0.160035	-0.0102715	0.63	0.598	1
SELENOH	0.160324	-0.127614	0.801	0.787	1
RANBP1	0.160511	-0.144698	0.363	0.37	1
CBLB	0.160552	0.0957174	0.324	0.307	1
CAAP1	0.160647	0.0581324	0.226	0.211	1
REEP4	0.160851	0.0393389	0.24	0.226	1
UGP2	0.161179	0.0238418	0.439	0.415	1
TRAPPC3	0.161398	0.00716231	0.351	0.329	1
ZNF668	0.161475	0.0977617	0.12	0.11	1
POLD2	0.161887	-0.0371041	0.115	0.104	1
CNP	0.162513	-0.181306	0.133	0.143	1
DDIT3	0.162584	-0.209346	0.231	0.243	1
AC046134.2	0.162599	-0.186349	0.098	0.109	1
AAGAB	0.16279	-0.161186	0.253	0.264	1
RSAD1	0.162806	-0.171975	0.103	0.113	1
RPP30	0.16321	0.0967815	0.193	0.181	1
LYRM4	0.163453	-0.0107245	0.211	0.195	1
ITFG2	0.163468	-0.146923	0.195	0.208	1
TAF2	0.163596	-0.158759	0.373	0.379	1
NABP1	0.163641	0.0145365	0.598	0.572	1
CEP104	0.163874	0.0763297	0.204	0.192	1
LIX1L	0.163988	0.0377335	0.144	0.133	1
HP	0.164166	0.0988574	0.161	0.15	1
MAFB	0.164411	0.0779221	0.706	0.697	1
FRMD8	0.164434	-0.139115	0.178	0.19	1
TM2D3	0.164465	0.00997376	0.315	0.297	1
CCDC92	0.165237	0.166956	0.118	0.107	1
SAR1A	0.165244	-0.110902	0.422	0.432	1
RCN1	0.165438	-0.133204	0.131	0.142	1
FUCA1	0.165499	-0.213057	0.23	0.24	1
DDX27	0.165521	-0.137237	0.298	0.31	1
ZSCAN5A	0.16561	0.0671015	0.144	0.132	1
PHACTR1	0.165737	-0.182724	0.351	0.357	1
PHC3	0.165772	-0.0813448	0.563	0.557	1
XPO4	0.165896	-0.1412	0.361	0.368	1
STAU1	0.165927	-0.109082	0.584	0.58	1
ATIC	0.166047	0.137134	0.132	0.122	1
ZNF580	0.166182	-0.307832	0.168	0.178	1
SLF2	0.166301	0.0407632	0.291	0.274	1
CCSER2	0.166371	-0.123663	0.383	0.389	1
PRPS2	0.166411	-0.211296	0.094	0.103	1
ELMO1	0.166752	0.00332893	0.935	0.894	1
TMEM30A	0.166847	-0.0113541	0.341	0.322	1
WBP1	0.166961	-0.0241022	0.161	0.148	1
MAPKAPK5	0.167112	-0.159158	0.204	0.216	1
NOLC1	0.167699	0.11896	0.195	0.184	1
OAS2	0.168193	-0.102616	0.188	0.199	1
SEC24A	0.168303	-0.163385	0.24	0.25	1
ANKRD17	0.168325	0.0232803	0.83	0.775	1
VAMP4	0.168422	0.00932021	0.196	0.183	1
TMEM161B-AS1	0.168579	-0.190598	0.109	0.119	1
RNF169	0.168985	0.0049856	0.444	0.419	1
PATL2	0.168993	0.0196701	0.222	0.209	1
RPL7	0.169197	0.017348	0.988	0.981	1
MMADHC	0.169242	0.0200564	0.268	0.252	1
GTF3C1	0.169253	0.0290853	0.253	0.238	1
COPS6	0.169282	-0.0190471	0.385	0.363	1
FRYL	0.169512	-0.0806323	0.724	0.715	1
DRG2	0.169589	0.00462336	0.18	0.167	1
ACVR1	0.169658	0.0696884	0.246	0.232	1
JADE2	0.169759	-0.130826	0.094	0.104	1
PRR13	0.1698	-0.0117423	0.8	0.787	1
TMEM259	0.169944	0.0180075	0.342	0.327	1
SLC25A11	0.170107	-0.0179296	0.373	0.351	1
EFCAB13	0.17017	0.209012	0.156	0.146	1
AC068724.3	0.170217	-0.418051	0.13	0.137	1
TCF12	0.170468	0.0117167	0.879	0.841	1
RBM42	0.170476	0.0264496	0.265	0.251	1
EFL1	0.170493	0.0361598	0.197	0.182	1
SIAH2	0.170616	-0.111869	0.388	0.399	1
ZFP64	0.170741	0.149588	0.116	0.106	1
NRBP1	0.170899	-0.163575	0.414	0.412	1
KMT2A	0.170907	0.0270326	0.486	0.464	1
SLC30A9	0.171023	0.0319687	0.37	0.353	1
ARHGAP27	0.171124	-0.0200166	0.446	0.42	1
STAT5A	0.17126	0.0268419	0.378	0.359	1
CSTF3	0.171512	0.0692336	0.23	0.216	1
AL133453.1	0.171724	-0.469122	0.134	0.139	1
UNC13D	0.171802	0.0432308	0.341	0.325	1
TPR	0.171817	0.0135191	0.595	0.565	1
ACSL4	0.172543	-0.0679706	0.635	0.597	1
NCF4	0.172623	-0.0575101	0.593	0.555	1
BMP2K	0.172692	-0.0491252	0.775	0.765	1
DARS	0.172993	0.0302468	0.407	0.39	1
SSRP1	0.173156	0.00361985	0.188	0.175	1
INTS4	0.173182	-0.1114	0.202	0.214	1
CTNND1	0.173211	-0.0820394	0.361	0.369	1
CHST12	0.17336	-0.192852	0.115	0.124	1
TSFM	0.173683	0.0251757	0.112	0.102	1
NAPA	0.173749	-0.0163788	0.601	0.574	1
SMARCB1	0.173813	0.0244193	0.284	0.267	1
NR6A1	0.174332	-0.198893	0.283	0.29	1
TMED4	0.174813	-0.0150208	0.299	0.279	1
TRRAP	0.174888	0.0535053	0.344	0.328	1
FAM3A	0.174899	0.0161212	0.118	0.107	1
SCMH1	0.175307	-0.242774	0.149	0.158	1
MCFD2	0.175322	0.0841888	0.224	0.213	1
LSM14A	0.17539	-0.0954182	0.665	0.647	1
MT-CO3	0.175494	-0.068927	1	1	1
LARS2	0.175563	-0.203854	0.177	0.187	1
CA5B	0.175601	0.0378099	0.503	0.484	1
RNF126	0.175629	-0.00546124	0.282	0.265	1
PRPF6	0.175711	0.0186981	0.407	0.391	1
CDK2AP1	0.175794	0.0824288	0.242	0.229	1
ALDH3A2	0.176156	0.0593262	0.228	0.215	1
ICK	0.176266	0.178809	0.117	0.108	1
AP001160.1	0.176335	-0.188979	0.125	0.136	1
POLM	0.176496	-0.0564334	0.11	0.12	1
TRIM23	0.176514	-0.00165753	0.129	0.118	1
MTSS1	0.176515	0.0982691	0.469	0.498	1
CUX1	0.177092	0.013327	0.965	0.938	1
CEP164	0.177148	0.0605632	0.2	0.187	1
FGFR1OP	0.177156	-0.267527	0.137	0.146	1
RAB3IP	0.177157	0.113759	0.108	0.099	1
DCAF6	0.177706	-0.0925478	0.401	0.412	1
POLG	0.177777	0.0065525	0.245	0.23	1
ZNF92	0.177936	-0.137187	0.183	0.194	1
SUFU	0.177962	-0.00584641	0.443	0.416	1
PSMD2	0.178289	-0.0121527	0.399	0.375	1
HNRNPR	0.178472	-0.0892273	0.597	0.602	1
USP48	0.178881	-0.0843534	0.587	0.582	1
INSIG2	0.178919	0.0126571	0.155	0.143	1
HSD17B12	0.179063	0.000438936	0.263	0.245	1
SNRPG	0.179067	0.0160761	0.597	0.576	1
CREBBP	0.17913	-0.00637574	0.848	0.808	1
ZBTB7A	0.179172	-0.0190363	0.652	0.62	1
RPS11	0.179457	0.0146148	0.991	0.983	1
PCMTD2	0.179613	0.0458434	0.208	0.195	1
PLEKHO1	0.180093	-0.0848529	0.748	0.745	1
CCNJ	0.180254	-0.142899	0.095	0.104	1
ATF2	0.180434	-0.13057	0.371	0.38	1
EML3	0.180626	0.0476797	0.157	0.146	1
RGS3	0.180763	0.0399528	0.122	0.11	1
MPZL1	0.180867	0.0551547	0.278	0.264	1
MAIP1	0.180885	0.130311	0.122	0.113	1
MFSD11	0.180891	-0.182108	0.25	0.257	1
FAM168B	0.181261	-0.110543	0.384	0.39	1
NAA20	0.181381	-0.146729	0.301	0.311	1
PAICS	0.181486	0.103616	0.101	0.092	1
RPS6KA2	0.181535	-0.288036	0.224	0.231	1
MSI2	0.181687	-0.189064	0.381	0.384	1
DHX35	0.181805	-0.215571	0.117	0.126	1
USP11	0.18185	0.0367851	0.138	0.128	1
EXD3	0.181922	0.0631355	0.108	0.098	1
P3H1	0.182372	0.0616444	0.107	0.097	1
BOD1	0.182738	0.0849103	0.122	0.112	1
LINC01506	0.182874	-0.131339	0.108	0.097	1
C4orf33	0.183718	0.0825582	0.23	0.216	1
PEF1	0.183888	0.00263251	0.246	0.23	1
CEBPA	0.18413	-0.148971	0.52	0.516	1
UBXN7	0.18458	-0.134957	0.385	0.388	1
AC100810.1	0.184749	0.00539884	0.236	0.222	1
CYB561D2	0.18485	-0.0670978	0.268	0.25	1
PTCD3	0.185344	0.0597334	0.209	0.196	1
ADD3	0.185492	-0.0169565	0.726	0.69	1
MS4A4E	0.185559	-0.116531	0.372	0.385	1
IMPAD1	0.185754	-0.136171	0.223	0.234	1
KIDINS220	0.185815	-0.06586	0.609	0.612	1
NEPRO	0.186073	0.0803355	0.147	0.137	1
HPSE	0.186179	0.00193617	0.287	0.273	1
ABCE1	0.186326	0.0815869	0.199	0.188	1
FKBP4	0.186355	-0.0941696	0.155	0.141	1
RUFY1	0.186459	0.0102694	0.429	0.406	1
DDX52	0.186741	-0.13219	0.27	0.282	1
FGD4	0.186779	0.0283378	0.923	0.895	1
OFD1	0.186793	-0.212278	0.143	0.153	1
BAZ1A	0.186866	0.0209492	0.833	0.805	1
ZMYM5	0.18692	-0.0906931	0.306	0.319	1
UTP23	0.187172	-0.113528	0.197	0.209	1
SMCR8	0.187221	-0.0395726	0.216	0.201	1
LMF1	0.187372	-0.147961	0.117	0.127	1
UIMC1	0.188019	-0.0655292	0.554	0.563	1
ARNT	0.18822	-0.013733	0.449	0.423	1
CD99L2	0.188221	-0.092681	0.216	0.227	1
SSNA1	0.188394	-0.16668	0.446	0.444	1
CYHR1	0.188578	-0.0274891	0.263	0.245	1
YPEL3	0.188894	-0.179683	0.596	0.591	1
UBN1	0.189182	-0.124582	0.502	0.495	1
ITPA	0.189288	-0.119122	0.339	0.347	1
MAN1C1	0.189485	-0.103791	0.14	0.151	1
MTR	0.189659	-0.117577	0.234	0.244	1
TARDBP	0.189683	-0.123105	0.312	0.323	1
PTOV1	0.189851	0.0522241	0.208	0.196	1
NR2C2	0.18999	-0.136982	0.357	0.365	1
MED27	0.190474	0.01214	0.338	0.318	1
PPP1R12A	0.190523	0.0287995	0.881	0.853	1
TEPSIN	0.190809	-0.00324107	0.116	0.106	1
ACVR2A	0.191311	-0.197474	0.232	0.242	1
KLF16	0.191352	-0.219791	0.166	0.176	1
MAST2	0.191588	-0.180566	0.233	0.242	1
NIPAL2	0.191723	0.0319397	0.133	0.121	1
SLC35A3	0.191841	-0.15673	0.24	0.251	1
MRPL34	0.19191	-0.151265	0.415	0.417	1
ST3GAL6	0.192155	-0.030132	0.415	0.391	1
SAMD9	0.192201	0.0540318	0.268	0.254	1
MCTS1	0.192244	-0.00977656	0.368	0.35	1
ARHGAP31	0.192565	-0.122699	0.428	0.432	1
CAMKMT	0.192587	-0.00914287	0.55	0.522	1
OSBP	0.192897	-0.107443	0.369	0.374	1
PLA2G15	0.192922	0.10547	0.145	0.134	1
ABL2	0.193244	0.0582364	0.314	0.296	1
SLF1	0.193329	-0.145544	0.153	0.164	1
MON1B	0.19349	-0.175388	0.258	0.268	1
DMXL1	0.193526	-0.106348	0.561	0.551	1
MAPRE1	0.193624	-0.00113908	0.543	0.519	1
LPCAT2	0.193808	0.0224971	0.461	0.44	1
NCL	0.193855	0.0147786	0.712	0.69	1
SMNDC1	0.19429	0.00752288	0.316	0.302	1
LARS	0.194819	-0.0158867	0.356	0.336	1
DBT	0.194823	0.140974	0.125	0.115	1
PHPT1	0.195049	-0.0319901	0.527	0.502	1
AC018755.4	0.195272	-0.371793	0.132	0.139	1
MED21	0.195578	0.00833617	0.165	0.154	1
NAE1	0.195602	-0.199292	0.096	0.104	1
ABCB7	0.195612	-0.102994	0.308	0.316	1
MDM2	0.195709	-0.0584869	0.528	0.528	1
PRMT2	0.196005	-0.0165221	0.503	0.483	1
KIAA1109	0.196206	-0.00932725	0.612	0.576	1
MED12	0.196285	0.0259519	0.112	0.103	1
SYMPK	0.196421	-0.150157	0.37	0.378	1
TMTC4	0.196464	0.0224405	0.123	0.114	1
TMX1	0.196563	0.0352425	0.327	0.31	1
VARS	0.196822	0.0453723	0.116	0.106	1
PGPEP1	0.197031	-0.150276	0.182	0.193	1
ZNF688	0.197116	-0.0268368	0.146	0.134	1
TCAIM	0.197138	0.0927137	0.214	0.204	1
SEPHS1	0.197274	0.0447661	0.138	0.127	1
PRPF8	0.197846	0.00429366	0.442	0.421	1
GALNT6	0.198041	0.0792175	0.182	0.171	1
ZDHHC14	0.198369	-0.229645	0.184	0.193	1
TXLNA	0.198657	0.083682	0.175	0.164	1
GAB1	0.198677	-0.169712	0.419	0.422	1
BRPF1	0.198791	0.0638628	0.112	0.102	1
ERCC5	0.198851	0.0358492	0.345	0.331	1
PDCL3	0.198866	-0.142003	0.174	0.184	1
CNST	0.199051	-0.121775	0.33	0.339	1
ABCF2	0.199141	0.0519599	0.16	0.15	1
SRGAP2	0.199216	0.0190375	0.7	0.657	1
PRPF4B	0.199283	0.0104222	0.542	0.52	1
JMJD8	0.199457	0.101899	0.116	0.107	1
DAD1	0.199591	-0.127027	0.64	0.628	1
ATG4C	0.199786	-0.126266	0.303	0.313	1
RDH11	0.199813	-0.165796	0.278	0.285	1
USP3	0.199915	-0.0374726	0.968	0.946	1
GRIPAP1	0.199937	-0.128576	0.343	0.352	1
GIGYF1	0.200075	0.0401499	0.236	0.223	1
RSL24D1	0.200226	-0.0591014	0.64	0.645	1
LEMD3	0.200245	-0.0943944	0.28	0.29	1
NOL10	0.200317	-0.16486	0.321	0.328	1
AHCYL2	0.200453	0.00952075	0.484	0.456	1
PCNX1	0.200881	-0.0735741	0.768	0.755	1
QRSL1	0.200932	0.0972638	0.109	0.1	1
FOPNL	0.201052	0.0632592	0.161	0.15	1
DNTTIP1	0.201425	-0.0122381	0.394	0.372	1
MRPS2	0.201568	0.0545323	0.149	0.138	1
NPAT	0.201618	-0.161668	0.179	0.19	1
MPG	0.201619	-0.0610018	0.428	0.4	1
TRIM25	0.201698	-0.0231268	0.439	0.417	1
YBEY	0.201946	0.0280653	0.122	0.111	1
DDX19B	0.20234	-0.0699464	0.201	0.185	1
KRI1	0.20254	-0.00449469	0.147	0.136	1
PRRG4	0.202889	-0.000560645	0.213	0.199	1
MED25	0.203034	0.0382756	0.182	0.169	1
ABT1	0.203493	-0.0466099	0.164	0.152	1
FAM136A	0.203518	-0.057707	0.187	0.173	1
PRDM1	0.203642	0.109649	0.111	0.103	1
ENOPH1	0.203782	-0.129322	0.141	0.15	1
FARS2	0.203817	-0.0347146	0.4	0.375	1
HUWE1	0.204105	0.0326939	0.506	0.481	1
SLC33A1	0.204288	-0.177806	0.181	0.19	1
PSMC2	0.204425	0.00395942	0.27	0.253	1
OSBPL5	0.204767	0.0291978	0.229	0.217	1
GMPS	0.20501	-0.137005	0.267	0.277	1
CXorf38	0.205142	-0.115866	0.389	0.396	1
NDUFB8	0.205272	-0.120857	0.688	0.678	1
AC025171.1	0.205376	0.0154331	0.146	0.135	1
C18orf21	0.205411	0.0020832	0.162	0.151	1
NUCB2	0.205491	-0.0956997	0.235	0.249	1
MAP3K12	0.20555	-0.200394	0.123	0.132	1
PSMD5	0.206235	0.0491615	0.187	0.176	1
KIAA2026	0.206626	0.0110836	0.547	0.517	1
PDCL	0.207021	0.0210525	0.114	0.104	1
TMED8	0.20712	0.00175636	0.2	0.186	1
PRLR	0.207692	-0.145585	0.154	0.164	1
CRTC3	0.207948	-0.0913593	0.494	0.492	1
MAP3K13	0.208059	-0.169986	0.148	0.158	1
N4BP2	0.20821	-0.113287	0.213	0.224	1
KIF1C	0.208617	0.0504653	0.128	0.118	1
CBFB	0.208622	-0.0131179	0.404	0.381	1
SLK	0.209302	0.00818293	0.401	0.38	1
GON4L	0.209306	-0.122721	0.451	0.452	1
TCEANC2	0.210195	0.0836862	0.12	0.11	1
SPAST	0.211702	-0.00257573	0.425	0.401	1
SPNS1	0.211818	0.000869476	0.303	0.285	1
CCNG1	0.211823	0.0382961	0.159	0.148	1
SRBD1	0.211857	-0.00478074	0.389	0.373	1
RBM38	0.212099	-0.0949603	0.183	0.194	1
PIGB	0.212276	-0.0221317	0.187	0.174	1
SIK2	0.212629	0.0108065	0.466	0.441	1
PLEKHM3	0.212661	0.0367867	0.354	0.335	1
SRP19	0.212974	-0.0225615	0.445	0.424	1
ANXA6	0.213412	-0.0240181	0.479	0.458	1
MAPK9	0.213856	-0.232616	0.18	0.19	1
NUP88	0.21404	-0.135008	0.211	0.221	1
LMAN1	0.214179	0.0139392	0.107	0.098	1
ACTL6A	0.214406	0.0652632	0.114	0.105	1
FAM174A	0.214997	-0.0571904	0.11	0.1	1
OIP5-AS1	0.215784	0.0001164	0.381	0.363	1
VAMP3	0.215985	0.0360414	0.455	0.439	1
CHST11	0.215994	-0.0661603	0.935	0.917	1
DGUOK	0.216109	0.00990676	0.439	0.423	1
CCDC6	0.216227	-0.167059	0.442	0.437	1
LTV1	0.216341	0.0514595	0.182	0.17	1
DHTKD1	0.21679	0.0716802	0.135	0.126	1
LINC00847	0.216921	0.118571	0.12	0.11	1
FAM228B	0.217032	-0.024329	0.272	0.256	1
CDH23	0.217248	-0.0426832	0.357	0.338	1
USE1	0.217489	-0.00594973	0.212	0.199	1
ARRDC2	0.217723	-0.12436	0.219	0.228	1
SS18	0.218099	0.0256818	0.421	0.401	1
DTX2	0.218276	0.0473552	0.156	0.146	1
MCL1	0.218413	0.000231787	0.967	0.949	1
MYO19	0.218445	0.0428113	0.115	0.106	1
TOPBP1	0.218602	-0.0288699	0.253	0.238	1
TOLLIP	0.218761	-0.0203718	0.449	0.427	1
GABPA	0.218784	0.0213246	0.208	0.195	1
PCID2	0.219357	0.0310584	0.173	0.161	1
CDYL2	0.21953	-0.162392	0.219	0.227	1
UBE2J2	0.219604	0.0251497	0.359	0.342	1
PPP2R5E	0.219984	0.0168289	0.658	0.63	1
VDAC1	0.220025	0.00794868	0.534	0.521	1
SF3B3	0.220518	0.0150226	0.254	0.24	1
ZDHHC5	0.220825	0.0354016	0.253	0.241	1
BCL7C	0.220924	-0.0649086	0.348	0.322	1
TMX3	0.221674	-0.0916208	0.247	0.258	1
SCARB1	0.221802	-0.172221	0.129	0.138	1
SON	0.22207	-0.0602779	0.841	0.828	1
USP36	0.222151	-0.0190557	0.43	0.442	1
SLA	0.222351	-0.0259253	0.786	0.762	1
RAB35	0.222635	-0.108997	0.277	0.289	1
GPR137B	0.222828	-0.141408	0.181	0.189	1
FKBP2	0.222957	-0.0422165	0.102	0.111	1
ELP4	0.223045	0.018631	0.381	0.366	1
NDUFA10	0.223078	0.00779497	0.543	0.524	1
CHD2	0.22308	-0.0728129	0.799	0.76	1
COIL	0.223247	0.131573	0.127	0.118	1
MECP2	0.223561	-0.0753357	0.484	0.489	1
SRFBP1	0.22406	0.0255884	0.226	0.213	1
LYST	0.224146	-0.0134222	0.966	0.954	1
NAT10	0.224647	0.0974267	0.127	0.118	1
PUF60	0.22472	-0.0387425	0.362	0.346	1
ZSCAN16-AS1	0.225015	-0.070228	0.318	0.294	1
ENDOV	0.225237	0.00187473	0.108	0.098	1
NLN	0.225261	0.0531536	0.27	0.255	1
ZNF589	0.22531	-0.172873	0.118	0.127	1
LRRC28	0.225375	0.0551953	0.188	0.176	1
LNPK	0.22553	0.0298207	0.2	0.186	1
RBM33	0.225585	-0.0815018	0.631	0.619	1
FAM120AOS	0.225687	-0.137103	0.296	0.307	1
ATG5	0.226105	-0.094751	0.462	0.461	1
NCF1	0.226231	-0.0150417	0.921	0.919	1
CNOT6	0.226593	0.0961498	0.288	0.277	1
NOB1	0.227055	0.0390861	0.164	0.154	1
TP53BP1	0.227148	0.100201	0.186	0.177	1
ZNF263	0.227721	0.0199163	0.149	0.139	1
PARP10	0.227983	-0.182514	0.144	0.153	1
RBM15B	0.228083	0.0576903	0.168	0.158	1
AC104123.1	0.228287	0.0716762	0.11	0.101	1
RANBP9	0.22867	-0.0404124	0.519	0.521	1
STPG4	0.228671	-0.107747	0.107	0.116	1
MZF1	0.228977	0.0880611	0.126	0.117	1
ALYREF	0.22915	0.00669574	0.284	0.27	1
NMD3	0.229281	-0.223421	0.205	0.214	1
WDR18	0.229381	-0.152131	0.139	0.148	1
QPCT	0.229478	-0.0920986	0.447	0.423	1
KAT8	0.229733	0.0547317	0.375	0.359	1
BRIX1	0.229938	0.0200847	0.109	0.099	1
ZDHHC13	0.23048	-0.221929	0.096	0.105	1
SH2D3C	0.230489	-0.055054	0.508	0.473	1
WDR49	0.230511	0.0413513	0.251	0.238	1
NFE2L3	0.230561	0.078517	0.117	0.109	1
MTHFS	0.230598	-0.118976	0.362	0.335	1
RPS6KA3	0.230823	-0.110257	0.756	0.723	1
MPRIP	0.231112	-0.137232	0.283	0.294	1
CAPN1	0.231203	0.0156483	0.409	0.39	1
PSMC4	0.231204	0.0516514	0.347	0.336	1
TMEM251	0.23141	-0.234394	0.138	0.145	1
TM7SF3	0.231462	0.0164541	0.336	0.319	1
AVEN	0.231466	0.0822988	0.121	0.112	1
RPL26L1	0.231796	-0.15895	0.288	0.295	1
DCUN1D1	0.231819	-0.150577	0.308	0.315	1
UBALD1	0.231921	-0.209093	0.107	0.116	1
UQCR11	0.231963	-0.0781069	0.924	0.917	1
SLC39A8	0.232701	0.00896273	0.101	0.109	1
MLLT3	0.23272	0.0506199	0.113	0.104	1
TMEM94	0.232738	0.0166183	0.112	0.103	1
LTB	0.23277	-0.0478001	0.177	0.165	1
POLR3C	0.233009	0.117244	0.174	0.165	1
RAB3GAP1	0.233241	-0.101394	0.518	0.513	1
TMEM87B	0.233468	-0.111681	0.292	0.301	1
PSMD7	0.233613	-0.0239329	0.568	0.552	1
RNF146	0.233653	-0.144654	0.351	0.356	1
RBM22	0.233783	-0.0831953	0.298	0.311	1
CEP85L	0.23381	-0.00249904	0.705	0.669	1
ZYG11B	0.234493	0.0111303	0.365	0.344	1
TOR1AIP1	0.234798	0.00809659	0.413	0.392	1
SREK1	0.235038	-0.0581685	0.481	0.485	1
ARHGAP45	0.235557	-0.012756	0.626	0.618	1
GALT	0.236335	-0.0114505	0.103	0.094	1
AC009950.1	0.23637	-0.313827	0.113	0.12	1
KDM4A	0.23639	0.0455738	0.179	0.169	1
THAP7	0.236445	0.0171871	0.102	0.093	1
ARL16	0.236771	-0.300332	0.125	0.132	1
EPB41L4A-AS1	0.237465	-0.14723	0.22	0.229	1
LINC00894	0.237602	-0.0205822	0.223	0.209	1
HHEX	0.23769	-0.00543816	0.381	0.365	1
HELZ	0.237703	-0.0448663	0.836	0.806	1
ETNK1	0.237767	-0.106055	0.501	0.496	1
FAM241A	0.237837	-0.145397	0.249	0.257	1
DLD	0.237842	0.00968045	0.301	0.284	1
PRR3	0.237898	0.0197354	0.137	0.127	1
AGPAT3	0.239038	0.0109614	0.631	0.602	1
LFNG	0.239048	-0.00761349	0.518	0.496	1
TP53INP2	0.239785	-0.095796	0.163	0.174	1
IARS	0.239931	0.181088	0.127	0.12	1
RRBP1	0.240206	-0.111322	0.569	0.56	1
AC124248.1	0.240663	0.00876382	0.115	0.106	1
ERVK13-1	0.240946	0.100928	0.115	0.106	1
INTS8	0.241244	0.0130358	0.295	0.279	1
RNF170	0.241618	-0.154322	0.16	0.169	1
TBC1D10C	0.242662	-0.115081	0.231	0.216	1
METRNL	0.243123	-0.00214692	0.586	0.566	1
GTPBP2	0.243209	0.0521919	0.173	0.163	1
TAPBP	0.243674	-0.101856	0.692	0.684	1
UBE2N	0.244031	-0.00905627	0.576	0.543	1
FAM20B	0.2442	-0.010963	0.225	0.212	1
PSMD13	0.244256	-0.0479168	0.474	0.449	1
EIF2B4	0.244877	0.0768875	0.128	0.119	1
C2orf68	0.245179	0.0433601	0.206	0.195	1
PSMA1	0.24528	-0.0756926	0.675	0.673	1
CIAPIN1	0.245618	0.0109126	0.148	0.138	1
AC119396.1	0.245738	0.0751148	0.195	0.184	1
DENND6B	0.245762	-0.175903	0.186	0.194	1
FUBP3	0.245766	-0.132071	0.264	0.271	1
ALDH16A1	0.246059	-0.0299214	0.176	0.163	1
PITPNM1	0.246092	-0.0527961	0.221	0.209	1
FCHSD2	0.246275	-0.0581127	0.826	0.804	1
KPNA1	0.246494	-0.128645	0.494	0.493	1
AMPD2	0.246514	-0.0987753	0.306	0.317	1
GDAP2	0.246693	-0.127174	0.375	0.379	1
IL18	0.246946	-0.0840955	0.261	0.272	1
CEP57	0.247288	-0.00380233	0.338	0.323	1
NAGK	0.247309	-0.0448319	0.756	0.731	1
MRPL12	0.247338	0.0256438	0.228	0.217	1
SUPT7L	0.247504	0.0756916	0.134	0.125	1
SGF29	0.247771	-0.0493243	0.165	0.153	1
BTN3A3	0.247853	-0.179166	0.11	0.119	1
GTF2H3	0.248029	0.052313	0.146	0.136	1
ZNF703	0.248098	-0.0478113	0.132	0.141	1
DAPP1	0.248363	0.0182311	0.6	0.571	1
SEH1L	0.248865	-0.128674	0.189	0.198	1
RBM19	0.248963	0.114113	0.158	0.149	1
RHBDD1	0.249161	-0.00121879	0.298	0.281	1
LCLAT1	0.24945	-0.186771	0.105	0.112	1
XRCC6	0.249534	-0.0570057	0.689	0.688	1
PLEKHA2	0.249778	-0.0259028	0.516	0.488	1
FER	0.250201	0.0131346	0.479	0.454	1
HNRNPK	0.25023	-0.0508203	0.888	0.877	1
DHRS7	0.250334	-0.0293331	0.569	0.542	1
UQCR10	0.25085	-0.0818144	0.855	0.849	1
HCP5	0.251175	-0.172085	0.179	0.189	1
BBIP1	0.251549	-0.176711	0.234	0.241	1
TSC1	0.251747	0.0837311	0.168	0.158	1
SUCLA2	0.252597	-0.131865	0.269	0.279	1
PPP2R2A	0.252837	-0.0808522	0.67	0.65	1
RREB1	0.252964	0.018031	0.693	0.662	1
SLC38A9	0.25413	-0.102124	0.317	0.324	1
EXOSC5	0.254949	0.00670339	0.137	0.127	1
PPHLN1	0.254992	-0.0660817	0.475	0.472	1
CCNY	0.255132	-0.0317686	0.931	0.908	1
ARF6	0.255268	-0.0123818	0.545	0.533	1
GNB4	0.255953	-0.0504763	0.414	0.388	1
DCLRE1C	0.255979	-0.0344301	0.251	0.235	1
TBPL1	0.256179	-0.0037338	0.169	0.158	1
NAA38	0.256253	-0.116913	0.628	0.621	1
TRAF1	0.256296	-0.169995	0.105	0.113	1
MOB3B	0.256303	-0.0138422	0.298	0.281	1
GTF2E2	0.25636	-0.0453793	0.348	0.328	1
PHKA2	0.256411	-0.143094	0.27	0.278	1
KIAA1841	0.256575	-0.060268	0.13	0.12	1
FAM98A	0.256623	0.0851394	0.101	0.093	1
RFC2	0.256637	0.0431506	0.146	0.137	1
SF3A1	0.256767	-0.00368977	0.276	0.263	1
LSM8	0.256897	-0.100639	0.527	0.519	1
TRMT10B	0.257006	0.149473	0.15	0.141	1
PTPN11	0.257212	0.00586213	0.379	0.362	1
PGP	0.257673	-0.102537	0.426	0.4	1
ECI2	0.258482	-0.152822	0.167	0.176	1
SGSH	0.258808	-0.167211	0.113	0.121	1
PSMD10	0.258922	-0.0805678	0.102	0.093	1
ARMH4	0.25925	-0.0897873	0.162	0.171	1
PIK3R6	0.259526	0.0810209	0.144	0.135	1
CASC3	0.259608	0.00255355	0.288	0.271	1
EPN1	0.259802	-0.0428348	0.382	0.363	1
C1RL	0.260225	0.0132896	0.194	0.184	1
STARD3NL	0.260437	0.0348712	0.307	0.292	1
TDRD7	0.260541	-0.133743	0.195	0.205	1
ARAP3	0.260681	-0.121437	0.118	0.108	1
HOOK2	0.260939	-0.103699	0.551	0.551	1
CTSC	0.261027	-0.0943746	0.647	0.65	1
TRAPPC6B	0.261086	0.0372112	0.175	0.165	1
RNF121	0.261336	0.0405674	0.168	0.158	1
COX11	0.261336	-0.186413	0.093	0.1	1
MARF1	0.261405	-0.0117597	0.438	0.419	1
SRC	0.261574	-0.146731	0.108	0.116	1
AAK1	0.261906	0.035339	0.706	0.678	1
P4HA1	0.262107	-0.0866818	0.391	0.395	1
KAT2B	0.262223	-0.031548	0.397	0.374	1
TSPAN3	0.262537	-0.18213	0.158	0.166	1
TEX2	0.262834	0.0734953	0.263	0.252	1
NFATC3	0.262933	-0.00866439	0.577	0.55	1
LRRC25	0.2633	-0.0446396	0.664	0.643	1
TMEM219	0.263427	-0.0530735	0.722	0.685	1
RAB40C	0.263856	-0.0101645	0.25	0.237	1
TRAF3IP2-AS1	0.264052	-0.0173013	0.245	0.229	1
RNF7	0.264271	-0.112058	0.655	0.653	1
FNTA	0.264404	-0.152911	0.436	0.437	1
SAMD4B	0.264572	-0.00991851	0.407	0.389	1
ARHGEF7	0.264714	-0.0920828	0.398	0.401	1
ZMIZ2	0.264863	0.0324155	0.191	0.181	1
CFDP1	0.264988	-0.101516	0.47	0.469	1
TOMM5	0.265242	-0.136143	0.441	0.442	1
MED24	0.265405	-0.208626	0.104	0.111	1
TMEM245	0.265422	-0.0125651	0.278	0.262	1
XKR6	0.265531	-0.286441	0.124	0.131	1
ZNF585A	0.265587	0.0346413	0.123	0.115	1
SLC25A44	0.266397	-0.142464	0.122	0.13	1
CNOT9	0.266441	-0.165002	0.22	0.228	1
SMURF2	0.266559	0.00166391	0.497	0.474	1
C3orf62	0.266681	-0.0212948	0.145	0.134	1
RIPOR1	0.266722	0.0588234	0.298	0.284	1
NHSL1	0.266913	0.0249357	0.255	0.243	1
DLG1	0.267232	-0.00522825	0.569	0.533	1
PSMD9	0.267267	-0.132803	0.506	0.5	1
ZNF333	0.267313	0.0206095	0.162	0.152	1
ZXDC	0.267508	-0.0773364	0.5	0.496	1
DTNB	0.267833	-0.0152269	0.14	0.13	1
SPIN1	0.267954	-0.0177103	0.212	0.198	1
AC040970.1	0.268348	-0.119561	0.21	0.22	1
PRORP	0.268708	-0.176653	0.297	0.302	1
WRAP73	0.268973	-0.222587	0.125	0.133	1
ZFAND5	0.269021	-0.0458584	0.894	0.869	1
BUB3	0.269363	-0.0588816	0.26	0.244	1
BAG5	0.269441	-0.139976	0.159	0.169	1
CRELD2	0.269828	-0.0215159	0.178	0.166	1
C21orf91	0.270227	-0.12769	0.151	0.16	1
CHN2	0.270947	-0.136473	0.117	0.125	1
RARA-AS1	0.270985	-0.0290724	0.159	0.149	1
FCAR	0.271123	0.0999127	0.628	0.614	1
MINDY2	0.271492	-0.119566	0.272	0.28	1
AC092821.3	0.27171	-0.181028	0.144	0.152	1
SEC22C	0.271733	0.0593035	0.147	0.137	1
CBWD2	0.271875	0.0684065	0.198	0.188	1
MESD	0.271905	0.000583303	0.323	0.308	1
AL035587.1	0.272002	-0.00255482	0.191	0.181	1
TBK1	0.272018	0.0165987	0.474	0.453	1
IPO7	0.272236	-0.0423587	0.417	0.394	1
ANKS1A	0.272678	0.00372726	0.667	0.637	1
FFAR2	0.272778	0.00590572	0.201	0.19	1
MKNK1	0.273303	-0.0204829	0.383	0.365	1
CBR4	0.273562	0.00491815	0.257	0.245	1
WRNIP1	0.27363	0.0545027	0.214	0.203	1
PARG	0.273636	0.0803767	0.263	0.254	1
ADNP2	0.273764	0.0371635	0.192	0.181	1
SNRPA	0.273877	-0.124762	0.265	0.272	1
CASK	0.273971	-0.0266652	0.382	0.365	1
PPWD1	0.274172	-0.129813	0.226	0.236	1
ANKRA2	0.274201	-0.0300462	0.133	0.123	1
ZFYVE1	0.2743	0.027654	0.173	0.163	1
PLD1	0.274443	0.0314128	0.381	0.364	1
INPP4A	0.274568	-0.0711749	0.686	0.667	1
BCL2	0.275475	-0.0282112	0.111	0.103	1
BRD4	0.275862	0.0266522	0.744	0.717	1
XPR1	0.276439	0.0362497	0.59	0.569	1
IRF3	0.276709	0.0412678	0.326	0.314	1
EXT2	0.276738	-0.0186965	0.261	0.247	1
UBE2K	0.276747	-0.0581164	0.773	0.751	1
TMEM170A	0.277275	-0.203815	0.23	0.237	1
ERCC6	0.277751	0.0405096	0.168	0.158	1
SOX4	0.277938	-0.116187	0.53	0.529	1
PARP1	0.278341	0.0372088	0.275	0.263	1
SLC35B2	0.278782	-0.193054	0.094	0.101	1
SCAF1	0.278999	0.0341634	0.133	0.125	1
TLE4	0.279022	-0.0731421	0.888	0.865	1
MAP3K5	0.279367	0.0540298	0.866	0.841	1
KATNA1	0.279463	0.0337456	0.204	0.193	1
MED14	0.279529	-0.000236639	0.286	0.273	1
OAF	0.280242	-0.0788853	0.23	0.241	1
UCKL1	0.280746	0.0209701	0.121	0.112	1
EPS15L1	0.280866	-0.127378	0.344	0.352	1
ZSWIM8	0.281079	0.0220049	0.232	0.221	1
NAA16	0.281255	-0.100136	0.283	0.291	1
ATG16L2	0.281833	-0.035854	0.666	0.662	1
MAPK8IP3	0.281959	-0.100153	0.363	0.372	1
SUPV3L1	0.281963	-0.181485	0.133	0.141	1
GORASP1	0.282536	-0.0242231	0.134	0.125	1
COPRS	0.282644	0.0379764	0.177	0.166	1
SCYL1	0.282722	-0.107326	0.19	0.199	1
HSPBAP1	0.282835	-0.0216829	0.448	0.426	1
FBXW8	0.28346	0.0190015	0.167	0.158	1
UPF3B	0.283806	0.0950964	0.207	0.198	1
GABARAPL2	0.283922	-0.0770165	0.617	0.585	1
CNPPD1	0.284045	0.00218078	0.256	0.243	1
CD48	0.284057	0.00142857	0.904	0.885	1
HSPA6	0.284176	-0.205694	0.264	0.246	1
MASTL	0.284177	0.0239028	0.172	0.163	1
ZNF280D	0.284409	-0.00139363	0.391	0.373	1
ZNF429	0.284505	0.0727908	0.145	0.138	1
AP3M1	0.284515	-0.126615	0.201	0.209	1
DCTN1	0.284674	0.0500041	0.199	0.19	1
ZC3H7B	0.284879	0.0598493	0.17	0.161	1
TTC37	0.285081	0.00535596	0.391	0.375	1
DUS1L	0.2852	-0.0192028	0.226	0.213	1
VIPAS39	0.285269	0.125835	0.118	0.11	1
DENND1A	0.285318	-0.0069185	0.964	0.942	1
TMA16	0.285349	-0.0475333	0.186	0.195	1
MRPS27	0.285383	-0.0902864	0.171	0.179	1
SNHG3	0.285721	-0.114554	0.174	0.182	1
MRPL48	0.285968	0.0632239	0.172	0.162	1
LOXL3	0.286459	0.0970296	0.124	0.116	1
ARHGEF10L	0.286465	0.013216	0.444	0.431	1
EIF2B5	0.286801	0.0532338	0.161	0.152	1
LATS1	0.286895	0.0091089	0.318	0.304	1
AHSA1	0.286931	0.0358341	0.252	0.24	1
LGALS8	0.286955	-0.0911807	0.4	0.408	1
ACOX1	0.287021	-0.147852	0.311	0.318	1
SLC7A1	0.287056	0.0358085	0.182	0.173	1
ORC3	0.287147	-0.0488425	0.159	0.148	1
KMO	0.287276	0.137206	0.115	0.107	1
MRPS11	0.287581	-0.037482	0.234	0.22	1
STRADA	0.287666	-0.150876	0.309	0.315	1
R3HDM1	0.287993	0.0190954	0.483	0.465	1
GLG1	0.288053	-0.00222259	0.765	0.731	1
NDUFC1	0.288482	-0.134728	0.543	0.541	1
FAM135A	0.288537	-0.17129	0.306	0.309	1
PHTF2	0.288542	-0.0026006	0.453	0.434	1
NME1	0.288635	-0.174305	0.148	0.156	1
TMEM179B	0.289436	-0.0301891	0.448	0.424	1
ARMC8	0.289489	-0.0829701	0.407	0.414	1
ANKRD13A	0.290129	-0.152976	0.442	0.443	1
ANKRD50	0.291087	0.0368539	0.209	0.2	1
CERT1	0.291401	-0.0604487	0.786	0.756	1
DNAH1	0.291577	0.0392504	0.138	0.13	1
PAXX	0.291588	-0.168826	0.349	0.352	1
ASL	0.291674	-0.00614561	0.299	0.284	1
RHOF	0.292126	-0.288419	0.118	0.125	1
CDK6	0.29219	-0.0484071	0.212	0.222	1
NSD3	0.292333	-0.0671389	0.66	0.657	1
HELQ	0.292346	0.036917	0.162	0.153	1
RHOT1	0.292499	-0.108443	0.616	0.596	1
REXO1	0.292552	0.0610049	0.172	0.163	1
RBM18	0.292573	-0.0526984	0.236	0.223	1
AC087286.2	0.292578	-0.0608762	0.212	0.221	1
MEF2B	0.292605	0.0170715	0.168	0.158	1
CPNE3	0.292745	-0.15189	0.357	0.363	1
GNB1	0.293188	0.00141369	0.909	0.895	1
ZNF318	0.293876	0.0297286	0.2	0.189	1
MTX2	0.294053	-0.157961	0.141	0.147	1
IQCN	0.29416	0.0359121	0.358	0.343	1
THAP4	0.294391	0.178617	0.116	0.109	1
EMC2	0.294883	-0.0297828	0.195	0.185	1
CISD2	0.295098	-0.0185465	0.274	0.26	1
RNASE6	0.295151	-0.0197889	0.664	0.663	1
RALGPS2	0.295194	-0.188326	0.188	0.196	1
TM9SF4	0.295313	0.00308406	0.542	0.521	1
GALNT7	0.29591	-0.0154001	0.591	0.562	1
PAAF1	0.296362	-0.1755	0.109	0.116	1
RCOR1	0.29673	-0.0620974	0.85	0.808	1
DIP2A	0.297193	0.0250269	0.348	0.333	1
PURA	0.297565	-0.0116913	0.227	0.215	1
ZFAND3	0.297877	-0.0454583	0.984	0.969	1
TCERG1	0.297946	-0.0770007	0.429	0.43	1
CAND1	0.298011	0.0118158	0.308	0.297	1
ZNF33B	0.298341	0.0374853	0.152	0.142	1
PRPSAP1	0.298396	-0.0684588	0.228	0.238	1
BET1	0.298483	0.07613	0.144	0.136	1
PARP11	0.298849	-0.00912397	0.19	0.179	1
ZBTB44	0.298961	0.03605	0.311	0.298	1
TMEM183A	0.299233	-0.146588	0.361	0.368	1
TRIM28	0.299296	0.0179865	0.311	0.299	1
LRRC37A3	0.299522	0.135328	0.103	0.096	1
NSUN5	0.299603	0.0174542	0.174	0.164	1
MGST3	0.300381	-0.00855654	0.624	0.604	1
SRXN1	0.300792	-0.191681	0.095	0.101	1
MIB1	0.300887	-0.106327	0.341	0.344	1
CLASP1	0.301414	-0.0769686	0.648	0.628	1
SEPSECS	0.301502	-0.139635	0.121	0.128	1
AL645728.1	0.3017	0.129947	0.101	0.094	1
FLAD1	0.301822	-0.0307651	0.128	0.118	1
PRR14	0.301848	-0.208946	0.169	0.176	1
DR1	0.302068	-0.0294608	0.349	0.33	1
SRSF5	0.302447	-0.0251651	0.901	0.894	1
RRNAD1	0.302459	0.0313137	0.132	0.123	1
SETDB1	0.302696	0.0198649	0.275	0.261	1
MOB2	0.302975	-0.0251612	0.232	0.22	1
STX8	0.303259	-0.0657494	0.67	0.662	1
ARL13B	0.303269	0.0270072	0.129	0.121	1
PHLPP1	0.303424	-0.0149988	0.377	0.359	1
ZFX-AS1	0.304402	-0.118751	0.095	0.101	1
APP	0.304411	-0.0595558	0.59	0.58	1
NDST1	0.304702	-0.133125	0.294	0.301	1
PRDX6	0.305608	-0.026135	0.655	0.635	1
CXCL16	0.305746	-0.0962237	0.319	0.329	1
IKBKB	0.305936	-0.0976533	0.428	0.43	1
KCMF1	0.3064	-0.0945614	0.583	0.573	1
PRPSAP2	0.306524	-0.0156676	0.253	0.239	1
FBL	0.306625	0.030625	0.354	0.341	1
AATK	0.306702	-0.106729	0.177	0.165	1
SAMSN1	0.306807	-0.0690126	0.754	0.722	1
USP14	0.307133	-0.116049	0.346	0.354	1
NTPCR	0.307374	0.00311157	0.13	0.121	1
SDAD1	0.307463	-0.0417214	0.229	0.217	1
FTO	0.307501	-0.0222804	0.464	0.443	1
NSMCE1	0.307774	-0.0424159	0.285	0.269	1
CEP63	0.307889	-0.0763819	0.381	0.387	1
RANBP2	0.307996	0.129634	0.62	0.605	1
CRCP	0.308033	-0.103484	0.326	0.332	1
GGCX	0.308134	-0.0358908	0.17	0.16	1
ANAPC1	0.308192	-0.082373	0.153	0.162	1
MAEA	0.308223	-0.128612	0.359	0.361	1
PUS7L	0.308424	0.0934349	0.143	0.135	1
AC093673.1	0.308454	-0.120779	0.18	0.188	1
ELP5	0.308555	0.0875425	0.162	0.154	1
S100PBP	0.308906	-0.0632267	0.273	0.284	1
NBAS	0.308909	-0.0560262	0.501	0.494	1
HNRNPLL	0.309144	-0.00885119	0.173	0.163	1
H2AFJ	0.309156	0.0464525	0.608	0.6	1
PWWP2B	0.309629	0.00977995	0.145	0.136	1
NSUN3	0.309836	-0.209643	0.255	0.26	1
C12orf76	0.310485	0.0810485	0.138	0.131	1
FXR1	0.310486	-0.0542648	0.575	0.571	1
PACRGL	0.310593	-0.0225798	0.109	0.102	1
REPS2	0.310669	-0.200659	0.226	0.232	1
FMC1	0.310776	-0.101132	0.187	0.175	1
IFT52	0.311331	0.00176551	0.141	0.133	1
FDX1	0.311437	-0.00633996	0.375	0.356	1
DDB2	0.311785	-0.131791	0.148	0.155	1
CNNM2	0.312001	0.0106898	0.15	0.141	1
L3MBTL3	0.312529	0.0301035	0.234	0.223	1
NDUFA1	0.312875	-0.0839494	0.854	0.85	1
USP32	0.312932	-0.0562338	0.819	0.792	1
IPO11	0.313262	0.0685287	0.131	0.123	1
RPS25	0.313447	0.00822726	0.992	0.981	1
TIMM10	0.313718	-0.0238559	0.3	0.286	1
PPIH	0.314078	-0.158462	0.145	0.152	1
THAP12	0.314202	-0.142885	0.264	0.272	1
ARFGAP3	0.314273	0.0082523	0.397	0.382	1
VPS53	0.314385	0.0487801	0.548	0.533	1
PTDSS2	0.314562	-0.00231567	0.102	0.095	1
SH2B3	0.314576	-0.0791867	0.577	0.572	1
PDE7B	0.314809	-0.109709	0.253	0.239	1
DIP2B	0.315544	-0.0828041	0.748	0.719	1
BABAM2	0.315572	-0.0326911	0.721	0.675	1
OXLD1	0.316034	-0.248789	0.201	0.205	1
SPATA6	0.31604	-0.152476	0.323	0.327	1
CLPP	0.316309	0.00403231	0.235	0.223	1
SYAP1	0.316449	0.0399879	0.572	0.561	1
MCRIP2	0.31666	-0.227712	0.232	0.237	1
CCNL1	0.316828	-0.00728644	0.947	0.933	1
CDIP1	0.317061	0.0203262	0.122	0.114	1
MBTPS1	0.317326	-0.0849004	0.389	0.394	1
PIK3AP1	0.317349	0.0100977	0.732	0.71	1
CNOT10	0.317412	-0.101095	0.283	0.29	1
RPL29	0.31789	-0.0331617	0.997	0.992	1
RPA2	0.318027	-0.243977	0.245	0.249	1
ZMYM4	0.318029	-0.12583	0.595	0.574	1
RSRC2	0.318169	-0.0165398	0.65	0.614	1
CDYL	0.318334	-0.0516428	0.595	0.587	1
RNF5	0.318665	0.00860033	0.187	0.177	1
KLHL7	0.318697	0.00498861	0.152	0.142	1
ABCF1	0.318739	0.00240282	0.392	0.373	1
BCLAF3	0.318946	-0.12424	0.131	0.139	1
CTIF	0.31903	-0.017397	0.311	0.297	1
PWWP2A	0.31927	-0.0910967	0.383	0.389	1
GATAD2B	0.319723	-0.0853282	0.689	0.673	1
TMEM214	0.32002	0.0194534	0.103	0.096	1
SLC39A1	0.320323	0.00417176	0.228	0.216	1
SMC3	0.320913	-0.01162	0.332	0.315	1
LMF2	0.321383	-0.0913296	0.163	0.154	1
TICAM1	0.32168	0.00784343	0.292	0.279	1
RFX5	0.321686	-0.073331	0.105	0.097	1
AFG1L	0.321885	-0.238235	0.109	0.115	1
ZNF25	0.321892	0.0179014	0.118	0.11	1
THOC7	0.321956	-0.0982261	0.473	0.469	1
USP9X	0.321985	-0.0931272	0.717	0.694	1
NRBF2	0.322147	0.00186039	0.408	0.39	1
ZNHIT6	0.322435	0.0498689	0.117	0.11	1
SFI1	0.322774	-0.261253	0.157	0.163	1
SREK1IP1	0.322829	-0.0474127	0.429	0.411	1
MUS81	0.323072	-0.180885	0.116	0.123	1
TRIO	0.323839	-0.031038	0.714	0.678	1
UCHL5	0.324175	-0.0157218	0.217	0.205	1
ERH	0.324187	-0.0420244	0.596	0.576	1
FRS2	0.324363	-0.087844	0.388	0.389	1
NDUFB10	0.325216	-0.0964604	0.716	0.704	1
ELAVL1	0.325302	-0.110082	0.319	0.325	1
MRPL2	0.325483	0.0641012	0.16	0.152	1
NNT	0.325514	-0.125695	0.352	0.355	1
WDR41	0.325686	-0.105983	0.259	0.264	1
URM1	0.325698	-0.0729692	0.246	0.231	1
RPTOR	0.325933	-0.0745476	0.412	0.415	1
HK1	0.325956	-0.0651566	0.712	0.695	1
EML2	0.326115	0.0138829	0.112	0.105	1
RRAGD	0.326454	-0.0144918	0.179	0.169	1
ARMH1	0.326714	-0.0295087	0.253	0.24	1
BLOC1S2	0.326954	-0.14291	0.427	0.429	1
ZBTB18	0.327153	-0.113211	0.278	0.287	1
RCAN3	0.327676	-0.103796	0.121	0.129	1
LEO1	0.328414	-0.018027	0.131	0.123	1
SMIM20	0.328563	0.0248832	0.186	0.176	1
SLC25A32	0.328662	-0.0917989	0.204	0.214	1
ATP5F1C	0.329351	-0.057167	0.698	0.693	1
GTF3C6	0.329452	0.0262988	0.42	0.406	1
FXN	0.329695	0.0463285	0.16	0.151	1
MLLT11	0.329864	-0.0995431	0.121	0.129	1
BZW1	0.329986	-0.0120323	0.664	0.629	1
AC147067.1	0.33003	-0.0674156	0.118	0.11	1
ADNP	0.330178	-0.0143807	0.524	0.5	1
ARMCX6	0.330721	0.124609	0.131	0.125	1
ATG13	0.330873	-0.0308172	0.305	0.292	1
NCOA7	0.33102	-0.106373	0.271	0.279	1
CCDC115	0.331359	-0.0173195	0.231	0.22	1
GPS2	0.3314	-0.00341108	0.33	0.316	1
TNFRSF10B	0.331682	-0.138888	0.538	0.519	1
DDOST	0.331769	-0.117579	0.416	0.418	1
CEP83	0.331933	-0.050504	0.169	0.178	1
THUMPD2	0.332061	-0.146647	0.158	0.166	1
MYD88	0.332106	-0.0865447	0.518	0.497	1
CELF2	0.332107	-0.0489886	0.989	0.965	1
CCDC28A	0.332322	-0.155876	0.25	0.257	1
TPP1	0.332726	-0.03961	0.694	0.675	1
SLC52A2	0.333374	-0.0871051	0.141	0.131	1
AFF1	0.333555	-0.10994	0.731	0.7	1
RNF216	0.333617	-0.00577577	0.598	0.567	1
CCDC69	0.334494	-0.0318346	0.723	0.717	1
TDG	0.334578	-0.119341	0.317	0.324	1
NUTF2	0.334728	-0.0052877	0.238	0.229	1
KANSL3	0.334776	-0.139215	0.264	0.268	1
CBX5	0.335096	-0.116411	0.122	0.129	1
DCAKD	0.335283	0.017654	0.106	0.099	1
HNRNPAB	0.335571	-0.00984503	0.454	0.439	1
CDC73	0.335785	-0.0144112	0.564	0.537	1
RNF217	0.335821	0.0408475	0.265	0.253	1
UBAC1	0.335993	-0.116454	0.359	0.364	1
KDELR2	0.336017	-0.0232056	0.424	0.406	1
PPP2CB	0.336072	-0.17322	0.286	0.29	1
TOMM22	0.3363	-0.00394599	0.411	0.396	1
LDB1	0.336528	0.0100043	0.117	0.11	1
Z83843.1	0.336979	-0.0310388	0.118	0.126	1
ARL8A	0.337259	-0.0164876	0.415	0.401	1
ZNF789	0.337379	-0.191827	0.122	0.128	1
MRPL9	0.337732	0.0342751	0.144	0.136	1
IQCE	0.338027	0.0825296	0.149	0.142	1
GFOD1	0.338323	-0.0202108	0.229	0.216	1
TK2	0.338351	-0.079567	0.318	0.327	1
ATP6V1A	0.3384	-0.106059	0.624	0.608	1
METTL15	0.338502	0.00505059	0.293	0.28	1
HIRA	0.338726	-0.0807582	0.135	0.143	1
FAM210B	0.339453	-0.0484553	0.208	0.197	1
SYF2	0.339689	0.00865949	0.708	0.686	1
CCAR2	0.339951	-0.0694478	0.155	0.145	1
OSGEP	0.34	-0.0414657	0.248	0.236	1
PLEKHF2	0.340267	-0.0178669	0.279	0.264	1
TRIM52	0.340722	-0.134211	0.136	0.143	1
UBL5	0.340841	-0.0717899	0.908	0.911	1
ATG16L1	0.341217	-0.146809	0.202	0.209	1
SETD5	0.34165	-0.077529	0.556	0.548	1
KMT2E	0.342011	-0.0275323	0.86	0.834	1
AP2S1	0.342103	-0.0304671	0.898	0.88	1
METTL3	0.342202	-0.124068	0.108	0.115	1
ATXN10	0.342496	-0.114992	0.51	0.499	1
ZNF100	0.343774	0.0379637	0.169	0.16	1
CEP95	0.344295	0.002658	0.266	0.255	1
ARHGEF11	0.344518	0.0136509	0.424	0.404	1
EVI5	0.345187	0.0215087	0.867	0.841	1
DDX58	0.345593	-0.175425	0.232	0.236	1
KLF11	0.345865	0.0321744	0.274	0.262	1
YME1L1	0.34606	-0.00886331	0.753	0.726	1
IRF1	0.346261	-0.0567538	0.698	0.663	1
ZRANB1	0.346323	-0.0628982	0.279	0.264	1
SLC27A4	0.346484	-0.0958342	0.162	0.152	1
RMDN3	0.34684	0.0781882	0.136	0.129	1
EXOSC8	0.347101	0.0130523	0.147	0.139	1
RNPEP	0.347463	0.0182111	0.503	0.483	1
SPECC1L	0.347648	0.0366649	0.409	0.394	1
SPOCK1	0.34837	0.0734284	0.176	0.168	1
ANKRD27	0.348681	-0.0458658	0.25	0.258	1
EZH1	0.349119	0.0255102	0.283	0.274	1
SERPINB9	0.349806	0.014819	0.414	0.393	1
RUFY2	0.350095	-0.0608301	0.189	0.198	1
MTDH	0.350286	-0.0367999	0.902	0.88	1
ZNF346	0.350713	-0.0964608	0.107	0.114	1
SIDT2	0.35123	-0.0448169	0.349	0.334	1
GLE1	0.351329	-0.186702	0.186	0.193	1
NDUFS1	0.351454	-0.0201064	0.343	0.33	1
SRPRB	0.35183	-0.0585196	0.149	0.158	1
MGMT	0.351955	0.0296457	0.379	0.365	1
SOCS6	0.352647	-0.0303591	0.166	0.175	1
SLC9A3R1	0.352794	-0.171587	0.285	0.292	1
EBAG9	0.353176	0.0346173	0.156	0.147	1
ZFPM1	0.353561	-0.0382007	0.178	0.169	1
LY96	0.353928	-0.00861277	0.664	0.647	1
GFER	0.35434	-0.0335091	0.131	0.123	1
DNAJB14	0.354463	-0.0830685	0.415	0.419	1
HIBCH	0.355012	0.0275869	0.212	0.202	1
ARPC5L	0.355051	-0.153732	0.297	0.302	1
PIGN	0.355207	0.0216225	0.249	0.238	1
STAU2	0.355618	-0.154585	0.413	0.408	1
SMG1	0.35566	-0.103471	0.679	0.655	1
ANKFY1	0.356061	-0.125174	0.406	0.403	1
PUS1	0.356353	0.0110414	0.102	0.095	1
NSMAF	0.356636	-0.116803	0.409	0.408	1
ENTR1	0.35729	0.119549	0.139	0.132	1
ADAM10	0.357305	-0.0418014	0.85	0.832	1
SLC30A7	0.357814	-0.111543	0.384	0.388	1
MRPS25	0.358023	0.0238314	0.23	0.22	1
ETFRF1	0.358211	-0.0328909	0.169	0.16	1
UBA3	0.358545	-0.11061	0.448	0.442	1
EEF1B2	0.358933	-0.0385756	0.933	0.929	1
HPCAL1	0.359277	-0.0841005	0.633	0.616	1
ZNF3	0.359349	0.0130473	0.148	0.14	1
UMAD1	0.359759	-0.0318291	0.376	0.361	1
TBRG1	0.359949	-0.0582908	0.474	0.478	1
ADI1	0.36031	-0.128528	0.396	0.401	1
MYO15B	0.36062	-0.00137275	0.414	0.401	1
NPHP3	0.361517	0.0661586	0.2	0.191	1
DHX29	0.36169	0.0237688	0.319	0.309	1
MAML1	0.361865	-0.0986243	0.317	0.319	1
NDUFA2	0.362074	-0.0500375	0.692	0.659	1
SNRPE	0.362256	-0.0458407	0.538	0.516	1
MED7	0.362519	-0.194627	0.114	0.12	1
CLSTN1	0.362624	-0.00664321	0.291	0.278	1
RFC1	0.36268	-0.0856587	0.319	0.322	1
TBCA	0.36311	-0.0060483	0.794	0.775	1
AL078600.1	0.363244	-0.0355794	0.132	0.124	1
MLX	0.363565	-0.027162	0.339	0.322	1
PPTC7	0.363719	-0.0210298	0.407	0.387	1
DROSHA	0.363843	-0.19251	0.144	0.149	1
KLHDC10	0.363933	-0.0534809	0.348	0.329	1
LINC00968	0.364258	0.130969	0.104	0.098	1
ABCC4	0.365221	-0.0359378	0.122	0.114	1
NTAN1	0.365803	-0.024788	0.215	0.205	1
AATF	0.365834	-0.0215346	0.523	0.499	1
PRDM10	0.36598	-0.185518	0.176	0.182	1
ELMOD2	0.366215	0.0380093	0.114	0.107	1
CAMSAP2	0.366418	-0.0796191	0.149	0.156	1
RNF220	0.366639	-0.108835	0.218	0.207	1
DHDDS	0.367546	-0.00446677	0.174	0.165	1
SZT2	0.367869	0.0602726	0.201	0.193	1
PINK1	0.368858	-0.0275205	0.209	0.199	1
SLC3A2	0.370053	-0.106159	0.528	0.523	1
CLK2	0.37024	-0.0252552	0.138	0.131	1
GTPBP10	0.370305	-0.00948674	0.132	0.125	1
BLCAP	0.370594	-0.15787	0.31	0.312	1
FAM104A	0.37078	-0.0649205	0.195	0.185	1
NDUFAF8	0.370804	-0.0744181	0.348	0.327	1
TMEM131	0.370944	0.0185739	0.736	0.705	1
SNRNP48	0.371161	0.172215	0.135	0.129	1
ATP6V1H	0.371352	-0.0118208	0.354	0.342	1
SPRED1	0.371612	-0.249741	0.192	0.197	1
SSBP1	0.371657	-0.0478524	0.627	0.621	1
RPS17	0.371692	0.00222542	0.963	0.942	1
NCOA6	0.371763	-0.0984927	0.476	0.479	1
ZNF467	0.372948	-0.123731	0.463	0.463	1
LINC01504	0.372998	0.027276	0.272	0.262	1
OGFOD3	0.373546	-0.0209304	0.142	0.133	1
NR2C1	0.373825	-0.108851	0.17	0.177	1
CAPRIN1	0.373925	-0.120385	0.562	0.551	1
BICD1	0.373991	-0.00031547	0.114	0.12	1
MGRN1	0.374383	-0.117496	0.438	0.441	1
SLC35F5	0.375869	-0.0892118	0.338	0.343	1
CLMN	0.375886	-0.082127	0.587	0.577	1
MIA3	0.37598	-0.0532839	0.378	0.386	1
HACE1	0.376111	-0.196145	0.102	0.107	1
TTC14	0.376281	0.0234221	0.336	0.325	1
BANP	0.377801	-0.0773046	0.417	0.416	1
KIF16B	0.377852	-0.0862669	0.23	0.237	1
ATP9B	0.378229	-0.0416566	0.656	0.649	1
AC084871.1	0.378358	0.198253	0.369	0.365	1
ILF3-DT	0.378493	0.0180719	0.312	0.301	1
CALU	0.378785	-0.118025	0.29	0.295	1
ARMH3	0.378906	-0.0777074	0.666	0.645	1
SESN3	0.378907	-0.0845429	0.338	0.346	1
SLC15A2	0.379176	0.0492128	0.149	0.141	1
NUDT9	0.380291	0.0433307	0.114	0.108	1
ARHGAP25	0.381137	-0.0681053	0.585	0.576	1
HMGA1	0.381203	-0.0454648	0.283	0.268	1
FRY	0.381744	0.0313601	0.83	0.808	1
ZNF512	0.381853	-0.122824	0.144	0.151	1
NAA50	0.381972	-0.0121411	0.453	0.432	1
CLIC1	0.382077	-0.0402336	0.967	0.964	1
SHFL	0.382122	-0.148044	0.187	0.194	1
PLIN3	0.382191	-0.0600839	0.588	0.563	1
TMEM165	0.382404	-0.0410462	0.82	0.794	1
KDM5A	0.38284	-0.0618999	0.628	0.623	1
CRKL	0.383358	-0.0713713	0.209	0.216	1
NUP93	0.383692	-0.0292551	0.325	0.307	1
DDX19A	0.383828	-0.111535	0.179	0.186	1
DBI	0.383912	0.0377816	0.814	0.816	1
PHC2	0.383924	-0.0304964	0.628	0.625	1
DCAF7	0.384114	-0.0348897	0.483	0.46	1
INPP5D	0.38426	0.0097576	0.858	0.82	1
PSD4	0.384365	-0.0267545	0.223	0.213	1
FHOD1	0.384437	-0.119687	0.189	0.197	1
CREB3L2	0.384461	-0.123002	0.274	0.279	1
PDS5A	0.384736	-0.063255	0.638	0.63	1
EXOSC4	0.384954	-0.0102429	0.126	0.119	1
CPSF4	0.385087	0.0938472	0.102	0.096	1
PPA1	0.385211	0.00618828	0.465	0.444	1
ZNF565	0.38564	-0.165597	0.101	0.106	1
NDUFS6	0.385895	-0.0807114	0.722	0.715	1
EHBP1	0.386168	-0.0373357	0.241	0.249	1
THUMPD3	0.386342	-0.0241234	0.159	0.15	1
TECPR2	0.387334	0.0208905	0.266	0.258	1
CCP110	0.387436	-0.201175	0.098	0.103	1
LRRFIP2	0.387565	-0.0138385	0.763	0.748	1
MGAT1	0.387581	-0.0271783	0.784	0.756	1
PIK3R4	0.38778	-0.138635	0.186	0.193	1
TAF1D	0.388632	-0.0871936	0.505	0.504	1
LAGE3	0.389446	-0.0281654	0.199	0.191	1
NUP42	0.389887	-0.0760636	0.31	0.315	1
NFKBIE	0.390109	0.0342323	0.262	0.253	1
TBC1D10B	0.390893	0.0690297	0.214	0.207	1
ATP5F1D	0.390993	-0.0807332	0.828	0.808	1
DOCK2	0.391645	0.0118766	0.977	0.964	1
RAB11A	0.391674	-0.00803937	0.609	0.591	1
CHMP2B	0.391915	-0.11867	0.375	0.375	1
COPS9	0.392028	0.000866338	0.783	0.76	1
FYCO1	0.392249	-0.084333	0.173	0.18	1
ALG5	0.392402	-0.0155039	0.267	0.254	1
TMEM38B	0.392514	0.0499233	0.126	0.119	1
ZNF169	0.39265	-0.0346787	0.173	0.162	1
TMEM167B	0.392714	0.00709078	0.303	0.292	1
LINC00886	0.392803	-0.123703	0.117	0.123	1
OTUD6B-AS1	0.393678	0.0349157	0.209	0.2	1
SNRNP70	0.393804	-0.00842843	0.501	0.487	1
MRTO4	0.393993	0.0147423	0.101	0.095	1
ATP23	0.394314	-0.0990595	0.106	0.099	1
AGPS	0.395104	-0.0941627	0.493	0.487	1
CWF19L1	0.395295	-0.0329557	0.232	0.22	1
CDK7	0.395381	0.0309373	0.134	0.127	1
SCAF11	0.395392	0.00641641	0.844	0.805	1
CHUK	0.395915	-0.0104817	0.228	0.22	1
SNRPB2	0.396114	0.00328661	0.541	0.518	1
HUS1	0.396232	0.0384959	0.208	0.2	1
SARNP	0.396435	-0.12638	0.598	0.577	1
UBE2S	0.396975	-0.0659766	0.404	0.389	1
NFATC2IP	0.397002	-0.046343	0.356	0.363	1
NFYB	0.39747	-0.0577804	0.147	0.139	1
PPP1R12B	0.397863	-0.044859	0.469	0.447	1
AC009093.2	0.398174	-0.0855081	0.53	0.503	1
COX18	0.398393	0.0510765	0.139	0.132	1
NSMCE3	0.398407	0.00553022	0.172	0.163	1
STXBP5	0.398535	-0.0127792	0.458	0.439	1
PXK	0.39859	-0.112204	0.534	0.521	1
NUDCD2	0.398599	0.0193297	0.209	0.199	1
SCPEP1	0.398656	-0.0322463	0.748	0.727	1
KMT5B	0.399147	0.00786235	0.479	0.458	1
SAMD4A	0.399772	-0.0999903	0.142	0.149	1
LIAS	0.400538	-0.145995	0.104	0.109	1
GGCT	0.400958	-0.187751	0.173	0.178	1
FAM122B	0.401341	-0.278475	0.103	0.108	1
HGS	0.401371	-0.128883	0.243	0.248	1
PDXK	0.40145	-0.110344	0.65	0.639	1
VPS28	0.401739	-0.0657725	0.712	0.7	1
APOBEC3G	0.401764	-0.247312	0.181	0.184	1
KRIT1	0.402313	0.0156901	0.326	0.315	1
WDR13	0.402374	-0.0812447	0.241	0.229	1
CLOCK	0.402595	-0.110178	0.236	0.242	1
NIT2	0.402749	-0.100539	0.123	0.129	1
ELOB	0.403034	-0.0452352	0.962	0.954	1
TRPC4AP	0.403054	-0.0818077	0.511	0.505	1
TMEM106A	0.4035	0.0100497	0.177	0.169	1
NCOR2	0.403721	-0.0604416	0.714	0.681	1
ERGIC2	0.403748	-0.0138424	0.213	0.204	1
TST	0.40389	-0.0864796	0.184	0.172	1
JAGN1	0.404059	-0.0887833	0.267	0.275	1
KDM4C	0.404572	-0.0470226	0.748	0.722	1
FYB1	0.404817	-0.0258204	0.975	0.967	1
MRS2	0.404885	0.00508012	0.119	0.112	1
TAF1	0.405572	-0.00402163	0.435	0.415	1
CYSLTR1	0.405726	-0.123202	0.216	0.221	1
U2AF2	0.406003	-0.0591361	0.231	0.22	1
NAP1L1	0.406053	-0.0266966	0.803	0.797	1
PLAAT4	0.406184	-0.0392143	0.263	0.274	1
DYNC1LI1	0.406357	-0.0301123	0.515	0.492	1
IK	0.40655	-0.0706838	0.48	0.486	1
FLOT1	0.406609	-0.046888	0.486	0.461	1
SGSM3	0.40711	0.10534	0.165	0.158	1
TENT4B	0.407179	-0.0772538	0.43	0.436	1
ARFGAP1	0.407301	0.00411309	0.141	0.135	1
TMEM168	0.407523	0.0288744	0.195	0.187	1
UQCRB	0.407578	0.0133513	0.956	0.939	1
C2orf69	0.407599	-0.0881347	0.121	0.127	1
NCEH1	0.407693	-0.0491492	0.339	0.322	1
MRFAP1L1	0.407732	0.0322703	0.105	0.099	1
RNF41	0.408939	0.00982339	0.259	0.248	1
SRPK2	0.409068	-0.0517655	0.891	0.871	1
SLC2A4RG	0.40968	-0.299261	0.131	0.136	1
STYX	0.41029	-0.0152202	0.202	0.192	1
DDI2	0.410292	-0.153405	0.222	0.227	1
UBAP2L	0.410314	-0.011296	0.371	0.354	1
UBE3B	0.410349	-0.135838	0.189	0.195	1
PLXNC1	0.410995	-0.0554091	0.795	0.774	1
DIMT1	0.411281	-0.179942	0.101	0.106	1
C6orf89	0.411378	-0.00890639	0.268	0.258	1
C9orf78	0.411567	-0.0927158	0.456	0.455	1
NOL9	0.412285	-3.41154e-05	0.149	0.142	1
DENND1B	0.413057	-0.120148	0.424	0.416	1
CNTRL	0.413097	-0.0568491	0.606	0.601	1
ERI3	0.413256	-0.109304	0.216	0.222	1
TSTA3	0.413307	-0.125336	0.192	0.179	1
CASD1	0.413454	-0.136124	0.121	0.126	1
WWP2	0.413647	0.00033056	0.703	0.67	1
VPS26B	0.413739	-0.201438	0.21	0.215	1
MITD1	0.414014	-0.123657	0.241	0.248	1
MIER1	0.414563	-0.0356062	0.687	0.673	1
GNG2	0.414677	-0.0227718	0.579	0.585	1
MARS	0.414748	0.0099264	0.316	0.305	1
AC005670.3	0.414865	-0.0874265	0.177	0.186	1
TPK1	0.415675	-0.0930858	0.524	0.514	1
ELOF1	0.415682	-0.0400216	0.241	0.231	1
TTLL4	0.416095	-0.066367	0.184	0.192	1
AGPAT1	0.416453	-0.0934579	0.145	0.137	1
AL096870.8	0.416922	-0.0894421	0.147	0.138	1
ATXN7L3	0.417496	-0.0231082	0.184	0.177	1
PACS1	0.417647	-0.074293	0.646	0.649	1
PSMD6	0.417977	-0.0514431	0.331	0.318	1
ATP6V1D	0.419112	-0.0165224	0.428	0.413	1
TRAPPC12	0.419448	-0.0544672	0.383	0.368	1
VPS26A	0.419475	-0.0185606	0.492	0.473	1
BAD	0.420329	-0.0237256	0.199	0.192	1
BPTF	0.420708	0.00846726	0.808	0.772	1
TRADD	0.421236	-0.156204	0.244	0.248	1
APPL2	0.421251	0.0496237	0.21	0.203	1
TM9SF2	0.421551	-0.0137039	0.681	0.656	1
HAVCR2	0.42186	-0.101484	0.36	0.363	1
GOLGA2	0.422482	-0.0226372	0.24	0.23	1
NUDT21	0.423007	-0.144097	0.237	0.242	1
PLPP5	0.42341	-0.160768	0.096	0.101	1
KDM6B	0.42343	-0.0699319	0.57	0.573	1
LSM14B	0.423512	0.0100607	0.156	0.15	1
C9orf139	0.423578	0.0322207	0.131	0.125	1
DEDD2	0.423692	-0.061087	0.332	0.321	1
RPRD2	0.423756	-0.0601152	0.433	0.413	1
DYNLT3	0.424119	-0.0606491	0.157	0.149	1
STARD13	0.424243	0.0712633	0.114	0.108	1
SUPT20H	0.424741	-0.0684832	0.322	0.327	1
UNK	0.42491	0.0515399	0.162	0.156	1
EEF1AKNMT	0.425496	0.0513082	0.103	0.097	1
ARHGAP21	0.42561	0.00254769	0.358	0.342	1
RAB3GAP2	0.42619	-0.10179	0.456	0.448	1
ANAPC10	0.426879	-0.156707	0.221	0.225	1
WRN	0.427741	-0.164387	0.151	0.156	1
GET3	0.428465	-0.0830719	0.345	0.323	1
COX6A1	0.428664	-0.0232424	0.832	0.809	1
HSPA9	0.429907	-0.0609236	0.578	0.576	1
AP1G1	0.430811	-0.0283331	0.598	0.569	1
ATL3	0.431602	-0.141997	0.227	0.231	1
FAM200B	0.431619	-0.0650095	0.643	0.612	1
RASA3	0.431843	-0.0323975	0.402	0.384	1
ARHGAP35	0.432302	-0.0157328	0.289	0.278	1
ZSWIM6	0.432323	0.0188481	0.977	0.967	1
CHCHD10	0.432792	-0.114181	0.518	0.51	1
HSPB11	0.433445	-0.151722	0.227	0.233	1
CD244	0.433657	-0.0392491	0.217	0.225	1
MTFR1	0.434153	0.0352971	0.189	0.183	1
MAP4K4	0.434199	-0.0201225	0.842	0.825	1
FOXJ3	0.434262	-0.0790164	0.494	0.485	1
DSTYK	0.434538	-0.0305975	0.34	0.324	1
SPTSSA	0.435295	-0.0390129	0.37	0.355	1
DKC1	0.43671	0.000123878	0.174	0.166	1
LHPP	0.43683	-0.0956858	0.205	0.212	1
DDAH2	0.436968	-0.0447183	0.266	0.255	1
ERMAP	0.43754	0.0541174	0.153	0.148	1
BLVRB	0.437635	-0.00203655	0.907	0.901	1
LPAR2	0.437696	-0.0292423	0.102	0.096	1
MTPN	0.437773	-0.0507358	0.856	0.846	1
GFM2	0.438213	-0.220251	0.149	0.153	1
FNTB	0.438238	0.0480869	0.207	0.199	1
NDFIP1	0.438725	-0.0845578	0.714	0.689	1
PDE12	0.43914	0.0584	0.133	0.127	1
NBPF11	0.439339	0.0159687	0.143	0.137	1
ZNF274	0.439712	-0.0588471	0.133	0.127	1
STYXL1	0.440148	-0.126348	0.281	0.283	1
VPS13C	0.440512	0.0244179	0.854	0.82	1
DENND4A	0.440551	-0.00733771	0.798	0.778	1
INAFM2	0.440604	-0.0275555	0.103	0.098	1
E4F1	0.440955	-0.104312	0.113	0.119	1
NDUFAF2	0.441491	-0.01412	0.319	0.308	1
GYS1	0.441733	0.144617	0.144	0.139	1
DERA	0.441796	-0.101826	0.39	0.392	1
MMS19	0.441881	-0.164728	0.177	0.182	1
AIFM1	0.44201	-0.167664	0.169	0.16	1
DYNLL2	0.442016	-0.0144468	0.3	0.29	1
PRKACB	0.442075	-0.068229	0.172	0.178	1
C18orf32	0.442318	-0.0711037	0.561	0.541	1
NUP188	0.442475	0.0506787	0.147	0.14	1
CYB561A3	0.442545	-0.150034	0.214	0.218	1
CAMK2D	0.443045	-0.135434	0.568	0.556	1
NBPF10	0.443383	-0.0536374	0.241	0.249	1
PIK3CG	0.443458	-0.0302727	0.294	0.283	1
PCM1	0.443546	-0.0569296	0.605	0.599	1
PMF1	0.44368	-0.0564254	0.365	0.371	1
PPARA	0.443891	0.0734313	0.207	0.201	1
PMPCB	0.443897	0.0176106	0.305	0.294	1
ZDHHC2	0.443921	-0.0667111	0.29	0.277	1
ST3GAL2	0.444093	-0.013561	0.316	0.302	1
SPSB3	0.444155	-0.102097	0.311	0.3	1
TSR1	0.444308	0.187365	0.102	0.097	1
TSNAX	0.444837	-0.0368205	0.451	0.435	1
FPGS	0.444991	0.0317869	0.196	0.189	1
R3HCC1L	0.445728	-0.0968343	0.495	0.487	1
C20orf194	0.445741	-0.0308841	0.67	0.625	1
WAPL	0.445944	-0.0433666	0.609	0.572	1
MRPS10	0.446023	-0.0861654	0.199	0.191	1
GEMIN7	0.446161	-0.22342	0.118	0.122	1
TYW3	0.446576	-0.0590628	0.182	0.173	1
SMIM13	0.446659	-0.0994331	0.167	0.173	1
TCHP	0.446952	-0.117552	0.251	0.257	1
SPEN	0.447363	-0.0647131	0.647	0.635	1
SIRPB1	0.447401	-0.0692667	0.522	0.523	1
MAGOH	0.44747	-0.09337	0.426	0.427	1
ABRAXAS1	0.447739	-0.0715059	0.154	0.146	1
TRA2A	0.447958	-0.0638023	0.814	0.744	1
VPS50	0.448191	0.00401178	0.342	0.329	1
FBH1	0.448282	-0.131928	0.292	0.296	1
YTHDF3	0.44839	-0.0102462	0.727	0.691	1
RAD54L2	0.448415	-0.0512574	0.2	0.206	1
TAF3	0.449581	-0.0389316	0.467	0.444	1
PREPL	0.44987	-0.102681	0.195	0.199	1
RPS23	0.450078	0.00821252	0.999	0.994	1
QRICH1	0.450669	-0.0765865	0.418	0.419	1
MTMR11	0.451091	-0.0222651	0.232	0.223	1
PRRC2B	0.451128	0.000108799	0.572	0.551	1
NOL4L	0.451141	0.102191	0.112	0.107	1
PMM2	0.451184	0.0035392	0.231	0.223	1
TBRG4	0.451324	-0.066479	0.187	0.178	1
THUMPD1	0.451845	-0.0888455	0.304	0.31	1
HEBP1	0.452108	-0.0294114	0.393	0.382	1
FARSA	0.452209	-0.0516935	0.193	0.184	1
FBXW11	0.452443	-0.0365074	0.572	0.545	1
TUBGCP2	0.452459	-0.0547628	0.517	0.519	1
MTO1	0.452675	0.0536885	0.172	0.166	1
ZC2HC1A	0.452727	-0.151222	0.173	0.178	1
UVSSA	0.452802	0.0197919	0.161	0.155	1
CD14	0.453856	0.00343907	0.974	0.965	1
MIB2	0.454044	-0.261165	0.119	0.123	1
MTRES1	0.454088	0.039187	0.112	0.107	1
TPRA1	0.45435	-0.0314302	0.255	0.243	1
HACD4	0.454402	-0.0329959	0.568	0.548	1
RFTN1	0.454738	0.00916535	0.314	0.303	1
CENPW	0.4552	-0.0224947	0.109	0.103	1
BOD1L1	0.455421	0.0119112	0.654	0.643	1
GARS	0.455427	-0.109015	0.314	0.315	1
PDCD11	0.455519	0.0201314	0.134	0.128	1
VPS37A	0.455795	-0.0890385	0.259	0.265	1
UQCRQ	0.456519	-0.0148802	0.757	0.738	1
RIF1	0.457297	0.00782635	0.382	0.371	1
SNAPC5	0.457838	-0.0594244	0.177	0.167	1
LINC01184	0.457844	-0.006245	0.115	0.109	1
POLR1A	0.457855	-0.0965117	0.114	0.107	1
CTDSP2	0.457927	-0.070052	0.394	0.379	1
DCTD	0.45802	0.0295412	0.172	0.165	1
ANAPC5	0.458339	-0.0675669	0.51	0.51	1
RAP2B	0.45892	-0.0189524	0.478	0.461	1
SLC15A3	0.458929	0.00610954	0.483	0.47	1
MAP3K4	0.458983	0.0356095	0.377	0.365	1
GALNT1	0.459125	-0.0789486	0.542	0.532	1
PPIL4	0.459366	-0.0979613	0.343	0.347	1
NMRK1	0.459384	-0.0496836	0.113	0.12	1
D2HGDH	0.459487	0.00637286	0.17	0.163	1
KPNA3	0.459663	-0.114889	0.492	0.478	1
C16orf70	0.459907	-0.0386135	0.256	0.264	1
CGAS	0.460284	0.0126001	0.308	0.3	1
UBE2M	0.460352	-0.152727	0.398	0.395	1
PPP1R14B	0.460963	-0.0483969	0.341	0.327	1
PLEKHG2	0.461025	-0.243131	0.514	0.495	1
SNHG16	0.461273	-0.0544451	0.297	0.303	1
MLF2	0.461551	-0.169328	0.392	0.393	1
NSMF	0.461746	-0.266586	0.119	0.123	1
AL139246.5	0.461807	-0.117694	0.149	0.14	1
CD300LF	0.461932	-0.0343291	0.481	0.466	1
XPO5	0.4624	0.0179105	0.127	0.122	1
ATG14	0.462598	-0.0424506	0.21	0.216	1
BTRC	0.462868	-0.024497	0.341	0.326	1
MAP3K11	0.462888	-0.0721849	0.453	0.433	1
VRK1	0.463074	-0.0253367	0.169	0.162	1
PSMD8	0.463273	-0.0312155	0.614	0.594	1
FEM1B	0.463373	-0.106245	0.215	0.218	1
TMC8	0.463638	-0.00229815	0.264	0.255	1
UBE2V2	0.463733	0.00400635	0.377	0.365	1
UBE2G2	0.464267	0.0381645	0.387	0.379	1
IMPACT	0.464288	0.0226262	0.121	0.116	1
DNAJC11	0.46436	-0.0789294	0.169	0.175	1
LYRM1	0.46488	-0.0372574	0.208	0.201	1
AOPEP	0.464928	0.00311491	0.319	0.31	1
YARS	0.465067	-0.127993	0.255	0.258	1
SNX19	0.465091	-0.0191028	0.219	0.209	1
CR1	0.465417	-0.107985	0.564	0.551	1
MAST3	0.465879	-0.0679197	0.307	0.293	1
FBXO42	0.466297	-0.0683908	0.565	0.555	1
ZNF33A	0.466677	-0.0100979	0.397	0.389	1
TEX10	0.467132	-0.00133893	0.119	0.125	1
ZNF804A	0.467415	0.0455183	0.401	0.392	1
USP16	0.467739	0.0125488	0.452	0.443	1
USP1	0.467756	-0.0791651	0.263	0.268	1
DDX3X	0.468221	0.0203008	0.867	0.851	1
ELOVL5	0.468526	-0.0296626	0.642	0.617	1
ABR	0.468615	-0.00557956	0.761	0.735	1
TBC1D9B	0.468664	-0.0366619	0.295	0.284	1
CASP2	0.469069	0.0189702	0.175	0.167	1
CDA	0.469334	-0.0653632	0.712	0.705	1
POLK	0.470208	0.0367283	0.55	0.53	1
TMEM59	0.47088	-0.0366967	0.785	0.754	1
MTA1	0.470927	-0.0348044	0.164	0.157	1
LACTB	0.471869	-0.0760016	0.645	0.634	1
FTSJ3	0.472674	0.00685396	0.123	0.118	1
MAPK14	0.472797	-0.011101	0.83	0.803	1
TM9SF3	0.473291	-0.0518054	0.65	0.633	1
PLA2G4A	0.473739	-0.073471	0.38	0.361	1
LINC00667	0.474399	-0.0801372	0.14	0.145	1
LPCAT1	0.474628	-0.0899868	0.414	0.417	1
TUT7	0.475038	0.0267886	0.762	0.738	1
AKAP9	0.475249	0.00153753	0.711	0.679	1
PHYKPL	0.475615	-0.03748	0.464	0.445	1
AGK	0.47567	-0.0399322	0.107	0.101	1
ZNF445	0.477219	-0.0451167	0.192	0.186	1
COG4	0.47727	-0.0143836	0.221	0.212	1
VIRMA	0.477455	-0.0818866	0.254	0.245	1
C1orf50	0.477734	-0.0678222	0.139	0.145	1
ACAA2	0.478017	-0.00468447	0.327	0.314	1
TMEM268	0.478167	-0.113344	0.168	0.174	1
TADA2B	0.478387	-0.0263584	0.123	0.117	1
GBF1	0.478388	-0.0468178	0.585	0.549	1
SATB1	0.478412	0.0891678	0.184	0.178	1
CD55	0.478996	0.053372	0.933	0.935	1
VPS13B	0.479435	0.00573297	0.906	0.871	1
SUGP1	0.479443	-0.110929	0.169	0.161	1
DNMBP	0.479547	-0.0573688	0.301	0.308	1
KMT2D	0.479883	-0.0872694	0.303	0.308	1
SRSF4	0.480381	-0.0623647	0.71	0.685	1
TTI1	0.48055	-0.0696876	0.137	0.142	1
STK38L	0.481335	-0.0697749	0.49	0.488	1
KPNB1	0.481393	-0.0976196	0.644	0.623	1
NGRN	0.481965	0.00991121	0.153	0.147	1
MOGS	0.482697	-0.051538	0.168	0.162	1
THADA	0.483091	-0.0206051	0.531	0.512	1
RBM12B	0.484515	-0.0266084	0.155	0.149	1
ADAR	0.484529	-0.0534124	0.546	0.542	1
ERCC4	0.484945	-0.00131204	0.107	0.102	1
ZNF862	0.485165	-0.0877617	0.116	0.121	1
C5orf24	0.485208	-0.132812	0.186	0.192	1
HEXD	0.485455	-0.0501834	0.18	0.173	1
PRKACA	0.48555	-0.0356106	0.592	0.575	1
WDR45	0.486089	-0.0277669	0.251	0.243	1
ABHD17B	0.486341	-0.114005	0.186	0.191	1
CYFIP1	0.486535	-0.0215087	0.551	0.531	1
PRPF4	0.486784	0.0356986	0.178	0.172	1
H1F0	0.486801	-0.166515	0.148	0.154	1
DNAJA2	0.487189	-0.0447457	0.431	0.413	1
FAS	0.487305	-0.0207766	0.203	0.196	1
SCAMP1	0.487653	-0.0510888	0.31	0.296	1
TM2D1	0.487872	-0.0313757	0.376	0.364	1
ZNF397	0.488035	0.072672	0.127	0.123	1
BRAT1	0.488492	-0.0564215	0.228	0.218	1
PSMB7	0.490192	-0.0259934	0.58	0.552	1
TSC22D4	0.49024	-0.0694329	0.369	0.355	1
TIPARP	0.490716	-0.207071	0.618	0.598	1
ECHDC3	0.49104	-0.0245043	0.156	0.15	1
AC087741.1	0.491219	-0.0803517	0.139	0.145	1
MIER2	0.49198	-0.0220993	0.145	0.139	1
ACAP3	0.492621	0.0393621	0.175	0.17	1
COQ9	0.493015	-0.136462	0.126	0.131	1
CCDC91	0.493113	-0.0347985	0.622	0.586	1
MBD1	0.494431	-0.120884	0.177	0.182	1
DAGLB	0.494967	0.0403562	0.333	0.324	1
SACM1L	0.494985	-0.0943455	0.321	0.322	1
PNKP	0.495321	-0.116349	0.242	0.247	1
FBXL17	0.495714	-0.0485452	0.637	0.629	1
HDAC3	0.496048	-0.0238813	0.24	0.231	1
UHRF1BP1L	0.496324	-0.0755385	0.569	0.559	1
ARL3	0.496822	-0.121861	0.242	0.246	1
ELP3	0.49703	-0.00364594	0.25	0.239	1
KANTR	0.497169	0.0598862	0.104	0.1	1
RER1	0.497539	-0.0201354	0.547	0.535	1
CNOT4	0.497593	-0.0568807	0.624	0.607	1
LRSAM1	0.497709	-0.0221705	0.199	0.191	1
ZDHHC21	0.498319	0.00819852	0.138	0.132	1
MNAT1	0.498326	-0.0788449	0.183	0.188	1
PPP1R12C	0.498338	-0.0232175	0.309	0.3	1
RP2	0.498965	-0.0391581	0.563	0.539	1
PCNX4	0.499069	0.0457021	0.305	0.3	1
WDR33	0.499102	0.000773598	0.583	0.565	1
VEZT	0.49919	-0.0203991	0.409	0.392	1
IVNS1ABP	0.499286	0.0169527	0.558	0.549	1
FGD5-AS1	0.499604	-0.0701796	0.375	0.36	1
RPL27A	0.500036	0.00706231	0.968	0.966	1
NAT9	0.500037	-0.0657394	0.104	0.098	1
PFDN1	0.500439	-0.118008	0.363	0.365	1
ASXL2	0.50099	-0.0124015	0.548	0.534	1
HPS1	0.501766	-0.0585686	0.358	0.342	1
MBTD1	0.501897	0.011513	0.389	0.379	1
NDUFS7	0.502268	-0.0620708	0.558	0.539	1
KLHL42	0.502459	0.0073311	0.112	0.107	1
RBX1	0.502576	-0.0471549	0.773	0.745	1
AOAH	0.502616	0.0197207	0.99	0.981	1
PRRC2A	0.503278	-0.0766936	0.299	0.305	1
SEC61A1	0.503741	-0.0695437	0.411	0.397	1
DHX33	0.503858	0.0981149	0.105	0.1	1
PECAM1	0.503976	-0.00413421	0.908	0.889	1
PKN2	0.504205	-0.029184	0.847	0.81	1
BCKDHA	0.505095	-0.0754919	0.326	0.311	1
NOD1	0.505281	0.02338	0.121	0.116	1
RMDN2	0.50569	-0.170483	0.136	0.139	1
TMC6	0.505727	-0.0151981	0.265	0.258	1
ZNF75D	0.506284	-0.06882	0.143	0.148	1
CTBP1	0.506287	-0.0286493	0.352	0.337	1
TRAF3IP3	0.506401	-0.0267194	0.629	0.609	1
DHX34	0.506854	-0.0392245	0.398	0.387	1
PRMT1	0.507472	-0.0751635	0.278	0.268	1
TMCO3	0.507876	-0.0629555	0.311	0.299	1
EIF2B1	0.509032	-0.0359628	0.245	0.236	1
RNF2	0.509513	-0.0594218	0.283	0.271	1
LETM1	0.509546	0.0351012	0.123	0.118	1
SLC15A4	0.510167	-0.107419	0.363	0.367	1
DNAJA1	0.510199	0.0208021	0.88	0.862	1
LAS1L	0.510742	-0.0176783	0.108	0.103	1
GPANK1	0.511307	-0.0344356	0.184	0.177	1
EMC4	0.512732	-0.013983	0.25	0.242	1
HMOX2	0.512973	-0.146453	0.225	0.228	1
HPRT1	0.513069	-0.107098	0.22	0.208	1
CUL9	0.513222	-0.140206	0.102	0.107	1
TIA1	0.513487	0.0439887	0.276	0.272	1
ACLY	0.513601	-0.037699	0.298	0.289	1
ADIPOR2	0.513695	-0.070595	0.445	0.425	1
EDEM3	0.513812	-0.0109603	0.497	0.477	1
KCTD18	0.514213	-0.129202	0.103	0.108	1
HMGN4	0.514657	-0.14203	0.258	0.262	1
ATP6V1F	0.51484	-0.0535442	0.804	0.786	1
MYNN	0.515839	0.0747339	0.11	0.106	1
TAF15	0.516447	-0.0412818	0.66	0.647	1
RHOQ	0.516596	0.00361673	0.739	0.72	1
TYW1	0.51732	-0.0125994	0.368	0.376	1
ZNF302	0.517439	-0.0955603	0.157	0.161	1
NUP155	0.517972	0.017303	0.112	0.107	1
ECE1	0.518179	-0.106662	0.326	0.312	1
RWDD3	0.518624	-0.0662845	0.152	0.145	1
ZGPAT	0.518751	-0.0296341	0.258	0.249	1
RABGGTB	0.519057	-0.0830249	0.182	0.173	1
RPL38	0.520007	0.0118303	0.973	0.965	1
LIN54	0.520087	-0.00120981	0.27	0.262	1
PPP3CB-AS1	0.5209	-0.0705276	0.097	0.102	1
ERVK3-1	0.521192	-0.159447	0.227	0.231	1
STN1	0.521366	0.0725288	0.149	0.144	1
TGFBR1	0.521413	-0.146207	0.315	0.318	1
ZNF718	0.521589	-0.0691158	0.114	0.118	1
CCDC126	0.521674	-0.175677	0.179	0.182	1
AEBP2	0.521907	-0.0955182	0.396	0.394	1
RAP1A	0.522566	0.0146996	0.894	0.873	1
MTMR12	0.523657	-0.041565	0.286	0.29	1
PRPF31	0.524275	-0.0433583	0.232	0.223	1
RUBCN	0.52513	-0.0987235	0.243	0.248	1
ETFA	0.525326	-0.036949	0.545	0.528	1
TOX4	0.525822	-0.0287568	0.408	0.391	1
CDC37L1	0.526198	0.00076242	0.113	0.108	1
YTHDC1	0.526969	0.0162055	0.646	0.62	1
SCARB2	0.527759	-0.0305029	0.44	0.425	1
POLR2M	0.528333	0.00739172	0.108	0.104	1
MYSM1	0.528783	0.0360089	0.3	0.295	1
TRAPPC5	0.529327	-0.0576762	0.92	0.918	1
ERGIC1	0.529979	-0.0483331	0.617	0.606	1
BLVRA	0.529996	-0.0844121	0.594	0.579	1
RYK	0.530862	0.0168989	0.323	0.314	1
SP2	0.531839	-0.105462	0.14	0.145	1
WDR73	0.532743	-0.0312735	0.134	0.128	1
GPAT4	0.532911	-0.0815119	0.371	0.371	1
NEK9	0.532917	-0.0362088	0.282	0.274	1
RXRB	0.53298	-0.101896	0.12	0.115	1
TIAL1	0.533204	-0.0948802	0.489	0.484	1
ABI2	0.533305	-0.0522621	0.107	0.112	1
SS18L2	0.533618	-0.150142	0.269	0.255	1
LSM2	0.533938	-0.179868	0.283	0.281	1
ATP1A1	0.534733	-0.0188497	0.675	0.658	1
CLIP1	0.535206	-0.0234103	0.741	0.711	1
CRACR2A	0.535504	-0.132669	0.179	0.184	1
S1PR3	0.535867	-0.0535921	0.281	0.286	1
NDUFS5	0.536151	-0.0542399	0.794	0.779	1
CACNA2D3	0.536214	-0.0714417	0.316	0.318	1
MRRF	0.537131	-0.0703347	0.193	0.197	1
EDRF1	0.537252	-0.0305659	0.171	0.178	1
MBD6	0.537704	-0.0688423	0.238	0.23	1
PTPRC	0.537989	-0.0145597	0.998	0.994	1
REXO2	0.538262	-0.102904	0.122	0.117	1
MARCH1	0.538326	-0.0113782	0.957	0.923	1
RBM5	0.538468	-0.0659352	0.523	0.521	1
GBA2	0.538647	-0.131927	0.119	0.123	1
WDR61	0.53869	-0.128656	0.273	0.273	1
RPS6KC1	0.538862	-0.0823156	0.603	0.594	1
C2CD2L	0.539091	-0.074724	0.14	0.133	1
ZNF264	0.539923	-0.132709	0.132	0.136	1
MRPS30	0.540088	-0.0769377	0.137	0.131	1
DPH6	0.540741	-0.0348064	0.13	0.124	1
HMG20A	0.54152	-0.0143886	0.178	0.172	1
CERS5	0.54165	-0.0400828	0.239	0.23	1
RRP7A	0.541711	-0.0117804	0.361	0.348	1
KLHDC4	0.541789	0.0187879	0.138	0.144	1
SLC25A17	0.541838	0.0127943	0.1	0.096	1
RIC8B	0.541883	0.0259791	0.138	0.133	1
FAM172A	0.542211	-0.0180114	0.712	0.683	1
ARL6IP1	0.542333	-0.0377255	0.496	0.48	1
LRRC57	0.542363	-0.0518961	0.161	0.156	1
SMYD4	0.542493	-0.141333	0.116	0.12	1
RAB8A	0.542661	0.00164592	0.548	0.535	1
ACTR3	0.542674	0.0139017	0.917	0.901	1
PKNOX1	0.543452	-0.0112208	0.28	0.27	1
PCMTD1	0.544283	-0.0636998	0.605	0.591	1
ADPGK	0.54458	-0.0048142	0.639	0.611	1
THOC5	0.544774	0.0154659	0.128	0.124	1
STK26	0.545609	-0.0829003	0.237	0.24	1
LDLRAD4	0.545733	-0.104624	0.691	0.661	1
SEC11C	0.545744	-0.0721025	0.317	0.302	1
CLTB	0.546065	-0.0521035	0.549	0.528	1
CEBPZOS	0.547244	-0.0514401	0.211	0.218	1
PPP2R1B	0.547483	0.00307412	0.108	0.103	1
DIS3L2	0.54776	-0.0258839	0.413	0.399	1
MBOAT2	0.547903	-0.058451	0.106	0.101	1
ZNF611	0.548067	0.0875567	0.181	0.177	1
CAPN7	0.548193	-0.0199031	0.412	0.396	1
NECAP1	0.548299	-0.10201	0.204	0.209	1
TRMT2B	0.548961	0.0167371	0.102	0.098	1
NDUFA11	0.549396	-0.0722092	0.796	0.785	1
DHRS4-AS1	0.549509	-0.0713749	0.113	0.109	1
PDE6D	0.550129	-0.0718546	0.171	0.175	1
PI4KB	0.550219	-0.131008	0.308	0.308	1
EIF3K	0.550785	-0.0442879	0.934	0.923	1
ATP6V1G1	0.550938	-0.0321883	0.816	0.798	1
CBLL1	0.551103	-0.0961145	0.164	0.169	1
AFG3L2	0.55114	-0.015452	0.257	0.25	1
SUPT16H	0.551837	0.0254752	0.347	0.341	1
FAM192A	0.55189	0.028845	0.455	0.451	1
TEFM	0.551935	0.0153522	0.121	0.116	1
TBXAS1	0.551969	0.0214423	0.97	0.952	1
ZNF655	0.552177	-0.0425422	0.437	0.426	1
SIRT7	0.552248	-0.0520321	0.334	0.34	1
RFX7	0.5527	-0.0344704	0.394	0.377	1
DAP	0.553126	-0.112863	0.476	0.467	1
STAG2	0.554371	0.0102307	0.814	0.787	1
FUNDC2	0.554395	-0.0267732	0.343	0.33	1
TCF3	0.555002	-0.163175	0.137	0.141	1
DCAF15	0.555641	-0.0464838	0.15	0.145	1
RPA3	0.556959	-0.119481	0.174	0.166	1
MTMR9	0.5571	0.0330859	0.195	0.19	1
FBXW4	0.557355	-0.0222625	0.314	0.305	1
SCP2	0.557503	-0.0221609	0.607	0.586	1
HARS	0.557518	-0.00307371	0.166	0.159	1
PANX1	0.557574	-0.104052	0.105	0.11	1
TCEA2	0.557653	-0.19513	0.113	0.117	1
UBAP2	0.558822	-0.138302	0.295	0.297	1
LCMT1	0.559028	-0.123671	0.237	0.239	1
ZC3H4	0.559168	-0.105454	0.284	0.272	1
PLAGL2	0.559252	0.00455333	0.257	0.252	1
C11orf71	0.559721	-0.19475	0.102	0.106	1
UBE3C	0.559835	0.00383582	0.584	0.562	1
MPPE1	0.559982	0.0111496	0.307	0.298	1
RPS6KA1	0.559984	-0.097715	0.536	0.53	1
TIMMDC1	0.560084	-0.00876511	0.303	0.293	1
SCAMP4	0.560257	-0.0057405	0.173	0.169	1
GHITM	0.560276	-0.0219545	0.597	0.584	1
DHPS	0.560388	-0.124679	0.268	0.268	1
AQR	0.560898	-0.0210999	0.348	0.34	1
MPHOSPH8	0.561189	-0.039913	0.532	0.517	1
TMEM70	0.561236	-0.0835003	0.218	0.208	1
COQ8A	0.561272	-0.0368789	0.223	0.214	1
IRF9	0.56153	-0.136576	0.252	0.254	1
RNF34	0.562221	-0.046455	0.271	0.262	1
LEPROTL1	0.562297	-0.0382629	0.419	0.403	1
NFATC1	0.56242	0.0449786	0.225	0.23	1
ZNF131	0.563291	-0.0433856	0.5	0.499	1
ZNF598	0.563437	-0.105865	0.109	0.113	1
TIPRL	0.563888	-0.051997	0.282	0.272	1
DNAJB12	0.564026	-0.0949645	0.399	0.396	1
RANBP10	0.564235	-0.0143309	0.199	0.193	1
MED10	0.564339	-0.13673	0.266	0.268	1
GLOD4	0.564625	-0.121852	0.213	0.215	1
RAD51B	0.565215	-0.0352971	0.503	0.487	1
PCTP	0.565254	0.048016	0.166	0.161	1
HTATSF1	0.565573	0.0136091	0.233	0.228	1
COPS5	0.565585	-0.0484741	0.365	0.354	1
TSG101	0.566946	-0.120099	0.462	0.455	1
PPP4R2	0.566993	-0.0711664	0.58	0.572	1
TIMM17A	0.567215	-0.0386123	0.358	0.347	1
CHMP5	0.568248	-0.0969301	0.435	0.418	1
AC022217.3	0.5684	-0.0475341	0.788	0.78	1
ANP32E	0.568711	0.0121121	0.279	0.286	1
LINC02062	0.568953	-0.0680995	0.24	0.233	1
TOR1AIP2	0.568998	-0.103677	0.378	0.378	1
LRRC37B	0.569036	-0.0428403	0.143	0.139	1
CCDC149	0.569494	0.0290576	0.348	0.341	1
ST7L	0.569931	-0.0878565	0.191	0.195	1
PIN1	0.570071	-0.159402	0.357	0.351	1
TIMM9	0.570117	0.0646338	0.208	0.204	1
GNL3L	0.570554	-0.0296051	0.3	0.292	1
HEXIM1	0.570561	-0.0585209	0.258	0.25	1
HAUS6	0.570695	-0.0511598	0.139	0.144	1
COMMD6	0.570901	-0.0376888	0.928	0.911	1
TMEM35B	0.571239	-0.111148	0.249	0.239	1
SH2B1	0.57171	-0.0875777	0.113	0.108	1
NCK2	0.571981	-0.000496613	0.258	0.251	1
DNM1L	0.572139	-0.0789276	0.457	0.431	1
DLG4	0.57243	0.0304458	0.116	0.112	1
TIMM13	0.57261	-0.114888	0.494	0.487	1
AC104162.2	0.572657	0.0367493	0.165	0.161	1
NUB1	0.573034	-0.0768492	0.344	0.345	1
TMEM175	0.573291	-0.107775	0.127	0.132	1
TET3	0.573995	-0.0293686	0.777	0.734	1
FARSB	0.574618	0.0354244	0.161	0.155	1
FAH	0.574701	0.00364527	0.102	0.098	1
TMED5	0.57574	-0.0166122	0.651	0.628	1
RBBP8	0.575869	-0.0760438	0.18	0.172	1
CCDC47	0.576135	-0.047174	0.44	0.426	1
DCAF8	0.5763	-0.0754123	0.357	0.362	1
DAG1	0.576323	0.0589556	0.107	0.103	1
ARHGAP32	0.577099	-0.0348512	0.235	0.24	1
CYB5R1	0.5771	-0.019399	0.215	0.21	1
CARNMT1	0.577296	-0.0998626	0.111	0.115	1
NHLRC2	0.578012	-0.14381	0.129	0.133	1
SLCO3A1	0.578358	-0.044701	0.933	0.923	1
SEC23IP	0.578809	-0.0564835	0.242	0.232	1
SART1	0.578872	0.0115655	0.27	0.265	1
ZNF431	0.578956	-0.041954	0.209	0.202	1
VDAC3	0.578997	-0.0895413	0.403	0.4	1
LSM4	0.580024	-0.126976	0.489	0.478	1
PDPR	0.580283	-0.0395345	0.228	0.22	1
NARS2	0.580351	-0.0607911	0.158	0.151	1
FAM107B	0.581149	0.0171386	0.74	0.715	1
MICU2	0.58204	-0.091801	0.56	0.54	1
OARD1	0.582291	-0.0877102	0.22	0.224	1
MPHOSPH9	0.58235	-0.0263174	0.157	0.162	1
TOR3A	0.582423	-0.121841	0.244	0.244	1
EIF4G3	0.582473	-0.0304146	0.845	0.822	1
DHX40	0.583423	0.00991305	0.227	0.22	1
AL590764.1	0.583774	-0.0636278	0.119	0.123	1
ZNF687	0.584402	0.00808877	0.114	0.11	1
NHP2	0.586001	-0.109754	0.341	0.325	1
CAMSAP1	0.5868	-0.15554	0.213	0.214	1
KIF27	0.587618	0.0344918	0.116	0.112	1
IWS1	0.587672	0.0119504	0.409	0.401	1
UBR5-AS1	0.587725	-0.0919568	0.199	0.203	1
ANAPC11	0.587811	-0.128678	0.606	0.594	1
HSPA4	0.588081	-0.0435232	0.376	0.365	1
USP40	0.588997	-0.0261982	0.147	0.143	1
ERLIN2	0.589208	-0.00578264	0.255	0.249	1
NUDCD3	0.589277	-0.0339446	0.284	0.276	1
PPP1R9B	0.589972	-0.0407431	0.364	0.351	1
CIR1	0.590233	-0.0700174	0.587	0.564	1
INPP5B	0.590954	-0.0150601	0.222	0.215	1
RPL37	0.591043	-0.00332921	0.998	0.995	1
PSPC1	0.591239	-0.0763084	0.612	0.594	1
NUP85	0.591647	-0.00136395	0.168	0.162	1
F11R	0.591871	-0.140895	0.154	0.159	1
BRD7	0.591886	-0.00179874	0.451	0.439	1
CRIPT	0.592032	-0.072377	0.235	0.238	1
ZNF267	0.592606	-0.033743	0.398	0.401	1
NADK	0.592652	-0.0537992	0.592	0.572	1
GBP1	0.592825	0.0787052	0.121	0.125	1
ACBD6	0.592995	-0.067049	0.429	0.43	1
EIF4H	0.593273	-0.0232551	0.624	0.605	1
IGF2R	0.593462	-0.0115223	0.778	0.748	1
HERPUD2	0.59348	-0.0692663	0.339	0.327	1
CREB3	0.594094	-0.10382	0.132	0.126	1
STOML2	0.594763	-0.0244028	0.252	0.244	1
ACTR10	0.594863	-0.0870431	0.364	0.351	1
BMS1	0.594933	-0.0996948	0.188	0.193	1
CFP	0.595296	-0.0381386	0.89	0.874	1
KIAA1328	0.595355	-0.0384932	0.197	0.192	1
LSG1	0.596146	0.0924306	0.183	0.179	1
PPP2R3C	0.596733	-0.0959461	0.496	0.49	1
LIMD1	0.596796	0.00295193	0.321	0.312	1
METTL14	0.596858	0.00423054	0.141	0.136	1
UBE2V1	0.596897	-0.00385516	0.657	0.634	1
SPTAN1	0.596981	-0.0322363	0.356	0.347	1
ST8SIA4	0.597002	-0.0227973	0.704	0.68	1
ELMSAN1	0.597031	-0.0604307	0.424	0.421	1
ARHGAP26-AS1	0.59714	-0.281897	0.11	0.112	1
MRPL57	0.59732	-0.0959239	0.487	0.483	1
DBP	0.597419	-0.0626816	0.099	0.102	1
SSBP3	0.597691	-0.0950552	0.456	0.448	1
CTH	0.598928	0.166711	0.098	0.103	1
SCRN3	0.59903	-0.0746209	0.112	0.108	1
CCNL2	0.59912	-0.0180177	0.305	0.3	1
RNF168	0.599291	-0.0289265	0.328	0.32	1
MRPL14	0.600487	-0.130277	0.372	0.37	1
ZMYND11	0.600742	-0.0697655	0.188	0.192	1
APOBR	0.601304	-0.0101903	0.421	0.415	1
TNF	0.601974	0.131666	0.105	0.102	1
AKR1B1	0.602034	-0.121421	0.204	0.208	1
RNF111	0.602747	-0.0608042	0.632	0.618	1
HS2ST1	0.603259	-0.0715785	0.355	0.357	1
SCRN1	0.603546	-0.029721	0.104	0.108	1
TBC1D20	0.603601	-0.0200032	0.157	0.153	1
AC016831.7	0.603749	-0.121585	0.222	0.214	1
TSHZ1	0.603945	-0.170575	0.225	0.226	1
COPS2	0.604271	-0.0697919	0.423	0.417	1
ETV6	0.604544	-0.0219771	0.945	0.919	1
POU2F1	0.604908	-0.0425172	0.483	0.484	1
TMEM184C	0.605273	-0.0235326	0.174	0.169	1
EED	0.606153	0.0594773	0.14	0.137	1
RWDD4	0.606272	-0.10017	0.193	0.197	1
DPY19L1	0.608902	-0.0285485	0.178	0.173	1
PTGS1	0.609697	-0.0153614	0.119	0.114	1
CD46	0.610049	-0.041347	0.673	0.664	1
ST3GAL3	0.611398	-0.0607872	0.157	0.161	1
MBIP	0.611435	-0.118468	0.104	0.107	1
AHCYL1	0.611746	-0.019393	0.47	0.458	1
ZNF428	0.611802	0.000904674	0.192	0.186	1
NRM	0.611854	-0.117664	0.134	0.137	1
DCTN3	0.612172	-0.0608252	0.486	0.469	1
PANK2	0.612474	-0.0288896	0.553	0.528	1
MALT1	0.613673	-0.0950854	0.518	0.507	1
GRAMD1A	0.614631	-0.0849744	0.317	0.309	1
MRPL11	0.614791	-0.0536498	0.329	0.316	1
UBN2	0.615396	-0.0110131	0.262	0.258	1
CNPY2	0.615494	-0.0515018	0.446	0.432	1
CWC27	0.615571	0.0271221	0.384	0.378	1
TAF11	0.616735	-0.109345	0.315	0.317	1
YPEL2	0.617979	-0.0263976	0.48	0.472	1
EIF2AK4	0.618223	-0.0395825	0.361	0.35	1
AC114763.1	0.618297	-0.0743121	0.122	0.125	1
CEP152	0.618381	-0.104056	0.157	0.16	1
MINDY3	0.618976	-0.0451678	0.28	0.269	1
TAPT1-AS1	0.620077	-0.0578312	0.124	0.12	1
RBM15	0.620119	-0.133549	0.101	0.105	1
APH1A	0.620585	-0.142943	0.37	0.368	1
PRR14L	0.620795	-0.0255635	0.48	0.464	1
CNOT1	0.620821	-0.036852	0.529	0.511	1
DHX32	0.621114	-0.0819354	0.171	0.174	1
PSMB1	0.622407	-0.044006	0.772	0.754	1
BMI1	0.622804	-0.117698	0.109	0.105	1
MMGT1	0.622953	-0.120126	0.204	0.208	1
AP5Z1	0.623128	-0.0593846	0.219	0.214	1
NBDY	0.623365	-0.0827566	0.353	0.341	1
RPL12	0.623436	-0.0332067	0.995	0.992	1
UBE2W	0.623539	-0.0150022	0.737	0.71	1
PLEKHA3	0.623729	-0.0948959	0.238	0.239	1
SCCPDH	0.624129	-0.0991987	0.153	0.147	1
PRR12	0.624478	0.000536774	0.191	0.185	1
POLR3K	0.624744	-0.116785	0.153	0.146	1
SMAD4	0.625096	-0.0009639	0.403	0.391	1
EID2	0.625254	-0.0150847	0.106	0.103	1
ACO1	0.626366	-0.135271	0.112	0.115	1
RNF113A	0.627114	0.0421434	0.139	0.135	1
UQCRC2	0.627145	-0.0211771	0.522	0.512	1
RAD23A	0.627244	-0.0284623	0.514	0.506	1
ZNF76	0.627283	-0.0561562	0.112	0.108	1
TGS1	0.627339	-0.0741731	0.253	0.255	1
PTGIR	0.627682	-0.0157629	0.111	0.108	1
ELMO2	0.628837	-0.0162418	0.254	0.248	1
DNAJC7	0.628971	-0.0355794	0.647	0.644	1
PRIM2	0.629556	-0.0860397	0.235	0.226	1
ZMYM1	0.629593	0.0932898	0.105	0.101	1
SLC44A2	0.629794	-0.202091	0.23	0.231	1
PARVB	0.630445	-0.0443089	0.474	0.469	1
GTF3C3	0.630524	0.0651735	0.133	0.13	1
DNHD1	0.630669	0.0226104	0.129	0.125	1
RAP1B	0.630762	-0.00913949	0.943	0.935	1
MAPKBP1	0.631292	-0.0928836	0.118	0.114	1
MRPL40	0.631459	-0.0809646	0.253	0.245	1
MTMR4	0.631529	0.0121491	0.118	0.114	1
IFT74	0.631613	-0.11448	0.146	0.149	1
LINC00513	0.632868	0.0425175	0.209	0.216	1
EIF4EBP3	0.632875	-0.0953357	0.146	0.149	1
ZRSR2	0.633829	-0.090128	0.337	0.337	1
TP53I13	0.634281	-0.0915318	0.125	0.121	1
TAF12	0.634775	-0.115393	0.335	0.333	1
ALG13	0.635789	-0.0657446	0.436	0.434	1
SLC25A16	0.636113	-0.114435	0.219	0.219	1
SETD1B	0.636387	-0.0568479	0.205	0.199	1
WDFY4	0.636482	-0.028432	0.44	0.426	1
EIF2AK1	0.636583	-0.0876753	0.316	0.316	1
C12orf10	0.636771	-0.0311277	0.279	0.272	1
SNRPC	0.636861	-0.113842	0.446	0.437	1
ECD	0.637028	-0.109648	0.353	0.348	1
BICD2	0.638398	-0.018728	0.421	0.412	1
BSG	0.638403	-0.041983	0.659	0.643	1
VCPKMT	0.638981	-0.177477	0.164	0.167	1
ATP2C1	0.639251	-0.0608288	0.372	0.36	1
PARN	0.639689	-0.081101	0.386	0.382	1
ALG6	0.640426	0.0271075	0.135	0.132	1
DPP9	0.641208	-0.033673	0.243	0.237	1
GPR155	0.641775	-0.0511509	0.246	0.239	1
ICE1	0.642266	-0.0716047	0.342	0.342	1
CCDC88C	0.643073	-0.0451191	0.555	0.544	1
BCL2A1	0.643669	-0.0871628	0.56	0.561	1
PIP4K2A	0.643922	-0.0195254	0.798	0.754	1
NEK1	0.644587	-0.0903435	0.276	0.279	1
PSMB8-AS1	0.645033	-0.0930685	0.349	0.335	1
TRIM33	0.645527	-0.0232312	0.603	0.583	1
AC026979.2	0.645956	-0.0746448	0.14	0.135	1
IER3IP1	0.646123	-0.123484	0.345	0.339	1
SAP30BP	0.646328	-0.0711865	0.505	0.496	1
POLR3E	0.646507	-0.0851814	0.122	0.117	1
NIT1	0.646577	-0.0527764	0.182	0.176	1
CDC42BPB	0.646687	0.000355911	0.286	0.279	1
NDUFAB1	0.647451	-0.0865011	0.594	0.563	1
BCORL1	0.648687	-0.0432829	0.096	0.1	1
NUP107	0.649706	-0.137363	0.176	0.177	1
AMMECR1	0.651476	0.0345394	0.142	0.138	1
SERTAD3	0.651804	-0.169437	0.236	0.237	1
WDR59	0.652353	-0.029336	0.194	0.199	1
SF3B4	0.652395	-0.181734	0.199	0.2	1
SLC16A1	0.652553	-0.0170315	0.179	0.174	1
SLC25A26	0.653089	-0.0375303	0.203	0.197	1
GATC	0.653146	-0.101583	0.155	0.149	1
PCBD1	0.653343	-0.0199844	0.172	0.167	1
PDLIM7	0.653983	-0.145049	0.222	0.215	1
TCF20	0.654389	-0.0926897	0.283	0.275	1
SLC37A1	0.654402	0.0152722	0.121	0.117	1
HEATR3	0.654462	0.00598842	0.303	0.296	1
SCAF8	0.654543	-0.042693	0.575	0.543	1
ASNSD1	0.654581	-0.217367	0.105	0.106	1
SNRPF	0.654684	-0.0368224	0.514	0.518	1
RAB2A	0.654777	-0.0202907	0.895	0.864	1
XBP1	0.655206	0.010565	0.619	0.614	1
TTLL5	0.655478	-0.121646	0.263	0.26	1
DHX57	0.655597	-0.0358679	0.35	0.339	1
AC139887.2	0.656339	0.026585	0.186	0.182	1
ZNF639	0.657005	-0.180747	0.111	0.113	1
ACO2	0.657418	0.0051704	0.404	0.394	1
LRRC37A2	0.657435	0.0344762	0.2	0.196	1
ATG2B	0.657671	-0.0705236	0.198	0.199	1
STT3A	0.657821	-0.110853	0.132	0.127	1
AC090559.1	0.658039	-0.0464971	0.464	0.464	1
GMPR2	0.658156	-0.070624	0.252	0.244	1
SUPT3H	0.658828	0.0159022	0.166	0.17	1
CD300E	0.659156	-0.0334164	0.657	0.652	1
PIGK	0.659667	-0.0627744	0.113	0.117	1
KANSL1L	0.660003	-0.11016	0.387	0.389	1
TMEM109	0.660305	-0.106326	0.166	0.161	1
MVD	0.660737	0.0622317	0.151	0.149	1
NUP58	0.661418	-0.0280706	0.554	0.548	1
LYPLA1	0.66156	-0.0678376	0.555	0.532	1
SEMA4A	0.661575	-0.0321364	0.4	0.392	1
IDI1	0.661859	-0.0516279	0.509	0.496	1
PFKP	0.662015	-0.0825599	0.118	0.115	1
AC068587.4	0.662164	0.0553919	0.177	0.173	1
SARAF	0.662252	0.0218941	0.866	0.855	1
ZHX3	0.662876	-0.00738886	0.108	0.104	1
ACSS1	0.66355	-0.085009	0.142	0.145	1
ASCC3	0.663826	-0.0315126	0.527	0.508	1
METTL2B	0.663987	-0.106588	0.126	0.129	1
TARS	0.664149	-0.0870282	0.22	0.222	1
RAB43	0.664376	-0.0799471	0.242	0.234	1
MOSMO	0.664678	-0.14695	0.277	0.265	1
ARNTL	0.664864	-0.0751166	0.325	0.324	1
RHOU	0.665167	-0.0363721	0.143	0.146	1
MAP2K7	0.665188	-0.0392323	0.213	0.209	1
SDR39U1	0.66622	-0.166285	0.108	0.11	1
EXOSC9	0.668574	-0.107961	0.125	0.127	1
FAAP100	0.66865	-0.177345	0.116	0.111	1
COQ10B	0.669018	-0.0368946	0.338	0.327	1
EMD	0.669028	-0.13221	0.192	0.194	1
EPHB2	0.6691	-0.0561262	0.128	0.124	1
LPIN2	0.669322	-0.0299739	0.404	0.396	1
AP5M1	0.669915	-0.104672	0.164	0.166	1
PHF8	0.670095	-0.0125246	0.247	0.239	1
LACC1	0.670811	0.029433	0.114	0.111	1
AC005562.1	0.670861	-0.0171904	0.172	0.168	1
OSBPL2	0.670996	-0.074832	0.224	0.23	1
DUSP10	0.671654	-0.00779655	0.3	0.293	1
RFFL	0.67228	-0.120231	0.395	0.391	1
LDHB	0.672393	-0.0639063	0.463	0.461	1
RAB21	0.672452	-0.0948693	0.516	0.51	1
FGD3	0.672542	-0.055361	0.672	0.646	1
GNE	0.672928	-0.037982	0.144	0.147	1
SRSF9	0.67293	-0.0891027	0.742	0.726	1
SELENOS	0.673385	-0.0404211	0.396	0.396	1
PAFAH1B1	0.673448	-0.035313	0.794	0.761	1
UPP1	0.674199	-0.0152871	0.708	0.683	1
ATRAID	0.674421	-0.0175587	0.454	0.45	1
ZBTB37	0.674658	-0.0299594	0.124	0.128	1
TIMM44	0.674891	-0.0946797	0.127	0.129	1
DUT	0.675281	-0.118975	0.378	0.373	1
SH2B2	0.67546	-0.158977	0.187	0.188	1
PRKAR1A	0.675584	-0.0968305	0.581	0.564	1
MTMR14	0.67645	-0.0687339	0.603	0.592	1
TXNDC11	0.676496	-0.0484752	0.618	0.591	1
MDP1	0.676685	-0.0751684	0.181	0.184	1
NUMA1	0.676965	-0.0104888	0.412	0.403	1
TNS3	0.677114	0.000248997	0.708	0.684	1
RAB33B	0.67717	-0.0992214	0.136	0.14	1
RAB6A	0.677218	-0.0433403	0.632	0.614	1
SH3RF1	0.677471	-0.004186	0.182	0.185	1
ENC1	0.677604	-0.0558476	0.117	0.121	1
ARRDC3-AS1	0.677916	-0.17544	0.149	0.15	1
POGLUT1	0.678419	-0.0521143	0.184	0.188	1
CEP295	0.678487	0.0184058	0.172	0.167	1
PAPOLG	0.678647	-0.0439179	0.181	0.177	1
COX10	0.678759	0.0452868	0.157	0.153	1
STAG1	0.679937	-0.0529019	0.8	0.781	1
PQBP1	0.680074	-0.0863788	0.31	0.309	1
TLNRD1	0.680261	0.0635335	0.163	0.159	1
OPHN1	0.680378	-0.0796679	0.14	0.136	1
SLC25A30	0.681431	-0.116268	0.102	0.105	1
NCK1	0.681628	-0.0391715	0.386	0.371	1
RPL41	0.681629	-0.0170731	1	0.998	1
XPO7	0.681664	-0.0777254	0.373	0.37	1
CLPTM1L	0.681947	-0.0503403	0.321	0.313	1
PVR	0.682108	0.0349977	0.135	0.131	1
EEF1AKMT2	0.682755	-0.112997	0.209	0.211	1
PDAP1	0.683384	-0.0909402	0.358	0.344	1
SLC25A12	0.683571	-0.023996	0.226	0.219	1
ANKH	0.684163	-0.00954858	0.102	0.1	1
TGOLN2	0.684329	-0.0375921	0.732	0.723	1
LSM1	0.684609	-0.0162497	0.281	0.274	1
GTF2IRD2B	0.685568	0.0759844	0.106	0.103	1
IMPDH2	0.686677	-0.000744474	0.186	0.182	1
MANBA	0.686987	-0.00219187	0.865	0.838	1
DDX10	0.687156	0.00859751	0.269	0.263	1
HINT2	0.68732	-0.0549557	0.223	0.216	1
NF2	0.687651	-0.0586517	0.186	0.189	1
PDHA1	0.687713	-0.0334255	0.242	0.236	1
ITGAV	0.687806	-0.131094	0.237	0.237	1
H2AFY	0.688081	-0.0268991	0.923	0.912	1
BFAR	0.688225	-0.0426942	0.294	0.286	1
ATXN7	0.688713	-0.00323765	0.563	0.541	1
SNHG6	0.688875	-0.0324085	0.786	0.767	1
OXNAD1	0.689333	0.0606182	0.138	0.135	1
UVRAG	0.689618	-0.0509588	0.813	0.778	1
CTNNBIP1	0.689677	-0.105758	0.376	0.37	1
ODF2	0.690239	-0.0416046	0.16	0.156	1
HDAC2	0.690738	-0.0623514	0.385	0.369	1
ARID2	0.691109	-0.049511	0.68	0.639	1
DNAJC16	0.691242	0.00251671	0.158	0.153	1
RAI1	0.691309	-0.0319816	0.233	0.237	1
PRAM1	0.691631	-0.0249018	0.778	0.743	1
AC090204.1	0.691801	-0.00427251	0.149	0.145	1
HDDC3	0.692261	-0.130119	0.148	0.15	1
SENP6	0.692655	-0.00184198	0.776	0.744	1
WDFY3	0.694178	-0.0267885	0.885	0.855	1
ZFAND1	0.694448	-0.0305661	0.156	0.152	1
MRPL24	0.695015	-0.165195	0.126	0.121	1
RMND5B	0.695343	-0.0620004	0.151	0.147	1
SART3	0.695658	-0.0307308	0.199	0.194	1
UPK3BL1	0.696697	-0.00674654	0.226	0.221	1
CNDP2	0.698261	-0.0477945	0.377	0.367	1
CDR2	0.698359	-0.0358151	0.389	0.378	1
TTYH3	0.69878	-0.0626378	0.516	0.5	1
CCDC84	0.699149	-0.0240154	0.23	0.234	1
DHX30	0.699805	0.00679535	0.242	0.238	1
CIC	0.699824	-0.184726	0.24	0.238	1
HSCB	0.701743	-0.091334	0.163	0.165	1
CYREN	0.701864	-0.00143808	0.219	0.216	1
CTSO	0.702149	-0.0168155	0.157	0.152	1
DGLUCY	0.702164	-0.0878739	0.468	0.466	1
PSMB8	0.702612	-0.0720733	0.699	0.682	1
MTRF1L	0.702974	-0.0439395	0.162	0.158	1
ARAF	0.703264	-0.0106166	0.236	0.23	1
HERC4	0.704241	-0.0285981	0.63	0.608	1
TJAP1	0.704789	-0.0315785	0.156	0.152	1
METTL5	0.704826	-0.101655	0.232	0.234	1
TRIM34	0.705127	-0.111323	0.152	0.147	1
COA6	0.705143	-0.107053	0.352	0.351	1
PPP3R1	0.705146	-0.0817371	0.843	0.792	1
TTC13	0.705509	0.0240498	0.277	0.271	1
FLNA	0.705593	-0.0101696	0.898	0.879	1
PIGP	0.706282	-0.0167973	0.156	0.154	1
VPS11	0.706717	-0.0687785	0.147	0.142	1
RAD9A	0.706741	-0.0697509	0.107	0.11	1
DPP8	0.707375	-0.061189	0.398	0.395	1
PPCS	0.707663	-0.0615627	0.492	0.488	1
EEA1	0.707754	-0.0106319	0.571	0.547	1
TRIM41	0.707877	-0.0612152	0.117	0.114	1
FAM13B	0.708344	-0.0665136	0.556	0.545	1
MKLN1	0.708351	-0.0287857	0.788	0.743	1
METAP1	0.708471	0.0258865	0.172	0.169	1
LDAH	0.708906	-0.012412	0.106	0.103	1
CALCOCO1	0.709272	-0.100822	0.189	0.193	1
ITSN2	0.709353	-0.0342324	0.815	0.783	1
SSBP4	0.709428	-0.0880297	0.394	0.381	1
PELI2	0.709727	-0.000800234	0.81	0.772	1
TAMM41	0.709936	0.0158564	0.146	0.142	1
LIMK1	0.709947	-0.134165	0.119	0.121	1
LRPPRC	0.709977	-0.0581254	0.364	0.36	1
PINX1	0.710116	-0.0772386	0.172	0.173	1
HIBADH	0.710231	-0.0602052	0.193	0.195	1
GIMAP2	0.710582	0.000836591	0.377	0.37	1
XRCC1	0.710703	0.0222471	0.171	0.168	1
PPIP5K2	0.710739	-0.00748414	0.472	0.469	1
SIGLEC14	0.711093	-0.202024	0.203	0.201	1
DGCR2	0.711591	-0.0416121	0.473	0.468	1
MRPL16	0.711786	-0.0165134	0.266	0.261	1
NUP50	0.71282	-0.0294121	0.436	0.428	1
TMEM218	0.713103	-0.156615	0.153	0.154	1
ACAD10	0.71333	-0.0375922	0.178	0.182	1
FAM217B	0.713556	0.00795672	0.161	0.165	1
RAB27A	0.713987	-0.025172	0.784	0.767	1
U2SURP	0.714227	-0.0125503	0.541	0.531	1
BBX	0.714247	-0.0657494	0.648	0.633	1
MBOAT1	0.714288	-0.107754	0.436	0.429	1
NME4	0.714994	-0.0150715	0.116	0.121	1
RALA	0.715144	-0.0884474	0.38	0.376	1
ILRUN	0.715243	-0.0103733	0.418	0.408	1
MLYCD	0.715627	-0.038464	0.152	0.149	1
EIF1	0.717868	-0.00651976	0.999	0.998	1
FAM76A	0.717883	-0.0793695	0.163	0.158	1
CUL5	0.718061	-0.0435741	0.489	0.47	1
TMEM126B	0.718347	-0.0235983	0.224	0.219	1
TBC1D22B	0.718496	-0.0605672	0.125	0.128	1
TRIM11	0.718565	-0.0381148	0.126	0.129	1
CC2D1B	0.719541	-0.0843417	0.124	0.121	1
MTPAP	0.719738	0.00560588	0.121	0.118	1
CDK17	0.720056	-0.0366064	0.504	0.494	1
AMD1	0.720079	-0.0309765	0.568	0.547	1
PTPN4	0.721553	-0.0688985	0.248	0.248	1
MTREX	0.721591	-0.0919961	0.385	0.38	1
IST1	0.721667	-0.0317283	0.569	0.549	1
SNHG17	0.721961	0.0561633	0.132	0.129	1
OTUD6B	0.722532	-0.00636863	0.11	0.113	1
TRAPPC2L	0.722619	-0.03621	0.36	0.352	1
PPARGC1B	0.72352	-0.0741373	0.209	0.203	1
ATP6V0A2	0.723862	-0.0963155	0.115	0.117	1
DERL2	0.724739	-0.0282347	0.258	0.252	1
TAF7	0.726454	-0.0555011	0.352	0.354	1
KRR1	0.726802	-0.171217	0.161	0.162	1
LINC02328	0.727159	-0.061698	0.142	0.145	1
NFRKB	0.727365	-0.130491	0.122	0.124	1
CYBRD1	0.727733	-0.0110126	0.277	0.271	1
CTTNBP2NL	0.727923	-0.0443106	0.122	0.12	1
RSBN1	0.728906	-0.111509	0.251	0.252	1
UHRF2	0.729099	-0.0393146	0.365	0.366	1
CUL4A	0.72967	-0.0515794	0.425	0.422	1
RPL26	0.73016	-0.00362677	1	0.996	1
KCTD13	0.730273	-0.0595741	0.145	0.148	1
KIAA1191	0.731371	-0.0652623	0.118	0.114	1
METTL8	0.731567	-0.0140378	0.137	0.134	1
WDR5	0.731585	-0.0605342	0.129	0.126	1
DEF8	0.731626	-0.0919269	0.315	0.307	1
TDRD3	0.73193	-0.0197771	0.3	0.292	1
HCFC2	0.732625	-0.131657	0.118	0.12	1
CCNH	0.732928	-0.131939	0.71	0.677	1
SEC11A	0.73301	-0.00193898	0.879	0.854	1
MSH3	0.733198	-0.0311175	0.404	0.392	1
GPI	0.733305	-0.0770203	0.328	0.328	1
DTNBP1	0.733374	-0.0649261	0.442	0.424	1
SRSF8	0.73371	0.00796025	0.121	0.118	1
DENND4B	0.733838	-0.011613	0.381	0.377	1
PHB2	0.733871	-0.0377672	0.511	0.497	1
AC006001.2	0.734	-0.046172	0.34	0.332	1
GLMN	0.734451	0.0437666	0.123	0.126	1
NDUFB6	0.734952	-0.0738238	0.353	0.35	1
PRXL2C	0.735144	0.0162955	0.235	0.232	1
TMEM144	0.735236	-0.0791824	0.312	0.302	1
TOMM20	0.735451	-0.0442583	0.72	0.697	1
HPF1	0.735723	-0.0922898	0.169	0.165	1
MPP1	0.736177	-0.0396114	0.471	0.46	1
NUP210	0.736221	-0.0571314	0.382	0.375	1
KLHL20	0.73706	-0.0781069	0.207	0.208	1
CDIPT	0.737327	-0.0410216	0.267	0.262	1
STX17	0.737473	-0.00671086	0.178	0.174	1
TTC32	0.738003	-0.0245464	0.124	0.121	1
SLC2A6	0.738426	-0.0697359	0.269	0.271	1
TMEM223	0.73852	-0.0690399	0.135	0.137	1
FKBP5	0.739604	0.0364984	0.968	0.945	1
TMEM147	0.739886	-0.0783174	0.417	0.403	1
CDC40	0.740045	-0.0497147	0.545	0.536	1
YARS2	0.740683	0.0647578	0.102	0.1	1
RPL14	0.740997	-0.018576	0.991	0.984	1
GPRIN3	0.741153	-0.0672477	0.209	0.203	1
PIGG	0.741611	0.0345993	0.16	0.158	1
OPA1	0.742024	-0.0131621	0.53	0.515	1
MEAF6	0.742037	-0.0601132	0.353	0.35	1
CUTC	0.742415	-0.0830786	0.184	0.185	1
CDC5L	0.742494	-0.0935402	0.458	0.452	1
PRKAA1	0.743335	-0.0222839	0.232	0.234	1
IPO5	0.743343	-0.0626539	0.207	0.202	1
PPM1G	0.743487	-0.0708875	0.481	0.477	1
ZFYVE21	0.744269	-0.164616	0.113	0.115	1
SH3PXD2B	0.744358	-0.109019	0.117	0.119	1
CHERP	0.744617	0.00265707	0.136	0.133	1
XPOT	0.745332	-0.0487718	0.174	0.169	1
ALKBH1	0.745508	-0.0187232	0.117	0.115	1
UQCC1	0.745532	0.0089533	0.177	0.174	1
TPCN1	0.745614	-0.0119222	0.436	0.424	1
TNPO3	0.746086	-0.0763205	0.53	0.512	1
VPS51	0.746538	-0.00427951	0.369	0.363	1
SH3KBP1	0.746878	0.0106962	0.949	0.928	1
PPP2R5A	0.747146	-0.0470712	0.673	0.649	1
OGG1	0.747565	-0.04285	0.143	0.139	1
PCIF1	0.747695	-0.184821	0.148	0.149	1
AKAP17A	0.747702	-0.0824801	0.35	0.349	1
RPUSD1	0.748219	-0.161338	0.1	0.101	1
LAT2	0.748339	-0.0623208	0.673	0.663	1
TRNAU1AP	0.748381	-0.0955219	0.24	0.243	1
DNPEP	0.748395	-0.142825	0.218	0.216	1
COX5A	0.748489	-0.069132	0.733	0.706	1
PHYH	0.749808	0.0032719	0.126	0.124	1
ABHD18	0.74981	-0.029171	0.331	0.325	1
PDE8A	0.75068	-0.0829126	0.531	0.516	1
PTPN23	0.750769	-0.0221766	0.106	0.104	1
FBXW2	0.750962	-0.0894542	0.303	0.296	1
PISD	0.75259	0.0147419	0.417	0.414	1
C12orf45	0.754043	-0.0937738	0.168	0.163	1
BZW2	0.754217	-0.130808	0.31	0.304	1
NBPF19	0.754246	0.00502561	0.373	0.366	1
IPPK	0.754598	-0.126483	0.107	0.108	1
ASB13	0.754928	-0.0885535	0.136	0.132	1
EAPP	0.755444	-0.0962172	0.43	0.428	1
ARHGAP4	0.755462	-0.0811398	0.582	0.572	1
CPNE8	0.755598	-0.0383218	0.77	0.744	1
SUCO	0.755766	-0.045607	0.532	0.507	1
PYGL	0.755986	-0.11095	0.66	0.64	1
APBB3	0.756124	-0.00592228	0.108	0.106	1
CD82	0.75654	-0.0422031	0.193	0.197	1
ANKAR	0.757607	-0.0822412	0.1	0.097	1
GADD45A	0.757621	0.069796	0.155	0.155	1
IFI16	0.758068	-0.0382507	0.8	0.775	1
TXNDC12	0.75827	-0.0834357	0.426	0.415	1
ZFP91	0.758278	-0.0861693	0.401	0.397	1
SLC25A53	0.758393	-0.0374339	0.156	0.153	1
TFB1M	0.759138	-0.0628413	0.112	0.109	1
SIPA1L2	0.759473	-0.065934	0.184	0.179	1
PDLIM5	0.759541	-0.0734877	0.598	0.575	1
TRNT1	0.760226	-0.0917895	0.169	0.17	1
STARD7	0.760623	-0.0869465	0.388	0.384	1
ZBTB11	0.760773	-0.010971	0.48	0.466	1
TAZ	0.761237	-0.064171	0.228	0.222	1
OCEL1	0.761322	-0.0664739	0.203	0.197	1
GCDH	0.761675	-0.116593	0.111	0.113	1
INTS7	0.762313	-0.0186002	0.127	0.129	1
SLC25A40	0.762413	-0.0912054	0.266	0.261	1
RPUSD3	0.762571	-0.0544966	0.14	0.137	1
MAP3K7	0.762723	-0.0835021	0.359	0.357	1
FAM198B-AS1	0.762769	-0.106705	0.299	0.295	1
IFI30	0.76286	0.0172733	0.986	0.983	1
SRRT	0.763618	-0.00662869	0.224	0.221	1
SREBF1	0.763896	-0.0318563	0.183	0.18	1
FKBP3	0.764293	-0.020809	0.296	0.29	1
NME3	0.764475	-0.0611493	0.443	0.441	1
SNX1	0.764573	-0.0526145	0.582	0.562	1
OPN3	0.764806	-0.050382	0.175	0.177	1
COX5B	0.765337	-0.0462694	0.916	0.9	1
NUDT3	0.765726	-0.0996127	0.309	0.31	1
DRG1	0.76587	-0.0202728	0.234	0.23	1
CBFA2T2	0.766006	-0.0977506	0.403	0.39	1
WASHC3	0.766033	-0.0804986	0.324	0.323	1
ADAT1	0.766042	-0.0838118	0.113	0.111	1
ZNF37A	0.766397	-0.0403002	0.176	0.179	1
ZNF791	0.766589	-0.0832718	0.232	0.232	1
TRMT61B	0.766706	-0.0431011	0.123	0.121	1
TNKS	0.766852	-0.0625422	0.548	0.533	1
TMLHE	0.767052	-0.116559	0.225	0.224	1
KYAT3	0.767347	0.0466931	0.236	0.234	1
PNRC2	0.767449	-0.037969	0.505	0.502	1
SAR1B	0.768139	-0.0614761	0.342	0.335	1
WDR20	0.768331	-0.102043	0.386	0.373	1
RPL36A	0.768342	0.009665	0.978	0.966	1
PCNX2	0.768535	-0.0944336	0.221	0.215	1
PSMB2	0.76877	-0.116688	0.533	0.514	1
CYC1	0.769496	-0.0640098	0.406	0.396	1
TMEM60	0.769525	-0.12803	0.159	0.16	1
ISG20	0.769556	-0.161344	0.151	0.152	1
MAP7D3	0.769749	0.0729332	0.113	0.111	1
AC004687.1	0.769776	-0.0544905	0.487	0.478	1
RNF214	0.76982	0.0381398	0.154	0.152	1
TMEM138	0.769836	-0.0259999	0.126	0.124	1
AC010894.3	0.770267	-0.139064	0.225	0.224	1
RNMT	0.770793	-0.0318574	0.411	0.401	1
MAN2B1	0.771147	-0.0729734	0.678	0.656	1
TBC1D17	0.771367	-0.0719355	0.1	0.098	1
ACER3	0.771575	-0.0533325	0.713	0.672	1
FUT4	0.771916	-0.062955	0.12	0.117	1
ODR4	0.772049	-0.108091	0.357	0.353	1
LIMD2	0.772549	-0.0355406	0.795	0.773	1
UBA7	0.772707	-0.126541	0.157	0.159	1
USP19	0.772815	-0.15909	0.102	0.104	1
INTS6	0.772877	-0.0582657	0.537	0.524	1
CYCS	0.77293	-0.0100516	0.59	0.586	1
STRIP1	0.773415	-0.000654826	0.162	0.165	1
NEDD8	0.773514	-0.0589501	0.814	0.798	1
PGM1	0.774338	-0.148172	0.17	0.17	1
CCNC	0.775174	-0.0298655	0.241	0.237	1
YLPM1	0.775369	-0.0228554	0.373	0.366	1
EFR3A	0.775553	-0.0364402	0.631	0.614	1
UBR3	0.775907	0.00424021	0.596	0.583	1
SMIM29	0.776072	-0.0739092	0.166	0.162	1
ZBTB40	0.776557	-0.00762613	0.172	0.169	1
NUP43	0.776784	0.0897641	0.111	0.109	1
C1orf174	0.777521	-0.0402157	0.128	0.124	1
ARL14EP	0.778162	-0.023787	0.261	0.255	1
TGIF1	0.778242	0.0080812	0.35	0.345	1
ILK	0.778893	-0.0749806	0.406	0.393	1
RPAIN	0.779031	-0.0506484	0.295	0.291	1
AIMP1	0.779066	-0.0279979	0.481	0.472	1
NOA1	0.779235	0.0174559	0.179	0.176	1
FAM214A	0.779439	-0.0595621	0.351	0.351	1
UBE2A	0.779611	-0.0578765	0.418	0.408	1
ZNF266	0.779619	0.0342683	0.179	0.179	1
CREBRF	0.780039	-0.0372091	0.581	0.565	1
PEX2	0.781031	-0.0537682	0.214	0.212	1
DPM1	0.781453	-0.0294725	0.3	0.292	1
AAMDC	0.781511	-0.103707	0.153	0.156	1
MRPL10	0.782042	-0.012534	0.15	0.148	1
IQSEC2	0.782989	-0.0656522	0.224	0.22	1
ZNF532	0.783093	-0.138866	0.139	0.139	1
PPME1	0.783334	-0.0830899	0.119	0.121	1
RRM2B	0.784381	-0.0219766	0.228	0.223	1
VPS41	0.784571	-0.0526874	0.559	0.551	1
BX284668.5	0.78612	0.00555024	0.261	0.264	1
MCM9	0.786567	-0.0668491	0.356	0.352	1
MZT1	0.786642	-0.101451	0.146	0.146	1
AKT1	0.787045	-0.0633653	0.289	0.289	1
TRPM7	0.787055	-0.0555133	0.524	0.511	1
TOMM40	0.787444	-0.204806	0.152	0.151	1
CD302	0.788547	-0.00192907	0.904	0.89	1
PMPCA	0.789081	-0.104197	0.163	0.165	1
TMEM69	0.7896	-0.133337	0.112	0.113	1
GTF2A2	0.789881	-0.0815812	0.505	0.49	1
SMAD5	0.791001	-0.0732423	0.171	0.167	1
TAP2	0.791694	-0.101025	0.185	0.185	1
PEBP1	0.791988	-0.0748097	0.31	0.312	1
RPS14	0.792273	-0.0244273	1	0.996	1
FOXRED1	0.792637	-0.0357928	0.126	0.128	1
LIMK2	0.792696	-0.0912666	0.369	0.366	1
INO80C	0.792698	-0.0335185	0.122	0.12	1
PEX13	0.792701	-0.166892	0.11	0.112	1
TOP3A	0.795742	-0.0875883	0.275	0.276	1
ZNF736	0.795959	0.0633787	0.135	0.134	1
FAM160A2	0.796101	-0.138036	0.292	0.289	1
MANBAL	0.796333	-0.134235	0.125	0.122	1
UNC50	0.796635	-0.0823675	0.212	0.207	1
BNIP3L	0.797116	0.0336355	0.813	0.806	1
VAMP7	0.797199	-0.102972	0.21	0.204	1
TCP11L1	0.797419	-0.0152397	0.204	0.2	1
TRANK1	0.797629	-0.0600029	0.213	0.215	1
NCBP3	0.797998	-0.0592234	0.314	0.311	1
FTX	0.798133	-0.0152456	0.85	0.825	1
SEM1	0.798802	-0.0466535	0.729	0.713	1
MROH1	0.798862	-0.0194641	0.261	0.264	1
INO80E	0.798923	0.0211509	0.136	0.135	1
KBTBD11	0.799043	-0.00975453	0.169	0.167	1
STIM2	0.799066	-0.0168384	0.377	0.37	1
SLC2A3	0.799085	0.00128198	0.713	0.724	1
SNX20	0.799416	-0.0474619	0.266	0.263	1
HELB	0.79975	-0.0647012	0.17	0.171	1
STRN	0.799788	-0.0642283	0.386	0.373	1
PTER	0.800421	-0.067146	0.169	0.166	1
UBE4A	0.800473	-0.0886844	0.333	0.33	1
UFM1	0.801177	-0.0541082	0.402	0.401	1
TMEM164	0.801461	-0.098719	0.552	0.524	1
TMED7	0.801704	-0.0533738	0.319	0.318	1
TTBK2	0.801786	-0.0482915	0.426	0.421	1
RELL1	0.801963	-0.0102937	0.653	0.633	1
PRPF3	0.802693	-0.0362429	0.278	0.279	1
FOXK1	0.8028	-0.0613676	0.4	0.387	1
IPO9	0.804114	0.00337892	0.267	0.263	1
SUCLG1	0.804777	-0.0960192	0.447	0.44	1
PAPSS1	0.804909	-0.0793814	0.407	0.404	1
TCEAL4	0.805042	-0.0697161	0.174	0.175	1
TMEM87A	0.806188	-0.103668	0.426	0.409	1
NOC2L	0.806957	-0.0583859	0.176	0.177	1
DHRS12	0.807015	-0.0660649	0.113	0.112	1
RPL36	0.807331	0.00331513	0.992	0.983	1
YEATS2	0.807651	-0.0247727	0.375	0.378	1
SIPA1L3	0.807778	-0.0790475	0.485	0.476	1
TUBGCP3	0.809295	-0.0810484	0.422	0.416	1
ACYP2	0.80931	-0.0574614	0.392	0.381	1
COMMD9	0.81021	-0.0705953	0.462	0.452	1
RAB11FIP2	0.81075	-0.136045	0.216	0.216	1
LRCH1	0.81095	-0.083558	0.439	0.432	1
CNTLN	0.811031	-0.0232543	0.414	0.404	1
CCDC9	0.811352	-0.209812	0.164	0.163	1
HELZ2	0.811699	-0.178423	0.115	0.116	1
MORC2	0.811993	-0.0930913	0.111	0.108	1
ALG8	0.81245	-0.0584515	0.135	0.132	1
C5orf15	0.813662	-0.048089	0.242	0.238	1
MCM3AP	0.813855	-0.0711899	0.246	0.242	1
SLC25A51	0.814019	-0.0420809	0.161	0.163	1
Z93241.1	0.814439	-0.0182594	0.544	0.535	1
SOCS4	0.814824	-0.0140209	0.168	0.167	1
RHOT2	0.815034	-0.027465	0.173	0.171	1
COG7	0.815196	-0.0317178	0.148	0.15	1
ATPAF2	0.81625	-0.0826054	0.246	0.245	1
RNF115	0.816526	-0.0153193	0.41	0.405	1
MYOSLID	0.816753	-0.0361462	0.213	0.21	1
DDX42	0.816779	-0.0562756	0.368	0.361	1
LRCH3	0.817553	-0.0400237	0.464	0.458	1
PSEN1	0.818103	-0.0389379	0.8	0.768	1
HMGB2	0.81817	-0.0634079	0.783	0.766	1
BUD31	0.818584	-0.0691409	0.53	0.519	1
SLC10A7	0.818877	-0.0298595	0.271	0.268	1
GHDC	0.820566	-0.112514	0.102	0.103	1
NUP37	0.820659	-0.0328105	0.099	0.1	1
OSBPL3	0.820776	-0.130914	0.297	0.291	1
DDX39A	0.821564	0.0646246	0.418	0.417	1
PAIP1	0.822656	-0.0656844	0.238	0.232	1
ADAMTSL4-AS1	0.822807	-0.0719778	0.936	0.908	1
ZNF430	0.823536	-0.0485415	0.221	0.219	1
ZC3H12C	0.823759	-0.0988796	0.154	0.155	1
NSUN2	0.823824	-0.0457867	0.228	0.224	1
CHSY1	0.82389	-0.091674	0.479	0.471	1
P2RX1	0.8239	-0.0342101	0.42	0.412	1
MCOLN1	0.824598	-0.166361	0.292	0.28	1
AKAP8L	0.824837	-0.0772474	0.415	0.399	1
GDI1	0.825668	-0.10379	0.163	0.164	1
HSPA13	0.826147	-0.029459	0.101	0.103	1
NOL12	0.82636	-0.172656	0.226	0.217	1
MTA3	0.826613	-0.023627	0.099	0.101	1
SEC24C	0.827095	-0.15576	0.266	0.262	1
CIAO1	0.827221	-0.0653404	0.381	0.378	1
HIP1	0.827345	-0.139853	0.433	0.414	1
KCTD5	0.827796	-0.0204424	0.166	0.164	1
SRGN	0.829236	0.0102692	0.998	0.998	1
METAP2	0.829401	-0.047343	0.423	0.418	1
CDADC1	0.829735	-0.0487395	0.253	0.254	1
ARMCX4	0.829788	0.0392416	0.12	0.122	1
PSMA4	0.829812	-0.00816005	0.658	0.648	1
AC027097.1	0.830145	-0.0925985	0.111	0.112	1
MS4A14	0.830279	-0.0464059	0.129	0.131	1
UCHL3	0.830453	-0.0434694	0.319	0.314	1
AC084198.2	0.830869	0.0874317	0.113	0.112	1
GNPAT	0.830941	-0.0261409	0.248	0.249	1
CSNK1G1	0.831289	-0.063683	0.525	0.508	1
CSAD	0.831442	-0.0151968	0.227	0.229	1
POLR3GL	0.831621	-0.0459617	0.283	0.277	1
ATF5	0.832986	-0.0521818	0.17	0.171	1
PPP1R7	0.834052	-0.0917721	0.413	0.407	1
RGL1	0.834214	0.0384634	0.106	0.105	1
VAC14	0.835155	-0.0445018	0.25	0.251	1
ERO1A	0.835978	-0.0356794	0.455	0.448	1
TMEM106B	0.836553	-0.154737	0.13	0.13	1
SOS1	0.837097	-0.0483737	0.675	0.638	1
TCEA1	0.83754	-0.0353811	0.587	0.564	1
MRPS15	0.83769	-0.053535	0.372	0.363	1
GIGYF2	0.838426	-0.0348673	0.599	0.585	1
ETFDH	0.838723	-0.0579398	0.179	0.18	1
NXF1	0.839131	-0.00651466	0.607	0.59	1
TSTD2	0.839518	-0.0412302	0.144	0.143	1
EMSY	0.839788	-0.147862	0.261	0.258	1
MRPS12	0.840286	-0.0739224	0.349	0.338	1
TUT4	0.840682	-0.0638627	0.365	0.356	1
ARL6IP6	0.840797	-0.0635684	0.252	0.248	1
CCNT1	0.841199	-0.0604676	0.231	0.227	1
SYNJ2BP	0.841438	-0.0846105	0.109	0.11	1
THAP11	0.841881	-0.0716254	0.173	0.17	1
FAM98B	0.842137	-0.118732	0.099	0.101	1
DDX55	0.842283	-0.0363252	0.142	0.141	1
RANGAP1	0.842454	-0.117986	0.137	0.138	1
RTF2	0.842502	-0.0388629	0.62	0.61	1
CCDC77	0.842545	-0.0325749	0.105	0.103	1
C9orf16	0.842778	-0.0915263	0.61	0.587	1
NDUFAF1	0.842972	0.0567061	0.128	0.126	1
COMMD3	0.84342	-0.0554722	0.342	0.334	1
HNRNPUL1	0.843452	-0.0513067	0.544	0.537	1
ZC3H8	0.843459	-0.0748414	0.126	0.127	1
CUTA	0.843863	-0.0361598	0.529	0.53	1
LINC01473	0.844312	-0.066419	0.117	0.114	1
SUN2	0.844639	-0.111213	0.508	0.499	1
PCNP	0.844856	-0.0391932	0.499	0.495	1
BST1	0.844946	-0.0942508	0.685	0.67	1
EXT1	0.845123	-0.0675522	0.819	0.801	1
DUSP18	0.845694	-0.0879839	0.238	0.234	1
TTF1	0.845875	-0.0404089	0.166	0.164	1
UTP18	0.845938	-0.0378225	0.321	0.319	1
INTS10	0.846312	-0.0894167	0.322	0.316	1
ATG101	0.846477	-0.043586	0.283	0.278	1
ODF3B	0.846526	-0.0628785	0.407	0.402	1
PMS2	0.847091	0.0743155	0.12	0.122	1
RPAP2	0.84714	-0.0712633	0.239	0.239	1
ASCC1	0.847503	-0.0042566	0.197	0.197	1
RAB28	0.847977	-0.0777292	0.271	0.269	1
BCCIP	0.848197	-0.099481	0.218	0.216	1
SRM	0.848553	-0.113599	0.243	0.238	1
INO80D	0.848608	-0.0462301	0.375	0.371	1
ABCD1	0.849243	-0.048645	0.141	0.139	1
ZDHHC3	0.849721	-0.0681947	0.385	0.382	1
SF3A2	0.849877	-0.0620766	0.192	0.189	1
AP2A1	0.849934	-0.0271907	0.463	0.455	1
ATMIN	0.851282	-0.0328799	0.169	0.17	1
LRRC41	0.852372	-0.0139094	0.294	0.288	1
FBXO7	0.85254	-0.0568127	0.357	0.348	1
SPPL2A	0.852748	-0.0760656	0.577	0.559	1
TOR1A	0.852912	-0.0638697	0.198	0.199	1
ECSIT	0.85308	-0.102011	0.186	0.182	1
TUG1	0.853407	-0.0192852	0.339	0.339	1
TBCB	0.854335	-0.109951	0.447	0.435	1
PRMT7	0.855092	-0.112085	0.109	0.107	1
ANO6	0.855178	-0.0595375	0.651	0.63	1
VAMP2	0.855185	-0.0253191	0.532	0.527	1
AC009120.2	0.85522	0.0248773	0.227	0.226	1
ABCC3	0.855249	0.0364803	0.201	0.199	1
CC2D1A	0.855256	-0.0788834	0.135	0.136	1
LCOR	0.856264	-0.0488045	0.729	0.7	1
MDN1	0.856349	0.0299189	0.185	0.187	1
ABCB10	0.856721	-0.0301231	0.221	0.22	1
MRPS18C	0.857576	-0.0914607	0.365	0.358	1
EIF3A	0.857826	-0.0190261	0.839	0.818	1
FO393401.1	0.858004	-0.0611821	0.177	0.174	1
SGTB	0.858176	-0.090287	0.27	0.268	1
CCDC88B	0.858242	-0.114423	0.429	0.42	1
PLXND1	0.858493	0.0141003	0.367	0.361	1
ABRAXAS2	0.858605	-0.0958625	0.173	0.174	1
NFIC	0.859191	0.00925124	0.485	0.482	1
BICRAL	0.859198	-0.0571834	0.561	0.55	1
ACAA1	0.859855	-0.0857161	0.536	0.518	1
IDH3B	0.860264	-0.0853444	0.306	0.303	1
FSD1L	0.860286	-0.0487124	0.111	0.112	1
USP28	0.860392	-0.0727484	0.13	0.131	1
CAPN3	0.861534	-0.122978	0.186	0.185	1
SLC19A1	0.861987	-0.0846739	0.25	0.248	1
NDUFA9	0.862294	-0.0255177	0.284	0.278	1
TGFBRAP1	0.862676	-0.015311	0.149	0.148	1
MMP24OS	0.862831	-0.0359723	0.481	0.476	1
NBN	0.863046	0.02658	0.422	0.431	1
RNF31	0.863373	-0.105718	0.171	0.167	1
DCP2	0.863602	-0.0422971	0.562	0.548	1
IFT20	0.863869	-0.112721	0.354	0.348	1
MFF	0.865457	-0.0939295	0.382	0.378	1
CCT2	0.865497	-0.0763005	0.355	0.347	1
ECI1	0.865913	-0.056755	0.331	0.33	1
NDUFS3	0.866424	-0.0541079	0.383	0.376	1
ESD	0.866944	-0.0407488	0.478	0.479	1
SEC16A	0.867315	-0.0602859	0.382	0.372	1
DNMT1	0.867744	-0.0592883	0.299	0.297	1
SMYD3	0.868336	-0.174431	0.363	0.351	1
MRPL43	0.868371	-0.13508	0.333	0.327	1
ABAT	0.869696	0.000668609	0.308	0.307	1
TNIP1	0.870311	-0.0833894	0.475	0.466	1
LST1	0.870705	-0.0759836	0.988	0.981	1
LARP1B	0.871145	0.033175	0.209	0.208	1
PYM1	0.871564	-0.0714105	0.237	0.237	1
MZT2A	0.872337	-0.0944191	0.228	0.227	1
TRAPPC6A	0.872369	-0.0274561	0.262	0.261	1
RAPGEF6	0.872541	-0.123719	0.488	0.474	1
GSTK1	0.873744	-0.0496261	0.715	0.686	1
PEX26	0.874889	-0.069064	0.156	0.155	1
RFLNB	0.875592	0.0216775	0.322	0.325	1
CDC34	0.87562	-0.0421068	0.223	0.221	1
HACD2	0.875799	-0.039279	0.264	0.26	1
ZNF207	0.876077	-0.0264738	0.755	0.72	1
ALS2	0.876224	-0.213153	0.115	0.116	1
ZNF124	0.876415	-0.0450391	0.257	0.257	1
GABARAP	0.876884	-0.0143675	0.992	0.982	1
ZNF490	0.877271	0.0223233	0.145	0.144	1
MDM4	0.877435	-0.0106703	0.628	0.61	1
RRM1	0.877852	-0.113294	0.121	0.121	1
PDE4B	0.878353	0.11053	0.499	0.507	1
PIK3CA	0.878429	-0.0862789	0.484	0.469	1
TNKS2	0.878686	-0.0400907	0.578	0.56	1
KCNK13	0.878782	-0.0637085	0.136	0.137	1
RPL5	0.87921	-0.0236627	0.986	0.978	1
CMTM3	0.879307	-0.0560072	0.451	0.445	1
SLC30A1	0.879439	-0.0256146	0.224	0.222	1
TLK2	0.879479	-0.0919892	0.541	0.52	1
RNF166	0.879845	-0.0717937	0.545	0.531	1
ZNF782	0.880077	-0.0580041	0.103	0.102	1
PRMT3	0.880197	-0.0463317	0.244	0.239	1
VAV1	0.88117	-0.0292964	0.606	0.595	1
TRIM56	0.881596	-0.067865	0.322	0.32	1
XRCC5	0.881768	-0.0474343	0.797	0.783	1
GUK1	0.881778	-0.0782842	0.776	0.762	1
ERI1	0.88193	0.031513	0.11	0.111	1
PHF6	0.882313	-0.033274	0.189	0.19	1
NUDT16L1	0.882625	-0.0384902	0.188	0.187	1
TESK2	0.883259	-0.0910264	0.221	0.219	1
ACTR1A	0.884076	-0.0383678	0.334	0.329	1
ZNF708	0.885617	-0.00745107	0.173	0.172	1
VPS39	0.885662	-0.0244227	0.317	0.315	1
USP24	0.886205	-0.0272732	0.577	0.553	1
SNN	0.88645	-0.0988239	0.266	0.261	1
ITPKC	0.886461	0.0307509	0.125	0.124	1
UFD1	0.887352	-0.102794	0.41	0.401	1
FAM149B1	0.887433	-0.0620637	0.142	0.14	1
TRAF3	0.887721	-0.0311969	0.716	0.694	1
HECTD1	0.887875	-0.0904245	0.593	0.569	1
TMEM203	0.888334	-0.0815914	0.224	0.221	1
TCEAL8	0.888404	-0.0601392	0.16	0.16	1
TMBIM4	0.888471	-0.0545694	0.833	0.809	1
NUP160	0.888495	-0.0697694	0.244	0.242	1
ANGEL2	0.888559	-0.00215999	0.196	0.194	1
MRGBP	0.888606	-0.12161	0.106	0.106	1
LARP4	0.888834	-0.0547922	0.272	0.271	1
TOGARAM1	0.889014	-0.153605	0.154	0.153	1
MIF	0.889177	-0.036943	0.766	0.759	1
ID1	0.889292	0.213363	0.205	0.207	1
ILF2	0.889426	-0.0647658	0.455	0.449	1
SIKE1	0.889538	-0.116696	0.17	0.169	1
APOL3	0.889588	-0.0738316	0.252	0.252	1
COX7A2	0.89004	-0.0478385	0.834	0.827	1
FBXO6	0.890164	-0.125725	0.133	0.13	1
ATAD1	0.890745	-0.0481486	0.163	0.163	1
ALCAM	0.890864	-0.0477184	0.367	0.366	1
CTDSP1	0.891775	-0.0918704	0.544	0.532	1
MRPS36	0.892084	-0.0751279	0.423	0.417	1
NOL7	0.893603	-0.0707833	0.489	0.473	1
CLN6	0.89364	-0.00945627	0.149	0.148	1
BLOC1S5	0.893952	-0.0113054	0.141	0.142	1
CD300LB	0.894263	0.0896447	0.451	0.452	1
GPBP1	0.89434	-0.0428435	0.698	0.67	1
CD33	0.894889	-0.0628834	0.591	0.575	1
NDUFS4	0.895306	-0.0565268	0.517	0.508	1
ZNRF1	0.895559	0.0544928	0.183	0.181	1
BMT2	0.895708	-0.0313107	0.283	0.277	1
SNW1	0.896086	-0.0554105	0.511	0.504	1
SNHG9	0.896149	-0.220144	0.264	0.255	1
APLP2	0.896489	0.00587593	0.981	0.962	1
ARHGEF6	0.897746	-0.0550804	0.513	0.496	1
PRPF40A	0.898201	-0.0214047	0.698	0.677	1
CARS2	0.898668	-0.0589094	0.622	0.603	1
IFT43	0.899071	-0.0621908	0.108	0.109	1
CEPT1	0.899127	0.00492383	0.443	0.439	1
RAB30-DT	0.899189	-0.0388651	0.225	0.222	1
USB1	0.899326	-0.156998	0.274	0.265	1
GID8	0.900316	-0.120162	0.294	0.289	1
METTL23	0.90107	-0.11732	0.259	0.257	1
TOMM70	0.901233	-0.0603707	0.162	0.16	1
VRK3	0.902316	-0.100801	0.233	0.231	1
BTN3A1	0.902698	-0.0102387	0.175	0.177	1
LYN	0.902706	0.0177735	0.993	0.991	1
EIPR1	0.903172	-0.0388697	0.195	0.193	1
ITGB3BP	0.904216	0.00778118	0.138	0.139	1
DCAF11	0.90452	-0.0872754	0.23	0.224	1
PTGES2	0.905156	-0.0747742	0.18	0.178	1
MRPL18	0.905226	-0.0865861	0.335	0.33	1
SSR2	0.90605	-0.0456058	0.731	0.71	1
EAF2	0.906666	-0.125305	0.333	0.326	1
NPC2	0.906704	-0.0098882	0.901	0.888	1
RPL35A	0.906961	-0.00882253	0.998	0.995	1
LYRM7	0.907151	-0.118291	0.102	0.102	1
ZDHHC4	0.907488	-0.152342	0.127	0.126	1
ZADH2	0.908147	-0.0850325	0.236	0.231	1
AK3	0.908368	-0.055698	0.108	0.108	1
COQ4	0.908789	-0.0858981	0.135	0.135	1
SDHAF3	0.908849	-0.0448989	0.132	0.132	1
CAPN15	0.909256	-0.0523118	0.142	0.14	1
BRAF	0.910637	-0.0312781	0.7	0.682	1
TXNRD1	0.911144	-0.0225073	0.509	0.501	1
SMARCA5	0.911473	-0.0660577	0.569	0.557	1
IMMT	0.911587	-0.0488776	0.394	0.386	1
METTL9	0.911629	-0.051225	0.847	0.844	1
ABCD4	0.911765	0.0102822	0.114	0.114	1
PRNP	0.91183	-0.0393257	0.506	0.489	1
PHF11	0.913294	-0.0331583	0.376	0.372	1
IL2RG	0.913362	-0.14484	0.127	0.125	1
GAB3	0.913808	-0.0259701	0.405	0.404	1
KIAA0232	0.913869	-0.0743731	0.615	0.599	1
ESCO1	0.913922	-0.110084	0.363	0.352	1
TRAPPC4	0.914743	-0.10786	0.202	0.199	1
FBRSL1	0.914844	-0.081138	0.33	0.323	1
SENP7	0.914877	-0.0584425	0.468	0.462	1
IFFO1	0.915242	-0.0996781	0.188	0.188	1
MAPK1IP1L	0.915317	-0.0243245	0.501	0.502	1
ZHX2	0.915442	-0.211118	0.234	0.231	1
GATAD1	0.915883	-0.0185742	0.31	0.308	1
ADAM9	0.915972	-0.0905884	0.491	0.475	1
CGRRF1	0.916063	-0.0651111	0.109	0.108	1
SSB	0.916259	-0.0670691	0.513	0.499	1
MBD5	0.916339	-0.0746912	0.593	0.578	1
SERPINB6	0.916841	-0.0230649	0.619	0.609	1
SMS	0.916999	-0.0279959	0.461	0.457	1
KDM1B	0.917217	-0.0524837	0.545	0.529	1
DHX15	0.917751	-0.0310372	0.521	0.508	1
PDCD2	0.918051	-0.0957315	0.329	0.32	1
IER3	0.918055	0.029849	0.58	0.588	1
PIGC	0.918315	-0.114374	0.179	0.176	1
ZNF480	0.918423	-0.108129	0.176	0.174	1
TMX2	0.919916	-0.0931656	0.261	0.258	1
SYTL1	0.920395	-0.117268	0.159	0.156	1
SMAD2	0.920436	-0.0494471	0.557	0.543	1
BRF1	0.920473	-0.0501778	0.227	0.226	1
GOLT1B	0.920741	-0.126016	0.209	0.207	1
ANP32A	0.921804	-0.0337672	0.833	0.806	1
SRSF1	0.921917	-0.109332	0.393	0.382	1
TTL	0.922585	-0.0710278	0.211	0.209	1
ERLEC1	0.92387	-0.154089	0.203	0.2	1
PRKCH	0.924284	-0.124864	0.314	0.302	1
SSU72	0.924361	-0.0605739	0.622	0.612	1
DNAJC8	0.92449	-0.048781	0.597	0.582	1
NDUFS8	0.92478	-0.0842733	0.483	0.469	1
TWISTNB	0.924787	-0.030699	0.152	0.152	1
GPN1	0.924948	-0.079355	0.132	0.131	1
RFT1	0.92575	-0.0287321	0.102	0.102	1
GPAT3	0.925956	-0.0769803	0.279	0.275	1
SRPRA	0.926027	-0.013527	0.329	0.331	1
CNOT11	0.926366	-0.0616922	0.2	0.199	1
ZNF506	0.92701	-0.0455626	0.155	0.153	1
EXOC4	0.927998	-0.0121089	0.853	0.822	1
AAR2	0.928172	0.0113317	0.12	0.121	1
BCAP29	0.928317	-0.0490391	0.277	0.276	1
RAB5C	0.928885	-0.0414137	0.708	0.69	1
SLC30A6	0.929191	-0.0652966	0.136	0.136	1
SMU1	0.929797	-0.0683177	0.387	0.382	1
FAM234A	0.930328	-0.119631	0.201	0.199	1
MSR1	0.930442	-0.0565609	0.143	0.143	1
TM6SF1	0.930774	0.00324963	0.202	0.202	1
RSPH3	0.931009	-0.147565	0.132	0.129	1
WDFY1	0.931214	-0.0250063	0.468	0.458	1
CCNG2	0.932091	-0.138957	0.314	0.306	1
PREB	0.932702	-0.114728	0.142	0.142	1
RBM27	0.933212	-0.0592262	0.465	0.459	1
CLEC4A	0.933614	-0.0539546	0.581	0.569	1
TCP1	0.934329	-0.0307248	0.407	0.403	1
UFL1	0.935398	-0.030287	0.319	0.312	1
SMC5	0.935778	-0.0888751	0.546	0.516	1
DHRS1	0.935802	-0.0220132	0.116	0.117	1
GOLGA7	0.93603	-0.0769422	0.447	0.438	1
CCNYL1	0.936491	-0.0248854	0.26	0.258	1
CLIP2	0.936922	-0.073041	0.195	0.192	1
AC097376.3	0.937774	-0.0713704	0.122	0.121	1
SGPL1	0.93793	-0.0711057	0.21	0.207	1
FAM193A	0.938019	-0.0439629	0.462	0.456	1
CDC37	0.938212	-0.0520812	0.634	0.61	1
TMEM33	0.938692	-0.069059	0.458	0.45	1
GTF2A1	0.938786	-0.0855278	0.274	0.271	1
CCDC14	0.939971	0.0346275	0.143	0.144	1
RBM3	0.940315	-0.00595236	0.777	0.766	1
SYPL1	0.941392	-0.0858731	0.312	0.307	1
TPRKB	0.94149	-0.130088	0.274	0.269	1
ZNF721	0.942028	-0.0362467	0.296	0.295	1
FIS1	0.942078	-0.0853541	0.636	0.618	1
RECK	0.942973	-0.0530226	0.123	0.123	1
SECISBP2	0.943295	-0.0181903	0.455	0.454	1
Z93930.2	0.943986	-0.0284568	0.308	0.307	1
MPHOSPH10	0.944163	0.0394758	0.174	0.175	1
C6orf47	0.944481	-0.00857034	0.12	0.119	1
DPY30	0.944972	-0.0751027	0.316	0.313	1
COA4	0.945195	-0.102452	0.313	0.308	1
LINC00963	0.945704	-0.0502313	0.279	0.274	1
RNPC3	0.945742	-0.018923	0.3	0.299	1
RAC2	0.94587	-0.0585667	0.78	0.767	1
DEAF1	0.945872	-0.0741189	0.211	0.208	1
MAP4K2	0.945912	-0.130926	0.106	0.106	1
FAM222B	0.946382	-0.0491811	0.244	0.244	1
SNX4	0.946682	-0.00962877	0.34	0.337	1
AP2B1	0.947833	-0.0582906	0.498	0.484	1
WBP11	0.947856	-0.0432632	0.432	0.426	1
ANAPC15	0.947949	-0.132161	0.393	0.379	1
TWSG1	0.948941	-0.0449545	0.111	0.11	1
SEC23B	0.949336	-0.106642	0.348	0.34	1
IL13RA1	0.949337	0.013821	0.667	0.673	1
SEPTIN11	0.950599	0.0356554	0.154	0.156	1
POLR2C	0.950657	-0.129638	0.149	0.147	1
TUFM	0.951417	-0.0781541	0.538	0.523	1
SCO1	0.9522	-0.00175644	0.168	0.169	1
RPRD1A	0.952718	-0.0871444	0.355	0.352	1
MCCC2	0.953081	-0.0702083	0.137	0.137	1
SLC37A3	0.954781	-0.0913817	0.137	0.137	1
FMO5	0.956313	-0.0891994	0.124	0.123	1
GALNT2	0.956591	-0.0356726	0.547	0.536	1
RPL21	0.956649	-0.0124645	0.999	0.994	1
AKT2	0.956818	-0.139303	0.242	0.238	1
GIT2	0.956923	-0.0146099	0.68	0.66	1
MAPRE2	0.95711	-0.0466164	0.413	0.404	1
AC010210.1	0.957275	-0.000370738	0.144	0.146	1
UBB	0.957555	-0.041772	0.88	0.86	1
NDUFB2	0.957566	-0.0620401	0.819	0.801	1
NIPA2	0.957638	-0.012342	0.306	0.304	1
STAM	0.960033	-0.0426783	0.237	0.235	1
COQ8B	0.960048	-0.017722	0.145	0.144	1
API5	0.960355	-0.076281	0.294	0.29	1
DUSP28	0.960549	-0.068678	0.126	0.126	1
ACOT13	0.960853	-0.114725	0.13	0.129	1
ASCC2	0.961025	0.0336204	0.263	0.267	1
YTHDF2	0.961311	-0.0743549	0.466	0.451	1
BUD23	0.961422	-0.115129	0.3	0.294	1
RNPS1	0.962516	-0.0492646	0.477	0.466	1
CYP27A1	0.962995	-0.14692	0.447	0.436	1
NPIPB5	0.963003	-0.00318525	0.263	0.263	1
UPF3A	0.964871	-0.0774077	0.279	0.279	1
KAT6A	0.965166	-0.0673492	0.702	0.672	1
MILR1	0.965215	-0.0821997	0.262	0.259	1
LARP1	0.965314	-0.0650148	0.51	0.495	1
SPI1	0.966573	-0.0115046	0.933	0.923	1
IL15RA	0.966758	0.00993197	0.129	0.129	1
TBC1D14	0.967512	-0.0841324	0.567	0.548	1
NKAP	0.967662	-0.0922962	0.271	0.265	1
KIAA0355	0.968167	-0.0803545	0.157	0.156	1
IFIH1	0.968202	-0.0793847	0.319	0.314	1
TCTA	0.968282	-0.112514	0.121	0.12	1
RABEP1	0.968315	-0.0362168	0.476	0.464	1
AP4S1	0.968352	-0.0410419	0.13	0.13	1
MT1F	0.968913	-0.0764687	0.142	0.142	1
CDK5RAP1	0.969387	-0.000596935	0.195	0.195	1
PLEKHA8	0.969497	0.0992123	0.11	0.112	1
ROCK1	0.969854	-0.039795	0.951	0.92	1
AAMP	0.969928	-0.0735752	0.283	0.281	1
CC2D2B	0.971203	0.0581767	0.105	0.105	1
RING1	0.971375	-0.138339	0.15	0.148	1
TIMM50	0.971513	-0.0774675	0.139	0.139	1
HEATR5A	0.971768	-0.0666941	0.384	0.376	1
FBXL4	0.972943	-0.125744	0.27	0.264	1
ABHD16A	0.973321	-0.107824	0.236	0.232	1
TTF2	0.973626	-0.078803	0.137	0.136	1
NPLOC4	0.974412	-0.0200637	0.453	0.448	1
CCDC93	0.975354	-0.0137473	0.383	0.38	1
ZDHHC6	0.975427	-0.10008	0.209	0.207	1
MRPS9	0.975546	-0.0832991	0.151	0.15	1
ASXL1	0.976229	-0.0972013	0.385	0.376	1
SNX8	0.976323	-0.0385817	0.183	0.182	1
NCKAP1L	0.976628	-0.0421432	0.802	0.761	1
UROS	0.977335	-0.0391807	0.193	0.192	1
TMEM230	0.977857	-0.0782963	0.502	0.49	1
SFXN4	0.977932	-0.0690094	0.104	0.104	1
CEP290	0.978779	-0.0155591	0.129	0.129	1
PARL	0.979191	-0.061748	0.531	0.515	1
DEPDC5	0.979555	-0.0418001	0.27	0.266	1
MSANTD2	0.979972	-0.0469048	0.127	0.127	1
XXYLT1	0.980239	-0.071215	0.236	0.233	1
HIGD2A	0.980964	-0.0435104	0.808	0.793	1
XPO1	0.981056	-0.061806	0.593	0.577	1
SEL1L	0.981736	-0.0913338	0.43	0.422	1
CWC15	0.983592	-0.0474681	0.445	0.439	1
ZBED1	0.98379	0.0196304	0.182	0.183	1
INTS9	0.983944	-0.103555	0.181	0.178	1
NOP2	0.983955	-0.139462	0.123	0.122	1
CWC22	0.983986	-0.0725679	0.244	0.239	1
STXBP3	0.984309	-0.0322906	0.577	0.564	1
PRPF39	0.984856	0.0103129	0.122	0.122	1
TAF4	0.985054	-0.0677883	0.187	0.185	1
DYM	0.986003	-0.0577527	0.706	0.684	1
ADA2	0.986337	-0.000588557	0.779	0.767	1
DESI2	0.987651	-0.0614634	0.248	0.243	1
PHRF1	0.988076	-0.0532961	0.19	0.19	1
SCOC	0.988333	-0.153567	0.108	0.106	1
PAXBP1	0.989453	-0.0424363	0.33	0.329	1
AC011603.2	0.989729	-0.22484	0.12	0.118	1
NVL	0.989925	-0.060743	0.192	0.191	1
CLEC4D	0.989983	-0.108462	0.284	0.282	1
TRIAP1	0.990032	-0.124769	0.181	0.18	1
STAT2	0.99004	-0.0783386	0.503	0.483	1
TRAPPC13	0.990207	-0.174071	0.14	0.137	1
SLTM	0.990335	-0.0387539	0.767	0.735	1
DDX46	0.990521	-0.0347219	0.642	0.627	1
DTWD2	0.9911	-0.0669531	0.103	0.103	1
POP5	0.991143	-0.058427	0.197	0.197	1
LINC00324	0.991359	-0.0682841	0.128	0.127	1
ATPAF1	0.991494	-0.0312506	0.135	0.134	1
C16orf91	0.99157	-0.126318	0.111	0.111	1
STK19	0.993448	-0.0172326	0.145	0.145	1
IP6K2	0.994063	-0.0285669	0.312	0.309	1
ANKZF1	0.994127	-0.0475341	0.136	0.137	1
CYB5B	0.994389	-0.126264	0.217	0.214	1
EML4	0.994544	-0.0289903	0.6	0.584	1
XPNPEP3	0.99601	-0.079146	0.168	0.168	1
ADAM19	0.996588	-0.103372	0.321	0.317	1
AIMP2	0.997546	-0.0307401	0.212	0.21	1
ATG12	0.99758	-0.102103	0.357	0.348	1
CEP120	0.997732	-0.0835519	0.136	0.136	1
DENND1C	0.998362	-0.0804601	0.177	0.176	1
CLK3	0.998517	-0.0802616	0.231	0.229	1
PGRMC2	0.998793	-0.105054	0.18	0.178	1
BTF3L4	0.998931	-0.0486747	0.469	0.462	1
TMCO4	0.99916	-0.0447525	0.155	0.154	1
MED23	0.999787	-0.0915764	0.268	0.265	1

### Sheet: Hem_Vol_D1 Mono D3
Gene	p_val	avg_log2FC	pct.1	pct.2	p_val_adj
ADAMTS2	0	2.98868	0.379	0.067	0
AC105402.3	0	-7.45256	0.009	0.3	0
ADK	0	-1.33845	0.59	0.864	0
RPS4Y1	7.59263e-289	-6.39614	0.01	0.261	2.77898e-284
UTY	5.39449e-259	-7.90287	0.002	0.223	1.97444e-254
LINC00278	1.21655e-254	-7.99062	0.002	0.22	4.45269e-250
TMEM176B	1.14616e-253	1.24093	0.751	0.5	4.19505e-249
HLA-DQA2	2.83236e-242	-2.85123	0.064	0.325	1.03667e-237
MTRNR2L8	7.70716e-224	-2.83754	0.444	0.67	2.8209e-219
DDX3Y	2.89126e-213	-6.74164	0.004	0.191	1.05823e-208
SNHG5	1.06963e-211	-0.996774	0.587	0.772	3.91494e-207
TSPO	2.33673e-200	0.396523	0.998	0.996	8.55267e-196
LYZ	7.86898e-179	-0.324872	1	1	2.88013e-174
MT2A	1.74158e-141	-1.22147	0.456	0.66	6.37435e-137
FOS	7.01505e-134	0.706843	0.997	0.999	2.56758e-129
AC004556.3	4.86639e-126	-7.51261	0.001	0.113	1.78115e-121
TMEM176A	1.82349e-121	1.0261	0.543	0.341	6.67414e-117
EIF1AY	1.76739e-120	-7.83274	0.001	0.109	6.46883e-116
AL163541.1	1.14991e-117	1.84863	0.263	0.093	4.20878e-113
EPSTI1	8.7405e-116	-1.41947	0.171	0.367	3.19911e-111
AC122685.1	3.51623e-111	-6.26211	0.002	0.105	1.28698e-106
S100A12	2.75362e-110	0.729723	0.972	0.958	1.00785e-105
CLEC12A	2.51834e-103	0.363545	0.939	0.883	9.21736e-99
PAX8-AS1	3.67079e-103	2.16185	0.178	0.047	1.34355e-98
RGS2	2.73357e-102	0.57154	0.877	0.783	1.00052e-97
EGR1	6.16256e-102	1.74321	0.458	0.294	2.25556e-97
SULT1A1	7.94049e-102	0.768742	0.721	0.599	2.9063e-97
MT-ND4L	1.07487e-101	0.470298	0.947	0.928	3.93413e-97
ITGB2	6.79217e-100	-0.313957	0.982	0.995	2.486e-95
EVI2B	2.15473e-95	0.341731	0.963	0.945	7.88652e-91
TSPAN33	5.00537e-94	-2.42553	0.03	0.148	1.83201e-89
RPLP2	2.52447e-90	-0.215823	0.995	0.997	9.2398e-86
AP1S2	1.30762e-89	0.435837	0.936	0.916	4.78603e-85
ACTG1	1.78165e-88	0.243041	0.993	0.992	6.52102e-84
RPL41	8.95068e-88	-0.202362	0.999	1	3.27604e-83
RPL37A	3.01161e-86	-0.262089	0.983	0.991	1.10228e-81
RPL38	2.31892e-85	-0.282671	0.957	0.976	8.48749e-81
FLT3	2.87775e-85	1.14223	0.417	0.256	1.05328e-80
B2M	2.88594e-83	-0.250367	1	1	1.05628e-78
TTC39C	9.47148e-83	-0.780263	0.369	0.55	3.46666e-78
MALAT1	6.1403e-82	-0.317286	1	1	2.24741e-77
ADGRB3	1.59175e-79	1.50351	0.221	0.089	5.82596e-75
RPL36A	2.23655e-78	-0.300718	0.966	0.976	8.18598e-74
NRG1	4.14637e-78	-0.727948	0.449	0.625	1.51761e-73
RPL34	9.52841e-78	-0.189319	0.999	0.998	3.48749e-73
CXCL8	2.38508e-77	2.5797	0.456	0.346	8.72962e-73
PSME2	4.85163e-77	-0.626224	0.604	0.736	1.77574e-72
CD36	1.73097e-76	0.353255	0.955	0.935	6.33553e-72
JUN	3.41933e-76	0.879038	0.93	0.931	1.25151e-71
LGALS1	5.47959e-74	0.325281	0.994	0.984	2.00558e-69
NOP10	9.50483e-74	-0.403922	0.786	0.88	3.47886e-69
HLA-DRA	1.06424e-73	-0.603838	0.89	0.943	3.89521e-69
AC245014.3	8.50209e-73	-1.08739	0.187	0.342	3.11185e-68
ANXA1	1.39742e-72	0.517464	0.971	0.968	5.11468e-68
RPS29	2.31369e-72	-0.238684	0.989	0.996	8.46833e-68
VSTM1	5.63437e-72	-1.01789	0.145	0.297	2.06224e-67
STXBP2	1.30881e-71	0.485113	0.917	0.887	4.79037e-67
LY6E	1.51099e-70	-1.0528	0.267	0.42	5.53036e-66
KLF6	2.00599e-70	0.56602	0.945	0.949	7.34214e-66
RPL39	2.78259e-70	-0.163814	0.999	0.999	1.01846e-65
RPL37	1.08311e-69	-0.197099	0.997	0.999	3.9643e-65
RPS21	1.27513e-68	-0.230001	0.986	0.993	4.66712e-64
HIF1A	2.99173e-68	-0.549865	0.855	0.902	1.095e-63
CD74	2.24169e-66	-0.389425	0.941	0.973	8.20479e-62
FMN1	2.72801e-66	0.691891	0.56	0.417	9.98479e-62
DUSP1	3.36534e-66	0.506589	0.994	0.996	1.23175e-61
PNRC1	4.92669e-66	0.48272	0.912	0.9	1.80322e-61
ARHGAP24	1.22166e-65	0.407342	0.885	0.806	4.47139e-61
RNF144B	5.75098e-65	-0.834098	0.486	0.615	2.10491e-60
MTSS1	9.91356e-65	-0.597315	0.379	0.553	3.62846e-60
APOBEC3A	1.14191e-64	-0.744503	0.478	0.622	4.17951e-60
CYBB	1.40639e-64	0.276092	0.965	0.959	5.14751e-60
HIST1H1E	5.88378e-64	1.40734	0.488	0.386	2.15352e-59
HNRNPU	6.16718e-64	0.56005	0.909	0.894	2.25725e-59
FAM49A	8.66905e-64	-0.490066	0.804	0.87	3.17296e-59
TMA7	4.37903e-63	-0.262507	0.941	0.97	1.60277e-58
CREB5	9.04279e-63	0.397631	0.918	0.877	3.30975e-58
HCAR3	9.25065e-63	2.18118	0.158	0.06	3.38583e-58
RPS27	1.33578e-62	-0.215503	0.997	0.998	4.88909e-58
RBM39	1.45787e-62	-0.329875	0.916	0.943	5.33596e-58
ICAM3	3.57789e-62	0.473282	0.792	0.715	1.30954e-57
MAP1LC3B	1.11123e-61	0.579197	0.844	0.817	4.06722e-57
RPL27A	1.19625e-61	-0.287819	0.965	0.983	4.37841e-57
IFITM3	2.29559e-61	-0.806837	0.341	0.492	8.40208e-57
HCAR2	1.36593e-59	2.50203	0.104	0.027	4.99945e-55
HLA-DQA1	1.94483e-59	-0.674402	0.219	0.369	7.11829e-55
CCND3	4.41705e-59	0.506274	0.746	0.677	1.61669e-54
NAMPT	1.19982e-58	0.440866	0.989	0.988	4.39145e-54
ACTR2	8.03863e-58	0.242022	0.966	0.959	2.94222e-53
RPS28	2.28918e-57	-0.162479	0.999	0.999	8.37862e-53
ST6GALNAC3	3.16897e-57	0.557751	0.637	0.505	1.15987e-52
TNNT1	3.78696e-57	1.58249	0.217	0.108	1.38606e-52
IRF1	8.6862e-57	-0.615242	0.59	0.703	3.17924e-52
ITGAX	9.83027e-57	-0.451585	0.615	0.75	3.59798e-52
TPST1	3.42699e-56	0.88019	0.359	0.224	1.25431e-51
CLU	9.71466e-56	1.7834	0.288	0.182	3.55566e-51
MT-ND3	9.98282e-56	-0.120795	0.999	1	3.65381e-51
TMSB10	2.02955e-55	-0.148169	1	0.999	7.42834e-51
RPS4X	2.1176e-55	0.170211	0.993	0.992	7.75062e-51
AL450992.3	9.46039e-55	1.48765	0.239	0.127	3.4626e-50
RPS17	2.82667e-54	-0.237314	0.937	0.962	1.03459e-49
ATP2B1-AS1	3.3301e-54	0.600307	0.739	0.677	1.21885e-49
GAPDH	7.37409e-54	0.18227	0.996	0.995	2.69899e-49
IFI6	1.79572e-53	-0.91299	0.208	0.341	6.57251e-49
GNAI2	6.34767e-53	0.199238	0.976	0.978	2.32331e-48
CPB2-AS1	8.32929e-53	-0.791597	0.212	0.348	3.0486e-48
ASGR1	8.34132e-53	0.364825	0.781	0.689	3.05301e-48
PSMB9	3.016e-52	-0.492608	0.591	0.714	1.10389e-47
TKT	5.05211e-52	0.215308	0.984	0.982	1.84912e-47
PPDPF	2.34663e-51	-0.442787	0.618	0.721	8.58892e-47
UBL5	2.77494e-51	-0.293897	0.873	0.935	1.01566e-46
FCAR	5.31188e-51	0.742701	0.593	0.489	1.9442e-46
MIF	1.51782e-50	-0.399052	0.713	0.812	5.55538e-46
FOXO3	4.09198e-50	0.478563	0.902	0.878	1.49771e-45
PDIA3	6.58207e-50	-0.429967	0.779	0.838	2.4091e-45
FAM20A	7.73276e-50	1.47325	0.223	0.121	2.83027e-45
RPL35	1.12202e-49	-0.228415	0.968	0.978	4.1067e-45
PLA2G7	1.22685e-49	-1.25055	0.095	0.198	4.49039e-45
OTUD1	2.7472e-49	1.32935	0.476	0.39	1.0055e-44
EMP1	1.87838e-48	-1.29341	0.065	0.155	6.87507e-44
MYO9B	5.98912e-48	-0.405113	0.865	0.901	2.19208e-43
MT-ND1	9.53925e-48	0.123655	0.999	1	3.49146e-43
AC253572.2	1.07651e-47	-0.757459	0.417	0.551	3.94012e-43
AC007952.4	1.30756e-47	0.507458	0.808	0.791	4.78579e-43
PSME1	1.84972e-46	-0.34704	0.808	0.868	6.77017e-42
PABPC1	4.08446e-46	0.218041	0.996	0.991	1.49495e-41
LMNA	4.55007e-46	-0.944053	0.179	0.296	1.66537e-41
S100A9	4.85584e-46	0.283656	1	0.999	1.77729e-41
POLR2L	1.94822e-45	-0.343407	0.744	0.839	7.1307e-41
RTN1	4.39477e-45	-0.454068	0.49	0.632	1.60853e-40
PLAAT3	1.14364e-44	0.693416	0.346	0.221	4.18583e-40
IFI44L	3.57004e-44	-1.32668	0.044	0.121	1.30667e-39
LGALS2	8.04309e-44	0.617083	0.646	0.551	2.94385e-39
ATP5MD	1.03745e-43	-0.313719	0.74	0.824	3.79715e-39
ATP6V0C	1.38201e-43	0.230948	0.957	0.946	5.0583e-39
SNHG25	7.99013e-43	-0.613758	0.275	0.398	2.92447e-38
ATP5F1E	1.55382e-42	-0.155483	0.999	0.999	5.68713e-38
CITED2	5.79099e-42	0.726181	0.495	0.383	2.11956e-37
DSC2	6.99996e-42	1.04771	0.201	0.105	2.56206e-37
NECTIN2	1.0785e-41	-0.765361	0.189	0.304	3.9474e-37
CD4	3.60016e-41	-0.379965	0.536	0.663	1.3177e-36
GASK1B	4.33186e-41	0.552948	0.605	0.511	1.5855e-36
CCNI	2.60007e-40	0.244768	0.922	0.907	9.51651e-36
SOX4	2.70841e-40	0.779923	0.533	0.437	9.91305e-36
IQGAP2	2.74986e-40	-0.303782	0.839	0.911	1.00647e-35
FCER1G	2.89657e-40	-0.164213	0.988	0.992	1.06017e-35
TRIB1	5.93189e-40	0.900437	0.432	0.334	2.17113e-35
IER2	8.82215e-40	0.81134	0.966	0.975	3.22899e-35
SERP1	1.0279e-39	0.197116	0.963	0.955	3.76222e-35
FMNL1	1.95309e-39	-0.345478	0.788	0.847	7.1485e-35
FAM107B	5.33961e-39	0.448022	0.76	0.69	1.95435e-34
NDUFA1	6.64287e-39	-0.266343	0.813	0.885	2.43136e-34
CCR2	1.67124e-38	0.519422	0.526	0.407	6.11691e-34
GABPB1-AS1	1.98689e-38	0.822221	0.321	0.217	7.27221e-34
AC103591.3	2.17635e-38	-0.795875	0.355	0.467	7.96567e-34
GPSM3	3.33176e-38	0.280985	0.902	0.875	1.21946e-33
PDE4D	6.92414e-38	0.534778	0.614	0.515	2.53431e-33
SELL	8.21492e-38	-0.369009	0.654	0.759	3.00674e-33
FTL	8.30063e-38	0.141813	1	1	3.03811e-33
RPL8	8.42662e-38	0.129083	0.997	0.996	3.08423e-33
KLF10	9.28386e-38	-0.415186	0.603	0.698	3.39799e-33
TMTC1	1.43375e-37	-0.605442	0.199	0.312	5.24768e-33
RPL27	1.43387e-37	-0.156875	0.987	0.989	5.24812e-33
VNN1	2.60754e-37	0.876493	0.233	0.136	9.54385e-33
CDA	3.47951e-37	0.367595	0.77	0.695	1.27353e-32
PTMA	6.99162e-37	-0.163071	0.991	0.998	2.559e-32
IRS2	1.95382e-36	0.463806	0.708	0.625	7.15117e-32
SULF2	2.44615e-36	-0.310292	0.745	0.825	8.95315e-32
CES1	2.52759e-36	0.628215	0.47	0.369	9.25124e-32
MARC1	4.51857e-36	0.683897	0.381	0.27	1.65384e-31
F13A1	5.78089e-36	-0.4262	0.533	0.649	2.11586e-31
HEBP2	5.97252e-36	0.330296	0.753	0.683	2.186e-31
KRAS	7.05519e-36	-0.4695	0.498	0.598	2.58227e-31
MT-CO3	8.81423e-36	0.070076	1	1	3.2261e-31
HLA-DPB1	1.56423e-35	-0.607294	0.608	0.698	5.72524e-31
BTG1	1.99629e-35	0.24448	0.954	0.947	7.30663e-31
HMGN1	2.27574e-35	-0.507721	0.315	0.429	8.32944e-31
MT1E	2.77055e-35	-1.57132	0.049	0.117	1.01405e-30
CLEC11A	2.92448e-35	0.982782	0.217	0.128	1.07039e-30
CFD	4.25184e-35	-0.334251	0.919	0.945	1.55622e-30
CTSD	5.40979e-35	0.22705	0.978	0.97	1.98004e-30
GADD45B	7.10228e-35	-0.183568	0.604	0.742	2.5995e-30
FGR	7.40958e-35	-0.245963	0.888	0.94	2.71198e-30
RHOB	9.79045e-35	0.691337	0.756	0.735	3.5834e-30
MCL1	1.02078e-34	0.321325	0.943	0.938	3.73615e-30
ITGA1	1.51836e-34	1.45488	0.112	0.048	5.55737e-30
LTA4H	1.87157e-34	0.251705	0.897	0.88	6.85015e-30
C5AR1	3.78106e-34	0.37343	0.756	0.696	1.38391e-29
STAT1	3.99102e-34	-0.565125	0.377	0.483	1.46075e-29
CLEC4E	4.92426e-34	0.289251	0.718	0.625	1.80233e-29
AC020916.1	7.01561e-34	0.513704	0.825	0.864	2.56778e-29
IGF2BP2	8.60958e-34	-0.661293	0.282	0.388	3.15119e-29
AQP9	1.20583e-33	0.493599	0.543	0.437	4.41347e-29
COX7C	1.26133e-33	-0.181785	0.932	0.959	4.61658e-29
EPHA1-AS1	1.7048e-33	-0.945465	0.111	0.196	6.23973e-29
NLRP3	2.245e-33	-0.509271	0.582	0.671	8.21693e-29
OAZ1	2.64586e-33	0.122675	0.999	0.999	9.68411e-29
ATXN2L	3.02899e-33	-0.517787	0.345	0.451	1.10864e-28
AL355075.4	3.24936e-33	1.19273	0.333	0.251	1.1893e-28
CCDC134	3.64829e-33	-0.874817	0.118	0.205	1.33531e-28
DYSF	8.5584e-33	0.508143	0.555	0.453	3.13246e-28
VIM-AS1	1.00958e-32	0.702259	0.376	0.282	3.69517e-28
GNA13	1.20887e-32	-0.422217	0.604	0.698	4.42459e-28
RRP12	1.31172e-32	0.546627	0.738	0.722	4.80103e-28
RBP7	1.33556e-32	0.286842	0.74	0.647	4.88829e-28
PLCL1	1.4734e-32	0.887637	0.248	0.157	5.39278e-28
CD93	1.48391e-32	0.287046	0.733	0.655	5.43127e-28
ARPC1B	1.80848e-32	0.129841	0.995	0.995	6.61921e-28
DRAP1	1.86561e-32	-0.330698	0.59	0.695	6.82831e-28
TREM1	1.98347e-32	0.472754	0.674	0.618	7.25968e-28
SERPINB2	2.17173e-32	1.63694	0.142	0.073	7.94874e-28
CPVL	2.4661e-32	-0.286509	0.869	0.919	9.02618e-28
RPL36	2.8059e-32	-0.154472	0.983	0.989	1.02699e-27
COX7B	5.15851e-32	-0.279583	0.75	0.819	1.88807e-27
ALOX5AP	6.51361e-32	0.620673	0.459	0.369	2.38405e-27
ERAP2	6.62266e-32	0.879353	0.238	0.149	2.42396e-27
HLA-DPA1	2.05339e-31	-0.587668	0.649	0.73	7.5156e-27
NEAT1	2.36786e-31	0.131122	1	1	8.66659e-27
CYP1B1	3.02128e-31	0.360324	0.62	0.514	1.10582e-26
GRB2	3.6852e-31	-0.226118	0.968	0.978	1.34882e-26
MEF2D	5.25585e-31	-0.510163	0.5	0.585	1.92369e-26
SYNGR1	7.86718e-31	-0.667794	0.185	0.282	2.87947e-26
RPL12	9.46808e-31	-0.154156	0.993	0.995	3.46541e-26
RUNX3	1.10288e-30	-0.782073	0.161	0.252	4.03664e-26
WDR74	1.3547e-30	-0.432892	0.482	0.593	4.95832e-26
CD163	2.50737e-30	0.362346	0.684	0.623	9.17723e-26
HIF1A-AS3	3.12323e-30	-1.05244	0.076	0.148	1.14313e-25
UBXN7	3.64588e-30	-0.515627	0.355	0.454	1.33443e-25
NOTCH2	3.65798e-30	-0.261708	0.816	0.874	1.33886e-25
CCL3L1	4.00297e-30	1.75205	0.223	0.149	1.46513e-25
NDUFA3	4.29824e-30	-0.331546	0.57	0.678	1.5732e-25
AL512603.2	4.80908e-30	0.829	0.501	0.425	1.76017e-25
MT1X	5.06936e-30	-0.601866	0.187	0.283	1.85544e-25
HLA-B	1.02973e-29	0.0966362	1	1	3.7689e-25
UBE2L6	1.21253e-29	-0.516732	0.381	0.48	4.43797e-25
RPL31	1.51783e-29	-0.191767	0.922	0.948	5.55541e-25
DDIT4	2.35662e-29	-0.684692	0.228	0.322	8.62546e-25
EMP3	2.79789e-29	-0.217049	0.975	0.99	1.02406e-24
TOMM7	2.81826e-29	-0.21496	0.914	0.933	1.03151e-24
PACSIN2	2.88664e-29	-0.548243	0.639	0.701	1.05654e-24
HIVEP1	3.53468e-29	-0.455678	0.393	0.503	1.29373e-24
INPP5A	3.71031e-29	-0.46437	0.361	0.466	1.35801e-24
ZBTB2	4.09252e-29	-0.811329	0.188	0.277	1.4979e-24
PCGF5	5.76143e-29	-0.539549	0.287	0.386	2.10874e-24
SCO2	6.58422e-29	-0.418119	0.395	0.502	2.40989e-24
ADM	1.28703e-28	1.03456	0.314	0.234	4.71066e-24
ADAM8	1.55221e-28	-0.475965	0.31	0.416	5.68126e-24
HECA	1.91583e-28	0.46979	0.736	0.706	7.01212e-24
MTRNR2L12	2.01309e-28	-0.152846	0.926	0.969	7.36809e-24
PGLS	2.20951e-28	0.255143	0.856	0.834	8.08702e-24
FP236383.3	2.79538e-28	1.41269	0.117	0.057	1.02314e-23
SNRPF	3.15161e-28	-0.376308	0.438	0.547	1.15352e-23
TMEM189	3.42553e-28	-0.647552	0.21	0.301	1.25378e-23
BTG2	4.4631e-28	0.656602	0.589	0.541	1.63354e-23
HLA-F	4.67159e-28	-0.348914	0.593	0.687	1.70985e-23
ARHGAP31	4.76753e-28	-0.459803	0.377	0.483	1.74496e-23
PYCARD	5.34353e-28	0.176468	0.964	0.957	1.95579e-23
NFXL1	6.03679e-28	0.903404	0.196	0.121	2.20953e-23
RPS25	7.82436e-28	-0.143845	0.982	0.987	2.8638e-23
CEBPD	8.31637e-28	0.219932	0.936	0.935	3.04388e-23
TJP2	9.99413e-28	-0.835693	0.117	0.195	3.65795e-23
BID	1.00074e-27	-0.250559	0.734	0.806	3.66283e-23
SH3BP5	1.06662e-27	-0.531812	0.346	0.443	3.90394e-23
CSF2RA	1.71406e-27	-0.418561	0.647	0.729	6.27364e-23
OSCAR	1.72018e-27	-0.261611	0.662	0.765	6.29603e-23
JMY	1.74348e-27	1.01301	0.254	0.175	6.38131e-23
CD63	2.01012e-27	-0.222517	0.916	0.956	7.35723e-23
DOCK10	2.20686e-27	-0.495325	0.626	0.683	8.07733e-23
SLC25A29	2.364e-27	-0.67058	0.143	0.227	8.65248e-23
TLR4	2.84321e-27	0.415795	0.576	0.499	1.04064e-22
JUND	3.54863e-27	0.363263	0.965	0.976	1.29883e-22
NFKBID	5.90617e-27	-0.443757	0.37	0.476	2.16172e-22
C19orf38	6.61871e-27	0.325533	0.715	0.648	2.42251e-22
CCZ1	1.03219e-26	-0.557498	0.21	0.303	3.77791e-22
CHKA	1.17233e-26	-0.455362	0.402	0.493	4.29083e-22
CDK11B	1.21122e-26	-0.550665	0.29	0.38	4.43319e-22
KCNE1	1.29904e-26	0.500216	0.342	0.246	4.75463e-22
PFN1	1.39959e-26	-0.144954	0.983	0.991	5.12264e-22
G0S2	1.88528e-26	-0.0844347	0.198	0.298	6.9003e-22
HIVEP3	2.16442e-26	-0.561568	0.261	0.355	7.92201e-22
CKAP4	3.01406e-26	0.52449	0.512	0.437	1.10318e-21
XAF1	3.29449e-26	-0.502025	0.293	0.39	1.20582e-21
WDR48	3.78172e-26	-0.683756	0.283	0.367	1.38415e-21
CSTB	5.16401e-26	-0.243101	0.849	0.903	1.89008e-21
SRC	6.38044e-26	-0.908772	0.094	0.164	2.33531e-21
LONRF3	7.27497e-26	0.972026	0.287	0.211	2.66271e-21
SNX9	8.11068e-26	-0.814973	0.411	0.488	2.96859e-21
ATL2	8.86508e-26	-0.496182	0.326	0.416	3.24471e-21
RPH3A	9.28779e-26	1.43606	0.101	0.048	3.39942e-21
RACK1	1.30366e-25	0.12386	0.988	0.988	4.77152e-21
RPL22	1.46044e-25	-0.122639	0.989	0.989	5.34534e-21
ATP5ME	1.49388e-25	-0.189381	0.815	0.882	5.46775e-21
KCNN4	1.59882e-25	-0.721511	0.12	0.195	5.85183e-21
YPEL5	2.51648e-25	0.40128	0.816	0.803	9.21056e-21
RAPGEF1	2.73527e-25	-0.331899	0.705	0.768	1.00114e-20
IRF7	2.8391e-25	-0.499485	0.283	0.375	1.03914e-20
NAPB	2.9111e-25	-0.689079	0.135	0.213	1.06549e-20
PRDX2	3.30922e-25	0.594505	0.34	0.255	1.21121e-20
EMB	3.65551e-25	0.345945	0.634	0.559	1.33795e-20
ILKAP	3.89397e-25	-0.582597	0.352	0.433	1.42523e-20
FAM118A	4.01241e-25	0.515245	0.358	0.269	1.46858e-20
FOSB	4.11255e-25	0.420519	0.87	0.901	1.50523e-20
XIST	5.04875e-25	0.151989	0.777	0.601	1.84789e-20
LIPN	5.35353e-25	0.949838	0.148	0.084	1.95945e-20
ZFAND5	5.4038e-25	0.378349	0.85	0.848	1.97784e-20
ASMTL	5.53569e-25	-0.581967	0.217	0.306	2.02612e-20
AC011933.4	5.60496e-25	-0.718692	0.116	0.19	2.05147e-20
CCNY	6.08432e-25	-0.209938	0.907	0.945	2.22692e-20
PDXDC1	6.48202e-25	-0.44009	0.294	0.391	2.37248e-20
ABCA1	6.64091e-25	0.850269	0.375	0.304	2.43064e-20
GIMAP4	7.82819e-25	0.278933	0.731	0.669	2.86519e-20
VCAN	9.82544e-25	0.142679	0.998	0.997	3.59621e-20
MRPL23	1.18087e-24	0.519377	0.415	0.331	4.32209e-20
OAS3	1.31224e-24	-0.948934	0.062	0.122	4.80294e-20
GLIPR1	1.44483e-24	0.206138	0.891	0.887	5.28821e-20
MCEMP1	1.46058e-24	0.432306	0.491	0.404	5.34587e-20
ZBTB16	1.49361e-24	0.634458	0.278	0.196	5.46677e-20
PIK3R5	1.59057e-24	-0.319038	0.822	0.854	5.82165e-20
POLR2J3	1.74136e-24	-0.38089	0.353	0.452	6.37356e-20
DTNBP1	1.76417e-24	-0.368223	0.39	0.488	6.45704e-20
ANXA2	2.39507e-24	-0.19617	0.965	0.973	8.76619e-20
EIF2AK2	2.4848e-24	-0.604178	0.264	0.35	9.09463e-20
CCSER1	2.7232e-24	-1.40529	0.048	0.1	9.96718e-20
DMXL2	2.73914e-24	0.215095	0.935	0.92	1.00255e-19
IRAK2	2.89083e-24	-0.938536	0.083	0.147	1.05807e-19
MAFB	3.72902e-24	0.484454	0.669	0.613	1.36486e-19
IKZF1	4.09532e-24	-0.297678	0.789	0.849	1.49893e-19
UQCR11	5.10075e-24	-0.1759	0.902	0.944	1.86693e-19
GRN	5.29966e-24	0.136108	0.976	0.98	1.93973e-19
GADD45G	5.47498e-24	1.44647	0.11	0.057	2.0039e-19
LAP3	6.3317e-24	-0.436561	0.44	0.526	2.31746e-19
AC073332.1	7.58994e-24	0.91291	0.215	0.144	2.77799e-19
RUFY3	8.14931e-24	-0.385029	0.407	0.504	2.98273e-19
AC011472.2	1.16642e-23	-0.63711	0.187	0.268	4.26921e-19
ARPIN	1.25281e-23	-0.852778	0.079	0.142	4.58542e-19
COX6C	1.85718e-23	-0.220644	0.756	0.817	6.79747e-19
RIN3	2.24366e-23	-0.244138	0.854	0.9	8.21204e-19
PPP6R3	2.58564e-23	-0.277926	0.738	0.8	9.46369e-19
SFT2D2	2.65347e-23	-0.45984	0.366	0.449	9.71197e-19
GLRX3	3.30499e-23	-0.432415	0.315	0.406	1.20966e-18
GNA12	3.51633e-23	-0.430377	0.318	0.408	1.28701e-18
FARP2	3.60809e-23	-0.596597	0.184	0.265	1.3206e-18
ARL4A	3.64673e-23	0.666017	0.378	0.307	1.33474e-18
ANKRD28	4.59506e-23	0.566865	0.376	0.301	1.68184e-18
SNRPA1	4.69241e-23	-0.395243	0.352	0.445	1.71747e-18
C5orf56	5.2973e-23	-0.514246	0.2	0.285	1.93887e-18
ATP5PF	7.50895e-23	-0.226138	0.727	0.798	2.74835e-18
SMAD3	7.97668e-23	-0.349904	0.59	0.662	2.91954e-18
DLEU1	8.3371e-23	0.922855	0.465	0.411	3.05146e-18
SAT1	9.44357e-23	0.165066	0.989	0.99	3.45644e-18
TPM3	1.05209e-22	0.161059	0.965	0.968	3.85076e-18
SCAF4	1.09689e-22	-0.404289	0.483	0.556	4.01473e-18
SLC1A5	1.21323e-22	-0.51521	0.181	0.263	4.44053e-18
SCLT1	1.225e-22	-0.2859	0.738	0.799	4.48363e-18
PPP1R15A	1.3624e-22	0.519255	0.746	0.747	4.98653e-18
LAMTOR1	1.39582e-22	0.195302	0.893	0.868	5.10886e-18
VAV2	1.6001e-22	-0.51451	0.257	0.342	5.85654e-18
HLA-C	1.71673e-22	-0.139101	0.997	0.998	6.28339e-18
LRRFIP2	2.39585e-22	-0.290541	0.723	0.778	8.76903e-18
VAMP5	2.50349e-22	0.216217	0.66	0.577	9.16303e-18
SUMF1	2.51928e-22	-0.336729	0.602	0.685	9.22083e-18
LINC00910	2.62068e-22	-0.235822	0.63	0.723	9.59194e-18
LTB4R	2.88149e-22	0.431041	0.456	0.376	1.05465e-17
SEC14L1	2.92809e-22	-0.293853	0.547	0.639	1.07171e-17
AL691403.1	3.16616e-22	0.528063	0.487	0.422	1.15884e-17
PTGIR	3.77414e-22	-0.814059	0.1	0.165	1.38137e-17
MAP3K8	3.89145e-22	-0.387102	0.639	0.706	1.42431e-17
CDC42SE2	5.51236e-22	-0.263712	0.807	0.847	2.01758e-17
ACTB	6.52282e-22	-0.0886866	1	1	2.38742e-17
SRD5A3	7.15776e-22	0.982821	0.148	0.09	2.61981e-17
GPR34	7.38504e-22	0.904284	0.111	0.059	2.703e-17
NOTCH2NLC	9.88199e-22	-0.537104	0.189	0.268	3.61691e-17
TMSB4X	1.01337e-21	-0.121777	1	1	3.70904e-17
CCNT2	1.03768e-21	-0.40865	0.337	0.421	3.79803e-17
IFIT3	1.46781e-21	-1.1281	0.066	0.122	5.37232e-17
MAD1L1	1.6081e-21	-0.356467	0.402	0.492	5.88581e-17
ATP5MF	1.63159e-21	-0.20463	0.77	0.837	5.97177e-17
CROCC	1.67587e-21	-0.379044	0.641	0.715	6.13386e-17
TAP1	1.9065e-21	-0.464299	0.271	0.358	6.97796e-17
EEF1A1	1.937e-21	0.0980695	1	0.999	7.08963e-17
PIM3	2.03589e-21	-0.424008	0.327	0.414	7.45154e-17
RNF213	2.8063e-21	-0.277181	0.766	0.833	1.02713e-16
METTL7A	3.21961e-21	0.358831	0.557	0.494	1.17841e-16
MARCKSL1	3.83102e-21	-0.559783	0.183	0.262	1.40219e-16
S100A8	4.37495e-21	0.339889	1	0.998	1.60128e-16
GAA	4.87966e-21	0.362983	0.543	0.472	1.78601e-16
LINC01409	4.95125e-21	-0.837345	0.075	0.131	1.81221e-16
BSDC1	5.54004e-21	-0.459863	0.232	0.312	2.02771e-16
APOL3	6.1018e-21	-0.508093	0.209	0.289	2.23332e-16
CTSS	7.52036e-21	0.0837596	0.999	0.999	2.75253e-16
GSAP	8.0708e-21	-0.347227	0.482	0.567	2.95399e-16
OSBPL8	8.46081e-21	-0.135425	0.934	0.956	3.09674e-16
ITGB7	8.7274e-21	-0.886587	0.064	0.117	3.19432e-16
RB1	9.59619e-21	-0.248756	0.708	0.788	3.5123e-16
KYNU	1.0211e-20	-0.301581	0.775	0.824	3.73734e-16
SLC25A25	1.02672e-20	-0.538003	0.289	0.373	3.75789e-16
PSMC6	1.20828e-20	-0.320497	0.438	0.528	4.42244e-16
RPS27A	1.22094e-20	-0.105526	0.998	0.999	4.46875e-16
SMPD4	1.28943e-20	-0.610519	0.144	0.214	4.71943e-16
DBI	1.31418e-20	-0.206281	0.807	0.865	4.81002e-16
OGFRL1	1.45055e-20	0.279949	0.812	0.799	5.30916e-16
RALGAPA2	1.50601e-20	0.306102	0.719	0.673	5.51213e-16
TRPS1	1.67124e-20	0.173117	0.928	0.917	6.11692e-16
IGF2R	1.71217e-20	0.253288	0.739	0.697	6.26672e-16
LRRC8D	1.97417e-20	0.307826	0.664	0.613	7.22565e-16
CAP1	2.14739e-20	0.16279	0.936	0.935	7.85965e-16
P2RY13	2.25002e-20	0.344496	0.565	0.494	8.23529e-16
ATP10A	2.46906e-20	-0.697997	0.14	0.209	9.03702e-16
ATF3	2.71857e-20	0.680405	0.534	0.508	9.95025e-16
NDUFA12	2.98434e-20	-0.302598	0.527	0.609	1.0923e-15
FOXK1	3.18787e-20	-0.45852	0.38	0.452	1.16679e-15
RPS6KA5	3.4754e-20	-0.521213	0.4	0.477	1.27203e-15
SGK1	3.53465e-20	0.616989	0.447	0.386	1.29372e-15
KDM1B	3.74388e-20	-0.321883	0.454	0.545	1.3703e-15
PPTC7	3.87366e-20	-0.437998	0.348	0.425	1.4178e-15
GBP4	4.21373e-20	-1.08547	0.055	0.104	1.54227e-15
TAPBP	4.47818e-20	-0.248743	0.694	0.76	1.63906e-15
CHST7	4.54375e-20	-0.958745	0.054	0.103	1.66306e-15
HLA-A	4.63585e-20	-0.116659	0.994	0.997	1.69677e-15
KAT6A	4.68644e-20	-0.300487	0.636	0.699	1.71529e-15
PFDN2	5.09046e-20	-0.284529	0.524	0.611	1.86316e-15
AC007032.1	5.23082e-20	0.791792	0.138	0.082	1.91453e-15
CBX6	5.77596e-20	-0.486232	0.206	0.284	2.11406e-15
CDC42EP3	6.93074e-20	0.275167	0.761	0.729	2.53672e-15
SUSD6	7.2913e-20	-0.233252	0.702	0.764	2.66869e-15
VIM	7.94952e-20	0.119201	0.998	0.999	2.9096e-15
CELF1	1.16743e-19	-0.284783	0.843	0.868	4.27293e-15
RPL7	1.43076e-19	0.113386	0.989	0.984	5.23672e-15
TIPARP	1.4331e-19	0.62845	0.509	0.454	5.24529e-15
SLC9A7	1.43948e-19	-1.03034	0.055	0.103	5.26863e-15
AC114760.2	1.59743e-19	-0.698676	0.094	0.153	5.84674e-15
AC009522.1	1.62179e-19	0.910785	0.175	0.115	5.93591e-15
ANKH	1.73655e-19	-0.930585	0.086	0.143	6.35594e-15
SLMAP	1.75719e-19	-0.326733	0.704	0.748	6.43148e-15
CDV3	1.84034e-19	0.242637	0.79	0.769	6.73582e-15
PHLDA2	1.8779e-19	-0.536901	0.124	0.191	6.87329e-15
ANO5	2.02712e-19	0.677819	0.153	0.094	7.41945e-15
TTYH3	2.06493e-19	-0.308258	0.483	0.561	7.55786e-15
TDRD9	2.37751e-19	0.564875	0.231	0.161	8.70191e-15
AC005050.3	2.40122e-19	0.949348	0.133	0.079	8.78872e-15
SLC25A6	2.77682e-19	0.144656	0.935	0.933	1.01634e-14
LAMTOR4	2.96322e-19	0.15657	0.951	0.948	1.08457e-14
RNF19A	2.9714e-19	-0.364716	0.5	0.568	1.08756e-14
PCSK5	3.25779e-19	0.340546	0.558	0.493	1.19238e-14
HMGN3	3.58924e-19	-0.271097	0.547	0.629	1.3137e-14
LMBR1	4.04148e-19	-0.33751	0.433	0.516	1.47922e-14
TMEM154	4.43388e-19	0.343198	0.623	0.572	1.62284e-14
SLC7A7	4.46584e-19	0.232702	0.777	0.752	1.63454e-14
PNP	4.7001e-19	0.490741	0.429	0.359	1.72028e-14
TIMP1	5.23439e-19	-0.277607	0.86	0.907	1.91584e-14
SMG5	5.34677e-19	-0.489355	0.214	0.289	1.95697e-14
WARS	6.06405e-19	-0.289423	0.554	0.63	2.2195e-14
SASH1	6.10487e-19	0.536059	0.249	0.178	2.23444e-14
NOL4L	7.79729e-19	-0.745981	0.092	0.151	2.85389e-14
PAK1	8.18917e-19	-0.241318	0.696	0.761	2.99732e-14
IRF9	8.33914e-19	-0.465467	0.237	0.314	3.05221e-14
NFIA	9.39841e-19	0.39175	0.393	0.314	3.43991e-14
SLC25A36	9.92902e-19	-0.523963	0.432	0.492	3.63412e-14
AC023424.3	1.09681e-18	-0.552488	0.157	0.226	4.01443e-14
CAMTA1	1.11635e-18	-0.293038	0.618	0.68	4.08594e-14
CHST13	1.12818e-18	-0.690899	0.095	0.153	4.12923e-14
TAOK3	1.21699e-18	0.174591	0.957	0.945	4.4543e-14
COPS8	1.24663e-18	-0.456654	0.177	0.249	4.56279e-14
GRAMD1B	1.27164e-18	-0.478559	0.193	0.267	4.65432e-14
HLA-DRB5	1.27604e-18	-0.668952	0.574	0.602	4.67043e-14
GDI2	1.45425e-18	0.187191	0.824	0.812	5.32272e-14
RPL30	1.47824e-18	-0.0855738	0.999	0.999	5.41049e-14
PTPRC	1.74573e-18	-0.122025	0.997	0.998	6.38954e-14
UQCRQ	1.98091e-18	-0.207002	0.687	0.769	7.25032e-14
RFX2	2.10799e-18	0.364888	0.532	0.475	7.71546e-14
AC105052.4	2.12589e-18	-0.68525	0.084	0.14	7.78099e-14
ARSB	2.25859e-18	-0.361645	0.395	0.477	8.26667e-14
ST3GAL5	2.3551e-18	-0.383756	0.285	0.37	8.61989e-14
TXNIP	2.53352e-18	-0.158646	0.97	0.985	9.27294e-14
HINT1	2.57702e-18	-0.208095	0.801	0.846	9.43216e-14
GPR183	2.944e-18	-0.378215	0.192	0.266	1.07754e-13
SLC7A6	3.32741e-18	-0.464086	0.226	0.3	1.21787e-13
CSKMT	3.34801e-18	-0.855683	0.069	0.12	1.2254e-13
TMEM131L	3.4847e-18	-0.283592	0.692	0.755	1.27543e-13
EIF4B	3.64535e-18	0.217816	0.795	0.797	1.33423e-13
TPT1	3.64751e-18	0.0783586	1	1	1.33503e-13
DDX60L	4.15663e-18	0.318804	0.581	0.517	1.52137e-13
GAPT	4.32732e-18	0.375757	0.419	0.348	1.58384e-13
SPI1	4.47314e-18	-0.144962	0.937	0.961	1.63722e-13
LRRC8B	4.5379e-18	-0.409129	0.211	0.288	1.66092e-13
MAFF	5.04597e-18	0.794323	0.373	0.324	1.84688e-13
ARL17A	5.07144e-18	-0.720249	0.088	0.143	1.8562e-13
ZC3HAV1	5.52377e-18	-0.357846	0.478	0.557	2.02176e-13
SNHG9	5.6415e-18	-0.298882	0.256	0.34	2.06485e-13
NDUFB2	5.67012e-18	-0.200219	0.771	0.835	2.07532e-13
USP3-AS1	5.7195e-18	-0.509093	0.242	0.314	2.09339e-13
PLAA	5.91714e-18	-0.448523	0.345	0.417	2.16573e-13
PHYKPL	6.63067e-18	-0.376872	0.42	0.493	2.42689e-13
AC008105.3	6.90528e-18	-0.305352	0.331	0.418	2.5274e-13
S1PR4	7.46272e-18	0.321954	0.546	0.481	2.73143e-13
AC068587.4	8.15517e-18	0.744512	0.183	0.125	2.98487e-13
HP	8.57673e-18	0.608221	0.197	0.135	3.13917e-13
METTL9	8.71223e-18	0.193058	0.866	0.846	3.18876e-13
CD14	8.72718e-18	0.166788	0.979	0.979	3.19424e-13
SASH3	8.90249e-18	-0.280735	0.488	0.569	3.2584e-13
ELL	9.21241e-18	-0.696776	0.497	0.543	3.37183e-13
NECAP1	9.35788e-18	-0.44806	0.163	0.233	3.42508e-13
RASSF5	9.65926e-18	-0.29446	0.459	0.537	3.53538e-13
STAT2	1.04521e-17	-0.346306	0.439	0.523	3.82557e-13
BTBD19	1.06232e-17	0.79986	0.206	0.147	3.88818e-13
U62317.4	1.13236e-17	-0.644094	0.11	0.169	4.14455e-13
TNFSF8	1.32977e-17	-0.348599	0.241	0.321	4.86708e-13
CD151	1.33398e-17	0.43975	0.437	0.368	4.88251e-13
SRGAP1	1.46881e-17	0.811709	0.14	0.088	5.37599e-13
TSPAN4	1.46896e-17	-0.587065	0.132	0.195	5.37655e-13
RIOK3	1.47893e-17	-0.330401	0.705	0.736	5.41302e-13
GSN	1.63247e-17	-0.350884	0.358	0.434	5.97502e-13
TAF1B	1.86154e-17	-0.602911	0.147	0.211	6.81342e-13
CIITA	1.88644e-17	-0.334269	0.306	0.388	6.90456e-13
DDX3X	1.92086e-17	0.229617	0.842	0.832	7.03054e-13
DNAJC25	1.92642e-17	-0.527468	0.169	0.235	7.0509e-13
PADI2	2.38594e-17	0.633133	0.195	0.135	8.73278e-13
SERPINB1	2.393e-17	0.151695	0.905	0.903	8.75862e-13
DECR1	2.72742e-17	-0.250012	0.616	0.689	9.98264e-13
CD180	3.09427e-17	0.61654	0.215	0.153	1.13253e-12
MXD1	3.38214e-17	-0.351115	0.711	0.773	1.2379e-12
RAB3GAP1	3.48889e-17	-0.279636	0.481	0.567	1.27697e-12
CCL3	3.5996e-17	1.54723	0.351	0.317	1.31749e-12
IL2RG	4.2361e-17	-0.640642	0.098	0.154	1.55046e-12
KCNQ1	4.33224e-17	-0.253869	0.631	0.701	1.58564e-12
OAS1	4.79327e-17	-0.398545	0.375	0.453	1.75439e-12
LFNG	5.15721e-17	-0.279659	0.484	0.567	1.88759e-12
RLF	5.39158e-17	-0.395302	0.596	0.638	1.97337e-12
KIF1B	5.54072e-17	-0.23931	0.663	0.727	2.02796e-12
SH2B3	5.92902e-17	-0.316529	0.577	0.642	2.17008e-12
FUBP1	6.02791e-17	-0.277811	0.493	0.569	2.20627e-12
COX5B	6.20255e-17	-0.156888	0.903	0.924	2.27019e-12
NDUFA4	6.23073e-17	-0.19811	0.799	0.843	2.28051e-12
ARHGAP17	7.70359e-17	-0.360144	0.534	0.591	2.81959e-12
SHLD2	8.62609e-17	-0.419034	0.344	0.416	3.15723e-12
AC131568.1	1.09883e-16	-0.621579	0.113	0.17	4.02183e-12
PALLD	1.20622e-16	0.661027	0.178	0.121	4.41487e-12
HIST1H1D	1.21498e-16	0.984929	0.313	0.26	4.44696e-12
CDK6	1.29976e-16	-0.468956	0.212	0.283	4.75723e-12
SNRPG	1.42488e-16	-0.255093	0.536	0.62	5.21522e-12
VPS8	1.47831e-16	-0.230716	0.635	0.711	5.41076e-12
SLC20A1	1.6707e-16	-0.417368	0.34	0.412	6.11493e-12
ARPC2	1.72578e-16	0.0980684	0.986	0.988	6.31654e-12
SEM1	1.74448e-16	-0.194517	0.662	0.743	6.38499e-12
MED15	1.75083e-16	-0.311989	0.472	0.543	6.40822e-12
TUFM	1.80958e-16	-0.268897	0.529	0.605	6.62325e-12
FPR2	1.86002e-16	0.501018	0.3	0.23	6.80784e-12
ANXA5	2.00307e-16	0.149769	0.913	0.91	7.33145e-12
SP3	2.10063e-16	-0.228342	0.699	0.757	7.68852e-12
LBR	2.71333e-16	0.307183	0.588	0.536	9.93106e-12
BIN1	2.72684e-16	-0.766345	0.097	0.15	9.98049e-12
PPIA	2.86985e-16	-0.165855	0.877	0.913	1.05039e-11
FOSL1	2.88081e-16	-0.389724	0.3	0.375	1.05441e-11
SLC8A1-AS1	2.90459e-16	-0.767433	0.083	0.133	1.06311e-11
TRAPPC10	3.06662e-16	-0.33226	0.522	0.582	1.12241e-11
STK32C	3.1804e-16	-0.414728	0.214	0.285	1.16406e-11
FKBP5	3.23016e-16	0.215899	0.869	0.862	1.18227e-11
PTAFR	3.58549e-16	0.294663	0.681	0.647	1.31232e-11
PIGX	3.91942e-16	-0.307221	0.437	0.519	1.43455e-11
ARIH1	4.66104e-16	0.27607	0.903	0.907	1.70599e-11
AMFR	4.70189e-16	-0.320056	0.357	0.437	1.72094e-11
LINC01138	4.79265e-16	-0.431798	0.198	0.266	1.75416e-11
MYADM	4.98365e-16	0.295262	0.782	0.774	1.82407e-11
RPS11	5.04432e-16	-0.100041	0.987	0.986	1.84627e-11
HM13	5.19559e-16	-0.197483	0.725	0.791	1.90164e-11
CHST11	5.69001e-16	-0.187206	0.919	0.943	2.0826e-11
TPMT	5.9414e-16	-0.350283	0.274	0.348	2.17461e-11
ATP5MC1	6.16238e-16	-0.269441	0.428	0.502	2.25549e-11
PLAAT4	6.26067e-16	-0.441115	0.215	0.285	2.29147e-11
NUP93	6.30664e-16	-0.416347	0.272	0.346	2.30829e-11
GCA	6.57651e-16	0.100796	0.838	0.78	2.40707e-11
WLS	6.63484e-16	0.462017	0.243	0.178	2.42842e-11
FTH1	6.87062e-16	0.112715	1	1	2.51472e-11
HSPB1	6.88693e-16	-0.625909	0.109	0.163	2.52068e-11
CELF2	6.93895e-16	-0.157411	0.97	0.974	2.53973e-11
SLCO3A1	7.51521e-16	-0.195697	0.925	0.945	2.75064e-11
EZR	8.1044e-16	-0.479029	0.621	0.659	2.96629e-11
KDM6A	9.13722e-16	0.128154	0.889	0.854	3.34431e-11
IER5	9.22448e-16	-0.122308	0.573	0.66	3.37625e-11
GFPT1	9.61976e-16	-0.351385	0.232	0.307	3.52093e-11
HIST1H1C	9.99838e-16	0.878152	0.517	0.501	3.65951e-11
ARRDC4	1.02058e-15	0.652806	0.221	0.162	3.73541e-11
TMEM258	1.07666e-15	-0.181208	0.716	0.776	3.94067e-11
ARID3B	1.25973e-15	-0.634605	0.234	0.298	4.61075e-11
SIGLEC5	1.33863e-15	-0.36427	0.233	0.305	4.89953e-11
SOS2	1.34435e-15	-0.2118	0.753	0.8	4.92044e-11
ANXA4	1.36468e-15	-0.289831	0.467	0.544	4.99486e-11
DCAF5	1.38014e-15	-0.298643	0.424	0.501	5.05144e-11
CYP2S1	1.46013e-15	-0.780525	0.064	0.109	5.34423e-11
NMI	1.54408e-15	-0.328562	0.399	0.475	5.6515e-11
TMX4	1.69796e-15	0.411442	0.559	0.507	6.21471e-11
PARK7	1.71802e-15	-0.209016	0.785	0.83	6.28814e-11
ANXA7	1.78153e-15	-0.252323	0.515	0.594	6.52058e-11
EIF3L	1.85282e-15	0.207838	0.788	0.771	6.78151e-11
CPAMD8	2.10296e-15	-0.846889	0.073	0.119	7.69705e-11
WHAMM	2.1073e-15	-0.401401	0.281	0.348	7.71292e-11
NDUFA6	2.17415e-15	-0.267768	0.414	0.49	7.95762e-11
CCDC85B	2.27305e-15	0.328733	0.571	0.521	8.31961e-11
AGTRAP	2.28714e-15	0.12805	0.876	0.857	8.37118e-11
COX6B1	2.4083e-15	-0.134798	0.91	0.941	8.81461e-11
TMEM123	2.44422e-15	-0.213992	0.641	0.711	8.9461e-11
TRAF6	2.57436e-15	-0.531959	0.14	0.199	9.4224e-11
SEC31A	2.58917e-15	-0.253006	0.633	0.693	9.47663e-11
ITGB2-AS1	2.9002e-15	0.451022	0.267	0.205	1.0615e-10
SRRM1	3.10565e-15	-0.1858	0.698	0.76	1.1367e-10
PFDN5	3.14143e-15	-0.0924912	0.995	0.996	1.14979e-10
ABHD15-AS1	3.33253e-15	-0.4341	0.208	0.273	1.21974e-10
RHOA	3.35871e-15	-0.151065	0.961	0.974	1.22932e-10
WDR11	3.58525e-15	-0.331733	0.33	0.403	1.31224e-10
TNFAIP3	3.64897e-15	0.0268735	0.467	0.575	1.33556e-10
RSRP1	3.77697e-15	-0.17459	0.746	0.809	1.38241e-10
CTSH	3.86915e-15	-0.185169	0.792	0.847	1.41615e-10
NCKAP5L	4.0444e-15	-0.34359	0.331	0.402	1.48029e-10
JMJD1C	4.07682e-15	0.178104	0.978	0.976	1.49216e-10
CD47	4.58515e-15	-0.251584	0.475	0.551	1.67821e-10
AKIRIN2	4.75846e-15	0.309785	0.705	0.677	1.74164e-10
GAB2	4.83722e-15	-0.227286	0.927	0.943	1.77047e-10
RTN3	4.95862e-15	0.154409	0.898	0.884	1.81491e-10
WDFY4	5.32221e-15	-0.321099	0.41	0.482	1.94798e-10
ADA2	5.49431e-15	-0.19687	0.713	0.774	2.01097e-10
TRIM13	5.84764e-15	-0.443065	0.175	0.237	2.14029e-10
KAT7	6.03175e-15	-0.361546	0.24	0.309	2.20768e-10
FAM234B	6.07841e-15	0.681454	0.121	0.076	2.22476e-10
CSTA	6.12366e-15	-0.131165	0.923	0.942	2.24132e-10
NT5C2	6.20206e-15	-0.174292	0.746	0.801	2.27001e-10
TLN1	6.31951e-15	0.170575	0.832	0.828	2.313e-10
USP3	6.7599e-15	-0.151854	0.96	0.97	2.47419e-10
RELB	6.80738e-15	-0.311349	0.548	0.607	2.49157e-10
NME1	7.05722e-15	-0.615328	0.13	0.185	2.58301e-10
TFG	7.25236e-15	-0.304519	0.355	0.428	2.65444e-10
EIF2S3	7.60874e-15	0.235977	0.732	0.719	2.78488e-10
RERE	7.60894e-15	-0.20927	0.664	0.732	2.78495e-10
RNF141	7.61278e-15	0.447692	0.348	0.286	2.78635e-10
AC020911.2	8.25811e-15	-0.50346	0.16	0.219	3.02255e-10
NDUFS5	8.3214e-15	-0.171053	0.758	0.825	3.04572e-10
SSBP3	8.42479e-15	-0.303657	0.451	0.515	3.08356e-10
CDKN2B	8.53757e-15	0.806214	0.104	0.062	3.12483e-10
RNF24	8.62582e-15	-0.219243	0.685	0.748	3.15714e-10
LSM4	9.19086e-15	-0.263138	0.449	0.526	3.36395e-10
RPN1	9.76102e-15	-0.240489	0.537	0.605	3.57263e-10
GRB10	1.0411e-14	0.535869	0.197	0.141	3.81052e-10
KCTD12	1.08637e-14	0.1669	0.831	0.83	3.97623e-10
CARD16	1.14148e-14	-0.225974	0.84	0.874	4.17792e-10
CNDP2	1.18501e-14	-0.260998	0.326	0.409	4.33726e-10
TUBA1B	1.28553e-14	-0.285343	0.656	0.718	4.70518e-10
CRY2	1.28701e-14	-0.55715	0.207	0.267	4.71059e-10
CTNND1	1.29251e-14	-0.374415	0.325	0.394	4.73071e-10
TSPYL2	1.29678e-14	-0.403691	0.128	0.185	4.74636e-10
GRK3	1.46418e-14	-0.185334	0.88	0.911	5.35904e-10
NCOA1	1.5434e-14	-0.167673	0.868	0.903	5.649e-10
S1PR3	1.54926e-14	0.409706	0.302	0.237	5.67044e-10
CUL1	1.67327e-14	-0.289287	0.443	0.515	6.12435e-10
B3GALNT2	1.93932e-14	-0.624062	0.11	0.161	7.09811e-10
RPS20	2.0611e-14	-0.128484	0.932	0.953	7.54385e-10
NME2	2.20153e-14	0.126177	0.913	0.887	8.05782e-10
AL161785.1	2.2037e-14	0.557828	0.203	0.147	8.06578e-10
PDPR	2.21056e-14	-0.458998	0.174	0.233	8.09088e-10
GYPC	2.26599e-14	-0.373115	0.195	0.259	8.29374e-10
LDLRAD4	2.31671e-14	-0.257006	0.62	0.681	8.4794e-10
GSE1	2.42367e-14	-0.308825	0.397	0.471	8.87089e-10
FBN2	2.48222e-14	0.30423	0.341	0.271	9.08517e-10
UBE2Q2	2.57593e-14	-0.395611	0.362	0.426	9.42815e-10
MAP4K4	2.66392e-14	0.213258	0.841	0.807	9.75022e-10
UGCG	2.69119e-14	-0.462078	0.152	0.211	9.85001e-10
UBASH3B	2.73268e-14	-0.462691	0.352	0.416	1.00019e-09
HBEGF	2.77873e-14	-0.324035	0.225	0.295	1.01704e-09
KLF4	2.82978e-14	0.346444	0.836	0.843	1.03573e-09
IL17RA	2.8685e-14	0.136681	0.9	0.895	1.0499e-09
SRGAP2C	2.89374e-14	-0.270956	0.329	0.407	1.05914e-09
HNRNPM	2.97213e-14	-0.203901	0.709	0.755	1.08783e-09
COA1	2.97824e-14	-0.302511	0.368	0.441	1.09006e-09
HCST	3.0503e-14	-0.166574	0.871	0.898	1.11644e-09
LINC00486	3.16954e-14	0.229325	0.543	0.474	1.16008e-09
GPATCH8	3.17545e-14	-0.218183	0.651	0.714	1.16225e-09
CARD19	3.24435e-14	-0.195996	0.524	0.596	1.18747e-09
ZNF433-AS1	3.38567e-14	-0.394778	0.244	0.309	1.23919e-09
BLVRA	3.47668e-14	-0.215497	0.593	0.661	1.2725e-09
ANPEP	3.56736e-14	0.143681	0.653	0.587	1.30569e-09
CMKLR1	3.67897e-14	-0.881589	0.06	0.1	1.34654e-09
ICAM1	3.73644e-14	-0.362755	0.369	0.439	1.36757e-09
SCAND1	4.2582e-14	0.237795	0.749	0.736	1.55854e-09
SLC25A3	4.28938e-14	0.155979	0.854	0.852	1.56996e-09
S100A6	4.42065e-14	-0.0685507	0.999	1	1.618e-09
RPL35A	4.45866e-14	-0.0784627	0.998	0.996	1.63191e-09
OOEP	4.5362e-14	-0.461509	0.097	0.147	1.6603e-09
ERP29	4.6104e-14	0.166436	0.872	0.86	1.68745e-09
C20orf194	4.7143e-14	-0.281555	0.59	0.643	1.72548e-09
USP14	4.8198e-14	-0.382047	0.289	0.354	1.7641e-09
AGAP3	5.17605e-14	-0.380183	0.281	0.35	1.89449e-09
NUMB	5.20345e-14	-0.139957	0.955	0.972	1.90452e-09
RPS12	5.34398e-14	-0.0835015	0.999	0.998	1.95595e-09
IFIT2	5.76822e-14	-1.03245	0.067	0.109	2.11123e-09
EPB41L2	6.0145e-14	-0.558283	0.122	0.175	2.20137e-09
CHMP2A	6.15404e-14	-0.212281	0.708	0.781	2.25244e-09
C16orf87	6.51651e-14	-0.379053	0.231	0.298	2.38511e-09
FOLR3	6.64231e-14	-0.329274	0.272	0.34	2.43115e-09
MTHFD1L	7.13332e-14	-0.720435	0.062	0.103	2.61087e-09
PTPRE	7.22078e-14	0.113604	0.935	0.942	2.64288e-09
MT-ND5	7.24221e-14	0.0984367	0.996	0.993	2.65072e-09
DDT	7.57905e-14	0.194315	0.743	0.703	2.77401e-09
NUCKS1	7.61617e-14	-0.247813	0.416	0.492	2.7876e-09
ZDHHC7	7.87625e-14	-0.245664	0.544	0.603	2.88279e-09
FAM20C	7.91941e-14	0.489111	0.322	0.263	2.89858e-09
SETD5	8.69954e-14	-0.259225	0.52	0.589	3.18412e-09
ITSN2	9.1034e-14	-0.179174	0.78	0.824	3.33194e-09
MZT2A	9.46786e-14	-0.374588	0.202	0.266	3.46533e-09
TGOLN2	9.59725e-14	0.192783	0.741	0.724	3.51269e-09
ABR	9.80029e-14	-0.217275	0.717	0.779	3.587e-09
PDIA6	9.94537e-14	-0.245057	0.528	0.601	3.64011e-09
DIAPH1	1.00956e-13	-0.216032	0.824	0.862	3.6951e-09
ARPC5	1.04698e-13	0.107377	0.953	0.942	3.83205e-09
IPMK	1.06965e-13	0.29169	0.63	0.591	3.91502e-09
MVD	1.18074e-13	-0.44513	0.145	0.201	4.32163e-09
EHD4	1.1951e-13	-0.36498	0.449	0.509	4.37419e-09
HLA-DRB1	1.19666e-13	-0.346493	0.83	0.86	4.37991e-09
CALR	1.23997e-13	-0.215399	0.635	0.694	4.5384e-09
SLC35F1	1.30179e-13	0.498531	0.27	0.212	4.76467e-09
RIPOR2	1.43227e-13	0.134747	0.95	0.944	5.24224e-09
DNAJC2	1.45713e-13	-0.324016	0.31	0.377	5.33325e-09
PAFAH1B2	1.48443e-13	-0.271717	0.481	0.545	5.43317e-09
ARHGEF10L	1.5025e-13	-0.367356	0.402	0.472	5.49931e-09
BICD1	1.54712e-13	-0.778156	0.095	0.142	5.66262e-09
NORAD	1.56668e-13	0.298282	0.551	0.505	5.7342e-09
HCLS1	1.58543e-13	0.16024	0.884	0.877	5.80282e-09
ABHD5	1.61061e-13	0.483547	0.53	0.49	5.89498e-09
ZFP36	1.72233e-13	0.323333	0.89	0.917	6.3039e-09
HLA-DMA	1.7285e-13	-0.256879	0.553	0.615	6.32647e-09
RPS3	1.79604e-13	0.056537	0.998	0.997	6.57367e-09
RAB1A	1.82548e-13	-0.250563	0.869	0.877	6.68142e-09
PPP1R2	1.82718e-13	-0.230506	0.51	0.58	6.68766e-09
RICTOR	1.83519e-13	-0.21449	0.578	0.648	6.71698e-09
ITCH	1.90276e-13	-0.187	0.722	0.78	6.96429e-09
SLC25A37	2.07493e-13	-0.252616	0.545	0.621	7.59445e-09
TRIM7	2.11269e-13	0.545838	0.176	0.125	7.73266e-09
APLP2	2.15141e-13	0.108634	0.971	0.975	7.87436e-09
COX4I1	2.20346e-13	0.0888442	0.989	0.989	8.06488e-09
NPC2	2.21412e-13	-0.156595	0.863	0.898	8.10391e-09
JUP	2.23404e-13	-0.611172	0.075	0.119	8.17681e-09
NDUFS6	2.29002e-13	-0.177741	0.7	0.761	8.38171e-09
RPL17	2.57589e-13	0.0799065	0.994	0.994	9.42801e-09
HDAC5	2.59161e-13	-0.400689	0.343	0.401	9.48555e-09
USP4	2.63109e-13	-0.248814	0.646	0.702	9.63005e-09
SNRPB2	2.94161e-13	-0.249729	0.464	0.535	1.07666e-08
RNF138	2.94877e-13	-0.228022	0.594	0.651	1.07928e-08
CALHM6	2.9584e-13	-0.418321	0.498	0.556	1.08281e-08
NIPSNAP3A	2.98382e-13	-0.429204	0.244	0.306	1.09211e-08
STX5	3.03535e-13	-0.21402	0.562	0.63	1.11097e-08
RBM3	3.21109e-13	0.211668	0.75	0.732	1.17529e-08
BIRC3	3.32682e-13	-0.461359	0.142	0.197	1.21765e-08
LINC02284	3.4119e-13	0.798932	0.105	0.066	1.24879e-08
ATOX1	3.41506e-13	-0.195132	0.577	0.652	1.24995e-08
TNIK	3.46401e-13	0.710009	0.121	0.079	1.26786e-08
CD86	3.53142e-13	-0.251451	0.574	0.638	1.29253e-08
DHRSX	3.61017e-13	-0.225385	0.52	0.594	1.32136e-08
PPP3CC	3.62969e-13	-0.335191	0.263	0.33	1.3285e-08
SLC25A33	3.63357e-13	-0.440872	0.358	0.414	1.32992e-08
IQSEC1	3.79028e-13	-0.202524	0.751	0.795	1.38728e-08
NDUFA2	3.84433e-13	-0.188177	0.634	0.707	1.40706e-08
SKI	4.16992e-13	-0.441779	0.252	0.312	1.52623e-08
AFF3	4.2281e-13	-0.643849	0.094	0.14	1.54753e-08
CRELD2	4.37851e-13	-0.427074	0.168	0.225	1.60258e-08
UVRAG	4.86715e-13	-0.194843	0.767	0.805	1.78143e-08
KRTCAP2	5.14884e-13	-0.162442	0.656	0.734	1.88453e-08
OST4	5.19939e-13	-0.110656	0.891	0.92	1.90303e-08
LUC7L3	5.44385e-13	-0.22114	0.719	0.763	1.9925e-08
MX1	5.64617e-13	-0.603815	0.172	0.227	2.06655e-08
PRELID1	5.75e-13	-0.185295	0.904	0.92	2.10456e-08
SPPL2A	5.76895e-13	-0.225518	0.54	0.611	2.11149e-08
PPA1	6.1602e-13	-0.289913	0.419	0.485	2.25469e-08
HLA-DQB1	6.16803e-13	0.337235	0.616	0.603	2.25756e-08
RASA3	6.27755e-13	-0.298646	0.388	0.459	2.29765e-08
ALDH1A2	6.40219e-13	0.583991	0.202	0.15	2.34327e-08
TENT2	6.60513e-13	-0.182316	0.671	0.746	2.41755e-08
IP6K2	6.68374e-13	-0.342733	0.268	0.334	2.44632e-08
CD9	7.03034e-13	0.550817	0.146	0.099	2.57318e-08
MT-ND2	7.13339e-13	0.0802861	1	1	2.61089e-08
AL121933.2	7.27915e-13	0.598931	0.208	0.157	2.66424e-08
YWHAQ	7.35738e-13	-0.239581	0.638	0.68	2.69287e-08
PSMA6	7.37702e-13	-0.19976	0.658	0.718	2.70006e-08
STAB1	7.79587e-13	0.293137	0.554	0.514	2.85337e-08
CFDP1	8.06601e-13	-0.242003	0.423	0.498	2.95224e-08
GCNT2	8.07422e-13	-0.230272	0.344	0.416	2.95524e-08
SERINC1	8.20209e-13	0.234631	0.607	0.56	3.00205e-08
ZCWPW2	8.30203e-13	0.561622	0.242	0.187	3.03863e-08
OLIG1	8.43612e-13	-0.532474	0.139	0.192	3.08771e-08
ZBTB11	8.49128e-13	-0.27783	0.414	0.481	3.10789e-08
AL158801.2	8.78887e-13	0.785301	0.135	0.093	3.21681e-08
PILRA	8.9901e-13	-0.157738	0.795	0.853	3.29047e-08
GCH1	9.25694e-13	-0.0148816	0.518	0.604	3.38813e-08
GCHFR	9.33065e-13	0.457519	0.296	0.239	3.41511e-08
TENT4B	9.40667e-13	-0.34002	0.365	0.432	3.44293e-08
HSP90B1	9.59458e-13	-0.171276	0.682	0.742	3.51171e-08
ARHGEF3	9.86698e-13	-0.378718	0.415	0.479	3.61141e-08
Z93241.1	1.04666e-12	0.434082	0.413	0.359	3.83087e-08
SEPTIN11	1.06723e-12	-0.602034	0.115	0.163	3.90616e-08
KDM2B	1.06872e-12	-0.349722	0.316	0.38	3.91163e-08
USP42	1.1002e-12	-0.346094	0.307	0.372	4.02686e-08
LILRB1	1.10939e-12	0.29247	0.546	0.496	4.06048e-08
PSTPIP2	1.12128e-12	-0.274541	0.404	0.472	4.10398e-08
CDK17	1.17123e-12	-0.271637	0.467	0.528	4.28684e-08
UBA2	1.23409e-12	-0.291225	0.388	0.453	4.51689e-08
CRY1	1.32669e-12	0.640744	0.207	0.158	4.85582e-08
STK10	1.32713e-12	-0.16091	0.915	0.936	4.85744e-08
MT-ND4	1.43748e-12	0.055721	1	1	5.26133e-08
DDX6	1.52078e-12	-0.243433	0.466	0.535	5.5662e-08
UBP1	1.64446e-12	-0.295449	0.426	0.487	6.01889e-08
SLC25A13	1.77613e-12	-0.279177	0.454	0.517	6.50082e-08
NFIL3	1.80081e-12	0.22112	0.695	0.657	6.59115e-08
CTSZ	1.80134e-12	-0.134383	0.878	0.906	6.59308e-08
RDX	1.87376e-12	-0.314699	0.357	0.419	6.85815e-08
DDIT3	1.90245e-12	0.855826	0.23	0.184	6.96316e-08
USP6NL	1.91147e-12	-0.29207	0.289	0.355	6.99616e-08
EEF1G	1.92047e-12	0.0856025	0.964	0.964	7.02912e-08
CUBN	1.94723e-12	0.89497	0.109	0.07	7.12704e-08
CS	2.00617e-12	-0.351673	0.302	0.363	7.34279e-08
FOXK2	2.00669e-12	-0.275363	0.444	0.51	7.34468e-08
UBR2	2.11885e-12	-0.18288	0.693	0.764	7.7552e-08
C20orf27	2.77911e-12	-0.318521	0.482	0.54	1.01718e-07
RAD23B	2.89001e-12	-0.246326	0.618	0.666	1.05777e-07
LRRC40	3.03326e-12	-0.338983	0.186	0.246	1.1102e-07
UBE2B	3.40462e-12	-0.155749	0.699	0.761	1.24613e-07
TNFSF13	3.50527e-12	0.213611	0.668	0.629	1.28297e-07
IL13RA1	3.73605e-12	0.266534	0.581	0.542	1.36743e-07
HSPE1	3.73901e-12	-0.3219	0.332	0.396	1.36851e-07
PTX3	4.01256e-12	1.30559	0.155	0.113	1.46864e-07
ARSD	4.14528e-12	0.373395	0.309	0.252	1.51721e-07
FAM133B	4.29636e-12	-0.247042	0.459	0.525	1.57251e-07
AUTS2	4.46198e-12	0.913208	0.145	0.103	1.63313e-07
PDIA4	4.50011e-12	-0.273727	0.232	0.293	1.64709e-07
POLB	4.51461e-12	-0.338284	0.186	0.245	1.65239e-07
NID1	4.65022e-12	-0.690824	0.086	0.128	1.70203e-07
GGA2	4.91642e-12	-0.421306	0.353	0.409	1.79946e-07
SRGN	5.4225e-12	0.0755446	0.999	1	1.98469e-07
GMEB2	5.76574e-12	-0.407567	0.169	0.224	2.11032e-07
SNX10	5.85225e-12	0.153758	0.81	0.786	2.14198e-07
DCP1A	6.32568e-12	-0.32424	0.462	0.515	2.31526e-07
EIF3K	6.3758e-12	0.116954	0.925	0.92	2.33361e-07
HADHA	6.46168e-12	0.213367	0.698	0.681	2.36504e-07
NCOA4	6.5674e-12	0.171884	0.802	0.805	2.40374e-07
AKAP7	6.57385e-12	-0.464659	0.122	0.17	2.4061e-07
STX2	6.70848e-12	-0.433256	0.132	0.181	2.45537e-07
C4orf3	6.71915e-12	0.165299	0.781	0.759	2.45927e-07
SH3BP2	6.84545e-12	-0.19207	0.668	0.726	2.5055e-07
ZNF438	7.24481e-12	0.202339	0.633	0.57	2.65167e-07
IGBP1	7.31608e-12	0.248553	0.578	0.533	2.67776e-07
ARL6IP4	7.44531e-12	0.162524	0.819	0.803	2.72506e-07
PPIL3	7.47477e-12	-0.493851	0.095	0.139	2.73584e-07
SENP2	7.47504e-12	-0.333007	0.344	0.401	2.73594e-07
SDCBP	7.66497e-12	0.101029	0.929	0.925	2.80546e-07
RAB22A	7.83442e-12	-0.302072	0.295	0.357	2.86748e-07
ZNF331	7.86191e-12	-0.565103	0.224	0.284	2.87754e-07
MT-CO2	7.93314e-12	0.0412056	1	1	2.90361e-07
UBE2D3	8.25912e-12	-0.104018	0.949	0.969	3.02292e-07
CDS2	8.80842e-12	-0.298725	0.375	0.436	3.22397e-07
SEPTIN7	8.87076e-12	-0.162454	0.794	0.832	3.24679e-07
AKT3	9.05574e-12	-0.434399	0.257	0.315	3.31449e-07
PTGER2	9.09523e-12	0.459231	0.358	0.31	3.32894e-07
RPSA	9.55114e-12	0.0789505	0.93	0.929	3.49581e-07
ACAT2	9.66084e-12	-0.558724	0.112	0.158	3.53597e-07
ATR	9.79741e-12	-0.287817	0.335	0.4	3.58595e-07
DENND3	9.82963e-12	-0.203132	0.514	0.584	3.59774e-07
AC011511.2	1.00893e-11	-0.535102	0.104	0.15	3.6928e-07
FOXJ3	1.03498e-11	-0.259437	0.46	0.525	3.78815e-07
MITF	1.04726e-11	-0.372098	0.272	0.333	3.83308e-07
ADRB2	1.07023e-11	0.777997	0.132	0.091	3.91714e-07
FRMD4B	1.08481e-11	0.157927	0.721	0.675	3.97052e-07
MSRB1	1.11848e-11	0.194575	0.682	0.638	4.09374e-07
BMPR2	1.15022e-11	-0.269191	0.453	0.513	4.20992e-07
PDE7A	1.18347e-11	-0.262023	0.39	0.457	4.33162e-07
SAP130	1.23731e-11	-0.302634	0.296	0.356	4.5287e-07
GNE	1.24941e-11	-0.385769	0.129	0.178	4.57298e-07
FBXW7	1.27403e-11	-0.163613	0.919	0.927	4.66308e-07
EYA3	1.32622e-11	-0.303753	0.35	0.413	4.85408e-07
CASP7	1.3785e-11	-0.50523	0.098	0.142	5.04545e-07
DDX39A	1.39653e-11	-0.2576	0.358	0.425	5.11145e-07
SHFL	1.4131e-11	-0.366849	0.177	0.231	5.17208e-07
CD40	1.45878e-11	-0.648147	0.074	0.113	5.33926e-07
PCNX1	1.46304e-11	0.178776	0.772	0.73	5.35488e-07
HIST1H2BD	1.48408e-11	-0.494864	0.112	0.158	5.43188e-07
AC113414.1	1.49825e-11	-0.759657	0.073	0.111	5.48374e-07
B3GNT8	1.50267e-11	0.701699	0.139	0.098	5.49992e-07
ELOC	1.51057e-11	-0.184603	0.551	0.616	5.52884e-07
XPO4	1.53069e-11	-0.286092	0.308	0.37	5.60248e-07
THUMPD3-AS1	1.54381e-11	-0.260032	0.381	0.449	5.65051e-07
TSPOAP1	1.63382e-11	-0.627793	0.072	0.111	5.97993e-07
NFKBIA	1.71664e-11	0.30913	0.892	0.952	6.28309e-07
ABCD3	1.71855e-11	-0.346685	0.237	0.296	6.29007e-07
LNX2	1.73271e-11	-0.614218	0.07	0.108	6.3419e-07
HIST1H3D	1.73804e-11	-0.601749	0.092	0.134	6.36138e-07
ITM2B	1.76358e-11	-0.182312	0.982	0.985	6.45489e-07
C3AR1	1.81344e-11	0.322556	0.385	0.321	6.63738e-07
TMEM38A	1.81502e-11	0.639563	0.127	0.086	6.64315e-07
LINC00623	1.85858e-11	-0.590464	0.254	0.304	6.8026e-07
RPS6KC1	1.87022e-11	-0.202287	0.602	0.663	6.8452e-07
THOC1	1.91479e-11	-0.446121	0.221	0.276	7.00833e-07
ELF4	2.09465e-11	-0.298846	0.355	0.417	7.66661e-07
GRASP	2.10046e-11	-0.319243	0.123	0.172	7.68788e-07
RCC2	2.1191e-11	-0.324118	0.367	0.426	7.75613e-07
MPC1	2.13356e-11	-0.229191	0.398	0.468	7.80904e-07
ZNF529	2.13783e-11	-0.556153	0.077	0.117	7.82469e-07
P2RX1	2.16035e-11	0.332662	0.487	0.437	7.9071e-07
NEDD8	2.28063e-11	-0.159177	0.801	0.852	8.34734e-07
DNM1L	2.38535e-11	-0.287647	0.404	0.471	8.73062e-07
FADS1	2.39985e-11	-0.493018	0.203	0.255	8.7837e-07
SLC12A7	2.44529e-11	-0.401502	0.189	0.242	8.95e-07
PML	2.47729e-11	-0.37222	0.174	0.226	9.06713e-07
PARP12	2.47803e-11	-0.376971	0.181	0.234	9.06983e-07
HSF2	2.63886e-11	-0.486979	0.069	0.108	9.6585e-07
LINC01506	2.65726e-11	-0.576935	0.076	0.115	9.72584e-07
MS4A4A	2.70939e-11	0.580062	0.224	0.177	9.91665e-07
SNRNP25	2.71722e-11	-0.453802	0.129	0.176	9.9453e-07
MNDA	2.72755e-11	0.0232214	0.993	0.991	9.98312e-07
TYMP	2.73377e-11	0.139894	0.978	0.981	1.00059e-06
UHRF2	2.76269e-11	-0.300552	0.299	0.361	1.01117e-06
ZEB2	2.81553e-11	-0.157793	0.996	0.996	1.03051e-06
DRAIC	2.82632e-11	0.601754	0.155	0.111	1.03446e-06
TACC1	2.83605e-11	-0.281115	0.74	0.77	1.03802e-06
MOV10	2.84375e-11	-0.586589	0.071	0.11	1.04084e-06
MTDH	2.99688e-11	0.130495	0.901	0.902	1.09689e-06
RPA2	3.0537e-11	-0.403125	0.203	0.257	1.11769e-06
PTAR1	3.2752e-11	-0.246666	0.322	0.385	1.19876e-06
GK	3.45586e-11	0.266634	0.491	0.444	1.26488e-06
SEC24B	3.48173e-11	-0.210398	0.566	0.623	1.27435e-06
TMEM223	3.53498e-11	-0.567665	0.103	0.146	1.29384e-06
MAP2K2	3.6619e-11	0.223342	0.635	0.6	1.34029e-06
UIMC1	3.68389e-11	-0.188586	0.549	0.615	1.34834e-06
AGO3	3.81127e-11	-0.184589	0.624	0.68	1.39496e-06
VNN2	4.03041e-11	0.176021	0.512	0.443	1.47517e-06
WIPI2	4.07035e-11	-0.193979	0.488	0.553	1.48979e-06
RNASE6	4.23167e-11	0.249784	0.635	0.614	1.54883e-06
VRK2	4.31967e-11	-0.274453	0.316	0.378	1.58104e-06
AHCYL2	4.32875e-11	-0.25901	0.43	0.496	1.58437e-06
ZNF254	4.37252e-11	-0.489386	0.116	0.162	1.60039e-06
MFSD14A	4.48112e-11	-0.260209	0.381	0.444	1.64014e-06
LINC00482	4.51201e-11	0.526098	0.181	0.135	1.65144e-06
MFSD2A	4.51647e-11	-0.510994	0.08	0.12	1.65307e-06
LILRA6	4.57774e-11	0.297046	0.441	0.387	1.6755e-06
BCL6	4.6303e-11	0.194554	0.615	0.567	1.69473e-06
SSH2	4.63296e-11	-0.130978	0.956	0.978	1.69571e-06
MIR646HG	4.64504e-11	0.4594	0.272	0.22	1.70013e-06
NKTR	4.81681e-11	-0.204309	0.492	0.562	1.763e-06
RILPL2	4.83697e-11	-0.178322	0.791	0.845	1.77038e-06
TMEM144	4.88706e-11	0.386791	0.325	0.268	1.78871e-06
SEMA3C	4.92785e-11	0.413117	0.255	0.202	1.80364e-06
GNA15	4.96268e-11	-0.338579	0.409	0.469	1.81639e-06
C7orf50	5.0602e-11	-0.287624	0.266	0.326	1.85209e-06
HLA-DMB	5.21761e-11	-0.214039	0.526	0.592	1.9097e-06
TBC1D2B	5.397e-11	-0.286028	0.273	0.334	1.97536e-06
DNPH1	5.44696e-11	-0.417714	0.121	0.167	1.99364e-06
FPR1	5.60253e-11	0.149918	0.831	0.809	2.05058e-06
SPG7	5.94741e-11	-0.248438	0.35	0.413	2.17681e-06
UQCC2	6.24513e-11	-0.33145	0.192	0.247	2.28578e-06
TTYH2	6.26463e-11	-0.364589	0.165	0.218	2.29292e-06
PCCA	6.29708e-11	-0.258943	0.374	0.439	2.30479e-06
SFMBT2	6.42789e-11	-0.366376	0.235	0.292	2.35267e-06
IRF2BPL	6.48096e-11	0.509104	0.207	0.161	2.3721e-06
ZC2HC1A	6.55272e-11	-0.425952	0.128	0.175	2.39836e-06
PIK3CA	6.57433e-11	-0.26263	0.434	0.489	2.40627e-06
JARID2	6.60943e-11	-0.176511	0.952	0.957	2.41912e-06
NR4A3	6.95966e-11	0.937615	0.199	0.156	2.54731e-06
RPL15	6.98184e-11	0.056677	0.992	0.995	2.55542e-06
RASSF1	7.41288e-11	-0.209274	0.355	0.427	2.71319e-06
PARVB	7.64716e-11	-0.285317	0.402	0.467	2.79894e-06
ETS2	7.65141e-11	0.240077	0.591	0.55	2.80049e-06
RASGEF1B	7.68966e-11	0.335729	0.491	0.461	2.81449e-06
NAIP	7.71668e-11	0.212009	0.684	0.657	2.82438e-06
UBE2E1	7.94683e-11	-0.244693	0.695	0.732	2.90862e-06
YWHAE	7.99036e-11	-0.198673	0.725	0.764	2.92455e-06
GBP1	8.25596e-11	-0.463067	0.106	0.15	3.02177e-06
MRPL24	8.44905e-11	-0.377816	0.103	0.147	3.09244e-06
TULP2	8.65597e-11	-0.588411	0.128	0.172	3.16817e-06
GBF1	8.78937e-11	-0.212086	0.532	0.593	3.217e-06
RALY	8.94543e-11	-0.178545	0.718	0.765	3.27412e-06
ECPAS	8.9499e-11	-0.213964	0.519	0.58	3.27575e-06
RPL5	9.27729e-11	0.0707893	0.981	0.979	3.39558e-06
FGL2	9.4834e-11	-0.195075	0.937	0.955	3.47102e-06
CDKN1B	9.50815e-11	0.408386	0.415	0.373	3.48008e-06
MARCH2	1.01127e-10	0.341253	0.438	0.392	3.70135e-06
IST1	1.05793e-10	-0.237666	0.524	0.576	3.87213e-06
JUNB	1.0873e-10	0.0511843	0.98	0.993	3.97963e-06
PET100	1.1343e-10	-0.118451	0.697	0.773	4.15167e-06
MS4A4E	1.17711e-10	-0.338091	0.28	0.339	4.30836e-06
APOL6	1.17814e-10	-0.339095	0.279	0.335	4.31211e-06
FBXO9	1.19961e-10	0.337942	0.438	0.39	4.39068e-06
AKAP10	1.22227e-10	-0.218426	0.522	0.586	4.47362e-06
HK2	1.23079e-10	-0.180508	0.476	0.536	4.50483e-06
MITD1	1.25189e-10	-0.259497	0.208	0.265	4.58203e-06
ACAP2	1.25531e-10	-0.115877	0.955	0.966	4.59456e-06
TALDO1	1.27101e-10	0.08355	0.972	0.968	4.65201e-06
PITPNB	1.30929e-10	-0.280023	0.472	0.52	4.79214e-06
TAP2	1.34226e-10	-0.356703	0.164	0.214	4.91282e-06
THYN1	1.36282e-10	-0.425258	0.162	0.211	4.98806e-06
NEDD9	1.41095e-10	-0.196741	0.599	0.66	5.16422e-06
SCIMP	1.42118e-10	0.229161	0.528	0.479	5.20167e-06
SRP14	1.48336e-10	-0.114128	0.908	0.935	5.42924e-06
ADAM17	1.49121e-10	0.216095	0.74	0.724	5.45798e-06
NLRC5	1.49527e-10	-0.223371	0.409	0.473	5.47283e-06
MRTFA	1.50552e-10	-0.171233	0.818	0.841	5.51034e-06
COG5	1.54876e-10	-0.192395	0.678	0.726	5.6686e-06
ZNF846	1.54948e-10	-0.34026	0.168	0.218	5.67124e-06
THOC7	1.58314e-10	-0.225975	0.439	0.502	5.79446e-06
MAP2K3	1.59189e-10	-0.215952	0.607	0.653	5.82646e-06
MGST1	1.60279e-10	0.191767	0.686	0.659	5.86636e-06
SCRN1	1.61585e-10	-0.420061	0.085	0.124	5.91417e-06
NR3C1	1.65843e-10	-0.143781	0.791	0.84	6.07e-06
OASL	1.66412e-10	-0.519635	0.089	0.13	6.09086e-06
OSBPL9	1.76145e-10	-0.409683	0.679	0.69	6.44707e-06
PPP1R15B	1.78151e-10	0.418706	0.476	0.442	6.52052e-06
PI4KA	1.8453e-10	-0.219731	0.539	0.596	6.754e-06
CPEB2	1.84558e-10	-0.177851	0.476	0.541	6.75502e-06
ARID1B	1.88996e-10	-0.145921	0.838	0.878	6.91745e-06
DPP7	1.98535e-10	-0.194419	0.537	0.607	7.26656e-06
GTF2H2	2.05286e-10	-0.435963	0.093	0.134	7.51366e-06
LIMS1	2.08393e-10	0.133104	0.792	0.778	7.62741e-06
CD37	2.12775e-10	0.128367	0.908	0.906	7.78778e-06
DUSP22	2.13539e-10	-0.210271	0.448	0.514	7.81574e-06
MED26	2.15008e-10	-0.302264	0.262	0.319	7.8695e-06
PIK3C2A	2.1602e-10	-0.234964	0.489	0.549	7.90655e-06
CHCHD3	2.17821e-10	-0.190007	0.531	0.593	7.97247e-06
TOM1L2	2.20055e-10	-0.284741	0.259	0.318	8.05422e-06
IFITM2	2.20266e-10	-0.341556	0.766	0.804	8.06197e-06
MALT1	2.26812e-10	-0.261438	0.457	0.517	8.30153e-06
CCNL1	2.31166e-10	0.276091	0.911	0.926	8.46091e-06
HEG1	2.31904e-10	-0.532552	0.096	0.137	8.48793e-06
BMF	2.45295e-10	-0.354166	0.139	0.186	8.97803e-06
SPATA13	2.47049e-10	-0.246383	0.426	0.484	9.04226e-06
PLEKHM2	2.52289e-10	-0.298256	0.526	0.567	9.23401e-06
CYC1	2.57042e-10	-0.229474	0.384	0.442	9.408e-06
TULP4	2.59466e-10	-0.295076	0.29	0.348	9.4967e-06
KLHL5	2.62749e-10	-0.22368	0.352	0.417	9.61688e-06
LINC01504	2.62988e-10	-0.341693	0.208	0.261	9.62562e-06
GGNBP2	2.65144e-10	-0.222885	0.609	0.651	9.70455e-06
HIST1H4C	2.77837e-10	-0.286959	0.463	0.519	1.01691e-05
MGST2	2.79329e-10	-0.211372	0.43	0.493	1.02237e-05
MAP4	3.01857e-10	-0.271297	0.515	0.569	1.10483e-05
EIF1AX	3.0479e-10	0.19344	0.682	0.645	1.11556e-05
TMEM150B	3.08134e-10	-0.356634	0.128	0.173	1.1278e-05
SNHG8	3.08806e-10	-0.296633	0.407	0.461	1.13026e-05
PPP1R12B	3.13844e-10	-0.256233	0.417	0.479	1.1487e-05
KANSL1-AS1	3.14915e-10	0.5025	0.185	0.141	1.15262e-05
ASCC3	3.2078e-10	-0.210542	0.476	0.534	1.17409e-05
GNAQ	3.21538e-10	0.0948307	0.969	0.968	1.17686e-05
CAMK2D	3.27218e-10	-0.237153	0.496	0.553	1.19765e-05
GNAS	3.2824e-10	-0.0604232	0.946	0.962	1.20139e-05
SRSF10	3.30163e-10	-0.207843	0.489	0.546	1.20843e-05
KHDC4	3.3551e-10	-0.339431	0.224	0.278	1.228e-05
CPSF6	3.38165e-10	-0.258219	0.454	0.507	1.23772e-05
TRIO	3.44442e-10	-0.187749	0.67	0.714	1.26069e-05
SMURF1	3.46324e-10	-0.280511	0.641	0.677	1.26758e-05
RGS12	3.61554e-10	-0.50307	0.107	0.148	1.32332e-05
FAM110A	3.7674e-10	-0.295183	0.245	0.301	1.37891e-05
FAM162A	3.79436e-10	-0.312988	0.141	0.19	1.38877e-05
LSM7	3.79841e-10	-0.170131	0.572	0.634	1.39026e-05
PPHLN1	3.84054e-10	-0.213696	0.421	0.481	1.40568e-05
DNAJB1	3.86413e-10	0.444108	0.324	0.277	1.41431e-05
ARL15	3.91644e-10	0.133353	0.902	0.885	1.43346e-05
SMG1	4.09467e-10	-0.197269	0.618	0.664	1.49869e-05
UBQLN1	4.16067e-10	-0.285578	0.543	0.581	1.52285e-05
RPL19	4.17342e-10	0.0535568	0.998	0.998	1.52752e-05
NCF2	4.28394e-10	0.0743739	0.945	0.95	1.56797e-05
FRAT2	4.38368e-10	0.176151	0.563	0.51	1.60447e-05
ZNF430	4.43139e-10	-0.355539	0.182	0.233	1.62193e-05
FAM49B	4.49409e-10	-0.105748	0.962	0.972	1.64488e-05
RCBTB2	4.5406e-10	-0.200201	0.459	0.525	1.6619e-05
SNHG17	4.56182e-10	-0.45585	0.116	0.158	1.66967e-05
IER3	4.57034e-10	0.452279	0.492	0.452	1.67279e-05
CD99	4.5759e-10	-0.0950529	0.791	0.842	1.67482e-05
BTBD11	4.59395e-10	-0.404965	0.192	0.244	1.68143e-05
NDUFA5	4.70347e-10	-0.273795	0.271	0.33	1.72152e-05
H2AFV	4.75421e-10	-0.153148	0.679	0.737	1.74009e-05
KLHL24	4.77261e-10	-0.253559	0.554	0.597	1.74682e-05
HAL	4.81553e-10	0.437665	0.201	0.155	1.76253e-05
TMX2	4.86038e-10	-0.293732	0.235	0.288	1.77895e-05
CASP4	4.92831e-10	0.188236	0.674	0.643	1.80381e-05
TRG-AS1	4.94805e-10	-0.451407	0.184	0.23	1.81104e-05
VCP	5.2914e-10	-0.203445	0.609	0.653	1.93671e-05
SH3GL1	5.41171e-10	-0.340053	0.389	0.438	1.98074e-05
CAST	5.53024e-10	0.093539	0.958	0.961	2.02412e-05
BRD3	5.59317e-10	0.369736	0.344	0.294	2.04716e-05
MFSD1	5.80944e-10	0.215586	0.6	0.564	2.12631e-05
MAPK6	5.93999e-10	-0.229331	0.453	0.509	2.17409e-05
AZI2	6.01365e-10	0.244437	0.48	0.427	2.20106e-05
MED13L	6.0648e-10	-0.124744	0.983	0.988	2.21978e-05
MAST2	6.15179e-10	-0.330761	0.224	0.276	2.25162e-05
ADAMTSL4	6.15898e-10	-0.285152	0.192	0.245	2.25425e-05
EGLN2	6.20531e-10	0.336964	0.376	0.328	2.27121e-05
CYSTM1	6.30647e-10	-0.232998	0.38	0.444	2.30823e-05
PHPT1	6.41e-10	-0.229977	0.476	0.532	2.34612e-05
AC104695.4	6.43843e-10	-0.361288	0.175	0.224	2.35653e-05
PHLDB3	6.497e-10	-0.628229	0.07	0.105	2.37797e-05
CYTIP	6.50441e-10	-0.221955	0.665	0.716	2.38068e-05
DSE	6.51097e-10	0.267091	0.529	0.491	2.38308e-05
TRIM22	6.52245e-10	-0.294264	0.355	0.414	2.38728e-05
FBRS	6.69182e-10	-0.285543	0.241	0.294	2.44927e-05
PEBP1	6.80296e-10	-0.349728	0.251	0.302	2.48995e-05
PABPN1	6.81226e-10	-0.215098	0.459	0.519	2.49336e-05
LHPP	6.81653e-10	-0.33667	0.174	0.223	2.49492e-05
PLK3	6.86309e-10	0.396121	0.399	0.356	2.51196e-05
HIST2H2AC	6.92466e-10	-0.320965	0.272	0.327	2.53449e-05
NPL	6.95358e-10	0.175415	0.587	0.541	2.54508e-05
ATP2B1	7.02735e-10	0.132845	0.892	0.88	2.57208e-05
CRISPLD2	7.03527e-10	0.257542	0.452	0.399	2.57498e-05
HIPK3	7.11958e-10	0.14936	0.866	0.86	2.60584e-05
NELFA	7.20569e-10	-0.389203	0.153	0.2	2.63735e-05
EVI2A	7.30971e-10	0.13998	0.764	0.738	2.67543e-05
COA6	7.44025e-10	-0.270004	0.342	0.398	2.7232e-05
JAZF1	7.44713e-10	0.125897	0.818	0.795	2.72572e-05
ARRDC2	7.51112e-10	-0.299598	0.187	0.239	2.74914e-05
WAC-AS1	7.56599e-10	0.429693	0.292	0.246	2.76923e-05
LIMD1	7.69704e-10	-0.278804	0.31	0.367	2.81719e-05
ANKRD44	7.74969e-10	-0.11989	0.93	0.951	2.83647e-05
AP2A2	7.78717e-10	-0.246573	0.398	0.454	2.85018e-05
AL021155.5	7.83925e-10	0.313253	0.523	0.488	2.86924e-05
KDM4B	7.89297e-10	-0.20748	0.587	0.641	2.88891e-05
TMEM170A	8.1051e-10	-0.27582	0.211	0.266	2.96655e-05
RAC2	8.20971e-10	-0.147264	0.762	0.818	3.00484e-05
ASRGL1	8.36755e-10	0.454743	0.225	0.18	3.06261e-05
OTUD4	8.55669e-10	-0.335067	0.24	0.293	3.13184e-05
ABHD16A	8.75733e-10	-0.274722	0.231	0.285	3.20527e-05
KBTBD11	8.98265e-10	0.645784	0.146	0.108	3.28774e-05
P4HA1	9.33536e-10	-0.253749	0.335	0.395	3.41684e-05
ABHD14B	9.33647e-10	-0.365723	0.144	0.19	3.41724e-05
ATAD2	9.44429e-10	-0.354333	0.189	0.239	3.4567e-05
TRIM38	9.52173e-10	0.238374	0.628	0.608	3.48505e-05
CCDC144A	9.69523e-10	0.661158	0.14	0.102	3.54855e-05
MTCH1	9.80167e-10	-0.188302	0.489	0.54	3.58751e-05
DLST	1.01074e-09	-0.265993	0.308	0.367	3.69942e-05
PLA2G4A	1.01336e-09	-0.241517	0.332	0.391	3.70901e-05
ACTR3	1.01599e-09	-0.106843	0.919	0.932	3.71863e-05
ITGB1	1.05159e-09	-0.181277	0.718	0.762	3.84891e-05
MIR222HG	1.08417e-09	0.693532	0.288	0.251	3.96819e-05
GPR160	1.09019e-09	0.423849	0.152	0.111	3.99019e-05
PSMB3	1.10232e-09	-0.11485	0.804	0.853	4.03461e-05
PRICKLE1	1.14102e-09	-0.395759	0.121	0.164	4.17624e-05
FAM199X	1.17364e-09	-0.339776	0.162	0.209	4.29565e-05
CD101	1.2134e-09	0.576356	0.145	0.107	4.44118e-05
GNLY	1.24078e-09	-0.379918	0.101	0.141	4.54137e-05
ABTB1	1.24839e-09	0.217314	0.504	0.455	4.56924e-05
NCK1	1.25177e-09	-0.245477	0.35	0.407	4.5816e-05
RNH1	1.27892e-09	-0.159706	0.783	0.828	4.68097e-05
RIPOR1	1.30802e-09	-0.234388	0.301	0.36	4.7875e-05
GSTK1	1.3322e-09	-0.152686	0.666	0.722	4.87597e-05
LSM5	1.34906e-09	-0.285504	0.303	0.36	4.9377e-05
SPRED1	1.35255e-09	-0.369545	0.143	0.187	4.95046e-05
NAV1	1.37145e-09	-0.766331	0.098	0.134	5.01966e-05
PPP1R21	1.38628e-09	-0.195052	0.452	0.518	5.07392e-05
SIPA1L3	1.4025e-09	-0.227272	0.456	0.513	5.1333e-05
NAGK	1.41972e-09	-0.216996	0.702	0.75	5.19631e-05
BST2	1.43657e-09	-0.159366	0.769	0.807	5.25799e-05
AC068282.1	1.44859e-09	-0.468899	0.108	0.148	5.30197e-05
SINHCAF	1.45526e-09	-0.297258	0.282	0.338	5.3264e-05
ZNF136	1.48389e-09	-0.446809	0.116	0.158	5.43117e-05
MXI1	1.50944e-09	-0.240135	0.361	0.418	5.52471e-05
PRKRA	1.58952e-09	-0.309673	0.163	0.211	5.8178e-05
HIPK2	1.59658e-09	0.219635	0.622	0.587	5.84363e-05
UCHL3	1.64883e-09	-0.299478	0.281	0.336	6.03488e-05
ECE1	1.67962e-09	-0.323006	0.321	0.376	6.14758e-05
ARHGAP10	1.68899e-09	-0.311523	0.288	0.343	6.18187e-05
SF3B1	1.71423e-09	0.211456	0.745	0.74	6.27425e-05
BAK1	1.75164e-09	-0.339865	0.153	0.199	6.41116e-05
ZCCHC8	1.77512e-09	-0.21698	0.328	0.389	6.49711e-05
ADGRE1	1.77948e-09	0.484941	0.203	0.16	6.51307e-05
ZDHHC17	1.83976e-09	-0.288265	0.339	0.396	6.73371e-05
MPHOSPH6	1.8422e-09	-0.331891	0.176	0.224	6.74265e-05
CX3CR1	1.84838e-09	0.134176	0.476	0.411	6.76525e-05
NDUFAF8	1.85859e-09	-0.253311	0.311	0.368	6.80261e-05
PLSCR1	1.90636e-09	-0.241844	0.563	0.619	6.97747e-05
UBE2Z	1.95602e-09	-0.256662	0.307	0.363	7.15924e-05
CHCHD10	1.97849e-09	-0.192351	0.47	0.527	7.24148e-05
FZR1	1.99209e-09	-0.378488	0.134	0.177	7.29124e-05
IKZF5	2.0079e-09	-0.322721	0.173	0.22	7.34913e-05
NDUFS8	2.02274e-09	-0.188145	0.46	0.517	7.40342e-05
OSBPL5	2.15261e-09	-0.372518	0.201	0.25	7.87877e-05
TBC1D22A	2.15547e-09	-0.143488	0.785	0.832	7.88923e-05
RPS23	2.17728e-09	-0.0758786	0.998	0.998	7.96905e-05
HTT	2.20145e-09	-0.189747	0.562	0.617	8.05753e-05
OAS2	2.293e-09	-0.478424	0.161	0.203	8.39261e-05
FOXO1	2.31107e-09	-0.110305	0.597	0.662	8.45876e-05
EEF1AKMT2	2.32007e-09	-0.241426	0.171	0.22	8.4917e-05
SRSF7	2.35892e-09	-0.124894	0.675	0.738	8.63387e-05
NUP54	2.36511e-09	-0.31078	0.221	0.273	8.65653e-05
DRAM1	2.46417e-09	0.265234	0.443	0.393	9.01911e-05
BTF3	2.51367e-09	0.0870194	0.954	0.953	9.20028e-05
MLLT10	2.53879e-09	-0.165524	0.606	0.669	9.29221e-05
FAM193B	2.60243e-09	-0.276753	0.193	0.243	9.52515e-05
SEMA4A	2.61413e-09	-0.211017	0.382	0.441	9.568e-05
LUZP1	2.66928e-09	-0.334949	0.404	0.452	9.76982e-05
ARL16	2.67377e-09	-0.537405	0.094	0.13	9.78625e-05
DNAJB6	2.68344e-09	-0.187434	0.683	0.718	9.82164e-05
TOR3A	2.74961e-09	-0.315039	0.207	0.258	0.000100639
BCL2	2.7967e-09	-0.498367	0.087	0.123	0.000102362
ACTR10	2.96924e-09	-0.245782	0.34	0.396	0.000108677
COPS4	3.04387e-09	-0.317493	0.231	0.281	0.000111409
PHF12	3.17624e-09	-0.260672	0.249	0.305	0.000116254
ADCY7	3.22997e-09	-0.185013	0.543	0.603	0.00011822
ARF6	3.31843e-09	-0.166734	0.569	0.625	0.000121458
MBNL2	3.39743e-09	-0.181552	0.486	0.552	0.000124349
ASGR2	3.40583e-09	0.300579	0.463	0.422	0.000124657
TIGAR	3.43917e-09	-0.316411	0.272	0.323	0.000125877
NRROS	3.46758e-09	-0.352065	0.144	0.188	0.000126917
PSMA5	3.51575e-09	-0.186046	0.506	0.569	0.00012868
ATP6V0D1	3.55271e-09	0.149194	0.83	0.826	0.000130033
SRGAP2B	3.5698e-09	-0.222987	0.374	0.431	0.000130658
RFWD3	3.5937e-09	-0.403952	0.094	0.133	0.000131533
LAPTM4A	3.68163e-09	-0.133619	0.726	0.781	0.000134751
RPL18	3.74794e-09	0.054238	0.998	0.997	0.000137178
B3GNT5	3.7601e-09	-0.456915	0.155	0.199	0.000137624
CAT	3.77036e-09	0.20623	0.621	0.589	0.000137999
ETHE1	3.77254e-09	-0.203561	0.377	0.435	0.000138079
NRGN	3.77811e-09	-0.215563	0.565	0.625	0.000138283
ZMYM2	3.79214e-09	-0.22216	0.744	0.763	0.000138796
PI4K2B	3.88573e-09	-0.343753	0.175	0.222	0.000142222
SEPTIN6	3.88836e-09	-0.216292	0.436	0.496	0.000142318
HMGA1	3.89137e-09	-0.276506	0.254	0.308	0.000142428
ALOX5	3.91934e-09	-0.126694	0.723	0.783	0.000143452
BRK1	4.0695e-09	0.146878	0.782	0.774	0.000148948
GM2A	4.11595e-09	0.452847	0.38	0.342	0.000150648
CLEC2B	4.21243e-09	-0.182786	0.578	0.632	0.000154179
ADGRE5	4.35957e-09	-0.115041	0.87	0.901	0.000159564
PUDP	4.38022e-09	0.263155	0.386	0.336	0.00016032
EXOSC7	4.54235e-09	-0.263568	0.165	0.213	0.000166255
LYN	4.57685e-09	-0.105969	0.991	0.994	0.000167517
PAIP2	4.66037e-09	-0.143448	0.702	0.749	0.000170574
KCTD20	4.86927e-09	-0.222207	0.449	0.506	0.00017822
DNMT1	4.98022e-09	-0.239501	0.261	0.315	0.000182281
MIR4435-2HG	5.09884e-09	-0.285145	0.261	0.314	0.000186623
NSMAF	5.17844e-09	-0.262757	0.364	0.419	0.000189536
RBBP8	5.37921e-09	-0.467132	0.138	0.179	0.000196884
GINM1	5.60061e-09	-0.260983	0.354	0.404	0.000204988
RBIS	5.62321e-09	-0.170724	0.58	0.633	0.000205815
TMEM65	5.69361e-09	-0.192183	0.378	0.436	0.000208392
AC068724.3	5.69856e-09	-0.418589	0.115	0.154	0.000208573
IL3RA	5.80708e-09	-0.47864	0.143	0.186	0.000212545
EIF3E	5.88271e-09	0.110547	0.863	0.849	0.000215313
SELENOI	5.92207e-09	-0.40135	0.14	0.183	0.000216754
IL15	5.94035e-09	-0.153992	0.475	0.541	0.000217423
EFHD2	5.94875e-09	0.116988	0.953	0.961	0.00021773
CRTC3	6.15319e-09	-0.214931	0.482	0.541	0.000225213
KHDRBS2	6.2827e-09	0.588536	0.119	0.085	0.000229953
CCND2	6.32048e-09	-0.554135	0.079	0.113	0.000231336
MYLIP	6.37548e-09	0.397503	0.499	0.473	0.000233349
WASF2	6.42371e-09	0.118159	0.865	0.865	0.000235114
ME1	6.80136e-09	0.512976	0.175	0.135	0.000248937
MT-CO1	6.96179e-09	0.0139215	1	1	0.000254808
ARAP1	7.00264e-09	-0.156958	0.664	0.721	0.000256304
LRCH1	7.12175e-09	-0.189716	0.408	0.466	0.000260663
PITPNA	7.24022e-09	-0.220857	0.591	0.631	0.000264999
PEAK3	7.28505e-09	-0.465884	0.11	0.148	0.00026664
LGALS3	7.34032e-09	-0.120187	0.902	0.924	0.000268663
HLCS	7.36715e-09	0.40147	0.128	0.092	0.000269645
AC044849.1	7.83417e-09	0.680175	0.167	0.131	0.000286738
SENP3	7.9449e-09	-0.396664	0.078	0.112	0.000290791
OTULIN	8.00905e-09	-0.282186	0.232	0.284	0.000293139
MSL3	8.34591e-09	0.276601	0.459	0.414	0.000305469
WDR60	8.34814e-09	-0.377092	0.098	0.135	0.00030555
CDCA4	8.46459e-09	-0.373453	0.085	0.12	0.000309813
FOXN3	8.4829e-09	-0.162908	0.896	0.914	0.000310483
IFNGR1	8.5242e-09	0.132625	0.825	0.824	0.000311994
TESC	8.64891e-09	0.221071	0.493	0.44	0.000316559
KPNA2	8.69405e-09	-0.212573	0.189	0.241	0.000318211
USP25	8.92858e-09	-0.14025	0.755	0.795	0.000326795
ZBTB7A	9.10107e-09	-0.188675	0.671	0.704	0.000333108
NAP1L4	9.21359e-09	-0.194838	0.415	0.473	0.000337227
ARIH2	9.21469e-09	-0.218637	0.422	0.478	0.000337267
CLTA	9.46771e-09	0.124345	0.836	0.825	0.000346528
UNC93B1	9.6549e-09	-0.18507	0.534	0.593	0.000353379
MIDN	9.72107e-09	-0.1371	0.781	0.819	0.000355801
ULK1	9.94983e-09	-0.215954	0.371	0.426	0.000364174
PCBP2	1.0006e-08	-0.118711	0.871	0.891	0.00036623
RUNX2	1.00789e-08	-0.271571	0.252	0.302	0.000368899
GTF2I	1.01082e-08	0.173181	0.738	0.73	0.000369969
CFP	1.01689e-08	-0.124173	0.881	0.919	0.00037219
NHS	1.03462e-08	0.596405	0.117	0.084	0.000378682
GPBP1L1	1.03752e-08	-0.183414	0.559	0.614	0.000379744
SMAP1	1.04194e-08	-0.165812	0.574	0.631	0.000381362
DPYD	1.04599e-08	0.059829	0.999	0.998	0.000382842
ADD3	1.05785e-08	0.192759	0.715	0.696	0.000387183
AC016831.5	1.09806e-08	-0.417479	0.085	0.121	0.000401899
NDUFV3	1.10082e-08	0.277044	0.462	0.422	0.000402911
EVL	1.10462e-08	-0.278294	0.141	0.186	0.000404302
MSL2	1.1117e-08	-0.239466	0.406	0.457	0.000406894
LUCAT1	1.12097e-08	0.338853	0.422	0.374	0.000410288
TYW1B	1.16031e-08	-0.332212	0.261	0.31	0.000424685
JMJD6	1.16267e-08	0.359129	0.318	0.275	0.000425549
PPP6C	1.16535e-08	-0.204269	0.421	0.476	0.000426531
TXLNG	1.16846e-08	-0.362685	0.198	0.244	0.000427667
CD58	1.17067e-08	-0.221717	0.52	0.568	0.000428476
SRSF5	1.19188e-08	0.18863	0.87	0.876	0.00043624
CYCS	1.2168e-08	0.344141	0.525	0.504	0.000445361
LAIR1	1.24478e-08	0.290782	0.45	0.408	0.0004556
MPEG1	1.25302e-08	0.0810333	0.91	0.921	0.000458617
EFCAB14	1.27223e-08	0.286329	0.429	0.386	0.000465648
TNFRSF1B	1.28289e-08	-0.13715	0.918	0.95	0.000469552
IP6K1	1.28514e-08	-0.166623	0.396	0.456	0.000470376
PARP9	1.33293e-08	-0.284095	0.277	0.328	0.000487864
CUL2	1.38661e-08	-0.303019	0.276	0.326	0.000507511
PRKCA	1.39021e-08	-0.295495	0.435	0.488	0.000508831
CMC2	1.39852e-08	-0.24095	0.33	0.385	0.000511871
NDEL1	1.44269e-08	-0.203421	0.459	0.52	0.00052804
SLC39A10	1.4632e-08	0.398449	0.34	0.297	0.000535545
PIN4	1.47591e-08	-0.206433	0.287	0.345	0.000540199
SIN3A	1.49007e-08	-0.203629	0.408	0.462	0.000545381
RBM47	1.50191e-08	0.0575479	0.968	0.965	0.000549714
CEP192	1.53596e-08	-0.231746	0.345	0.402	0.000562175
NDE1	1.53719e-08	-0.169581	0.428	0.487	0.000562625
ERP44	1.56342e-08	-0.149702	0.654	0.707	0.000572227
ATXN3	1.56388e-08	-0.234605	0.422	0.475	0.000572396
SELENOO	1.59154e-08	-0.209199	0.339	0.393	0.00058252
RYBP	1.61391e-08	-0.214984	0.591	0.634	0.000590706
SKAP2	1.63529e-08	0.100775	0.9	0.893	0.000598534
MKRN2	1.67349e-08	-0.262061	0.153	0.197	0.000612515
CACUL1	1.70317e-08	-0.205889	0.486	0.54	0.000623378
POMP	1.70709e-08	-0.117744	0.743	0.797	0.000624811
RCN1	1.71487e-08	-0.36602	0.122	0.161	0.000627659
KLF2	1.72439e-08	-0.130647	0.842	0.891	0.000631142
PPP2R5C	1.73818e-08	-0.143812	0.663	0.715	0.000636191
HIP1	1.73915e-08	-0.340101	0.397	0.443	0.000636545
AC004687.1	1.73952e-08	-0.1888	0.448	0.514	0.00063668
ISG15	1.74856e-08	-0.574679	0.333	0.376	0.000639992
MICOS13	1.76822e-08	-0.19127	0.413	0.473	0.000647187
MACF1	1.77451e-08	0.118792	0.784	0.768	0.000649488
CD48	1.78418e-08	0.0898418	0.898	0.893	0.000653029
AP002336.2	1.79085e-08	-0.346476	0.149	0.191	0.00065547
FAM200B	1.79433e-08	0.153918	0.633	0.601	0.000656741
SLA	1.81228e-08	0.152337	0.658	0.623	0.000663312
LUC7L	1.82491e-08	-0.175371	0.389	0.446	0.000667934
NBEAL1	1.93062e-08	-0.230123	0.315	0.369	0.000706627
IFFO2	1.93113e-08	-0.196327	0.302	0.352	0.000706811
URGCP	1.93507e-08	-0.349735	0.11	0.148	0.000708255
QARS	1.93726e-08	0.353032	0.349	0.309	0.000709057
PDS5B	1.95366e-08	-0.176459	0.597	0.65	0.00071506
OSBPL3	1.95433e-08	-0.278303	0.248	0.298	0.000715305
SIRPB2	1.96861e-08	0.176499	0.646	0.615	0.00072053
MAP3K2	2.00134e-08	0.180621	0.858	0.858	0.00073251
LEPROT	2.00835e-08	0.263228	0.482	0.45	0.000735077
SLC25A20	2.01537e-08	-0.388007	0.136	0.176	0.000737646
ATP5MPL	2.04009e-08	-0.0933522	0.905	0.939	0.000746694
BTN2A2	2.05226e-08	-0.412496	0.069	0.1	0.000751148
VPS50	2.06423e-08	-0.23162	0.298	0.35	0.000755528
TRANK1	2.08998e-08	-0.369095	0.158	0.201	0.000764954
KARS	2.2044e-08	-0.190176	0.342	0.401	0.000806831
ATG4B	2.22279e-08	-0.23416	0.338	0.392	0.000813564
SLC16A7	2.2467e-08	0.316958	0.381	0.337	0.000822313
PPM1B	2.35169e-08	-0.143998	0.588	0.646	0.000860743
ITGAM	2.46167e-08	0.129388	0.818	0.801	0.000900996
AMZ1	2.4734e-08	-0.367946	0.123	0.162	0.000905288
FGD2	2.49426e-08	-0.227593	0.425	0.485	0.000912922
FPGS	2.5122e-08	-0.248539	0.174	0.219	0.000919489
MIER1	2.51711e-08	-0.170009	0.649	0.69	0.000921287
ATP6V0B	2.54783e-08	0.102482	0.933	0.933	0.000932532
SAMD8	2.56828e-08	-0.212426	0.513	0.557	0.000940015
BRF1	2.59449e-08	-0.276229	0.2	0.247	0.000949609
CNNM4	2.67349e-08	-0.356907	0.116	0.155	0.000978522
NFATC1	2.69497e-08	-0.19156	0.188	0.235	0.000986387
ADAP2	2.70936e-08	0.213261	0.547	0.51	0.000991652
WDR43	2.71879e-08	-0.230567	0.295	0.346	0.000995105
ATP1B3	2.74281e-08	-0.120215	0.75	0.792	0.0010039
UQCR10	2.75827e-08	-0.126035	0.829	0.868	0.00100955
TRIR	2.76068e-08	0.119521	0.866	0.862	0.00101044
MT-ATP8	2.82069e-08	0.0823505	0.868	0.86	0.0010324
YBEY	2.86375e-08	-0.487494	0.098	0.133	0.00104816
ZFYVE28	2.87006e-08	-0.496671	0.104	0.14	0.00105047
NOTCH1	2.88982e-08	-0.238596	0.29	0.343	0.0010577
HSPA14.1	2.99558e-08	-0.313432	0.13	0.171	0.00109641
RBMS2	3.00324e-08	-0.305297	0.169	0.214	0.00109922
FAM126A	3.0948e-08	-0.303183	0.361	0.407	0.00113273
RASA2	3.11604e-08	-0.192593	0.582	0.633	0.0011405
B4GALT1	3.1424e-08	-0.109278	0.759	0.799	0.00115015
TMCO4	3.14608e-08	-0.408756	0.113	0.15	0.0011515
FBXO6	3.15923e-08	-0.352148	0.131	0.17	0.00115631
SPIDR	3.17071e-08	0.0904471	0.913	0.909	0.00116051
U2AF1	3.22658e-08	-0.545292	0.082	0.114	0.00118096
OGT	3.24565e-08	-0.177067	0.52	0.575	0.00118794
LRP5L	3.30616e-08	-0.407331	0.152	0.192	0.00121009
LENG8	3.34291e-08	-0.181079	0.479	0.531	0.00122354
MAP7D1	3.36656e-08	-0.162759	0.506	0.56	0.0012322
ZC3H15	3.41804e-08	-0.155219	0.576	0.626	0.00125104
NHP2	3.46999e-08	-0.171677	0.291	0.349	0.00127005
SNHG29	3.47996e-08	0.122877	0.835	0.819	0.0012737
H1F0	3.48493e-08	0.717491	0.173	0.138	0.00127552
RPLP1	3.53861e-08	0.0668665	1	1	0.00129517
CCNK	3.55278e-08	-0.254706	0.519	0.56	0.00130035
PPCDC	3.61537e-08	-0.288421	0.212	0.259	0.00132326
KDM1A	3.62616e-08	-0.253479	0.291	0.342	0.00132721
DPM3	3.65033e-08	-0.248626	0.245	0.296	0.00133606
EVA1B	3.67168e-08	0.410141	0.307	0.267	0.00134387
XPNPEP1	3.75862e-08	-0.275777	0.217	0.264	0.00137569
ERN1	3.80245e-08	-0.172019	0.395	0.454	0.00139174
NR4A1	3.82088e-08	-0.269468	0.408	0.462	0.00139848
PSMA3	3.85494e-08	-0.227221	0.385	0.433	0.00141095
DIS3L2	3.93806e-08	-0.188414	0.359	0.42	0.00144137
RC3H2	3.94004e-08	-0.180314	0.299	0.357	0.0014421
CDYL2	3.95082e-08	-0.229507	0.244	0.294	0.00144604
L3MBTL4	3.95152e-08	-0.344632	0.149	0.19	0.0014463
UBE2S	3.98582e-08	0.3991	0.397	0.361	0.00145885
BX284668.5	4.02779e-08	-0.283551	0.243	0.29	0.00147421
FAM198B-AS1	4.02785e-08	0.292604	0.289	0.242	0.00147423
SLBP	4.21819e-08	-0.236091	0.296	0.348	0.0015439
CLK4	4.29323e-08	-0.296984	0.155	0.196	0.00157136
CLEC16A	4.33817e-08	-0.198651	0.385	0.439	0.00158781
SPECC1	4.37554e-08	0.150269	0.692	0.659	0.00160149
RAB11FIP1	4.38081e-08	-0.117387	0.909	0.889	0.00160342
KIF16B	4.39783e-08	-0.30922	0.172	0.216	0.00160965
RETN	4.48456e-08	-0.252148	0.302	0.353	0.00164139
RAB5IF	4.50829e-08	0.0855197	0.884	0.876	0.00165008
PLXDC2	4.63757e-08	0.0514381	0.996	0.994	0.0016974
TAFA2	4.68008e-08	0.440114	0.221	0.182	0.00171295
AC106865.2	4.7237e-08	0.479692	0.172	0.135	0.00172892
TWISTNB	4.79239e-08	-0.306381	0.108	0.145	0.00175406
GSTP1	4.84661e-08	-0.0922397	0.961	0.972	0.00177391
NDUFA13	4.90997e-08	-0.100762	0.889	0.93	0.0017971
LINC02245	4.91202e-08	-0.59837	0.073	0.104	0.00179785
TP53I3	4.98805e-08	0.428686	0.196	0.156	0.00182568
NDFIP1	5.04726e-08	-0.12494	0.673	0.723	0.00184735
ATP8B1	5.0582e-08	-0.514467	0.079	0.11	0.00185135
RTCB	5.10017e-08	-0.263537	0.323	0.37	0.00186671
HNMT	5.17714e-08	0.178229	0.618	0.579	0.00189489
ZNFX1	5.17783e-08	-0.30605	0.436	0.477	0.00189514
PIP5K1A	5.23594e-08	-0.216133	0.31	0.363	0.00191641
TMEM248	5.29101e-08	-0.18972	0.402	0.46	0.00193656
RAVER1	5.29916e-08	-0.327896	0.165	0.208	0.00193955
IRAK3	5.31571e-08	-0.155839	0.914	0.938	0.0019456
EMILIN2	5.3238e-08	0.159611	0.879	0.885	0.00194857
PSEN1	5.36437e-08	-0.150224	0.747	0.794	0.00196341
ZFP36L2	5.37602e-08	-0.115971	0.887	0.923	0.00196768
RXRA	5.45204e-08	-0.124426	0.712	0.771	0.0019955
NUDC	5.56178e-08	-0.191611	0.385	0.439	0.00203567
FDPS	5.82337e-08	-0.230337	0.353	0.405	0.00213141
ATP1A1	5.83537e-08	0.249374	0.664	0.645	0.00213581
AP002807.1	5.86806e-08	-0.458878	0.076	0.108	0.00214777
SLC18B1	5.88058e-08	-0.429517	0.095	0.13	0.00215235
CSNK1G1	5.90516e-08	-0.16309	0.498	0.553	0.00216135
GTPBP1	6.08514e-08	-0.146911	0.337	0.391	0.00222722
NIPSNAP2	6.12421e-08	-0.17934	0.445	0.5	0.00224152
ITPR1	6.13497e-08	-0.209185	0.461	0.507	0.00224546
SNRPD2	6.16529e-08	-0.148831	0.589	0.64	0.00225656
PYGL	6.20375e-08	0.181487	0.655	0.632	0.00227063
ARL17B	6.22195e-08	0.437769	0.255	0.216	0.0022773
MAP2K6	6.27697e-08	0.367184	0.246	0.204	0.00229743
ANKRD44-IT1	6.40139e-08	-0.409604	0.07	0.101	0.00234297
PTPN7	6.59472e-08	-0.270455	0.093	0.127	0.00241373
CEP85L	6.71214e-08	-0.189553	0.619	0.661	0.00245671
ZBTB17	6.7546e-08	-0.289646	0.174	0.216	0.00247225
TAPBPL	6.79247e-08	-0.348444	0.114	0.152	0.00248611
ZMIZ1	6.80627e-08	-0.170617	0.674	0.718	0.00249116
THUMPD2	6.82411e-08	-0.31386	0.132	0.171	0.00249769
LAPTM5	6.88033e-08	0.0630268	0.985	0.99	0.00251827
IL1R2	6.94107e-08	0.33094	0.116	0.085	0.0025405
STX10	7.07099e-08	0.186514	0.654	0.643	0.00258805
ATF6B	7.2513e-08	-0.18777	0.302	0.352	0.00265405
STAT3	7.32628e-08	-0.14701	0.745	0.795	0.00268149
RHBDF2	7.37666e-08	-0.179329	0.47	0.522	0.00269993
PTMS	7.55598e-08	-0.34848	0.1	0.135	0.00276556
CKAP2	7.61039e-08	-0.412057	0.12	0.157	0.00278548
TRMT44	7.75669e-08	-0.411592	0.075	0.107	0.00283903
COX17	7.78544e-08	-0.147871	0.507	0.571	0.00284955
TGFBR2	7.89558e-08	0.16096	0.756	0.74	0.00288986
WWOX	7.92825e-08	-0.28256	0.369	0.418	0.00290182
HMCES	7.98904e-08	-0.280246	0.145	0.185	0.00292407
AC008569.1	7.98999e-08	-0.200829	0.147	0.19	0.00292442
PROSER2	7.99767e-08	-0.400494	0.088	0.121	0.00292723
LINC01220	8.20276e-08	0.34416	0.247	0.205	0.00300229
DEF6	8.22554e-08	-0.143333	0.337	0.395	0.00301063
RMND5A	8.35243e-08	-0.202936	0.379	0.426	0.00305707
GIT2	8.56872e-08	-0.14197	0.65	0.7	0.00313624
BBC3	8.57496e-08	-0.230504	0.184	0.229	0.00313852
RNF145	8.73034e-08	-0.171783	0.378	0.435	0.00319539
FMR1	8.80415e-08	-0.238702	0.288	0.336	0.00322241
CLINT1	8.89517e-08	-0.173487	0.644	0.69	0.00325572
AL390957.1	9.09516e-08	0.517002	0.129	0.097	0.00332892
COMMD6	9.22608e-08	-0.0923693	0.884	0.909	0.00337684
PLEKHG2	9.25089e-08	-0.198052	0.422	0.486	0.00338592
ABHD12	9.27109e-08	-0.276094	0.289	0.338	0.00339331
TBP	9.2787e-08	-0.288222	0.084	0.117	0.0033961
CEACAM4	9.43835e-08	0.390312	0.224	0.183	0.00345453
HSP90AA1	9.45493e-08	0.109353	0.916	0.922	0.0034606
FLOT2	9.53474e-08	0.209534	0.521	0.483	0.00348981
CALM1	9.58444e-08	-0.098422	0.943	0.958	0.003508
PAXX	9.64575e-08	-0.188321	0.336	0.389	0.00353044
ATP5MC2	9.80093e-08	0.0882707	0.96	0.955	0.00358724
NAPG	9.83145e-08	-0.199882	0.346	0.399	0.00359841
PGAM1	1.01612e-07	0.194912	0.711	0.7	0.00371909
DERL1	1.02335e-07	-0.207855	0.328	0.378	0.00374558
ELF2	1.04245e-07	-0.136252	0.804	0.841	0.00381549
RAB18	1.0557e-07	-0.147649	0.491	0.549	0.00386395
SLC2A3	1.07388e-07	0.14983	0.732	0.712	0.00393052
FAM111A	1.07733e-07	0.327641	0.347	0.307	0.00394313
TNFRSF10C	1.07769e-07	-0.537365	0.072	0.101	0.00394445
WDFY1	1.08873e-07	-0.22389	0.439	0.484	0.00398488
BUD23	1.10152e-07	-0.205304	0.257	0.308	0.00403166
DENND1B	1.10445e-07	-0.203535	0.412	0.462	0.00404239
VPS36	1.14469e-07	-0.178809	0.435	0.489	0.00418968
SOD2	1.14928e-07	0.252897	0.86	0.877	0.00420647
RPS15A	1.15066e-07	-0.0520456	0.998	0.997	0.00421155
DEGS1	1.15142e-07	-0.242255	0.236	0.283	0.00421433
YY1AP1	1.16036e-07	-0.21715	0.44	0.489	0.00424703
NPIPB4	1.17279e-07	-0.387532	0.083	0.115	0.00429253
PNISR	1.17749e-07	-0.134101	0.686	0.726	0.00430974
NSMF	1.19963e-07	-0.346639	0.092	0.126	0.00439075
RNF11	1.20981e-07	-0.214487	0.439	0.483	0.00442803
MS4A6A	1.21404e-07	-0.121722	0.933	0.95	0.0044435
N4BP2L1	1.2244e-07	-0.218813	0.313	0.366	0.00448143
PIM1	1.25912e-07	0.454235	0.211	0.172	0.00460852
PRDM2	1.26018e-07	-0.176322	0.657	0.695	0.00461238
ARCN1	1.26351e-07	0.258881	0.379	0.335	0.00462459
SIRPB1	1.28686e-07	-0.162044	0.474	0.529	0.00471005
SMIM4	1.29117e-07	-0.283012	0.2	0.245	0.00472582
RBM33	1.29793e-07	-0.152765	0.608	0.65	0.00475055
RPL10A	1.31949e-07	0.0487134	0.966	0.96	0.00482948
KIF2A	1.32224e-07	-0.172892	0.348	0.403	0.00483955
FIP1L1	1.33523e-07	-0.176923	0.354	0.408	0.00488707
MINK1	1.38305e-07	-0.216023	0.33	0.381	0.00506208
HGSNAT	1.41291e-07	-0.196842	0.364	0.419	0.00517139
DPYD-AS1	1.41789e-07	-0.229994	0.209	0.254	0.00518963
AGPAT5	1.4234e-07	-0.425967	0.082	0.113	0.00520977
AGPS	1.4439e-07	-0.188194	0.44	0.492	0.00528483
MAX	1.46191e-07	-0.149985	0.511	0.566	0.00535072
ATP5PD	1.46566e-07	-0.114798	0.761	0.804	0.00536446
RNPEPL1	1.47996e-07	0.207739	0.613	0.589	0.00541681
NF1	1.48762e-07	-0.202417	0.555	0.605	0.00544485
EIF3J	1.49363e-07	-0.158044	0.454	0.512	0.00546683
NFIX	1.50332e-07	-0.546847	0.071	0.1	0.00550231
GPR107	1.51653e-07	-0.19562	0.349	0.404	0.00555065
OAT	1.52434e-07	-0.259724	0.319	0.37	0.00557925
PSMD12	1.53236e-07	-0.178431	0.435	0.49	0.00560858
SMAD2	1.55245e-07	-0.145636	0.506	0.562	0.00568213
UBA6	1.57009e-07	-0.221478	0.469	0.516	0.00574669
IL6R	1.59937e-07	0.17191	0.729	0.718	0.00585386
NANS	1.61398e-07	-0.176474	0.394	0.446	0.00590732
HPCAL1	1.63377e-07	-0.18944	0.636	0.672	0.00597978
RAP1GAP2	1.6438e-07	-0.150688	0.784	0.828	0.00601647
PIAS1	1.65703e-07	-0.104218	0.886	0.91	0.00606491
RANBP1	1.66368e-07	-0.191577	0.337	0.39	0.00608923
NFATC3	1.6866e-07	-0.164184	0.543	0.595	0.00617311
KDM2A	1.69291e-07	-0.107876	0.92	0.936	0.00619623
CD164	1.75092e-07	0.17682	0.782	0.78	0.00640854
WAC	1.75171e-07	-0.127021	0.818	0.856	0.00641144
MRPS25	1.75984e-07	-0.25682	0.196	0.24	0.0064412
SAP18	1.78549e-07	-0.142344	0.713	0.764	0.00653507
SGSM2	1.80948e-07	-0.290272	0.104	0.139	0.00662289
SEC63	1.8652e-07	-0.165169	0.534	0.58	0.00682683
ZNF217	1.88465e-07	-0.169978	0.525	0.577	0.00689799
GMDS	1.88988e-07	-0.153138	0.507	0.562	0.00691715
GATAD2A	1.91217e-07	-0.208766	0.593	0.628	0.00699873
RNF19B	1.97402e-07	-0.235517	0.354	0.404	0.00722511
NUTF2	2.02842e-07	-0.201985	0.22	0.267	0.00742421
SH3TC1	2.06793e-07	-0.173634	0.362	0.417	0.00756884
JAML	2.07233e-07	0.0490913	0.919	0.905	0.00758493
ENDOG	2.07541e-07	-0.278937	0.142	0.18	0.0075962
ARF4	2.07814e-07	-0.129155	0.629	0.687	0.0076062
GALNT11	2.08492e-07	-0.240965	0.271	0.318	0.007631
TNFAIP2	2.12586e-07	-0.11597	0.714	0.764	0.00778086
SGSM3	2.14651e-07	-0.336127	0.149	0.188	0.00785643
HBP1	2.18609e-07	-0.139451	0.524	0.578	0.00800129
ENGASE	2.22307e-07	-0.370781	0.095	0.129	0.00813667
AC007384.1	2.23747e-07	0.456206	0.236	0.199	0.00818937
MRPL55	2.25752e-07	-0.174542	0.332	0.383	0.00826276
RFTN1	2.28607e-07	-0.211886	0.276	0.325	0.00836725
NRBP1	2.29119e-07	-0.17612	0.395	0.45	0.00838599
ARHGAP22	2.34739e-07	-0.408998	0.139	0.176	0.00859167
WWC3	2.45142e-07	0.274141	0.265	0.223	0.00897244
LIN7A	2.45291e-07	0.232338	0.336	0.288	0.00897789
C2CD2	2.46834e-07	-0.399111	0.11	0.144	0.00903439
APAF1	2.5366e-07	0.193834	0.607	0.581	0.00928421
LINC00963	2.55099e-07	0.286694	0.308	0.265	0.00933688
CORO1A	2.55614e-07	0.0788684	0.961	0.969	0.00935573
RAI1	2.61931e-07	-0.211691	0.208	0.254	0.00958693
FBRSL1	2.63791e-07	-0.208763	0.308	0.355	0.009655
CYB5A	2.66642e-07	-0.401157	0.09	0.122	0.00975936
ZNF565	2.72005e-07	-0.428122	0.098	0.13	0.00995566
NET1	2.735e-07	-0.332047	0.072	0.102	0.0100104
RPL7L1	2.78216e-07	0.306046	0.348	0.308	0.010183
PTTG1IP	2.80578e-07	0.188315	0.65	0.632	0.0102694
IQCN	2.85409e-07	0.29151	0.292	0.249	0.0104463
ARFGAP3	2.89154e-07	-0.170209	0.383	0.436	0.0105833
NCF1	2.89552e-07	0.0553155	0.949	0.936	0.0105979
ENSA	2.92149e-07	0.214578	0.726	0.721	0.010693
UFC1	2.92191e-07	0.180567	0.621	0.602	0.0106945
SEC23A	2.92872e-07	-0.255752	0.275	0.323	0.0107194
XYLT1	2.95022e-07	-0.205258	0.599	0.641	0.0107981
RPL29	2.95666e-07	0.0484306	0.997	0.995	0.0108217
RNASE2	2.96807e-07	0.242309	0.49	0.456	0.0108634
SLC39A11	2.97048e-07	-0.19329	0.692	0.732	0.0108723
NFKB2	2.97064e-07	-0.136493	0.292	0.35	0.0108728
ACACA	3.01303e-07	-0.285034	0.226	0.271	0.011028
GNB2	3.02112e-07	0.131524	0.849	0.852	0.0110576
STX8	3.14474e-07	-0.155041	0.65	0.7	0.0115101
SH3RF1	3.16832e-07	-0.301295	0.154	0.192	0.0115964
ZNF654	3.17657e-07	-0.177674	0.305	0.355	0.0116266
HNRNPC	3.17751e-07	0.17926	0.895	0.902	0.01163
GAS2L3	3.21378e-07	0.656307	0.141	0.11	0.0117628
STAG1	3.22015e-07	-0.148868	0.767	0.798	0.0117861
STARD4	3.2429e-07	-0.478901	0.088	0.118	0.0118694
EIF3G	3.24699e-07	0.110547	0.848	0.837	0.0118843
WDR70	3.25361e-07	-0.139389	0.566	0.622	0.0119085
PTS	3.36939e-07	-0.145168	0.31	0.361	0.0123323
GALNT1	3.40122e-07	-0.177217	0.508	0.561	0.0124488
AC074032.1	3.46962e-07	-0.322732	0.155	0.193	0.0126991
MTM1	3.47439e-07	-0.201187	0.34	0.389	0.0127166
TNFRSF10B	3.49188e-07	-0.217804	0.48	0.529	0.0127806
KLF12	3.49889e-07	-0.553761	0.079	0.108	0.0128063
SLC15A4	3.54885e-07	-0.250331	0.314	0.361	0.0129892
H3F3A	3.58304e-07	0.0106005	0.999	0.999	0.0131143
JAK2	3.59011e-07	-0.128425	0.789	0.823	0.0131402
VAMP8	3.59448e-07	0.0924054	0.912	0.907	0.0131561
NUDT14	3.61173e-07	-0.293867	0.119	0.155	0.0132193
TMEM167A	3.65895e-07	0.142204	0.762	0.76	0.0133921
TMEM91	3.69265e-07	0.253151	0.424	0.386	0.0135155
ZNF106	3.7141e-07	0.135005	0.768	0.766	0.013594
CD55	3.71876e-07	-0.159788	0.905	0.932	0.013611
GAN	3.73567e-07	-0.346841	0.1	0.133	0.0136729
MOSPD2	3.74904e-07	0.345745	0.336	0.297	0.0137219
GPX4	3.74905e-07	-0.127903	0.882	0.906	0.0137219
MED27	3.76185e-07	-0.165525	0.306	0.358	0.0137688
FRY	3.76737e-07	-0.161348	0.793	0.824	0.013789
POLD4	3.77165e-07	0.175874	0.66	0.64	0.0138046
TUBA1A	3.79167e-07	0.149757	0.862	0.86	0.0138779
GSTZ1	3.79961e-07	0.560796	0.125	0.095	0.013907
MGST3	3.83203e-07	-0.147993	0.596	0.648	0.0140256
MROH1	3.85326e-07	-0.212149	0.24	0.288	0.0141033
KANSL2	3.89574e-07	-0.299707	0.167	0.206	0.0142588
ANKRD13D	3.90035e-07	-0.152946	0.617	0.67	0.0142757
TPI1	3.90188e-07	-0.104926	0.834	0.861	0.0142813
TANC2	3.93099e-07	0.333936	0.285	0.245	0.0143878
PPP1CB	3.93813e-07	-0.105879	0.808	0.836	0.014414
PTEN	4.00266e-07	0.106948	0.884	0.884	0.0146502
AGPAT2	4.01115e-07	0.216264	0.524	0.486	0.0146812
MICU2	4.05873e-07	-0.182829	0.54	0.589	0.0148554
SRM	4.12116e-07	-0.1754	0.217	0.264	0.0150838
SOAT1	4.14592e-07	-0.202393	0.56	0.608	0.0151745
ORAI2	4.1524e-07	0.298504	0.281	0.241	0.0151982
NIT2	4.2311e-07	-0.365585	0.096	0.128	0.0154862
LINC00662	4.23315e-07	-0.40766	0.096	0.128	0.0154937
EREG	4.25112e-07	0.646187	0.258	0.219	0.0155595
TGIF1	4.30266e-07	0.392123	0.312	0.278	0.0157482
AP5B1	4.33832e-07	0.271423	0.356	0.317	0.0158787
ZNF710	4.36188e-07	-0.169984	0.588	0.641	0.0159649
CORO2A	4.37264e-07	0.541479	0.135	0.104	0.0160043
SOCS6	4.46878e-07	-0.27881	0.154	0.193	0.0163562
CDK2AP2	4.55042e-07	-0.17764	0.318	0.369	0.016655
ZFAND2A	4.55392e-07	-0.22781	0.209	0.253	0.0166678
AC127502.2	4.76092e-07	-0.350928	0.121	0.155	0.0174254
KLC1	4.76316e-07	-0.173858	0.549	0.598	0.0174336
RALA	4.93011e-07	-0.207535	0.372	0.42	0.0180447
FNDC3B	4.93413e-07	0.102029	0.956	0.959	0.0180594
CTDSPL2	4.93472e-07	-0.217154	0.337	0.381	0.0180616
RAB27A	4.99691e-07	0.116794	0.78	0.757	0.0182892
TMCC3	5.13778e-07	-0.27254	0.132	0.169	0.0188048
LINC00877	5.2678e-07	0.271956	0.503	0.473	0.0192807
MRPL52	5.32753e-07	-0.116747	0.489	0.552	0.0194993
AP000331.1	5.34611e-07	-0.42906	0.076	0.105	0.0195673
ZNF652	5.45342e-07	-0.174224	0.506	0.559	0.0199601
VPS26C	5.64346e-07	-0.19535	0.252	0.298	0.0206556
ZNF431	5.70708e-07	-0.240043	0.145	0.183	0.0208885
UCK2	5.73333e-07	-0.388857	0.103	0.136	0.0209846
ETFA	5.73514e-07	-0.152847	0.486	0.54	0.0209912
AKAP13	5.75454e-07	0.0580971	0.984	0.988	0.0210622
SPAG7	5.93358e-07	-0.172104	0.395	0.446	0.0217175
XPO5	5.98925e-07	-0.361246	0.106	0.138	0.0219213
TCERG1	6.01119e-07	-0.171622	0.408	0.454	0.0220016
USPL1	6.07461e-07	-0.221178	0.219	0.262	0.0222337
GLTP	6.19545e-07	0.234677	0.526	0.502	0.022676
TLR8	6.23461e-07	0.161869	0.458	0.405	0.0228193
MAP4K5	6.23985e-07	-0.209938	0.298	0.344	0.0228385
AC087286.2	6.37574e-07	-0.269798	0.179	0.219	0.0233359
MAN2A1	6.41349e-07	-0.113396	0.598	0.648	0.023474
LRRC25	6.50396e-07	-0.146125	0.669	0.719	0.0238051
TRAF3	6.53046e-07	-0.115048	0.662	0.714	0.0239021
EIF2B3	6.56284e-07	-0.315138	0.202	0.242	0.0240207
ZCCHC10	6.60857e-07	-0.2098	0.297	0.343	0.024188
PPM1D	6.71635e-07	-0.176927	0.326	0.374	0.0245825
FBXO11	6.75094e-07	-0.165661	0.81	0.826	0.0247091
ATP5F1A	6.86663e-07	0.172165	0.641	0.617	0.0251325
ZNF326	6.8989e-07	-0.152045	0.305	0.357	0.0252507
ATP6AP2	6.91987e-07	-0.132058	0.736	0.783	0.0253274
TOMM6	6.94636e-07	-0.115767	0.785	0.819	0.0254244
RPS26	6.95579e-07	-0.00809326	0.951	0.973	0.0254589
ETV6	6.96161e-07	-0.105229	0.927	0.944	0.0254802
RPL7A	6.97245e-07	0.0419009	0.996	0.995	0.0255199
CPQ	7.01232e-07	-0.143763	0.78	0.816	0.0256658
UQCRH	7.01808e-07	-0.0919183	0.893	0.907	0.0256869
TMEM35B	7.14583e-07	-0.203177	0.202	0.246	0.0261544
EIF4A1	7.51767e-07	0.0592346	0.975	0.978	0.0275154
TMEM63B	7.52954e-07	-0.232728	0.168	0.208	0.0275589
CBLB	7.55186e-07	-0.238172	0.259	0.302	0.0276406
CEBPA	7.60547e-07	0.331814	0.56	0.547	0.0278368
SQLE	7.69377e-07	-0.438285	0.132	0.166	0.02816
CYTH1	7.72918e-07	-0.142594	0.897	0.9	0.0282896
C9orf72	7.82302e-07	0.144864	0.844	0.853	0.028633
REX1BD	7.87801e-07	0.151312	0.58	0.546	0.0288343
PTK2B	7.94905e-07	-0.168144	0.858	0.874	0.0290943
NME4	8.0113e-07	-0.239051	0.13	0.167	0.0293221
LILRB4	8.06612e-07	0.263815	0.417	0.382	0.0295228
DHRS7	8.20858e-07	-0.135066	0.526	0.583	0.0300442
AKNA	8.21082e-07	-0.138367	0.62	0.676	0.0300524
ACP5	8.26429e-07	0.516706	0.111	0.082	0.0302481
GALNT3	8.49379e-07	-0.215605	0.237	0.28	0.0310881
HNRNPH2	8.50635e-07	0.219139	0.461	0.424	0.0311341
IFNAR2	8.85531e-07	-0.172268	0.598	0.651	0.0324113
PARP14	8.92714e-07	-0.228887	0.478	0.523	0.0326742
NBDY	8.93122e-07	-0.1588	0.304	0.356	0.0326891
SAP25	8.98313e-07	-0.235136	0.131	0.168	0.0328791
TBC1D12	9.0101e-07	-0.281464	0.379	0.419	0.0329779
TTC7A	9.10181e-07	-0.162891	0.727	0.768	0.0333136
EGLN1	9.10702e-07	0.253889	0.356	0.318	0.0333326
PPP2R2D	9.15411e-07	-0.17599	0.425	0.474	0.0335049
LATS2	9.15862e-07	-0.184086	0.442	0.492	0.0335215
NUP58	9.1594e-07	0.289024	0.475	0.446	0.0335243
PFDN1	9.36163e-07	-0.184787	0.345	0.397	0.0342645
PSAP	9.49402e-07	0.0723099	0.995	0.996	0.0347491
ATP5MG	9.50002e-07	-0.0578184	0.963	0.974	0.034771
COX10	9.6218e-07	-0.285431	0.131	0.167	0.0352168
FAM8A1	9.74421e-07	-0.342018	0.105	0.138	0.0356648
SNU13	9.76602e-07	-0.132561	0.621	0.668	0.0357446
BIN3	9.86624e-07	-0.256683	0.352	0.395	0.0361114
CNIH4	9.87745e-07	-0.182167	0.416	0.467	0.0361524
PHLPP1	9.8815e-07	0.366925	0.366	0.33	0.0361673
RPS19	9.9591e-07	-0.0713739	0.994	0.997	0.0364513
NXT1	1.00313e-06	-0.261707	0.257	0.3	0.0367154
CNN2	1.03231e-06	-0.145475	0.521	0.577	0.0377837
ZNF92	1.04527e-06	-0.212239	0.135	0.172	0.0382578
NIN	1.0497e-06	0.138593	0.765	0.755	0.0384202
MYL12A	1.05036e-06	-0.1183	0.941	0.946	0.038444
PLEK	1.05198e-06	-0.1011	0.884	0.92	0.0385036
PLEKHM1	1.06328e-06	-0.200821	0.366	0.41	0.038917
SF1	1.06376e-06	-0.127337	0.654	0.696	0.0389348
DYM	1.08422e-06	-0.13053	0.667	0.718	0.0396837
PDE8A	1.0881e-06	-0.166786	0.471	0.52	0.0398255
TARBP1	1.09379e-06	-0.354398	0.092	0.122	0.0400339
GBP2	1.10025e-06	-0.254283	0.414	0.455	0.0402704
BNIP2	1.10492e-06	0.154711	0.718	0.705	0.0404412
XKR6	1.10938e-06	-0.303481	0.122	0.157	0.0406043
TENT4A	1.124e-06	-0.0283146	0.31	0.367	0.0411395
MAN1A1	1.12786e-06	0.202359	0.611	0.582	0.0412807
HIST2H2BE	1.12907e-06	-0.382549	0.101	0.132	0.0413252
FOSL2	1.14681e-06	-0.135083	0.637	0.686	0.0419745
PRRC2A	1.14803e-06	-0.158804	0.29	0.338	0.0420189
TNFRSF14	1.1553e-06	-0.128038	0.399	0.449	0.0422853
SYNGR2	1.16915e-06	-0.126077	0.48	0.533	0.0427921
AC004797.1	1.18315e-06	-0.365707	0.119	0.151	0.0433045
PSMG2	1.19453e-06	-0.171496	0.443	0.49	0.043721
C1orf162	1.19896e-06	0.0870113	0.89	0.888	0.0438831
KIAA0319L	1.21383e-06	0.154123	0.569	0.534	0.0444273
NSA2	1.2298e-06	0.146501	0.722	0.714	0.0450117
CARD8-AS1	1.23186e-06	0.318542	0.205	0.169	0.0450873
PIGM	1.23489e-06	0.519005	0.127	0.098	0.0451983
LAMP2	1.23916e-06	0.138537	0.638	0.613	0.0453544
C2orf74	1.26879e-06	-0.427389	0.073	0.101	0.0464391
INO80C	1.2695e-06	-0.344739	0.106	0.138	0.0464649
BIRC6	1.27827e-06	-0.11008	0.864	0.891	0.0467858
ECD	1.31957e-06	-0.214185	0.287	0.332	0.0482978
SNX4	1.32191e-06	-0.206785	0.325	0.371	0.0483831
SCAPER	1.33142e-06	-0.221915	0.41	0.456	0.0487313
SLC25A24	1.33653e-06	0.241454	0.451	0.414	0.0489182
STS	1.35079e-06	0.401206	0.181	0.146	0.0494404
EIF3F	1.35342e-06	0.108134	0.81	0.815	0.0495366
PDLIM5	1.35585e-06	-0.174592	0.583	0.626	0.0496255
FBXO38	1.36193e-06	0.270172	0.325	0.285	0.0498479
STOM	1.36386e-06	-0.217473	0.189	0.229	0.0499188
TMEM140	1.36583e-06	-0.205683	0.121	0.155	0.0499909
FBXO34	1.38325e-06	0.22573	0.662	0.648	0.0506284
C15orf39	1.38868e-06	-0.213829	0.298	0.346	0.050827
ATP6V1B2	1.39726e-06	0.13951	0.689	0.675	0.051141
NDUFB5	1.40052e-06	0.192571	0.569	0.541	0.0512603
COX5A	1.41482e-06	-0.121284	0.698	0.741	0.0517838
DNAJC1	1.41858e-06	-0.181053	0.606	0.634	0.0519216
RAB32	1.42612e-06	0.109686	0.815	0.804	0.0521973
VDAC1	1.42729e-06	-0.151204	0.489	0.536	0.0522403
ELAVL1	1.43019e-06	-0.179562	0.315	0.361	0.0523465
AZIN1	1.43382e-06	-0.15314	0.538	0.584	0.0524792
ARHGAP26	1.47647e-06	0.0556052	0.995	0.994	0.0540401
LMBRD1	1.47904e-06	-0.180268	0.537	0.579	0.0541343
TLE5	1.48153e-06	-0.152965	0.588	0.629	0.0542254
ARNTL	1.48413e-06	-0.20318	0.296	0.344	0.0543206
TAF9	1.48518e-06	-0.200664	0.266	0.31	0.0543592
SAMD4A	1.49488e-06	-0.335253	0.123	0.157	0.054714
COPG1	1.51211e-06	-0.295287	0.217	0.255	0.0553447
TIMM23	1.51797e-06	-0.352928	0.141	0.176	0.0555592
ATP8B4	1.52067e-06	0.174698	0.497	0.454	0.0556581
SREK1	1.52624e-06	-0.176613	0.452	0.498	0.055862
REPS2	1.52656e-06	-0.26286	0.172	0.21	0.0558738
NLRP12	1.54026e-06	0.172905	0.546	0.514	0.0563749
U2AF2	1.54767e-06	-0.217352	0.215	0.257	0.0566464
GLUL	1.55568e-06	0.149441	0.662	0.64	0.0569393
AC009226.1	1.56255e-06	0.488189	0.208	0.175	0.0571908
EPB41L3	1.56882e-06	-0.267802	0.472	0.504	0.0574203
EIF4ENIF1	1.57906e-06	-0.363954	0.156	0.191	0.0577952
ERC1	1.60306e-06	-0.137249	0.795	0.826	0.0586738
QKI	1.60941e-06	-0.0692498	0.979	0.986	0.0589061
GABARAPL2	1.61e-06	-0.146682	0.592	0.636	0.0589275
RNF38	1.62584e-06	-0.143449	0.604	0.654	0.0595072
RPTOR	1.64896e-06	-0.184361	0.37	0.419	0.0603535
NQO2	1.66853e-06	-0.117557	0.403	0.46	0.0610698
CLIP2	1.6797e-06	-0.276689	0.201	0.24	0.0614787
TUT4	1.70558e-06	-0.200023	0.328	0.372	0.0624261
LONRF1	1.70659e-06	-0.232634	0.279	0.323	0.0624628
DGLUCY	1.7333e-06	-0.194082	0.404	0.448	0.0634407
ID1	1.73702e-06	-0.205371	0.204	0.244	0.0635766
IDH3A	1.75131e-06	-0.26477	0.172	0.211	0.0640999
GPN3	1.78418e-06	-0.278131	0.164	0.201	0.0653027
POLR2A	1.78445e-06	-0.143791	0.47	0.521	0.0653128
RGS14	1.81428e-06	-0.145464	0.314	0.362	0.0664046
NSD2	1.81932e-06	-0.292472	0.182	0.221	0.0665888
MAPK1	1.84455e-06	-0.109309	0.825	0.858	0.0675124
PDGFC	1.84768e-06	-0.159927	0.216	0.259	0.067627
EXOC2	1.87424e-06	-0.211803	0.302	0.345	0.068599
SMURF2	1.87985e-06	-0.133949	0.449	0.502	0.0688043
DNAJA3	1.90515e-06	-0.412436	0.082	0.109	0.0697303
SNHG15	1.91109e-06	-0.0879365	0.287	0.34	0.0699476
FIG4	1.9235e-06	-0.178887	0.348	0.393	0.070402
SNRPA	1.96374e-06	-0.178774	0.253	0.297	0.0718748
ATG14	1.97756e-06	-0.252888	0.182	0.222	0.0723806
SLC50A1	1.98646e-06	-0.308301	0.134	0.169	0.0727064
DAD1	1.99996e-06	-0.143189	0.628	0.677	0.0732007
RPL23	2.00232e-06	-0.0641034	0.974	0.981	0.073287
PPARG	2.099e-06	0.531002	0.113	0.086	0.0768257
IGFBP7	2.10076e-06	-0.132726	0.383	0.433	0.07689
SLC23A2	2.11089e-06	-0.194021	0.438	0.481	0.0772607
USF1	2.13079e-06	-0.243952	0.139	0.174	0.0779891
RPS6KA3	2.13751e-06	-0.160659	0.704	0.74	0.0782348
RB1CC1	2.15182e-06	0.189726	0.709	0.686	0.0787588
TPGS1	2.16389e-06	0.268082	0.389	0.352	0.0792004
VMP1	2.19295e-06	0.0888672	0.984	0.989	0.0802642
PRLR	2.19773e-06	-0.367735	0.101	0.131	0.080439
PIK3CD	2.19902e-06	-0.126556	0.65	0.704	0.0804862
USP15	2.20878e-06	-0.0708907	0.973	0.984	0.0808435
DDX60	2.23933e-06	-0.496533	0.089	0.117	0.0819618
NRIP3	2.25404e-06	-0.38929	0.077	0.105	0.0825001
SENP5	2.28406e-06	-0.175526	0.527	0.561	0.083599
RBSN	2.28842e-06	-0.247611	0.156	0.192	0.0837586
BLVRB	2.30528e-06	0.0729877	0.908	0.912	0.0843756
PRKAG2	2.35533e-06	-0.130346	0.827	0.86	0.0862075
NMD3	2.4212e-06	-0.247594	0.179	0.217	0.0886182
AHNAK	2.45027e-06	0.124577	0.952	0.957	0.0896823
VOPP1	2.4596e-06	-0.193671	0.413	0.459	0.0900237
HNRNPH3	2.47218e-06	-0.148706	0.512	0.564	0.0904842
BRD2	2.48584e-06	-0.111342	0.555	0.605	0.0909843
NKG7	2.48848e-06	-0.157758	0.182	0.223	0.0910808
TAOK1	2.51624e-06	-0.12025	0.717	0.766	0.0920971
EP400	2.5552e-06	-0.169447	0.324	0.368	0.093523
ASXL1	2.5828e-06	-0.169049	0.363	0.411	0.0945332
DROSHA	2.5889e-06	-0.336049	0.132	0.165	0.0947564
SMC1A	2.59199e-06	0.234892	0.447	0.415	0.0948694
LINC00937	2.60529e-06	0.214816	0.394	0.351	0.0953563
AP3S2	2.65853e-06	-0.152453	0.435	0.484	0.097305
TMED9	2.69961e-06	-0.13659	0.425	0.475	0.0988083
NRF1	2.72406e-06	-0.184034	0.435	0.479	0.0997032
ATG7	2.7601e-06	-0.0965713	0.943	0.954	0.101023
POLDIP3	2.83409e-06	-0.175194	0.273	0.315	0.103731
SNHG16	2.85778e-06	-0.208553	0.255	0.299	0.104598
PIEZO1	2.89658e-06	-0.213367	0.32	0.364	0.106018
KPNA3	2.90702e-06	-0.208956	0.483	0.528	0.1064
FAM160B1	2.92418e-06	-0.223896	0.223	0.263	0.107028
LINC00513	2.96078e-06	-0.210903	0.158	0.196	0.108368
CLIC4	2.97281e-06	-0.019629	0.534	0.582	0.108808
PLXNB2	2.98472e-06	-0.132515	0.559	0.611	0.109244
IER3IP1	3.00097e-06	-0.177324	0.298	0.346	0.109838
EPS15L1	3.00211e-06	-0.169658	0.319	0.366	0.10988
NAA38	3.01015e-06	-0.124213	0.615	0.67	0.110175
ETF1	3.0192e-06	-0.134719	0.689	0.718	0.110506
KDM7A	3.05314e-06	0.117846	0.762	0.747	0.111748
CNOT6L	3.06793e-06	-0.149449	0.425	0.477	0.112289
ESCO1	3.0708e-06	-0.174002	0.305	0.351	0.112394
NR4A2	3.07451e-06	0.354514	0.605	0.608	0.11253
DGAT2	3.1338e-06	0.354328	0.184	0.151	0.1147
SLC39A3	3.16922e-06	0.408738	0.161	0.13	0.115997
CYFIP2	3.17622e-06	0.324167	0.248	0.212	0.116253
DACH1	3.18733e-06	0.45795	0.247	0.215	0.11666
RAD51B	3.24196e-06	-0.177416	0.453	0.502	0.118659
PHB	3.25794e-06	-0.157354	0.306	0.353	0.119244
PATL1	3.28053e-06	-0.187624	0.214	0.257	0.120071
TMCC1	3.32539e-06	-0.200879	0.527	0.567	0.121713
VPS37B	3.33788e-06	-0.199478	0.511	0.544	0.12217
TNKS	3.35401e-06	-0.130957	0.511	0.56	0.12276
ABI1	3.36217e-06	-0.128079	0.746	0.776	0.123059
ZMPSTE24	3.36501e-06	0.324132	0.23	0.194	0.123163
RPS5	3.38312e-06	0.0268544	0.939	0.934	0.123826
CHURC1	3.40613e-06	-0.154473	0.601	0.647	0.124668
MYL12B	3.42875e-06	-0.101477	0.917	0.947	0.125496
PRORP	3.44254e-06	-0.255852	0.283	0.322	0.126
PFKP	3.49228e-06	-0.316251	0.111	0.142	0.127821
FRS2	3.55899e-06	-0.176173	0.363	0.408	0.130263
KLHL22	3.59774e-06	-0.220077	0.156	0.192	0.131681
BCCIP	3.61715e-06	-0.250905	0.188	0.225	0.132391
SRA1	3.64592e-06	0.252751	0.529	0.514	0.133444
SGMS2	3.82432e-06	0.188095	0.538	0.511	0.139974
MOB3A	3.82699e-06	-0.12589	0.681	0.731	0.140072
ANKFY1	3.8383e-06	-0.176045	0.385	0.431	0.140486
USP24	3.85707e-06	-0.140537	0.53	0.565	0.141172
LYST	3.89711e-06	-0.0919449	0.963	0.971	0.142638
CRIP1	3.93719e-06	-0.0818036	0.799	0.824	0.144105
LRMP	4.0056e-06	-0.166094	0.459	0.503	0.146609
FNBP1	4.01106e-06	-0.0941862	0.85	0.885	0.146809
IGF1R	4.07093e-06	-0.17418	0.258	0.305	0.149
SDHC	4.09589e-06	0.22209	0.463	0.433	0.149914
RBFOX2	4.10593e-06	-0.261112	0.122	0.153	0.150281
MAP3K20	4.12982e-06	-0.145491	0.551	0.596	0.151156
RSBN1L	4.19569e-06	-0.148202	0.489	0.542	0.153566
CLEC10A	4.21014e-06	-0.491038	0.127	0.158	0.154096
SESN1	4.2972e-06	-0.149315	0.414	0.461	0.157282
NAP1L1	4.32883e-06	-0.0842473	0.743	0.789	0.15844
TMEM242	4.32959e-06	-0.249566	0.215	0.253	0.158467
PLCG2	4.37225e-06	-0.114385	0.747	0.798	0.160029
NCOA7	4.39282e-06	-0.135067	0.235	0.28	0.160782
CHST12	4.62565e-06	-0.228356	0.091	0.121	0.169303
CLPP	4.64327e-06	-0.220377	0.233	0.273	0.169948
SNHG6	4.64936e-06	-0.11144	0.696	0.737	0.170171
KSR1	4.69049e-06	-0.18035	0.554	0.589	0.171677
NCL	4.70663e-06	0.174195	0.652	0.634	0.172267
IGHA1	4.71055e-06	0.454322	0.146	0.116	0.172411
GOLT1B	4.74794e-06	-0.235525	0.201	0.237	0.173779
RPL14	4.75759e-06	-0.0732618	0.988	0.989	0.174133
AC239799.2	4.81188e-06	-0.295562	0.097	0.126	0.17612
TRAM1	4.84318e-06	-0.134361	0.548	0.596	0.177265
LINC01578	4.85189e-06	-0.0746037	0.762	0.811	0.177584
MSANTD2	4.88245e-06	-0.226271	0.085	0.113	0.178703
RHOU	4.9673e-06	-0.287387	0.149	0.183	0.181808
DISC1	5.03126e-06	-0.134607	0.773	0.814	0.184149
FKBP3	5.0872e-06	-0.200666	0.285	0.329	0.186196
PRKRIP1	5.10524e-06	-0.171304	0.338	0.38	0.186857
SLIRP	5.22183e-06	-0.144381	0.492	0.545	0.191124
AP001011.1	5.2455e-06	-0.329032	0.102	0.131	0.191991
TMEM218	5.25137e-06	-0.259441	0.136	0.17	0.192205
CRCP	5.26595e-06	-0.1699	0.314	0.359	0.192739
UBE2N	5.29977e-06	-0.163545	0.514	0.556	0.193977
QRICH1	5.30258e-06	-0.169385	0.426	0.475	0.19408
ZBTB5	5.36544e-06	-0.25319	0.102	0.131	0.196381
TWF2	5.36637e-06	0.146587	0.691	0.684	0.196414
C11orf49	5.37347e-06	-0.273115	0.116	0.147	0.196675
AF111167.1	5.42251e-06	0.453744	0.117	0.09	0.198469
MTMR12	5.42286e-06	-0.186154	0.25	0.293	0.198482
ATP8A1	5.42506e-06	-0.230137	0.249	0.289	0.198563
GPR65	5.48052e-06	0.243077	0.352	0.315	0.200593
AGA	5.51932e-06	0.39879	0.126	0.098	0.202012
RNF40	5.53459e-06	-0.181523	0.223	0.263	0.202572
USP32	5.57707e-06	-0.132587	0.8	0.83	0.204126
MCCC1	5.59511e-06	-0.322431	0.156	0.189	0.204787
AL627171.2	5.59806e-06	-0.109179	0.222	0.266	0.204895
ZNF385A	5.67291e-06	0.189008	0.622	0.601	0.207634
CES2	5.67652e-06	0.302734	0.178	0.146	0.207766
ITPRIP	5.70489e-06	-0.145933	0.369	0.415	0.208805
EPDR1	5.76164e-06	-0.341557	0.125	0.156	0.210882
SEPTIN9	5.78123e-06	-0.122682	0.726	0.765	0.211599
EFCAB2	5.94944e-06	0.311699	0.439	0.417	0.217755
EHBP1	5.9581e-06	-0.260983	0.207	0.244	0.218072
KPNA6	5.96147e-06	-0.192407	0.43	0.471	0.218196
SLC38A2	5.96848e-06	-0.127344	0.724	0.768	0.218452
SNX14	5.98762e-06	-0.139551	0.518	0.562	0.219153
COQ7	5.9955e-06	0.275697	0.256	0.22	0.219441
CLEC7A	6.03302e-06	0.0978349	0.896	0.897	0.220815
ANKRD27	6.03337e-06	-0.190886	0.24	0.28	0.220827
FUS	6.11665e-06	-0.113953	0.734	0.77	0.223876
BCL2A1	6.11764e-06	0.282089	0.526	0.498	0.223912
SLC35E4	6.19863e-06	-0.346907	0.082	0.108	0.226876
TRIM11	6.24944e-06	-0.301558	0.124	0.156	0.228736
TNPO1	6.26772e-06	-0.159196	0.418	0.46	0.229405
TAGAP	6.27194e-06	0.2874	0.446	0.429	0.229559
TBCB	6.35659e-06	-0.146538	0.433	0.479	0.232658
RAP1GDS1	6.38519e-06	-0.153316	0.52	0.565	0.233704
SDHB	6.40222e-06	-0.142107	0.512	0.552	0.234328
BRI3	6.51309e-06	0.0305211	0.989	0.992	0.238386
ALAS1	6.55271e-06	-0.317715	0.194	0.23	0.239836
EPS15	6.58954e-06	-0.107267	0.765	0.798	0.241184
SNHG7	6.59042e-06	0.284736	0.368	0.337	0.241216
WIPF1	6.63216e-06	0.0870731	0.822	0.821	0.242744
STRN4	6.67056e-06	-0.215735	0.226	0.264	0.244149
PIP5K1C	6.68702e-06	-0.192869	0.215	0.254	0.244751
FXYD5	6.68788e-06	-0.090047	0.844	0.875	0.244783
ELK4	6.76762e-06	-0.224782	0.179	0.214	0.247702
NCOA3	6.80925e-06	-0.11815	0.789	0.835	0.249225
MARCH1	6.90703e-06	0.0780722	0.924	0.929	0.252804
RBPJ	6.90715e-06	-0.0872802	0.818	0.851	0.252809
LSM14A	7.03292e-06	-0.15217	0.645	0.682	0.257412
CALU	7.08192e-06	-0.209578	0.271	0.313	0.259205
NFYA	7.10845e-06	-0.328846	0.15	0.183	0.260176
CSPP1	7.11309e-06	-0.221735	0.213	0.252	0.260346
DNAJC5	7.21864e-06	0.133082	0.691	0.678	0.264209
NBPF26	7.46416e-06	-0.204019	0.158	0.194	0.273196
CLEC2D	7.55728e-06	-0.230453	0.198	0.235	0.276604
UNKL	7.58137e-06	-0.248801	0.158	0.192	0.277486
DNASE2	7.62409e-06	0.262543	0.28	0.243	0.279049
NDUFS2	7.66863e-06	0.192225	0.503	0.473	0.280679
GAPVD1	7.73397e-06	-0.155747	0.545	0.59	0.283071
PITHD1	7.73442e-06	-0.18821	0.212	0.253	0.283088
DCXR	7.77476e-06	-0.11221	0.291	0.338	0.284564
SART1	7.80276e-06	-0.176343	0.266	0.309	0.285589
TOM1	7.8906e-06	-0.088397	0.756	0.796	0.288804
CCNH	7.95755e-06	0.200938	0.63	0.61	0.291254
AC011476.3	8.04314e-06	0.274845	0.172	0.14	0.294387
UPK3BL1	8.0911e-06	-0.176809	0.203	0.243	0.296142
UAP1	8.15787e-06	-0.278574	0.123	0.155	0.298586
FBXO3	8.21858e-06	-0.18955	0.166	0.201	0.300808
RBCK1	8.30482e-06	-0.162488	0.4	0.445	0.303965
COX14	8.30606e-06	-0.120912	0.521	0.573	0.30401
RPS27L	8.33064e-06	-0.123439	0.615	0.667	0.30491
TICAM1	8.37994e-06	-0.218552	0.262	0.302	0.306714
PTPN22	8.40324e-06	0.258379	0.286	0.248	0.307567
BRIX1	8.5632e-06	-0.37172	0.088	0.114	0.313422
SEPHS2	8.62938e-06	0.27295	0.297	0.261	0.315844
PIGH	8.64955e-06	-0.349262	0.087	0.114	0.316582
NDUFB9	8.64962e-06	0.188911	0.63	0.618	0.316585
CD300LB	8.65126e-06	0.315915	0.417	0.389	0.316645
MEMO1	8.74843e-06	-0.381848	0.099	0.126	0.320201
COPS2	8.7721e-06	-0.143915	0.37	0.416	0.321068
C1GALT1	8.77827e-06	-0.182363	0.285	0.327	0.321293
FAM193A	8.78269e-06	-0.148418	0.45	0.498	0.321455
GPR35	8.83589e-06	-0.332329	0.109	0.138	0.323403
MYCL	8.92144e-06	-0.250395	0.16	0.193	0.326533
LST1	8.99567e-06	-0.0845484	0.987	0.992	0.329251
ZNF292	9.14521e-06	-0.122308	0.598	0.644	0.334724
FCGRT	9.19349e-06	0.0642931	0.931	0.939	0.336491
ZBTB4	9.32535e-06	-0.208534	0.142	0.176	0.341317
SIK3	9.35896e-06	-0.224981	0.969	0.972	0.342547
CPT1A	9.48357e-06	-0.109167	0.467	0.519	0.347108
CTBP1	9.50114e-06	-0.10165	0.315	0.365	0.347751
LARP4B	9.52523e-06	-0.106007	0.732	0.769	0.348633
ARHGEF7	9.55747e-06	-0.164716	0.362	0.405	0.349813
ICAM2	9.63396e-06	-0.24387	0.254	0.291	0.352613
COPS3	9.66445e-06	-0.147651	0.342	0.39	0.353728
PCMTD2	9.73999e-06	0.404933	0.192	0.161	0.356494
GPHN	9.74326e-06	-0.232324	0.259	0.296	0.356613
SDHAF2	9.74383e-06	0.224926	0.359	0.32	0.356634
SNHG14	9.78798e-06	-0.311779	0.086	0.113	0.35825
HNRNPL	9.8108e-06	-0.120963	0.452	0.505	0.359085
MACO1	9.81415e-06	-0.20532	0.332	0.373	0.359208
TTBK2	9.82351e-06	-0.150936	0.372	0.42	0.35955
FGD6	9.95154e-06	-0.17615	0.341	0.385	0.364236
PELI1	9.96831e-06	-0.112223	0.736	0.77	0.36485
SBNO1	1.00215e-05	-0.179443	0.418	0.457	0.366795
UBOX5	1.00513e-05	-0.392316	0.078	0.103	0.367887
SIGLEC9	1.00722e-05	0.1551	0.552	0.526	0.368654
GYG1	1.01246e-05	0.250244	0.415	0.383	0.37057
ANAPC10	1.01276e-05	-0.190653	0.199	0.236	0.37068
H6PD	1.01526e-05	0.381647	0.2	0.169	0.371594
C11orf58	1.03021e-05	0.143743	0.685	0.662	0.377069
TEC	1.03802e-05	-0.283549	0.22	0.256	0.379927
ITGB3BP	1.04012e-05	-0.321537	0.104	0.132	0.380695
LRRK2	1.04472e-05	-0.213778	0.8	0.819	0.382379
ZNF697	1.04823e-05	0.457933	0.11	0.084	0.383663
ATG16L1	1.05966e-05	-0.230594	0.193	0.229	0.387845
WRN	1.0627e-05	-0.185311	0.12	0.151	0.388958
NFKBIB	1.0707e-05	-0.152741	0.252	0.294	0.391887
AL353807.5	1.07915e-05	-0.361865	0.076	0.101	0.39498
PXK	1.08292e-05	-0.109382	0.506	0.555	0.396361
PLAGL2	1.08737e-05	-0.193566	0.253	0.293	0.397988
RUNX1	1.08831e-05	-0.1128	0.852	0.876	0.398331
AC109597.1	1.10447e-05	-0.402524	0.082	0.108	0.404246
TOGARAM1	1.11317e-05	-0.325952	0.134	0.163	0.40743
BORCS8	1.12331e-05	0.338781	0.223	0.19	0.411142
SS18L1	1.12928e-05	0.456832	0.256	0.228	0.41333
PRPF4B	1.13342e-05	-0.117477	0.475	0.527	0.414844
RBM12	1.13409e-05	0.386273	0.187	0.156	0.415087
BTRC	1.13576e-05	-0.163012	0.293	0.334	0.4157
SAMSN1	1.13829e-05	-0.280256	0.685	0.63	0.416626
DOP1A	1.14389e-05	-0.153492	0.268	0.309	0.418676
TRMT112	1.15213e-05	-0.113428	0.608	0.664	0.421689
RAPGEF6	1.15586e-05	-0.166503	0.466	0.501	0.423056
AAGAB	1.16158e-05	-0.23526	0.259	0.293	0.42515
RPA3	1.1731e-05	-0.226004	0.155	0.188	0.429368
CHN2	1.17462e-05	-0.225976	0.1	0.129	0.429924
KCNE3	1.17826e-05	0.148859	0.545	0.515	0.431256
LRCH3	1.17898e-05	-0.156186	0.434	0.481	0.431519
DAAM1	1.18755e-05	-0.331557	0.225	0.26	0.434655
CAPN15	1.19379e-05	-0.269819	0.139	0.17	0.436939
NDUFC1	1.19818e-05	-0.133167	0.485	0.54	0.438545
RPL32	1.19989e-05	-0.0509704	0.998	0.998	0.439172
MON1B	1.21166e-05	0.251543	0.276	0.241	0.443479
EIF2B1	1.21635e-05	-0.148473	0.214	0.253	0.445195
RAB44	1.22406e-05	-0.565761	0.093	0.119	0.448017
RTN4	1.22852e-05	0.086984	0.928	0.932	0.44965
PHF1	1.22852e-05	-0.109684	0.081	0.108	0.449651
UQCRB	1.22955e-05	-0.0572342	0.939	0.955	0.450027
SMAD7	1.23755e-05	-0.351938	0.08	0.105	0.452956
NFAT5	1.24991e-05	0.089012	0.788	0.766	0.45748
ANKS1A	1.25238e-05	0.162583	0.616	0.596	0.458384
SP140L	1.25769e-05	-0.191018	0.207	0.244	0.460327
PPIH	1.26477e-05	-0.260679	0.121	0.151	0.462918
RBM4	1.27063e-05	-0.196847	0.552	0.579	0.465062
FKBP8	1.28426e-05	0.161172	0.665	0.653	0.470051
ABCC4	1.28631e-05	-0.275868	0.095	0.122	0.470802
GPI	1.30037e-05	-0.160765	0.31	0.355	0.475947
TRERF1	1.31607e-05	-0.137072	0.507	0.551	0.481693
STRIP1	1.32528e-05	-0.228353	0.143	0.176	0.485064
EMD	1.33435e-05	-0.185618	0.185	0.223	0.488384
AL390728.6	1.36301e-05	-0.247477	0.107	0.136	0.498876
CCDC50	1.36372e-05	-0.200514	0.208	0.245	0.499135
DNAJB9	1.37434e-05	0.286247	0.221	0.187	0.503022
MRPL1	1.39125e-05	-0.242565	0.135	0.167	0.509211
SEH1L	1.40393e-05	-0.225342	0.172	0.208	0.513851
FUOM	1.40411e-05	-0.208728	0.227	0.265	0.513918
GLI4	1.40659e-05	-0.290328	0.085	0.111	0.514825
IFI44	1.4067e-05	-0.326286	0.196	0.229	0.514865
ARID3A	1.41308e-05	0.189679	0.461	0.427	0.5172
CIAO2A	1.42036e-05	0.244861	0.389	0.356	0.519866
SUMO1	1.45843e-05	-0.117881	0.593	0.638	0.533801
SECTM1	1.46816e-05	-0.0866629	0.389	0.442	0.537361
ZBTB21	1.46837e-05	-0.166242	0.238	0.278	0.537439
KIAA0825	1.46848e-05	0.38407	0.222	0.191	0.537479
ENY2	1.48681e-05	-0.109609	0.714	0.76	0.544189
FAF1	1.49189e-05	-0.11621	0.682	0.723	0.546047
ZNF706	1.50991e-05	-0.120603	0.616	0.66	0.552643
CENPC	1.5219e-05	0.269056	0.379	0.349	0.557032
NT5C3A	1.52764e-05	-0.158803	0.356	0.397	0.559131
SYNJ1	1.54377e-05	-0.141095	0.401	0.446	0.565037
WDR49	1.55999e-05	-0.339385	0.148	0.179	0.570971
PPP1R9B	1.56433e-05	-0.1498	0.359	0.404	0.572561
ENTPD1-AS1	1.57199e-05	-0.191724	0.244	0.282	0.575365
ADAM10	1.57732e-05	-0.108581	0.82	0.85	0.577315
PRNP	1.58271e-05	-0.119681	0.473	0.519	0.579289
SLC27A4	1.59284e-05	-0.268222	0.166	0.199	0.582995
PLXND1	1.5961e-05	-0.134182	0.363	0.409	0.584187
XRN1	1.601e-05	-0.127283	0.567	0.616	0.585982
TAF15	1.60486e-05	-0.103443	0.588	0.639	0.587393
RABAC1	1.60682e-05	0.136043	0.723	0.722	0.588112
SOD1	1.61341e-05	-0.131727	0.485	0.531	0.590524
KCMF1	1.62511e-05	-0.139615	0.582	0.626	0.594806
USP49	1.63017e-05	-0.281682	0.135	0.165	0.59666
HECW2	1.67368e-05	0.371577	0.171	0.142	0.612583
POLR2I	1.69626e-05	-0.160292	0.28	0.323	0.620848
GUCD1	1.70177e-05	-0.185385	0.186	0.223	0.622865
AC016831.7	1.73888e-05	-0.308273	0.179	0.21	0.636447
TSPOAP1-AS1	1.75398e-05	-0.302099	0.085	0.11	0.641976
DAB2	1.76071e-05	0.486077	0.1	0.077	0.644438
R3HDM4	1.76692e-05	-0.0885412	0.315	0.363	0.646709
SIRT2	1.78851e-05	-0.137936	0.358	0.404	0.654612
DOK2	1.79995e-05	0.143151	0.681	0.671	0.658801
FSD1L	1.80082e-05	-0.433041	0.095	0.12	0.659118
CD44	1.80478e-05	0.128154	0.973	0.983	0.660566
ACSL4	1.80928e-05	0.182032	0.606	0.587	0.662213
AKAP8L	1.81067e-05	-0.145396	0.38	0.425	0.662723
COX15	1.82571e-05	0.394079	0.169	0.14	0.668227
TRAPPC9	1.83063e-05	-0.126696	0.666	0.711	0.67003
SLC37A3	1.83294e-05	-0.189063	0.129	0.159	0.670875
MFSD14C	1.83957e-05	-0.161822	0.509	0.547	0.673301
PLAGL1	1.85859e-05	-0.167832	0.328	0.37	0.680263
TAPT1	1.86079e-05	-0.135261	0.311	0.354	0.681069
POLD2	1.8664e-05	-0.325925	0.092	0.119	0.683123
MADD	1.87111e-05	-0.172527	0.268	0.307	0.684846
TBL1X	1.88179e-05	0.0985215	0.83	0.827	0.688754
CST3	1.88666e-05	0.016606	0.999	0.999	0.690538
RCC1L	1.88949e-05	-0.192747	0.136	0.167	0.691571
ENTPD4	1.89064e-05	-0.185047	0.296	0.336	0.691992
BRD9	1.90175e-05	-0.182683	0.236	0.275	0.696061
TTF2	1.90427e-05	-0.260605	0.116	0.146	0.696982
SNX30	1.9135e-05	-0.167179	0.419	0.463	0.70036
KIAA0355	1.92634e-05	-0.230993	0.139	0.17	0.705059
CFL1	1.93988e-05	-0.0626925	0.981	0.989	0.710016
TMEM126B	1.97573e-05	-0.19489	0.182	0.216	0.723136
WASHC1	1.98172e-05	-0.166183	0.241	0.281	0.725331
ASH1L	1.99906e-05	-0.104408	0.838	0.866	0.731678
HGS	2.01628e-05	-0.158276	0.227	0.266	0.73798
RREB1	2.03823e-05	-0.113713	0.661	0.706	0.746011
PLB1	2.07451e-05	-0.203714	0.191	0.227	0.759292
UCP2	2.08586e-05	0.182138	0.668	0.661	0.763447
ORC4	2.09864e-05	-0.150516	0.244	0.285	0.768122
PLD2	2.12708e-05	-0.287485	0.105	0.132	0.778533
XRN2	2.12863e-05	0.097027	0.837	0.835	0.779099
RMC1	2.1396e-05	-0.188628	0.199	0.235	0.783115
CCPG1	2.15133e-05	0.118911	0.639	0.618	0.787409
TIMM10	2.16243e-05	-0.19468	0.267	0.306	0.79147
SAMHD1	2.16818e-05	0.0628392	0.955	0.967	0.793577
CASP9	2.19085e-05	-0.211056	0.204	0.239	0.801873
WDR20	2.2009e-05	-0.156289	0.366	0.41	0.80555
HERC1	2.20682e-05	-0.151697	0.769	0.79	0.807719
OGDH	2.22518e-05	-0.118465	0.677	0.716	0.814439
MYH9	2.22881e-05	-0.0844941	0.907	0.922	0.815765
ST3GAL4	2.25749e-05	-0.340825	0.091	0.117	0.826264
ALG5	2.28363e-05	-0.189226	0.224	0.261	0.835831
PTPN1	2.28523e-05	-0.141052	0.521	0.566	0.836418
CCDC88A	2.29636e-05	0.0695096	0.836	0.816	0.840491
YEATS2	2.30734e-05	-0.136604	0.342	0.386	0.844509
TLR7	2.32097e-05	0.374095	0.148	0.12	0.8495
SH3BGRL3	2.32236e-05	-0.0452444	0.997	0.999	0.850007
COX8A	2.32677e-05	-0.0803044	0.838	0.864	0.85162
CHCHD2	2.33898e-05	0.0614487	0.921	0.927	0.856089
SRSF2	2.36875e-05	-0.0909838	0.639	0.678	0.866987
DHRS4L2	2.39736e-05	0.189473	0.476	0.455	0.877458
CZIB	2.40614e-05	-0.18171	0.212	0.249	0.880672
RAB12	2.44293e-05	-0.158602	0.356	0.394	0.894138
SPATA1	2.44299e-05	-0.276677	0.085	0.11	0.894158
SGK3	2.44633e-05	-0.111494	0.743	0.785	0.89538
TADA3	2.47243e-05	0.241888	0.321	0.287	0.904933
TIMM44	2.51014e-05	-0.212105	0.111	0.14	0.918736
CDC42EP4	2.54828e-05	-0.1835	0.164	0.198	0.932696
CARMIL1	2.56216e-05	-0.259402	0.106	0.134	0.937775
MEGF9	2.56528e-05	0.0527229	0.92	0.907	0.938916
TMEM184B	2.57246e-05	-0.204003	0.157	0.189	0.941548
EXOC3	2.59297e-05	0.259108	0.325	0.293	0.949053
INO80D	2.64046e-05	-0.152732	0.341	0.384	0.966435
PREP	2.64124e-05	-0.153994	0.305	0.347	0.966719
SLC9A6	2.64586e-05	-0.224647	0.19	0.224	0.968411
PRCP	2.65031e-05	-0.107284	0.5	0.55	0.970041
SREBF2	2.65258e-05	-0.18038	0.536	0.566	0.970871
PDE4B	2.69283e-05	-0.126798	0.375	0.417	0.985602
CDC27	2.69347e-05	-0.141954	0.431	0.475	0.985837
ZBTB43	2.69738e-05	-0.252248	0.332	0.366	0.987267
MYO1F	2.75025e-05	-0.0715716	0.975	0.984	1
AC015871.1	2.75275e-05	0.23852	0.288	0.253	1
HAUS1	2.75971e-05	-0.228995	0.172	0.205	1
MBOAT1	2.774e-05	-0.183666	0.399	0.439	1
FCN1	2.78046e-05	-0.0395253	0.998	0.998	1
ILRUN	2.78688e-05	-0.154362	0.4	0.44	1
MTMR11	2.79501e-05	-0.160292	0.228	0.267	1
KLHL20	2.8315e-05	-0.221578	0.187	0.222	1
TMEM109	2.83817e-05	-0.247226	0.164	0.196	1
LINC01004	2.85131e-05	0.282096	0.328	0.297	1
GNG5	2.85468e-05	-0.0795512	0.929	0.945	1
EHMT1	2.86419e-05	-0.0934133	0.606	0.653	1
STK39	2.86632e-05	0.170787	0.459	0.419	1
RAD9A	2.86859e-05	-0.417381	0.089	0.114	1
NLN	2.88588e-05	-0.185441	0.266	0.303	1
GRK6	2.89206e-05	0.215286	0.469	0.439	1
MAP3K14	2.9069e-05	-0.125746	0.258	0.299	1
C2CD3	2.91054e-05	-0.282962	0.124	0.152	1
USP34	2.91407e-05	-0.110418	0.795	0.832	1
PDLIM7	2.91771e-05	-0.156993	0.265	0.307	1
COG7	3.0046e-05	-0.216899	0.135	0.165	1
KIAA2026	3.01015e-05	0.216446	0.508	0.485	1
TBC1D7	3.01868e-05	0.42135	0.195	0.167	1
RFC1	3.02599e-05	-0.124702	0.281	0.323	1
LRRK1	3.05248e-05	-0.187608	0.394	0.431	1
SERF2	3.0644e-05	-0.0382598	0.997	0.998	1
NUP155	3.06791e-05	-0.312185	0.087	0.112	1
CD300A	3.09177e-05	-0.112305	0.417	0.463	1
HMGXB4	3.0992e-05	-0.153682	0.222	0.259	1
FNIP1	3.10418e-05	-0.131827	0.713	0.752	1
RNF7	3.13679e-05	0.124607	0.682	0.666	1
TMEM104	3.1499e-05	-0.266	0.162	0.194	1
MAP3K1	3.15981e-05	0.0773376	0.905	0.91	1
RPS9	3.19971e-05	0.0528005	0.998	0.999	1
NLRP1	3.2221e-05	-0.127885	0.697	0.732	1
KLHL8	3.23811e-05	0.195442	0.397	0.361	1
RPS8	3.23987e-05	0.0386175	0.996	0.996	1
BOLA2	3.28468e-05	-0.212158	0.202	0.236	1
HIST1H2AC	3.28827e-05	-0.275516	0.268	0.307	1
RBBP7	3.30347e-05	-0.138096	0.207	0.244	1
TEP1	3.30862e-05	-0.155174	0.238	0.275	1
ANKRD10	3.32282e-05	-0.110881	0.443	0.49	1
CDKAL1	3.37639e-05	-0.129133	0.56	0.599	1
GPBP1	3.37924e-05	-0.099342	0.63	0.676	1
LAMTOR5	3.38319e-05	-0.0985666	0.665	0.712	1
PDAP1	3.43623e-05	-0.155767	0.31	0.352	1
JTB	3.43889e-05	0.091266	0.786	0.783	1
PI4K2A	3.44971e-05	-0.143931	0.36	0.401	1
KIAA0930	3.45539e-05	0.158908	0.653	0.641	1
TSHZ3	3.48171e-05	0.237129	0.318	0.285	1
STK4	3.49096e-05	0.101656	0.827	0.825	1
ZNF782	3.51913e-05	-0.336332	0.088	0.113	1
CNOT6	3.52801e-05	-0.153821	0.25	0.29	1
ALYREF	3.53024e-05	-0.145773	0.273	0.313	1
VPS18	3.54781e-05	0.363797	0.181	0.152	1
RPL18A	3.58213e-05	0.0307431	0.997	0.994	1
AAMP	3.59761e-05	-0.130706	0.267	0.309	1
CCDC69	3.61384e-05	0.146836	0.741	0.739	1
SLC45A4	3.61702e-05	-0.0454596	0.261	0.303	1
SLC8A1	3.64002e-05	0.0738625	0.954	0.956	1
CHD6	3.65073e-05	-0.169121	0.422	0.464	1
REEP5	3.66812e-05	0.0901379	0.801	0.807	1
DNMBP	3.713e-05	-0.189034	0.269	0.307	1
PSMD14	3.73598e-05	-0.150444	0.257	0.297	1
TRAPPC6A	3.7374e-05	-0.135885	0.199	0.235	1
SCARB1	3.74618e-05	-0.283937	0.119	0.147	1
PELI2	3.76929e-05	0.135944	0.76	0.76	1
SMG6	3.80974e-05	-0.162098	0.415	0.46	1
C2CD2L	3.85528e-05	-0.235969	0.127	0.156	1
NDUFAF3	3.85746e-05	-0.114326	0.349	0.394	1
RAB13	3.88121e-05	0.35653	0.215	0.187	1
SUMF2	3.89386e-05	-0.177531	0.28	0.318	1
CDH23	3.89697e-05	-0.217733	0.282	0.319	1
RNF114	3.89989e-05	-0.127012	0.425	0.471	1
SAR1A	3.97933e-05	-0.112098	0.387	0.434	1
SLC43A2	3.98531e-05	-0.145779	0.757	0.79	1
DYNC1H1	3.99362e-05	-0.110107	0.614	0.669	1
ATP5PB	4.03948e-05	0.133574	0.71	0.712	1
STK11	4.05317e-05	0.26348	0.357	0.327	1
MAP4K3	4.06733e-05	-0.18327	0.443	0.479	1
CD300LF	4.10256e-05	-0.149461	0.399	0.443	1
GOLGB1	4.11871e-05	0.230338	0.495	0.477	1
DRAM2	4.15829e-05	-0.136527	0.437	0.484	1
NEK4	4.16072e-05	-0.186013	0.247	0.284	1
MRFAP1	4.21692e-05	0.166601	0.557	0.54	1
GPRIN3	4.26682e-05	-0.271749	0.214	0.247	1
RBM23	4.2773e-05	0.178096	0.378	0.344	1
PLBD1	4.29815e-05	0.0613571	0.876	0.89	1
PEA15	4.31522e-05	-0.170782	0.248	0.285	1
YPEL2	4.3237e-05	-0.153823	0.426	0.47	1
ETFB	4.32937e-05	-0.124416	0.478	0.521	1
TASOR2	4.33049e-05	-0.110026	0.404	0.449	1
TGFBI	4.39928e-05	0.130078	0.764	0.784	1
MPHOSPH9	4.44431e-05	-0.217973	0.139	0.169	1
MAP3K5	4.47013e-05	-0.0942286	0.83	0.863	1
STX3	4.47496e-05	-0.142542	0.284	0.325	1
DHRS4	4.50555e-05	0.308138	0.198	0.17	1
ODR4	4.51699e-05	-0.175702	0.299	0.339	1
LSM2	4.51883e-05	-0.122732	0.27	0.312	1
ISOC2	4.53217e-05	-0.322497	0.083	0.107	1
HCK	4.54242e-05	-0.100951	0.917	0.944	1
ATF2	4.56829e-05	-0.142268	0.336	0.377	1
NUP50-DT	4.59019e-05	-0.143339	0.257	0.296	1
MRPL51	4.61936e-05	-0.0977343	0.554	0.6	1
DCUN1D4	4.62893e-05	-0.244138	0.142	0.173	1
AC084871.1	4.633e-05	-0.139662	0.241	0.279	1
DCTN5	4.64319e-05	-0.187031	0.191	0.225	1
KLF3	4.65691e-05	-0.208817	0.546	0.577	1
CDADC1	4.70889e-05	-0.14941	0.176	0.211	1
AL354740.1	4.71196e-05	-0.258646	0.078	0.102	1
RNASE4	4.72798e-05	-0.277636	0.203	0.236	1
TARSL2	4.73281e-05	-0.305414	0.082	0.106	1
SLC20A2	4.77785e-05	-0.193202	0.27	0.305	1
NCF4	4.81041e-05	0.117711	0.601	0.571	1
PPM1L	4.84321e-05	0.12906	0.56	0.533	1
LPAR6	4.85426e-05	0.231528	0.403	0.373	1
DDX52	4.889e-05	-0.134156	0.242	0.279	1
COPS6	4.96537e-05	-0.135938	0.361	0.405	1
ATF5	4.96971e-05	-0.206515	0.162	0.193	1
APOBR	4.99503e-05	-0.128935	0.431	0.479	1
NAA20	4.99556e-05	-0.198006	0.298	0.334	1
HECTD4	4.99643e-05	-0.132706	0.472	0.52	1
CYB5D2	5.06665e-05	0.343491	0.159	0.133	1
TTN-AS1	5.08514e-05	0.365606	0.175	0.147	1
USP33	5.09514e-05	-0.119567	0.481	0.522	1
ASB3	5.10371e-05	-0.131406	0.297	0.338	1
EEF2	5.10949e-05	0.0753169	0.922	0.931	1
OAF	5.14364e-05	-0.174515	0.251	0.288	1
LINC02723	5.15854e-05	0.482308	0.117	0.093	1
NOL10	5.1808e-05	-0.176358	0.305	0.341	1
INSIG1	5.21061e-05	-0.290683	0.27	0.302	1
INPP4A	5.22994e-05	-0.115775	0.637	0.686	1
SPAG1	5.2609e-05	-0.215982	0.092	0.117	1
PANK2	5.26263e-05	-0.11494	0.517	0.567	1
ANKRD11	5.2708e-05	-0.0931787	0.885	0.905	1
NDUFB8	5.29544e-05	-0.107069	0.685	0.727	1
PSMB10	5.33336e-05	-0.108014	0.694	0.736	1
ENTPD1	5.34975e-05	0.107662	0.671	0.646	1
PIK3CG	5.38975e-05	-0.160324	0.273	0.311	1
ISCA1	5.40137e-05	-0.194762	0.236	0.271	1
STK38	5.41336e-05	-0.0837239	0.721	0.769	1
ANKRD13C	5.42381e-05	-0.154048	0.241	0.277	1
RPN2	5.4753e-05	-0.0831094	0.596	0.65	1
MORC3	5.49288e-05	-0.136408	0.4	0.444	1
SHISA5	5.54047e-05	-0.102997	0.523	0.575	1
AK2	5.65821e-05	-0.120991	0.315	0.358	1
RPP30	5.65991e-05	-0.191425	0.16	0.192	1
EMC8	5.72132e-05	-0.123092	0.254	0.293	1
MOB1B	5.74465e-05	-0.208056	0.362	0.4	1
RPS13	5.74898e-05	0.0363504	0.996	0.997	1
ST3GAL2	5.76331e-05	-0.183284	0.336	0.374	1
BIN2	5.81629e-05	0.0985101	0.801	0.799	1
QDPR	5.83301e-05	-0.305546	0.107	0.132	1
SUN1	5.87019e-05	-0.138432	0.222	0.26	1
RIN1	5.87989e-05	0.465459	0.156	0.131	1
PTPRJ	5.90255e-05	0.0407246	0.94	0.935	1
ST3GAL1	5.91653e-05	-0.132113	0.58	0.62	1
MEFV	5.93325e-05	0.248001	0.351	0.323	1
ZNF33B	6.04502e-05	-0.352566	0.115	0.142	1
AGPAT3	6.05278e-05	-0.131006	0.624	0.663	1
PFKFB3	6.08116e-05	-0.20083	0.467	0.502	1
ZRANB2	6.10416e-05	-0.09841	0.445	0.49	1
SZRD1	6.10535e-05	-0.146616	0.449	0.485	1
NUP107	6.13325e-05	-0.264322	0.15	0.18	1
STK17A	6.18005e-05	-0.185398	0.245	0.283	1
AKR1A1	6.26349e-05	-0.106128	0.478	0.529	1
MMP25	6.2924e-05	0.319172	0.114	0.09	1
FBXL18	6.30394e-05	-0.205515	0.123	0.151	1
ST3GAL3	6.31376e-05	-0.268334	0.121	0.149	1
MFN2	6.39205e-05	-0.163746	0.231	0.267	1
UXS1	6.4005e-05	-0.202839	0.247	0.281	1
NAA25	6.50784e-05	-0.180723	0.292	0.33	1
NUP42	6.57223e-05	-0.132112	0.27	0.309	1
ATP6V0E1	6.59728e-05	0.033272	0.948	0.955	1
ECHS1	6.61864e-05	-0.136722	0.356	0.395	1
EZH2	6.63122e-05	-0.192526	0.377	0.415	1
NUDT9	6.63253e-05	-0.361965	0.088	0.112	1
UTP18	6.69038e-05	-0.148258	0.295	0.334	1
TTC21B	6.69749e-05	-0.0847711	0.177	0.212	1
TBC1D23	6.69829e-05	-0.206878	0.462	0.494	1
GSK3B	6.70009e-05	-0.103033	0.75	0.796	1
LSM3	6.73669e-05	-0.0797507	0.491	0.543	1
ZNF480	6.80317e-05	-0.177094	0.151	0.182	1
RNF31	6.85789e-05	-0.205821	0.162	0.193	1
THAP2	6.90911e-05	0.403702	0.125	0.102	1
VPS54	7.02789e-05	-0.141032	0.44	0.48	1
PHC3	7.04465e-05	-0.121825	0.514	0.559	1
AC009950.1	7.06726e-05	-0.388512	0.096	0.12	1
SERPINA1	7.07157e-05	-0.115517	0.958	0.971	1
SESN2	7.13362e-05	-0.130823	0.242	0.28	1
SLC36A1	7.13633e-05	0.273261	0.305	0.273	1
KIAA0040	7.149e-05	0.325132	0.246	0.215	1
DPAGT1	7.16089e-05	-0.218489	0.086	0.11	1
DYNLL1	7.23082e-05	-0.139937	0.85	0.882	1
CEP68	7.23864e-05	-0.324199	0.103	0.128	1
TM2D1	7.25713e-05	-0.129761	0.355	0.398	1
RPRD1A	7.3109e-05	-0.133572	0.32	0.361	1
MAGOH	7.3196e-05	-0.116737	0.406	0.447	1
ATRN	7.3334e-05	-0.147264	0.418	0.463	1
RFX7	7.48953e-05	-0.189365	0.366	0.402	1
SHKBP1	7.52208e-05	0.158734	0.658	0.657	1
UBE2I	7.53808e-05	-0.0890414	0.61	0.667	1
EMC3	7.54875e-05	-0.116302	0.466	0.51	1
PTPN2	7.64235e-05	-0.103539	0.709	0.749	1
SH2D3C	7.67878e-05	-0.130057	0.463	0.503	1
SYK	7.84061e-05	0.064303	0.932	0.932	1
HEATR5B	7.84323e-05	-0.181894	0.369	0.409	1
C16orf54	7.87897e-05	0.246832	0.244	0.214	1
AHCTF1	7.88283e-05	-0.165313	0.566	0.598	1
MAT2A	7.8974e-05	-0.0828468	0.375	0.421	1
ZC3H18	7.90731e-05	-0.127172	0.332	0.372	1
EPC1	7.91138e-05	-0.108972	0.636	0.677	1
TFIP11	7.9639e-05	-0.257084	0.12	0.148	1
SEC11C	7.98254e-05	-0.165599	0.308	0.346	1
CCDC92	8.0542e-05	-0.256505	0.095	0.12	1
RRP7A	8.0596e-05	-0.13121	0.349	0.392	1
SARNP	8.07565e-05	-0.0823875	0.555	0.596	1
SNRPC	8.09891e-05	-0.089796	0.437	0.482	1
HACD4	8.14106e-05	0.170822	0.566	0.55	1
TSPYL1	8.14922e-05	0.275305	0.227	0.197	1
CD300E	8.15098e-05	-0.134945	0.659	0.698	1
KCNJ15	8.17043e-05	-0.0166718	0.104	0.08	1
EBPL	8.19705e-05	-0.208421	0.22	0.253	1
DENND5A	8.27962e-05	-0.056813	0.806	0.842	1
SRGAP2	8.32785e-05	-0.124127	0.616	0.656	1
SIPA1	8.3448e-05	0.209653	0.452	0.428	1
CCDC124	8.40486e-05	-0.136748	0.258	0.295	1
ANKRD36	8.44111e-05	-0.156893	0.08	0.103	1
ACSL5	8.48148e-05	0.2877	0.243	0.214	1
DIAPH2	8.4882e-05	0.067283	0.947	0.944	1
MIRLET7BHG	8.64e-05	-0.230751	0.21	0.242	1
EAPP	8.65806e-05	-0.184244	0.404	0.438	1
HELZ	8.6588e-05	-0.0864362	0.803	0.832	1
ECI2	8.71236e-05	-0.18469	0.156	0.187	1
TET3	8.75171e-05	-0.104068	0.734	0.77	1
PIK3IP1	8.81151e-05	-0.179448	0.156	0.187	1
ACP1	8.87453e-05	-0.152643	0.327	0.367	1
HERC3	8.87637e-05	-0.108668	0.471	0.514	1
ARL8A	8.89342e-05	-0.111241	0.416	0.459	1
PAQR3	8.89467e-05	-0.251137	0.089	0.113	1
MX2	8.92337e-05	-0.213604	0.454	0.489	1
CYLD	8.9662e-05	-0.063032	0.475	0.531	1
EXOSC5	9.0276e-05	-0.267875	0.104	0.129	1
FTO	9.03786e-05	-0.129706	0.392	0.437	1
APOBEC3G	9.12599e-05	-0.231644	0.184	0.215	1
PACS2	9.14829e-05	-0.193546	0.201	0.233	1
MOB4	9.20627e-05	-0.145023	0.335	0.375	1
ZNF503	9.31477e-05	0.642044	0.126	0.104	1
FGD3	9.32888e-05	-0.0990044	0.622	0.662	1
CMSS1	9.38202e-05	-0.250029	0.115	0.142	1
ACSS2	9.43912e-05	-0.173232	0.303	0.34	1
EED	9.50231e-05	-0.201815	0.119	0.146	1
HRH2	9.5346e-05	0.148172	0.595	0.583	1
UBE2E3	9.64086e-05	0.193818	0.513	0.497	1
MAML1	9.69798e-05	-0.146772	0.289	0.324	1
EIPR1	9.74013e-05	-0.199447	0.187	0.219	1
CBFB	9.74819e-05	-0.0983235	0.384	0.429	1
SAMD9L	9.80388e-05	-0.280449	0.157	0.186	1
GTF2B	9.96233e-05	-0.120774	0.468	0.507	1
MLF2	9.96792e-05	-0.136294	0.392	0.432	1
AC087500.1	0.000100543	-0.329896	0.097	0.12	1
GPAT4	0.000101305	-0.117164	0.319	0.358	1
ZNF124	0.000101635	-0.213986	0.243	0.278	1
IRF2BP2	0.000102089	-0.117476	0.592	0.63	1
STRN	0.000102818	-0.144246	0.356	0.395	1
MPHOSPH8	0.000103014	-0.10207	0.473	0.519	1
VAC14	0.00010316	-0.21182	0.229	0.263	1
NDUFB4	0.000103837	-0.0880346	0.625	0.665	1
CCNG2	0.000104279	0.235333	0.307	0.276	1
FEM1C	0.000104281	-0.0571771	0.273	0.316	1
CHMP4B	0.000104497	-0.0425476	0.6	0.649	1
ROCK1	0.000104724	0.0760269	0.928	0.929	1
PNPT1	0.000105403	-0.28114	0.131	0.158	1
GLMP	0.000105425	-0.171468	0.193	0.225	1
DUSP5	0.000105445	-0.116041	0.109	0.136	1
ST6GAL1	0.000107252	-0.152149	0.43	0.467	1
TRIM27	0.000107537	0.254331	0.309	0.279	1
SAFB	0.000108203	-0.1189	0.531	0.57	1
PUM2	0.000109472	-0.108708	0.743	0.782	1
DCTN4	0.000109784	-0.145032	0.502	0.533	1
CTNNBL1	0.000109874	-0.0676655	0.437	0.487	1
CBL	0.000109941	-0.111669	0.682	0.723	1
FOCAD	0.00011052	-0.199792	0.189	0.22	1
ATP6V1G1	0.000111484	0.0714579	0.797	0.797	1
SEC61B	0.000111646	-0.0873223	0.834	0.87	1
MRPS26	0.000112157	-0.183111	0.207	0.239	1
DDX58	0.000112169	-0.268523	0.199	0.229	1
ZFAS1	0.000113464	-0.0765691	0.883	0.912	1
UFM1	0.00011451	-0.0975379	0.37	0.413	1
ZMYM6	0.000114615	-0.163808	0.284	0.32	1
KIF22	0.00011472	-0.160324	0.257	0.292	1
MED8	0.000115036	0.239551	0.261	0.231	1
STRADA	0.000115522	-0.129411	0.29	0.328	1
MRAS	0.000115601	0.554843	0.113	0.091	1
TANK	0.000115887	0.17542	0.783	0.802	1
STPG4	0.000117195	-0.246534	0.093	0.117	1
BICRAL	0.000118057	0.149597	0.54	0.515	1
TRIM37	0.000118672	-0.177812	0.147	0.176	1
ATG101	0.000118808	-0.130043	0.284	0.322	1
ZBTB1	0.000119436	-0.124409	0.459	0.501	1
CRADD	0.000119655	0.25409	0.296	0.265	1
DHX15	0.000119876	-0.108439	0.45	0.491	1
PARP10	0.000120371	-0.183043	0.127	0.156	1
EWSR1	0.000121311	-0.129873	0.572	0.607	1
RIN2	0.000121627	0.0676551	0.686	0.665	1
RSL1D1	0.000121629	0.181247	0.571	0.566	1
NFE2L2	0.000121758	-0.099756	0.772	0.814	1
HBS1L	0.000123129	-0.148541	0.279	0.318	1
NAA35	0.000123495	-0.156841	0.214	0.247	1
USP47	0.000123737	-0.167508	0.631	0.654	1
AC096667.1	0.000124268	-0.138727	0.396	0.434	1
POLR1D	0.000125345	0.138402	0.717	0.699	1
UPF2	0.000127089	-0.0935673	0.471	0.523	1
MCOLN1	0.000127172	-0.168162	0.258	0.295	1
IFRD1	0.000127902	0.0622881	0.581	0.636	1
INTS6	0.000128319	-0.101209	0.488	0.532	1
IFNGR2	0.000129002	-0.121834	0.875	0.891	1
FAM13A	0.000129041	-0.182423	0.424	0.46	1
LILRA5	0.000129219	-0.114117	0.619	0.662	1
TLE3	0.000130518	-0.100127	0.454	0.5	1
MINDY2	0.000133442	-0.146301	0.242	0.277	1
HMGB2	0.000133623	0.106973	0.703	0.692	1
MARCH5	0.000133674	-0.0774034	0.316	0.357	1
SMAD4	0.000134267	-0.110332	0.37	0.407	1
FAM53C	0.000134527	-0.0939202	0.338	0.382	1
ETV3	0.000134724	-0.144225	0.218	0.254	1
TET2	0.00013479	0.0641908	0.908	0.919	1
PARP6	0.000137436	-0.216628	0.175	0.205	1
LINC-PINT	0.000138607	-0.176703	0.2	0.233	1
ATPAF2	0.000139253	-0.169514	0.24	0.274	1
CUL3	0.0001393	-0.0881784	0.768	0.799	1
MEPCE	0.000139965	-0.210552	0.265	0.301	1
ARHGAP1	0.000140632	-0.168285	0.279	0.313	1
IRAK4	0.000140956	0.229512	0.313	0.284	1
ARMH4	0.000141063	-0.210041	0.141	0.168	1
NIBAN2	0.000141672	-0.172043	0.393	0.428	1
STIP1	0.000141845	-0.162938	0.244	0.281	1
UBA1	0.000144003	0.202681	0.445	0.42	1
AC006001.2	0.000144251	-0.144949	0.293	0.331	1
INPP5K	0.000147682	-0.12975	0.218	0.253	1
KDM3A	0.000147792	-0.171889	0.247	0.279	1
MLXIP	0.000148562	-0.151372	0.593	0.625	1
CCDC167	0.000149173	-0.259626	0.095	0.119	1
ATP5IF1	0.000149626	-0.0743403	0.694	0.741	1
KDSR	0.00015171	-0.251825	0.131	0.158	1
VPS29	0.000152457	-0.120762	0.667	0.707	1
GABARAP	0.00015282	0.0578135	0.989	0.988	1
CPNE8	0.000153086	-0.0876122	0.7	0.736	1
DGKG	0.000154725	-0.132498	0.418	0.455	1
U2SURP	0.000157482	-0.079429	0.499	0.545	1
FASTKD1	0.000157713	-0.224635	0.114	0.139	1
FNBP4	0.000157965	-0.0909795	0.557	0.6	1
PSPC1	0.000158593	-0.0917954	0.559	0.592	1
TXNDC17	0.000158741	-0.105078	0.606	0.649	1
KMT2E	0.00015875	-0.0665632	0.831	0.857	1
OSTM1	0.000158753	0.18981	0.342	0.315	1
LINC02328	0.000158957	-0.192637	0.128	0.155	1
TIMM50	0.000159426	-0.172396	0.129	0.157	1
STK24	0.000159796	-0.101196	0.65	0.689	1
PPP1R16B	0.000159796	-0.329825	0.082	0.104	1
NBPF9	0.000159866	-0.256712	0.108	0.133	1
ZDHHC21	0.000159902	0.380374	0.131	0.108	1
HSF1	0.000161008	-0.146918	0.341	0.38	1
TRAF1	0.000162072	-0.199907	0.095	0.12	1
ZCCHC17	0.000162497	-0.119427	0.266	0.302	1
EIF5B	0.000162996	-0.138868	0.375	0.411	1
MCPH1	0.000163042	-0.188774	0.27	0.304	1
ATG5	0.000163708	-0.0958179	0.423	0.466	1
ABCA7	0.000165007	0.30187	0.295	0.27	1
TNRC6A	0.000167044	-0.101263	0.555	0.598	1
NOD2	0.000169428	-0.14039	0.318	0.356	1
TRAP1	0.00016989	-0.257786	0.104	0.128	1
IFI35	0.000170184	-0.197725	0.276	0.308	1
TM9SF3	0.000170459	-0.145169	0.642	0.673	1
SRSF3	0.00017053	0.0911038	0.836	0.846	1
TACC3	0.000170906	0.182651	0.451	0.426	1
PPRC1	0.000171163	-0.266017	0.084	0.107	1
WDR45B	0.000171297	-0.0346978	0.422	0.463	1
UPF3A	0.000171304	-0.131917	0.235	0.27	1
FAM149B1	0.00017158	-0.294046	0.107	0.132	1
PGD	0.000172553	0.135546	0.779	0.787	1
HNRNPF	0.000172744	0.103784	0.731	0.729	1
PABPC4	0.000172933	0.243773	0.468	0.451	1
TRA2A	0.000174175	-0.131606	0.716	0.744	1
ZNF407	0.00017499	0.128286	0.638	0.622	1
CYREN	0.000175875	0.29927	0.218	0.191	1
MTMR10	0.000176783	-0.0744043	0.484	0.527	1
NDUFA7	0.000182158	-0.114189	0.452	0.494	1
RPL21	0.000182907	-0.0455807	0.996	0.996	1
ECHDC3	0.000186111	0.417417	0.122	0.101	1
MYO19	0.00018634	-0.307509	0.089	0.112	1
SETDB1	0.000186414	-0.169099	0.24	0.274	1
MRPL33	0.000186913	-0.0891898	0.654	0.7	1
ATG16L2	0.000187501	-0.0787089	0.617	0.669	1
SVIL	0.000188116	0.103329	0.645	0.621	1
MBNL1	0.000189115	0.042358	0.992	0.992	1
HSPA8	0.000189876	0.0931261	0.717	0.696	1
ARHGAP15	0.000190517	0.0754973	0.91	0.91	1
HDAC10	0.000191911	-0.190587	0.137	0.165	1
ARMH3	0.000193162	-0.125959	0.651	0.679	1
TUBA4A	0.000194053	0.268669	0.433	0.409	1
XPO7	0.000195948	-0.103731	0.342	0.385	1
HINT3	0.00019691	0.307793	0.168	0.142	1
TMEM268	0.000197054	-0.226153	0.132	0.159	1
GPD2	0.000198218	-0.151095	0.446	0.482	1
DYNC1LI1	0.000199285	-0.0846055	0.462	0.51	1
SGTB	0.00019942	-0.181227	0.277	0.311	1
CDK8	0.000200114	-0.149562	0.28	0.315	1
NOC2L	0.000202515	-0.167463	0.161	0.19	1
CACNB4	0.000203653	0.423911	0.1	0.079	1
ITGB1BP1	0.000203905	-0.109707	0.351	0.386	1
PIWIL4	0.000203939	-0.160138	0.172	0.203	1
SUSD1	0.000204724	-0.152432	0.552	0.587	1
MRPL4	0.000205461	-0.104828	0.238	0.274	1
SFXN3	0.000205753	-0.198717	0.165	0.193	1
RWDD1	0.000205764	-0.0997681	0.471	0.513	1
PMM2	0.000206585	-0.155425	0.192	0.223	1
BZW2	0.000210323	-0.187747	0.253	0.285	1
CYB561A3	0.000210382	0.259499	0.229	0.201	1
MEF2A	0.000211099	0.0634694	0.886	0.882	1
OXR1	0.000211354	-0.0921722	0.547	0.59	1
CHAF1A	0.000212428	-0.285173	0.101	0.124	1
PACS1	0.000213471	-0.115519	0.611	0.651	1
DICER1	0.000213485	0.118199	0.671	0.662	1
STX11	0.000213601	0.166688	0.806	0.824	1
RNF111	0.000214677	-0.128805	0.594	0.635	1
MARK3	0.00021481	-0.119547	0.772	0.785	1
DPP9	0.000215805	-0.176607	0.238	0.271	1
ACBD5	0.000216208	-0.189671	0.232	0.264	1
PTGES3	0.000216746	-0.081805	0.722	0.762	1
WDR25	0.000216762	-0.167948	0.168	0.196	1
PPM1F	0.000216874	-0.0947442	0.45	0.497	1
TIAM1	0.000217136	-0.141171	0.628	0.668	1
UFSP2	0.000217362	-0.251276	0.093	0.115	1
PFDN6	0.000218617	-0.187808	0.205	0.236	1
UHRF1BP1	0.000218938	-0.166483	0.266	0.3	1
ARHGAP21	0.000219178	-0.128165	0.329	0.366	1
INO80	0.000219289	-0.106179	0.459	0.502	1
RNF149	0.000219318	0.0449286	0.91	0.902	1
SF3B4	0.000220032	-0.152044	0.216	0.248	1
COX7A2	0.000220737	-0.0667976	0.796	0.823	1
ALCAM	0.0002224	-0.257538	0.384	0.413	1
RBM27	0.000222864	-0.103177	0.445	0.488	1
EIF3D	0.000223031	0.1414	0.642	0.641	1
PHF5A	0.000223269	-0.199082	0.17	0.199	1
ZC3H6	0.000223584	0.321191	0.185	0.158	1
AGO2	0.00022503	-0.124884	0.477	0.517	1
AUP1	0.000225131	-0.103971	0.374	0.418	1
BOD1L1	0.000225602	0.144717	0.627	0.618	1
SMIM13	0.000225988	-0.145917	0.159	0.188	1
SMC6	0.000226407	-0.221498	0.191	0.221	1
IQCG	0.000227173	-0.23597	0.108	0.133	1
MYC	0.000227243	0.366798	0.121	0.099	1
POLR2G	0.000227945	-0.118798	0.376	0.417	1
BOLA1	0.000236848	-0.333119	0.112	0.136	1
GUSB	0.000237034	0.172914	0.459	0.434	1
G3BP2	0.000238034	-0.0974138	0.514	0.546	1
BANF1	0.000240187	-0.125279	0.456	0.492	1
APBB1IP	0.000240676	0.0857745	0.902	0.917	1
POLR2K	0.000243458	-0.170005	0.261	0.295	1
FBXO33	0.000244381	-0.182031	0.487	0.517	1
ERGIC3	0.000244826	0.220467	0.421	0.399	1
TPP1	0.000245947	-0.0890526	0.665	0.713	1
RELT	0.000246233	0.228719	0.63	0.636	1
MPV17	0.000246662	-0.142028	0.19	0.221	1
MBP	0.000247711	-0.0601125	0.865	0.897	1
DENND4C	0.000252733	-0.157954	0.444	0.48	1
PTPN23	0.000253916	-0.196373	0.104	0.128	1
DYNLT1	0.000254212	-0.113588	0.699	0.751	1
IL15RA	0.00025534	-0.189825	0.136	0.163	1
MAPKAPK5	0.000255639	-0.205923	0.189	0.219	1
MRPS27	0.000255736	-0.205853	0.173	0.201	1
APC	0.00025647	-0.127498	0.53	0.565	1
MICOS10	0.000258069	-0.0784092	0.803	0.828	1
DIDO1	0.00025984	-0.117777	0.337	0.378	1
MT-ND6	0.000261945	-0.16616	0.217	0.249	1
ATG13	0.000263648	-0.103231	0.283	0.32	1
LCP1	0.000264837	-0.0523326	0.989	0.992	1
TDRD7	0.000265322	-0.199322	0.181	0.209	1
JOSD2	0.000267906	0.240835	0.428	0.406	1
AC009093.2	0.000268191	-0.0937758	0.405	0.438	1
REL	0.000269881	-0.0699312	0.742	0.783	1
JADE1	0.000270649	-0.170346	0.149	0.178	1
EP300	0.000272214	-0.101435	0.755	0.772	1
AHSA1	0.000272934	-0.144978	0.225	0.257	1
CCSER2	0.000274125	-0.151128	0.377	0.417	1
CD81	0.000274584	0.268252	0.326	0.3	1
MTFR1L	0.000275099	-0.194774	0.144	0.17	1
TWF1	0.000275794	-0.0791042	0.125	0.152	1
LINC02062	0.000275867	0.26217	0.191	0.165	1
PTGER4	0.000276086	0.394035	0.256	0.233	1
PRPF19	0.000276138	-0.135107	0.145	0.173	1
HIST1H1B	0.000276406	0.705076	0.109	0.089	1
FAM168B	0.000276575	-0.134713	0.359	0.394	1
PTPN9	0.000276946	-0.12018	0.347	0.384	1
TCF20	0.000280145	-0.157976	0.272	0.308	1
NUP210	0.000282947	-0.131622	0.356	0.393	1
SCYL1	0.000283083	-0.17732	0.195	0.227	1
DPEP2	0.000285706	-0.112057	0.371	0.411	1
IPO7	0.000287161	-0.130499	0.363	0.399	1
MYO15B	0.000287529	-0.129793	0.356	0.394	1
COX6A1	0.000290268	-0.0745139	0.799	0.829	1
UHRF1BP1L	0.000290874	-0.115094	0.564	0.595	1
MGME1	0.00029128	-0.179355	0.167	0.195	1
BCAT1	0.00029146	0.276645	0.158	0.132	1
MAPK3	0.000293298	0.257473	0.283	0.258	1
XBP1	0.000293577	0.200517	0.556	0.553	1
TUBB	0.000296212	-0.108146	0.402	0.443	1
SLC35F5	0.000296984	-0.127854	0.294	0.331	1
LRPPRC	0.000301515	-0.0960796	0.326	0.364	1
DLG1	0.000305528	-0.134003	0.535	0.57	1
NDUFB3	0.00030579	-0.131784	0.58	0.616	1
SUGP2	0.000307308	-0.0871945	0.316	0.353	1
RNPS1	0.000308631	-0.0903274	0.452	0.488	1
FAM117A	0.000309423	-0.185172	0.151	0.179	1
RTF1	0.000313892	-0.0982825	0.578	0.618	1
TSC2	0.000314423	-0.103123	0.166	0.195	1
NRDC	0.000316127	0.12124	0.633	0.628	1
CCDC6	0.00032168	-0.13699	0.397	0.431	1
CCNYL1	0.000322311	-0.16918	0.228	0.26	1
RNF217	0.000323683	-0.137193	0.236	0.269	1
DUS1L	0.000324994	-0.141901	0.218	0.251	1
NFIC	0.000327053	-0.113897	0.491	0.529	1
COA4	0.000327647	-0.12258	0.287	0.321	1
SRRM2	0.00032793	0.143783	0.827	0.844	1
OSBPL1A	0.000329051	-0.228384	0.2	0.228	1
PHC2	0.000330108	0.168321	0.57	0.56	1
ZNF100	0.000330351	-0.255619	0.134	0.158	1
AL645568.1	0.000331056	-0.312261	0.131	0.155	1
SLC25A43	0.000332086	-0.19472	0.169	0.196	1
AC004951.1	0.000332479	-0.112676	0.125	0.151	1
EXOSC9	0.00033614	-0.217274	0.105	0.128	1
CORO1C	0.000336267	-0.0709226	0.658	0.697	1
MARCH7	0.00033632	0.0865456	0.614	0.595	1
CASP3	0.000336352	-0.24033	0.179	0.207	1
FBL	0.000339137	-0.110422	0.325	0.361	1
LHFPL2	0.000341857	0.212435	0.188	0.162	1
ITGAE	0.000343108	0.148977	0.43	0.405	1
ZNF317	0.00034521	-0.20986	0.099	0.122	1
ERH	0.000345224	-0.109039	0.564	0.603	1
SMPDL3A	0.000346836	0.320613	0.143	0.119	1
MED23	0.00034831	-0.135988	0.252	0.285	1
SFI1	0.000355492	-0.176929	0.15	0.176	1
AGPAT4	0.000356514	0.195526	0.489	0.474	1
ECI1	0.000359329	-0.120783	0.286	0.322	1
SUMO2	0.000359518	0.0517728	0.881	0.878	1
PNKP	0.000360727	-0.0887749	0.248	0.284	1
FLYWCH1	0.000361484	-0.235188	0.11	0.133	1
NAE1	0.000363536	-0.316473	0.087	0.108	1
NDUFAF6	0.000365037	-0.221503	0.115	0.139	1
STAU1	0.000365284	-0.116173	0.562	0.601	1
FCGR3A	0.000366583	-0.348654	0.153	0.178	1
PSMA7	0.000367761	0.0491376	0.933	0.938	1
NFATC2IP	0.000367949	-0.137894	0.308	0.346	1
ECHDC1	0.000368953	0.0961135	0.605	0.584	1
MAFK	0.000372779	-0.136509	0.178	0.208	1
PPFIA1	0.000376219	0.163198	0.604	0.587	1
MLLT6	0.000377749	-0.220929	0.146	0.172	1
HOMER3	0.000379062	0.220331	0.411	0.39	1
POLA1	0.000381039	-0.289971	0.084	0.105	1
SEPTIN1	0.00038371	-0.284076	0.098	0.12	1
FRMD3	0.000385408	-0.239915	0.164	0.19	1
UBN2	0.000386608	-0.153515	0.226	0.255	1
ST14	0.000390878	0.209729	0.234	0.206	1
RTRAF	0.000392565	-0.0702723	0.621	0.662	1
THOC2	0.000394387	-0.0981693	0.533	0.574	1
ATRAID	0.000395607	-0.136799	0.431	0.465	1
APIP	0.000396356	0.264663	0.243	0.217	1
ZNF512	0.000396862	-0.18772	0.132	0.157	1
RPL4	0.00039795	0.0521883	0.963	0.957	1
PLEKHG3	0.000398364	-0.169786	0.106	0.13	1
TOP2B	0.000399554	0.164142	0.54	0.531	1
CCDC22	0.00040105	0.282865	0.215	0.19	1
CTPS1	0.000403117	-0.228769	0.08	0.101	1
PKD1	0.00040328	-0.203799	0.107	0.131	1
LACC1	0.000405686	0.311222	0.104	0.084	1
PKN1	0.00040691	0.163321	0.592	0.586	1
EIF5	0.000407383	0.141936	0.806	0.812	1
ORAI1	0.000411331	-0.0986699	0.312	0.349	1
RIPK1	0.000414922	-0.104923	0.391	0.431	1
RAB2A	0.000419386	-0.0584243	0.879	0.905	1
SYTL1	0.000421167	-0.108811	0.176	0.206	1
FBXL12	0.000422105	-0.214822	0.123	0.148	1
EPHB6	0.000423546	0.334045	0.123	0.101	1
PLEKHF2	0.000423869	-0.192881	0.245	0.276	1
WDFY2	0.000424864	-0.127063	0.829	0.844	1
BTN3A1	0.000425846	-0.206986	0.14	0.165	1
NSMCE2	0.000425861	0.102425	0.684	0.665	1
GIMAP1	0.000426016	-0.126194	0.602	0.635	1
CREBZF	0.000427996	-0.14004	0.158	0.187	1
HIBADH	0.00042854	-0.158912	0.14	0.167	1
REPIN1	0.00043054	-0.11967	0.177	0.208	1
SLC2A13	0.000431845	0.276168	0.207	0.181	1
G3BP1	0.000434704	-0.150693	0.313	0.347	1
CAMK1D	0.000436413	-0.201009	0.607	0.631	1
SLC11A2	0.000436717	-0.221791	0.219	0.246	1
FGD4	0.000437622	0.0302851	0.873	0.872	1
RAD50	0.00043808	0.295091	0.279	0.255	1
ABI2	0.000438183	-0.192944	0.107	0.13	1
DUSP6	0.000439107	0.119356	0.743	0.731	1
ZCWPW1	0.000439356	-0.237622	0.081	0.102	1
NBPF10	0.000440146	0.33407	0.205	0.18	1
MYO1E	0.000440336	-0.196803	0.349	0.38	1
OXSR1	0.000440947	0.177257	0.574	0.567	1
SSB	0.000443636	-0.0873041	0.467	0.505	1
NDST1	0.000445327	-0.123799	0.276	0.308	1
ZNF672	0.000446962	0.359891	0.182	0.157	1
UBE3C	0.000448102	-0.10785	0.534	0.578	1
RPL6	0.000448788	0.0314736	0.995	0.996	1
COX19	0.000451606	-0.0773866	0.36	0.4	1
RUBCNL	0.000453568	0.280996	0.12	0.099	1
RPS15	0.000453958	-0.0434328	0.996	0.997	1
RAB35	0.000454023	-0.15593	0.266	0.295	1
AC090559.1	0.000455151	-0.0763308	0.448	0.486	1
CARHSP1	0.000455853	-0.0878398	0.327	0.367	1
MRPL2	0.000457503	-0.258829	0.136	0.16	1
RCOR1	0.000460644	-0.0994272	0.823	0.852	1
NAT9	0.000463192	-0.193566	0.095	0.116	1
CASP8	0.000464616	-0.139402	0.346	0.383	1
C1orf35	0.000465633	-0.152893	0.192	0.222	1
RBM25	0.000466411	-0.0778947	0.69	0.728	1
TNRC6B	0.000467155	-0.0702019	0.828	0.868	1
RNF166	0.000469343	-0.0787808	0.519	0.562	1
UBR4	0.000469796	-0.109208	0.496	0.538	1
TBC1D4	0.000470386	-0.184185	0.217	0.245	1
MTIF2	0.000471166	0.3337	0.166	0.143	1
ATP2A2	0.00047365	-0.112422	0.505	0.537	1
MSMO1	0.000476198	-0.406864	0.083	0.102	1
WSB1	0.000477602	0.0951632	0.846	0.863	1
ABCF1	0.000478129	-0.143481	0.365	0.396	1
CAMK2G	0.000478193	-0.123487	0.323	0.358	1
AC010210.1	0.000478209	0.380823	0.129	0.108	1
AL096870.8	0.00047972	-0.181681	0.129	0.154	1
AC087239.1	0.000481546	-0.203644	0.171	0.198	1
SPCS2	0.000482628	-0.137165	0.551	0.587	1
XPO1	0.00048342	-0.11174	0.506	0.545	1
NADK	0.00048465	-0.0760597	0.55	0.596	1
METTL3	0.000486099	-0.290518	0.1	0.122	1
GON4L	0.00048936	-0.122418	0.425	0.465	1
XPO6	0.000489789	-0.0591611	0.504	0.554	1
ARHGAP18	0.000493558	0.161109	0.36	0.33	1
ERO1B	0.000495071	-0.120756	0.234	0.266	1
PURB	0.000497955	0.263696	0.258	0.231	1
TUT7	0.000499547	0.0940883	0.706	0.698	1
IDS	0.00050092	0.189821	0.574	0.566	1
LILRA2	0.000504339	0.106402	0.623	0.617	1
ZDHHC20	0.000504844	0.150192	0.829	0.851	1
TRAF3IP2-AS1	0.000507375	-0.123329	0.186	0.216	1
RNASEK	0.000507482	-0.0646791	0.972	0.978	1
ATAD2B	0.00050876	-0.0987131	0.743	0.779	1
SEMA4D	0.000509971	-0.0836417	0.588	0.63	1
LRRC8A	0.000514221	-0.177496	0.152	0.178	1
TBC1D9B	0.000515493	-0.151677	0.266	0.298	1
THAP3	0.000515561	-0.282694	0.082	0.103	1
TNFAIP6	0.000518622	0.457551	0.134	0.112	1
BHLHE40-AS1	0.000520461	0.316196	0.142	0.12	1
CERS4	0.000522843	0.320415	0.138	0.116	1
CAPN3	0.000522852	-0.168295	0.137	0.162	1
POLE3	0.00052679	-0.143625	0.191	0.222	1
CHPT1	0.00052695	-0.0803639	0.467	0.506	1
CPNE3	0.000528877	0.185827	0.364	0.336	1
ZNF587	0.00052946	-0.153518	0.085	0.106	1
KAT2B	0.000533677	-0.106183	0.349	0.386	1
MAP7D3	0.000535849	-0.275123	0.109	0.132	1
SSNA1	0.000536025	-0.0974904	0.447	0.49	1
RPF1	0.000536874	-0.109276	0.24	0.273	1
AP003086.1	0.000538174	-0.128698	0.426	0.463	1
RUFY2	0.000541271	-0.205591	0.17	0.197	1
CXorf56	0.000541859	-0.310127	0.083	0.103	1
RCAN3	0.000544853	-0.223007	0.128	0.152	1
ANKRD50	0.000545719	0.27337	0.182	0.157	1
TRADD	0.00054808	-0.146001	0.234	0.266	1
AC006059.1	0.000548324	-0.160665	0.111	0.134	1
PCYOX1	0.000549576	0.249637	0.111	0.09	1
USP39	0.000553095	-0.13464	0.193	0.223	1
CISD1	0.000553665	0.279802	0.179	0.155	1
KBTBD2	0.000558487	-0.117226	0.397	0.43	1
NIPBL	0.000563573	-0.0698362	0.886	0.897	1
TBC1D10A	0.00056442	-0.136978	0.128	0.153	1
RNF4	0.000564489	-0.121465	0.309	0.344	1
HEXIM1	0.000565601	-0.124337	0.222	0.254	1
KCNAB2	0.000567126	-0.10005	0.613	0.651	1
TMEM147	0.000569893	-0.107407	0.396	0.435	1
RRN3	0.000571666	-0.22017	0.142	0.167	1
CLPB	0.000572589	0.25021	0.293	0.268	1
H1FX	0.000575595	-0.188057	0.722	0.762	1
ATP13A3	0.000576276	-0.104923	0.549	0.583	1
UMAD1	0.000579669	-0.0478678	0.349	0.389	1
HAUS2	0.000580694	-0.175423	0.134	0.159	1
UHMK1	0.000583004	-0.123443	0.29	0.322	1
SVBP	0.000586217	0.225305	0.332	0.307	1
TMEM87A	0.000587986	-0.105197	0.398	0.432	1
UBAP2L	0.000589499	-0.0850579	0.321	0.357	1
ODC1	0.000589706	0.269829	0.211	0.186	1
WDSUB1	0.000589808	-0.194085	0.15	0.176	1
PRH1	0.00059085	-0.25157	0.113	0.136	1
C11orf54	0.000597925	-0.18358	0.132	0.157	1
WASL	0.00059864	-0.13495	0.35	0.388	1
MGAT4A	0.000599167	0.19184	0.293	0.265	1
RPRD2	0.000599674	-0.148619	0.405	0.437	1
AC012447.1	0.000600418	0.0220351	0.467	0.519	1
ALDH1A1	0.00060087	0.348089	0.196	0.172	1
AC079793.1	0.000600951	-0.250626	0.094	0.115	1
EPB41	0.000606602	-0.103782	0.629	0.668	1
LRRC47	0.000607573	0.309627	0.186	0.162	1
FCHO2	0.000608269	0.183734	0.389	0.363	1
SEC24D	0.000611244	-0.109291	0.415	0.45	1
PPARD	0.00061337	-0.154642	0.304	0.336	1
CYTH4	0.000613545	0.168979	0.615	0.608	1
CSF1R	0.000614369	-0.0885962	0.521	0.563	1
NGDN	0.000616196	-0.145497	0.149	0.175	1
RNF135	0.000618549	0.223115	0.38	0.358	1
PDE4A	0.000619881	-0.0915862	0.334	0.372	1
GPATCH2	0.000621032	-0.119926	0.244	0.277	1
ALKBH7	0.000622588	0.173971	0.531	0.515	1
NSD1	0.00062405	0.0983245	0.691	0.688	1
FXYD6	0.000627343	0.409326	0.121	0.101	1
ANXA11	0.000627752	0.102786	0.733	0.715	1
MKLN1	0.000627876	-0.0978433	0.751	0.778	1
BCL10	0.000630056	0.242817	0.315	0.292	1
MIR22HG	0.000635861	-0.078584	0.343	0.382	1
PRMT1	0.000637955	-0.119163	0.255	0.287	1
CUL5	0.000638619	-0.119105	0.464	0.5	1
POGZ	0.000639249	-0.130638	0.395	0.431	1
ZNRF1	0.000640366	-0.136004	0.178	0.207	1
ZNF589	0.000643241	-0.146234	0.11	0.133	1
SLC35A3	0.000650467	-0.17392	0.2	0.228	1
HNRNPK	0.000654723	0.0836451	0.874	0.877	1
FBXW8	0.000655851	0.485603	0.152	0.132	1
DEPDC5	0.000657166	-0.169048	0.261	0.29	1
FBXO31	0.000659988	-0.168247	0.162	0.188	1
PEX6	0.000665901	0.322852	0.164	0.142	1
SLF2	0.000672265	-0.0940927	0.243	0.275	1
SCAI	0.000675229	-0.276755	0.106	0.128	1
SMIM27	0.000678346	-0.268063	0.109	0.131	1
SSR1	0.000682506	0.105533	0.577	0.566	1
NDUFAF2	0.000687933	-0.138952	0.272	0.308	1
EIF2B4	0.000693218	-0.165561	0.12	0.144	1
TPPP3	0.000697209	-0.210648	0.147	0.172	1
PRKACA	0.000701648	-0.0758354	0.582	0.62	1
USP20	0.000704324	-0.219194	0.119	0.143	1
WASHC3	0.000708788	-0.147541	0.298	0.329	1
MAN2C1	0.000709937	-0.132529	0.253	0.287	1
PPP1CC	0.000710479	0.136783	0.515	0.498	1
SIGLEC7	0.000710965	-0.198958	0.193	0.22	1
FAM135A	0.000711788	-0.159859	0.26	0.292	1
ARID4A	0.000712399	-0.0971538	0.566	0.603	1
NDUFC2	0.000713877	-0.0802401	0.723	0.762	1
DAG1	0.000714906	-0.226754	0.098	0.12	1
SCAMP4	0.000722984	-0.157877	0.176	0.204	1
SERBP1	0.000724567	0.0910197	0.743	0.746	1
CIAO2B	0.00072794	-0.088858	0.586	0.623	1
OSBP	0.000733618	-0.130441	0.329	0.36	1
EIF4A2	0.000733633	-0.0777685	0.551	0.599	1
DOCK5	0.000735127	-0.0713211	0.865	0.891	1
MRPS18A	0.000736648	-0.206432	0.13	0.154	1
CBFA2T3	0.00073832	-0.107025	0.293	0.327	1
CHROMR	0.000742649	-0.218789	0.083	0.102	1
MT-ATP6	0.000743448	0.0189704	0.999	1	1
ASXL2	0.000750132	-0.120534	0.509	0.547	1
VDAC3	0.000750993	-0.104436	0.381	0.417	1
TCEAL4	0.000753242	-0.188988	0.142	0.167	1
NDUFB7	0.000754767	0.101008	0.728	0.73	1
C17orf49	0.000755666	-0.116001	0.451	0.488	1
RFFL	0.000755768	-0.106708	0.361	0.399	1
UPP1	0.000759722	0.122132	0.682	0.679	1
PLXNC1	0.000761957	-0.109353	0.757	0.78	1
RANGAP1	0.000765955	-0.273635	0.121	0.145	1
ERLEC1	0.00076785	-0.137153	0.186	0.214	1
RGL1	0.000769861	-0.2715	0.091	0.111	1
FTSJ1	0.000772754	-0.208669	0.095	0.117	1
OPN3	0.000776809	-0.126702	0.157	0.184	1
CSNK1A1	0.000778654	0.0836798	0.843	0.853	1
TAX1BP1	0.00077984	0.109693	0.795	0.811	1
FHL3	0.000782281	0.258738	0.25	0.226	1
LINC01637	0.000782345	-0.260996	0.086	0.105	1
MDFIC	0.000782611	-0.126353	0.431	0.468	1
PSMA4	0.000788805	-0.100527	0.632	0.666	1
C16orf72	0.00079762	-0.0681881	0.445	0.491	1
HNRNPDL	0.000797864	-0.0513542	0.708	0.754	1
RSBN1	0.000799761	-0.138385	0.227	0.256	1
NOP58	0.000801699	-0.140847	0.345	0.378	1
LRP10	0.000805393	0.184437	0.336	0.309	1
PUM1	0.00080872	-0.0842375	0.773	0.802	1
AC139887.2	0.000809011	-0.11692	0.16	0.187	1
IQCB1	0.000809294	-0.124629	0.252	0.284	1
TRIM69	0.000809609	-0.174745	0.136	0.16	1
MED17	0.000813489	-0.18046	0.196	0.223	1
AC010894.3	0.000815566	-0.25281	0.231	0.256	1
NOD1	0.000817459	-0.274854	0.102	0.122	1
SGPL1	0.00081852	-0.190879	0.201	0.228	1
MRPL45	0.000819691	0.268826	0.154	0.132	1
CLCN7	0.00082137	-0.0797474	0.283	0.319	1
CSNK1D	0.000825208	-0.0663805	0.535	0.583	1
POLR2E	0.000827468	-0.0946594	0.518	0.558	1
DNM2	0.000827489	-0.100844	0.662	0.699	1
TSG101	0.000827512	-0.117058	0.441	0.472	1
CLIP4	0.000828595	0.21575	0.448	0.43	1
DDI2	0.000833612	-0.147602	0.195	0.222	1
PDK3	0.000835233	-0.131778	0.289	0.321	1
MCCC2	0.0008364	-0.308607	0.117	0.138	1
LRSAM1	0.000838138	-0.148206	0.18	0.207	1
UAP1L1	0.000839918	0.382716	0.114	0.094	1
GABPB1	0.000842101	-0.124834	0.232	0.263	1
IRF5	0.000843827	-0.109813	0.34	0.373	1
PCBP1-AS1	0.000848782	-0.129661	0.31	0.342	1
NCKAP1L	0.000849749	0.0832719	0.789	0.789	1
HMGN4	0.000851987	-0.184875	0.245	0.275	1
AC092164.1	0.000853871	0.35555	0.106	0.087	1
TPK1	0.000853927	-0.0950473	0.428	0.465	1
ZNF394	0.000854727	0.224783	0.393	0.373	1
WARS2	0.000855871	-0.189554	0.112	0.134	1
CEPT1	0.000860684	-0.130835	0.397	0.43	1
EMC7	0.000861643	-0.111488	0.324	0.358	1
MGAT4B	0.000862027	-0.180168	0.238	0.267	1
MRPL22	0.000875339	-0.156984	0.203	0.231	1
MTCH2	0.000881166	-0.107597	0.377	0.412	1
EXT1	0.000881347	0.0785178	0.782	0.779	1
DEDD2	0.00088277	-0.139163	0.319	0.352	1
EML2	0.000889248	-0.263253	0.101	0.122	1
MRPL21	0.000892441	-0.0903387	0.312	0.348	1
NCOR2	0.000894779	-0.108487	0.679	0.702	1
AMBRA1	0.000897141	-0.102824	0.452	0.491	1
TNPO3	0.000899428	-0.116176	0.487	0.524	1
SNF8	0.000901634	0.111437	0.584	0.562	1
RAB39A	0.000905639	-0.323899	0.088	0.107	1
CD53	0.000908792	-0.0443595	0.914	0.932	1
NUP205	0.000916098	-0.237348	0.128	0.15	1
RGCC	0.000920849	0.595252	0.279	0.265	1
CUL4B	0.000921158	0.301533	0.179	0.155	1
LENG1	0.000921842	-0.161627	0.134	0.157	1
BTAF1	0.000932404	-0.155043	0.634	0.655	1
FAM122B	0.000939267	-0.237444	0.1	0.121	1
YME1L1	0.000944409	-0.0880563	0.653	0.686	1
RSRC2	0.000944585	-0.0607788	0.563	0.604	1
DUSP23	0.000947131	0.207672	0.365	0.345	1
PRADC1	0.000953182	0.469164	0.102	0.085	1
TM7SF3	0.000954008	-0.113693	0.287	0.32	1
JMJD8	0.000954687	-0.193592	0.104	0.126	1
ATF7IP2	0.000957123	-0.257328	0.102	0.124	1
CLSTN1	0.000957659	-0.17951	0.267	0.297	1
CDK5RAP1	0.00096331	-0.171905	0.171	0.198	1
KRR1	0.000964982	-0.124233	0.148	0.174	1
IDH1	0.000967968	0.173468	0.316	0.289	1
SF3A2	0.000969463	-0.129637	0.193	0.222	1
TPCN2	0.000974453	-0.112002	0.212	0.242	1
SMARCD3	0.000977432	0.16444	0.433	0.412	1
PPP1R14B	0.000977819	-0.0939772	0.347	0.383	1
CTNNB1	0.000984131	0.0865637	0.806	0.79	1
ANKDD1A	0.000996604	-0.266825	0.084	0.103	1
SCAF8	0.000999063	-0.108507	0.528	0.563	1
NGRN	0.00100432	-0.232763	0.128	0.151	1
TEX2	0.0010065	0.258017	0.219	0.195	1
GLRX	0.00100802	0.00502622	0.899	0.887	1
FAM3A	0.00101178	-0.184062	0.1	0.121	1
POLG2	0.00102172	-0.286144	0.199	0.223	1
CCDC130	0.00102203	-0.0969972	0.197	0.227	1
GGCT	0.00102478	-0.130987	0.142	0.167	1
TMEM181	0.00102617	-0.146143	0.32	0.348	1
KANSL3	0.0010311	-0.133434	0.218	0.246	1
OXNAD1	0.00103192	-0.212407	0.111	0.132	1
CASD1	0.00103398	-0.222423	0.103	0.124	1
C12orf76	0.0010358	-0.227112	0.114	0.135	1
TRAK1	0.00103932	-0.0673053	0.641	0.681	1
YTHDF3	0.00104311	-0.0779763	0.62	0.652	1
ALPK1	0.0010559	0.170441	0.41	0.385	1
WDR7	0.00105631	-0.0887475	0.519	0.555	1
TMEM243	0.00105632	-0.124744	0.266	0.297	1
PPM1M	0.00105949	0.210064	0.28	0.256	1
DCLRE1C	0.00106016	-0.177025	0.235	0.264	1
NDUFV2	0.00107016	-0.0568476	0.613	0.652	1
TRAK2	0.00107139	-0.162355	0.2	0.228	1
MBD4	0.00107625	0.223019	0.375	0.354	1
SNRPD1	0.00107682	-0.101498	0.422	0.46	1
SLC12A2	0.00108198	-0.259793	0.085	0.105	1
PFKFB4	0.00108698	0.160339	0.328	0.298	1
EMSY	0.00108863	-0.12033	0.23	0.26	1
ING5	0.00109196	-0.134535	0.148	0.172	1
BATF	0.00109434	0.226692	0.245	0.219	1
MAPK1IP1L	0.0010966	-0.105727	0.492	0.522	1
SMYD3	0.00109938	-0.0931083	0.337	0.373	1
ADPRHL2	0.00110048	-0.161183	0.159	0.184	1
KATNBL1	0.00110091	-0.125751	0.288	0.321	1
TIRAP	0.00110526	0.301537	0.154	0.132	1
TMEM219	0.00110792	0.0902503	0.719	0.704	1
NUTM2A-AS1	0.0011108	-0.135368	0.343	0.371	1
TFPT	0.00111183	-0.179011	0.104	0.125	1
CD302	0.00111198	0.0537043	0.867	0.872	1
PTGS2	0.00111649	-0.249209	0.085	0.104	1
DNAJC4	0.00112119	0.215829	0.384	0.361	1
LRBA	0.0011352	-0.113506	0.396	0.431	1
SLC38A9	0.00113872	-0.128723	0.285	0.315	1
SCFD2	0.00114185	-0.145247	0.291	0.322	1
CYTOR	0.00114718	-0.0860756	0.352	0.387	1
SNRPB	0.00114776	-0.0952582	0.622	0.665	1
HPRT1	0.00115107	-0.127088	0.21	0.238	1
FRYL	0.00115405	-0.0592745	0.688	0.729	1
APOBEC3C	0.00115505	-0.148123	0.229	0.258	1
LINC01278	0.00115775	-0.176001	0.089	0.109	1
FCHSD2	0.00116504	-0.0702697	0.786	0.816	1
DMXL1	0.00117022	-0.0856582	0.516	0.556	1
RANBP9	0.00117094	-0.0854793	0.495	0.531	1
BDP1	0.00117449	0.198483	0.427	0.406	1
PHKG2	0.00117506	-0.0790563	0.215	0.246	1
ARFIP1	0.00117544	0.176193	0.381	0.354	1
FCGR1A	0.00118104	0.157315	0.443	0.425	1
NASP	0.00118109	-0.098793	0.363	0.402	1
CHD1	0.00118512	0.137298	0.789	0.785	1
ACVR2A	0.00118642	-0.273599	0.26	0.285	1
MAPK8	0.00119112	-0.0808843	0.419	0.458	1
RAB5B	0.00119664	-0.186862	0.213	0.239	1
NSUN2	0.00119704	-0.0969057	0.211	0.24	1
SLC25A16	0.00119792	-0.189378	0.186	0.212	1
B4GALT4	0.00119915	-0.292058	0.118	0.138	1
PBDC1	0.00120357	-0.200643	0.162	0.186	1
PPIB	0.00120646	-0.0813664	0.796	0.833	1
PTP4A2	0.00120935	-0.0699238	0.89	0.909	1
DPY30	0.00121088	-0.13374	0.306	0.339	1
CDK19	0.00121288	-0.101744	0.644	0.673	1
THADA	0.00121353	-0.114138	0.451	0.481	1
RABGGTB	0.00121355	-0.15088	0.145	0.17	1
PSIP1	0.00121846	-0.0682593	0.294	0.328	1
SETD2	0.00121961	-0.0940229	0.748	0.77	1
MAN2B1	0.00122068	-0.0660656	0.686	0.726	1
TSPAN14	0.00122636	0.11282	0.625	0.61	1
C1RL	0.00123697	0.306492	0.192	0.171	1
TFDP2	0.00124423	-0.20299	0.088	0.107	1
COPS9	0.00124488	-0.0585269	0.726	0.769	1
CNOT4	0.00124644	-0.0809214	0.58	0.624	1
AP3M1	0.00124759	-0.184927	0.205	0.23	1
CDK16	0.001252	-0.104243	0.156	0.182	1
MTHFR	0.00125732	-0.164212	0.279	0.306	1
ADRM1	0.00125891	-0.0892179	0.375	0.414	1
SPATA5L1	0.00126104	-0.180539	0.121	0.143	1
NNT	0.00126537	-0.0894015	0.321	0.356	1
MPP7	0.00127982	-0.124858	0.672	0.699	1
NMT1	0.00128183	-0.111732	0.358	0.391	1
MBIP	0.00128597	-0.209087	0.085	0.104	1
MBOAT2	0.00128607	-0.340257	0.088	0.106	1
EFL1	0.00129166	-0.157772	0.181	0.207	1
MEF2C	0.00129253	-0.0998626	0.764	0.794	1
CIR1	0.00129277	-0.103832	0.551	0.588	1
RNF2	0.00129587	-0.0835392	0.26	0.292	1
ARGLU1	0.0012979	0.138125	0.654	0.657	1
RAB28	0.00129817	-0.105388	0.264	0.295	1
GNB4	0.00129912	-0.106356	0.39	0.423	1
MYO9A	0.00130212	-0.116088	0.337	0.37	1
LATS1	0.00130359	-0.0893735	0.295	0.329	1
AC118549.1	0.00131732	-0.045461	0.302	0.34	1
GPR137B	0.00132038	-0.128553	0.176	0.201	1
MVP	0.00132298	-0.0791488	0.561	0.603	1
ATP5F1C	0.00132462	-0.08606	0.663	0.703	1
ZNF267	0.00132568	0.270131	0.397	0.383	1
GRAMD4	0.00132661	-0.134201	0.283	0.315	1
NINJ1	0.00132783	-0.0793007	0.596	0.629	1
ARL6IP5	0.00132802	0.0375239	0.83	0.831	1
USP12	0.00132999	-0.0922597	0.557	0.589	1
AL645465.1	0.00133081	-0.28934	0.088	0.107	1
RBM38	0.00133253	0.343586	0.221	0.202	1
CRBN	0.00134158	-0.106901	0.38	0.413	1
LPIN1	0.00134621	-0.246912	0.145	0.167	1
CEP164	0.00134723	-0.116745	0.166	0.192	1
MRPL13	0.00134841	-0.162049	0.212	0.24	1
ARFRP1	0.00136708	-0.154268	0.143	0.167	1
SMG9	0.00137092	-0.187047	0.131	0.154	1
SEC22A	0.00137393	-0.210045	0.153	0.176	1
NBAS	0.00137764	-0.0862102	0.47	0.507	1
RFLNB	0.00138167	0.220982	0.393	0.375	1
PLEKHA5	0.00138238	0.366436	0.101	0.084	1
NAA16	0.00138499	-0.118294	0.257	0.288	1
ZBTB24	0.00138695	-0.130317	0.099	0.12	1
CKAP5	0.0013898	-0.191414	0.189	0.215	1
TEX41	0.0013903	-0.103651	0.105	0.127	1
MRPL48	0.00139062	-0.175054	0.157	0.181	1
SYMPK	0.00140037	-0.128055	0.341	0.375	1
DUSP2	0.00140132	0.904333	0.236	0.227	1
ROMO1	0.00140528	-0.0662674	0.485	0.527	1
TMEM71	0.00140532	0.13169	0.564	0.551	1
NELFCD	0.00140535	-0.149202	0.176	0.2	1
TMEM106A	0.00141386	-0.140878	0.18	0.206	1
GANC	0.0014197	-0.158493	0.226	0.253	1
XPA	0.00142379	-0.15899	0.217	0.244	1
KIF13A	0.00143005	-0.0774257	0.813	0.834	1
TRAPPC4	0.00143354	-0.129515	0.184	0.21	1
F5	0.00143912	0.242196	0.336	0.311	1
ERF	0.00144271	-0.0639679	0.252	0.285	1
MMGT1	0.00144322	0.25426	0.206	0.184	1
UBA52	0.00144517	0.0346928	0.998	0.997	1
PTCH2	0.00144743	-0.166273	0.295	0.325	1
PSENEN	0.00145132	-0.143474	0.299	0.328	1
RELCH	0.0014515	-0.0950056	0.51	0.546	1
BEX4	0.00146355	-0.0906645	0.106	0.128	1
PIH1D1	0.00146428	-0.155849	0.304	0.337	1
NIPAL2	0.00146475	-0.169943	0.102	0.122	1
NUDCD2	0.00147072	-0.191243	0.192	0.218	1
PICALM	0.00147175	-0.0592931	0.983	0.989	1
CBWD2	0.00147246	-0.118101	0.187	0.215	1
HIRA	0.00147596	-0.217617	0.131	0.153	1
MRPL15	0.00148465	-0.156494	0.172	0.197	1
IMMT	0.00148602	-0.122892	0.339	0.371	1
CLASP2	0.00148899	-0.0729552	0.642	0.682	1
MGRN1	0.00148907	-0.113737	0.431	0.463	1
SLC35B1	0.00150367	-0.124586	0.198	0.224	1
FAM126B	0.00151712	-0.101761	0.372	0.406	1
CEBPB	0.00152068	-0.0614373	0.903	0.934	1
FLCN	0.00152077	-0.23403	0.112	0.133	1
CAPN1	0.00152328	-0.0887019	0.438	0.477	1
EFR3A	0.00152651	-0.0531326	0.602	0.638	1
CSNK1E	0.00152742	-0.161537	0.145	0.169	1
MMADHC	0.00153076	0.256961	0.26	0.239	1
SF3B5	0.00154434	0.0751585	0.784	0.773	1
UGGT2	0.00155746	-0.15113	0.23	0.258	1
TCP1	0.00156101	-0.0935962	0.37	0.406	1
YIF1A	0.00156777	-0.0878992	0.217	0.246	1
PIP4P2	0.00157003	0.181855	0.344	0.318	1
ROCK2	0.00157177	-0.126536	0.445	0.477	1
SLC25A1	0.00158819	-0.143514	0.165	0.19	1
MED10	0.00158905	-0.095564	0.259	0.291	1
ARHGAP25	0.00161421	-0.115458	0.548	0.581	1
PRXL2C	0.00161907	-0.121095	0.212	0.24	1
ASB8	0.00162256	0.208213	0.25	0.225	1
INTS6L	0.00163281	-0.0328261	0.257	0.29	1
METTL2B	0.00163623	-0.274244	0.11	0.129	1
CD2AP	0.00164106	-0.098977	0.175	0.201	1
FES	0.00164798	-0.0802437	0.511	0.552	1
RP9	0.00165573	-0.288407	0.098	0.117	1
ABHD3	0.00167006	-0.0772308	0.524	0.564	1
NAA30	0.0016826	-0.0714498	0.088	0.108	1
HSD17B10	0.00168375	-0.0977402	0.411	0.445	1
NACC2	0.00168589	0.123971	0.607	0.594	1
AQR	0.00169005	-0.128839	0.328	0.358	1
NABP1	0.00169486	0.170027	0.554	0.544	1
MYDGF	0.00169545	-0.0923875	0.551	0.586	1
RNASET2	0.00169575	0.0515012	0.885	0.895	1
PYURF	0.00171818	-0.11218	0.358	0.39	1
CRYL1	0.00172181	-0.147797	0.197	0.223	1
C6orf120	0.00173099	0.35535	0.146	0.126	1
ZPR1	0.0017324	-0.109458	0.18	0.207	1
SDF2L1	0.00173797	-0.116185	0.314	0.348	1
APPL1	0.00173844	-0.106755	0.364	0.394	1
NOC4L	0.00174167	-0.132232	0.115	0.136	1
CCT2	0.0017417	-0.106345	0.32	0.35	1
KIAA1841	0.00178587	-0.217148	0.123	0.144	1
C1orf56	0.0017936	0.313622	0.158	0.138	1
R3HDM1	0.00179648	-0.0976685	0.433	0.465	1
SHQ1	0.00180996	-0.254852	0.132	0.153	1
ZFPL1	0.00181488	-0.135549	0.097	0.118	1
NARS	0.0018176	0.133208	0.479	0.462	1
VPS28	0.00182033	-0.0914631	0.694	0.731	1
NRM	0.00182181	-0.191183	0.14	0.163	1
PRKD3	0.00182361	-0.0426127	0.394	0.434	1
CERS5	0.00182475	-0.130036	0.223	0.249	1
HMBOX1	0.00183486	-0.0644092	0.501	0.547	1
SACM1L	0.00183906	-0.159454	0.284	0.311	1
NUP98	0.00185098	-0.0766581	0.537	0.576	1
DNAJC15	0.00185327	-0.0825715	0.612	0.646	1
SNHG1	0.00185404	-0.181239	0.15	0.174	1
TAF10	0.0018603	0.114204	0.64	0.626	1
C22orf39	0.00186525	-0.0991233	0.195	0.222	1
BBS9	0.00186896	-0.075085	0.236	0.266	1
HSPA1B	0.00187239	-0.17332	0.101	0.12	1
TRMT61B	0.00187653	-0.198412	0.095	0.114	1
ARF5	0.00188635	0.0998	0.668	0.652	1
COX16	0.00190284	-0.0549681	0.466	0.507	1
TXNDC11	0.00192075	-0.0943899	0.549	0.575	1
DAGLB	0.00192504	-0.104046	0.302	0.333	1
PRMT3	0.0019513	-0.182596	0.215	0.24	1
TBCC	0.001958	-0.176888	0.114	0.134	1
FBXL5	0.00196213	0.0573363	0.904	0.912	1
PER2	0.00196503	0.37508	0.172	0.154	1
SORL1	0.00198078	0.0626805	0.766	0.752	1
C1QBP	0.00198193	-0.105816	0.382	0.414	1
RMDN1	0.00198781	0.276152	0.253	0.231	1
UBXN11	0.00199193	-0.0638535	0.433	0.473	1
CCT4	0.00199446	-0.114513	0.429	0.456	1
SUB1	0.00199802	-0.0530408	0.887	0.9	1
DAPP1	0.00199821	-0.125012	0.522	0.556	1
EEA1	0.00199935	-0.0821653	0.516	0.557	1
TRMO	0.00200662	0.286916	0.137	0.117	1
PPID	0.00200946	-0.0858073	0.189	0.217	1
CLOCK	0.00201576	-0.190596	0.227	0.252	1
ELK3	0.00201979	0.196964	0.389	0.369	1
FLI1	0.00202402	0.0688803	0.822	0.824	1
ZNF641	0.00202692	0.270245	0.15	0.129	1
ERLIN2	0.00203895	0.267655	0.226	0.203	1
SAR1B	0.00203984	-0.0807064	0.323	0.356	1
GAB3	0.00204761	-0.139084	0.352	0.383	1
FAM151B	0.00205515	0.208188	0.222	0.198	1
EIF4G1	0.00205939	0.161768	0.532	0.524	1
AKT1	0.00205945	-0.136275	0.29	0.319	1
TRIQK	0.00206379	0.168717	0.306	0.279	1
IDE	0.00206423	-0.0927757	0.243	0.271	1
SEC16A	0.00206523	0.205586	0.351	0.329	1
IL10RB	0.00207106	0.113653	0.604	0.6	1
CCS	0.00207149	-0.105234	0.266	0.294	1
NDUFA9	0.00208006	-0.100183	0.278	0.309	1
C12orf49	0.00209181	0.329261	0.141	0.122	1
CSDE1	0.00210426	0.0781145	0.849	0.855	1
FBXO28	0.00210497	-0.132488	0.245	0.272	1
STK25	0.00212114	-0.150828	0.205	0.23	1
MED4	0.00212335	-0.100093	0.418	0.452	1
SMIM29	0.00212809	-0.141616	0.157	0.181	1
METTL26	0.00213746	-0.0882702	0.366	0.401	1
DCUN1D1	0.0021411	-0.143194	0.29	0.318	1
FAM118B	0.00214702	0.352238	0.152	0.132	1
TIMP2	0.00214792	-0.059108	0.864	0.889	1
BCL2L13	0.00216043	0.192593	0.397	0.378	1
ARHGAP32	0.00216924	-0.136315	0.218	0.244	1
GPAA1	0.0021802	0.226489	0.268	0.246	1
KLHL9	0.00219357	0.327047	0.104	0.086	1
SIPA1L1	0.00219406	-0.0791858	0.899	0.915	1
E2F3	0.00221666	0.0856451	0.583	0.563	1
NADSYN1	0.00223293	-0.12188	0.248	0.278	1
TRDMT1	0.00223624	0.295718	0.172	0.151	1
RPGR	0.00223822	-0.0967331	0.268	0.298	1
GOLPH3	0.00224444	-0.06857	0.578	0.614	1
CD84	0.00225005	0.199866	0.293	0.272	1
POLK	0.0022511	-0.0940009	0.507	0.548	1
PLEKHA1	0.00229121	-0.143696	0.108	0.127	1
SEC61G	0.00229692	-0.0709611	0.671	0.715	1
TMEM87B	0.00230088	-0.173863	0.282	0.309	1
TAF11	0.00230102	-0.113467	0.279	0.31	1
BTBD1	0.00230625	-0.107658	0.309	0.34	1
CCDC12	0.00233447	-0.0969256	0.517	0.556	1
SRPRB	0.00233988	-0.16506	0.125	0.147	1
TGFB1	0.00234053	-0.0695653	0.862	0.895	1
SLC15A2	0.002341	-0.124859	0.119	0.14	1
APOOL	0.0023541	-0.197311	0.121	0.142	1
RNF103	0.00235418	-0.0479005	0.149	0.174	1
SLC2A4RG	0.00236656	-0.202999	0.107	0.127	1
DPH3	0.00237762	0.205883	0.341	0.321	1
ZC3H12A	0.0023851	-0.165429	0.132	0.154	1
NUDT16L1	0.00238793	-0.126621	0.186	0.213	1
SECISBP2L	0.00239286	-0.144774	0.332	0.358	1
TGIF2	0.00240019	-0.102532	0.286	0.32	1
CLIP1	0.0024046	-0.0973896	0.73	0.755	1
OSGIN2	0.00241732	-0.0563529	0.172	0.197	1
DHX34	0.00241848	-0.155762	0.365	0.396	1
XRCC1	0.00241906	-0.189702	0.155	0.178	1
COMTD1	0.00242407	0.3608	0.159	0.139	1
CSRNP1	0.00243819	-0.198871	0.352	0.375	1
ELOVL5	0.00244777	-0.0888978	0.601	0.629	1
SIRT7	0.00245423	-0.0961987	0.338	0.369	1
WDR82	0.00245923	0.164076	0.44	0.422	1
PCBD1	0.00246798	-0.155691	0.164	0.188	1
SNX20	0.00247407	-0.143021	0.279	0.307	1
WDR75	0.00248375	-0.178803	0.133	0.154	1
REXO2	0.0024847	-0.193434	0.108	0.127	1
LARS2	0.00248527	-0.139362	0.16	0.183	1
LYSMD2	0.00248712	-0.134843	0.327	0.357	1
YY1	0.00248964	0.0977973	0.714	0.717	1
COPE	0.00249908	-0.0667153	0.808	0.838	1
MICAL1	0.00250324	-0.0981402	0.26	0.289	1
SLC4A1AP	0.00251486	0.200878	0.244	0.219	1
IFT20	0.00252437	-0.134803	0.324	0.353	1
SLC39A1	0.00253689	-0.116374	0.218	0.244	1
TRMT10C	0.00254622	-0.128179	0.168	0.193	1
SSR4	0.00255287	-0.0616141	0.826	0.858	1
AC008440.1	0.00255429	0.321835	0.148	0.129	1
R3HCC1L	0.00255495	-0.129754	0.476	0.499	1
SIAH2-AS1	0.00256599	0.360193	0.105	0.088	1
XRCC5	0.00256844	0.0910473	0.765	0.778	1
TMEM127	0.00257191	-0.100924	0.422	0.459	1
NDUFS4	0.00257902	-0.0891738	0.49	0.522	1
RAPGEF2	0.00260679	0.137139	0.707	0.709	1
AP000282.1	0.00260972	-0.255205	0.104	0.123	1
CERS2	0.00261159	-0.117372	0.358	0.389	1
CTR9	0.00261401	0.217538	0.279	0.257	1
ARL14EP	0.00261511	-0.156377	0.191	0.214	1
PDK1	0.00261598	-0.0952392	0.188	0.215	1
AC027097.2	0.00262016	-0.130103	0.246	0.276	1
PSTPIP1	0.00262153	0.107038	0.635	0.628	1
SPAST	0.00262901	-0.111915	0.395	0.425	1
MIGA1	0.00264387	-0.109713	0.229	0.255	1
FAM13B	0.00264958	-0.0781658	0.529	0.567	1
CITED4	0.0026825	0.357259	0.301	0.285	1
TTC13	0.00268957	-0.123312	0.25	0.277	1
PPWD1	0.00269462	-0.132558	0.186	0.211	1
AXIN1	0.00271342	-0.0866249	0.176	0.201	1
USP10	0.00271526	-0.0767054	0.526	0.565	1
TUBB4B	0.00271555	-0.0444047	0.468	0.509	1
SDHA	0.00272124	-0.129782	0.333	0.363	1
CUL4A	0.00276555	-0.0850334	0.403	0.436	1
MTMR1	0.00276869	-0.12983	0.123	0.144	1
SULT1B1	0.00277028	0.162454	0.165	0.143	1
IFFO1	0.00277331	-0.151199	0.176	0.2	1
ACAP3	0.00277882	-0.0830151	0.17	0.195	1
PLAUR	0.00278	0.146788	0.858	0.861	1
RAB37	0.0027986	-0.151488	0.083	0.101	1
NUAK2	0.0028002	-0.125271	0.149	0.172	1
SUPT20H	0.00280722	-0.0807949	0.291	0.32	1
MAP2K5	0.00281663	-0.132693	0.46	0.488	1
CSK	0.00282902	-0.0563923	0.677	0.72	1
RPS24	0.00283154	-0.021177	0.999	0.999	1
TMBIM4	0.00283427	0.0427272	0.811	0.819	1
STK3	0.00283484	0.091795	0.672	0.659	1
GTF3A	0.00283558	0.117716	0.624	0.616	1
CTTNBP2NL	0.00284013	-0.323195	0.105	0.123	1
ZDHHC18	0.00284195	-0.123395	0.116	0.138	1
AKIRIN1	0.00286251	-0.098724	0.398	0.428	1
CHFR	0.00286521	-0.078703	0.369	0.4	1
GLB1	0.00287282	-0.0887664	0.505	0.541	1
NAGPA	0.00288158	-0.171417	0.165	0.188	1
FXN	0.00288699	-0.187975	0.117	0.138	1
SRI	0.00289229	-0.0886051	0.468	0.503	1
TOR1B	0.00289737	-0.120369	0.129	0.151	1
PHRF1	0.00291889	-0.0874619	0.17	0.196	1
TOMM5	0.00292391	-0.0944177	0.399	0.429	1
MRPS11	0.00292979	-0.121486	0.223	0.25	1
MRPS36	0.00293724	-0.096869	0.386	0.415	1
PRKAR1A	0.00295522	0.0890163	0.586	0.571	1
TCTN3	0.00296117	-0.211083	0.087	0.105	1
COP1	0.00297023	-0.0464585	0.953	0.961	1
FDFT1	0.00301611	-0.252041	0.383	0.41	1
FRMD8	0.00302478	-0.110392	0.165	0.189	1
ODF2	0.00304509	-0.158061	0.134	0.154	1
ZNF644	0.00305567	-0.134271	0.685	0.706	1
AIF1	0.00306058	-0.0916797	0.998	0.998	1
TTC9C	0.0030643	-0.157628	0.151	0.174	1
PLA2G15	0.00306916	0.281681	0.172	0.153	1
SYVN1	0.00307658	-0.197899	0.099	0.117	1
TOP1	0.00308225	-0.111589	0.889	0.895	1
PHACTR2	0.0030834	-0.105588	0.743	0.767	1
PCYT1A	0.00309125	-0.0908377	0.415	0.45	1
AC245407.2	0.00309777	-0.0546592	0.11	0.131	1
UBE2K	0.00309791	-0.0737746	0.738	0.776	1
N4BP2L2	0.00309948	-0.0588612	0.799	0.828	1
CRYZL1	0.00311483	-0.16237	0.216	0.24	1
TMC6	0.00312853	0.209003	0.297	0.275	1
HMGCL	0.00313726	-0.193656	0.172	0.194	1
MFSD12	0.00313936	-0.0729345	0.304	0.341	1
PILRB	0.00314388	-0.1864	0.139	0.16	1
TMEM43	0.00315339	-0.108461	0.25	0.277	1
TMF1	0.00316562	0.176271	0.432	0.417	1
CNOT8	0.00317216	-0.100734	0.443	0.478	1
RBM5	0.00318711	-0.0247754	0.475	0.519	1
ARPC3	0.0031908	-0.0613495	0.993	0.992	1
TRIAP1	0.00324125	-0.167979	0.159	0.181	1
SART3	0.00326781	-0.185217	0.171	0.194	1
DOT1L	0.00327399	-0.0689524	0.321	0.35	1
GIMAP7	0.00327736	-0.158953	0.707	0.719	1
ZBED4	0.00329305	-0.113567	0.242	0.269	1
ANTXR2	0.00329936	0.0517947	0.751	0.733	1
BUB3	0.00330207	-0.131261	0.234	0.26	1
DNAJC10	0.00330899	0.168442	0.339	0.315	1
CREBBP	0.00330908	-0.0929844	0.821	0.838	1
ADARB1	0.00331255	0.215594	0.149	0.129	1
CSE1L	0.00332213	-0.169382	0.241	0.266	1
SHOC2	0.00332866	0.089459	0.728	0.726	1
SND1	0.00333224	-0.0944976	0.758	0.794	1
TUBGCP6	0.00335243	-0.161405	0.099	0.117	1
PHF11	0.00337389	-0.0959114	0.331	0.362	1
BORCS5	0.00337707	0.209202	0.263	0.24	1
ZNF770	0.00338459	0.224578	0.156	0.136	1
SLC17A5	0.00340192	-0.103469	0.272	0.302	1
IL1RN	0.00340795	0.247458	0.251	0.229	1
CCT8	0.00340893	0.127016	0.554	0.542	1
FASTKD2	0.00341113	-0.179438	0.135	0.155	1
MT1F	0.0034122	-0.223655	0.167	0.189	1
UBAP1	0.00343743	-0.00697696	0.782	0.776	1
RHOQ	0.00343761	0.123801	0.718	0.728	1
CETN2	0.00344317	-0.204576	0.096	0.113	1
LIPE-AS1	0.00346319	-0.117882	0.138	0.16	1
MVB12B	0.00346868	-0.122896	0.17	0.195	1
SSBP1	0.00347266	-0.0829621	0.603	0.637	1
LYSMD3	0.00348959	0.250289	0.187	0.166	1
DANCR	0.00349367	-0.13549	0.142	0.165	1
SLC9A8	0.00349401	-0.125045	0.352	0.382	1
STX17	0.00350731	-0.115775	0.145	0.167	1
ERO1A	0.00350891	0.121614	0.465	0.447	1
RAP1A	0.00351339	-0.0729061	0.862	0.888	1
PSMB2	0.0035162	-0.073517	0.513	0.556	1
BRD7	0.00353351	-0.0837157	0.423	0.456	1
DNAJC3	0.00355367	-0.05969	0.624	0.654	1
ZNF718	0.00356784	-0.248794	0.097	0.115	1
IRAK1	0.00357996	0.209164	0.329	0.309	1
RBM18	0.00358625	-0.0857571	0.197	0.223	1
HYOU1	0.0036025	-0.191977	0.124	0.144	1
PPM1K	0.00360702	-0.139891	0.112	0.132	1
CARS2	0.00361067	0.114	0.604	0.604	1
TNKS2	0.00362796	-0.0899054	0.524	0.556	1
GIT1	0.00362972	-0.110087	0.155	0.178	1
IRF8	0.00363014	0.199614	0.415	0.402	1
MTLN	0.00363097	-0.119499	0.226	0.251	1
EPHB2	0.00363401	-0.317199	0.117	0.135	1
FUT7	0.00363468	0.247568	0.149	0.13	1
COX20	0.00363506	-0.12283	0.271	0.3	1
PTBP3	0.00363519	0.0812224	0.788	0.789	1
C2CD5	0.00363979	0.152535	0.407	0.386	1
BCL3	0.00364869	-0.0740333	0.34	0.373	1
WASHC2C	0.00365555	-0.0263013	0.339	0.378	1
MICU1	0.00365687	0.0762381	0.798	0.785	1
RHOF	0.00366527	-0.0971104	0.123	0.144	1
GART	0.0036776	-0.184936	0.161	0.182	1
TMED2	0.00368245	-0.0832273	0.403	0.438	1
GNG2	0.00368658	0.079394	0.586	0.565	1
KDM3B	0.00368987	-0.0686681	0.564	0.597	1
LNPEP	0.00370824	-0.0991866	0.498	0.529	1
ORMDL1	0.0037204	-0.0908205	0.453	0.489	1
SYAP1	0.00372143	0.121328	0.52	0.508	1
DCAF1	0.00373347	-0.0844415	0.295	0.323	1
SORT1	0.003757	0.129775	0.512	0.493	1
KLHL18	0.00375707	0.131529	0.491	0.469	1
GET1	0.00375725	0.290167	0.119	0.101	1
ARHGEF11	0.00376624	-0.137884	0.391	0.419	1
POLE4	0.00377107	0.0765366	0.73	0.719	1
MYOF	0.00379014	-0.163846	0.409	0.437	1
MTA1	0.0038093	-0.159714	0.147	0.169	1
MRPL54	0.00382626	0.127988	0.546	0.532	1
PTK2	0.00384683	-0.218027	0.341	0.362	1
TMED8	0.0038747	0.163478	0.208	0.186	1
BAZ1A	0.00387763	0.113825	0.815	0.82	1
FKBP4	0.00389307	-0.134305	0.133	0.153	1
TMBIM6	0.00389339	0.0411103	0.914	0.93	1
SEC24C	0.00389671	-0.0994684	0.27	0.298	1
RNF168	0.00390416	-0.0762331	0.294	0.323	1
EIF2A	0.00393395	0.164347	0.462	0.448	1
DHX33	0.00393732	0.339464	0.112	0.095	1
CNPY3	0.00394873	0.0638973	0.858	0.867	1
STYXL1	0.00396599	-0.108159	0.263	0.292	1
CAMSAP1	0.00398539	-0.122444	0.208	0.233	1
SMAD5	0.00402449	-0.0901333	0.149	0.171	1
NFKBIL1	0.00402833	0.351869	0.131	0.113	1
RPA1	0.00402891	-0.154647	0.136	0.157	1
LRMDA	0.00403207	-0.0576226	0.952	0.966	1
MTREX	0.00403827	-0.088601	0.358	0.389	1
SLC22A4	0.00404096	-0.072849	0.248	0.277	1
DNPEP	0.00404441	-0.0778632	0.191	0.216	1
TG	0.00405156	-0.244999	0.125	0.143	1
KLF7	0.00406762	-0.0939032	0.565	0.598	1
RP2	0.00408377	0.153958	0.538	0.53	1
IKBIP	0.0040923	0.163625	0.34	0.315	1
SCMH1	0.00410911	-0.249954	0.137	0.157	1
ZKSCAN1	0.00411402	0.210804	0.339	0.319	1
TMEM11	0.00411456	-0.144306	0.24	0.265	1
PIK3R1	0.00411967	-0.111778	0.449	0.477	1
MRPL57	0.00412589	-0.082345	0.452	0.484	1
BUD31	0.00415689	-0.064816	0.522	0.56	1
TBC1D2	0.00415986	0.152204	0.456	0.436	1
VDAC2	0.00416084	-0.0593869	0.54	0.575	1
STX7	0.00416354	-0.0910201	0.635	0.674	1
C1orf52	0.0041838	-0.109173	0.251	0.278	1
GMFG	0.00420948	0.0259755	0.979	0.977	1
PREX1	0.00423064	-0.0779535	0.818	0.859	1
MRPL36	0.00423924	0.177204	0.325	0.303	1
METTL16	0.00425456	-0.140422	0.218	0.242	1
TNFRSF1A	0.00426035	-0.0705757	0.637	0.681	1
NUP160	0.00428041	-0.159409	0.216	0.239	1
STAM	0.00428149	-0.0788358	0.212	0.238	1
TAF5L	0.00428911	-0.130353	0.149	0.17	1
PTOV1	0.00428953	-0.0875023	0.199	0.225	1
CLN5	0.00430802	-0.153993	0.142	0.163	1
GOLM1	0.00433495	0.322594	0.177	0.158	1
MAPKAPK2	0.00434282	0.163661	0.558	0.548	1
POLL	0.00435637	0.321412	0.13	0.112	1
NOA1	0.00437634	0.268019	0.176	0.156	1
RAB3D	0.00437809	0.127717	0.539	0.527	1
ARL6IP1	0.00437842	-0.0547918	0.446	0.481	1
UBE2J2	0.00438485	-0.0242359	0.355	0.391	1
EFTUD2	0.00441298	-0.100485	0.375	0.405	1
CPT2	0.00441928	0.231736	0.118	0.101	1
TTC17	0.00442246	-0.0774588	0.613	0.654	1
PHTF2	0.00447629	-0.123626	0.426	0.454	1
PPP2CA	0.0044828	-0.0683445	0.686	0.71	1
ARHGAP30	0.00449372	0.0847092	0.753	0.761	1
OAZ2	0.00449447	-0.0918856	0.451	0.488	1
ATF7	0.00452667	-0.0900296	0.452	0.485	1
CBX3	0.00452936	0.126758	0.611	0.611	1
ZBED5	0.00455854	0.288986	0.173	0.154	1
EPG5	0.00456546	-0.0748315	0.297	0.327	1
SNW1	0.00459948	-0.0498417	0.471	0.507	1
C6orf62	0.00465296	0.105367	0.587	0.581	1
FBXW4	0.00467417	-0.118813	0.288	0.313	1
CMTM6	0.00470151	0.0976563	0.731	0.735	1
EZH1	0.00470162	-0.076103	0.235	0.263	1
TSEN15	0.00470207	-0.0984813	0.106	0.125	1
SNX2	0.00470777	0.0561457	0.779	0.788	1
HAT1	0.00471172	0.212344	0.34	0.323	1
SIMC1	0.00472453	-0.127294	0.174	0.197	1
IFT88	0.00472993	0.1791	0.171	0.151	1
TELO2	0.00473048	-0.151108	0.084	0.101	1
MRPL18	0.00473347	-0.131388	0.3	0.327	1
BET1L	0.0047615	-0.0805026	0.114	0.134	1
CCDC186	0.00476467	0.249212	0.322	0.304	1
TFB1M	0.00478638	-0.279728	0.091	0.107	1
TMEM50B	0.00478697	-0.166882	0.178	0.2	1
ZNF410	0.00479248	-0.0365661	0.344	0.378	1
PSMB8	0.00479987	-0.108424	0.697	0.72	1
SNRK	0.00480252	-0.0955366	0.476	0.509	1
ACO2	0.00480279	-0.0878713	0.384	0.417	1
CNST	0.00480943	-0.125847	0.323	0.349	1
SLC4A8	0.00481053	-0.218187	0.139	0.159	1
PDCL3	0.00481208	-0.18091	0.165	0.185	1
TRNAU1AP	0.00482246	-0.118388	0.228	0.252	1
RFT1	0.00482929	-0.216872	0.092	0.109	1
IQSEC2	0.00482952	-0.087004	0.222	0.247	1
SPCS3	0.00484673	-0.0782599	0.599	0.639	1
G6PC3	0.00489855	-0.168973	0.094	0.111	1
DDX19A	0.00492021	-0.127979	0.158	0.179	1
HAX1	0.004938	-0.130702	0.267	0.294	1
UBAP2	0.00493965	-0.0727552	0.256	0.285	1
CTSB	0.00494689	-0.0106848	0.893	0.916	1
NAXE	0.0049469	0.268328	0.19	0.171	1
MRPS21	0.00494708	-0.0487192	0.497	0.539	1
MCTP2	0.00494952	0.220529	0.405	0.391	1
EEPD1	0.00496737	-0.0772289	0.385	0.421	1
SREK1IP1	0.0049695	-0.0856731	0.386	0.419	1
KIFAP3	0.00501402	-0.153037	0.111	0.13	1
RPS2	0.00502115	0.00298402	0.994	0.996	1
ABL2	0.00502169	-0.0707038	0.274	0.301	1
KIF9-AS1	0.00505991	-0.113974	0.164	0.187	1
TINF2	0.00506757	0.195726	0.272	0.253	1
KLHL6	0.00508103	-0.146987	0.185	0.207	1
SNX1	0.00508151	-0.0676263	0.547	0.579	1
EIF2S2	0.00508969	0.107257	0.647	0.639	1
LRP8	0.00509031	-0.265779	0.094	0.11	1
LYRM1	0.00509657	0.208865	0.202	0.181	1
TBC1D15	0.00509824	0.161795	0.448	0.43	1
NLRC4	0.00511108	0.0717891	0.361	0.334	1
EIF1	0.00511656	0.027314	0.998	0.998	1
ZNF274	0.00511998	-0.176538	0.108	0.126	1
RIPK2	0.00513164	-0.098751	0.603	0.62	1
ATP6V1D	0.00518406	-0.0686388	0.424	0.454	1
TARDBP	0.0051988	-0.0642372	0.313	0.342	1
TLE1	0.00523367	-0.0821565	0.085	0.102	1
TERF2IP	0.00524822	0.165205	0.52	0.511	1
ZDHHC6	0.00524942	-0.129418	0.18	0.202	1
ARHGAP45	0.00525315	0.130493	0.64	0.643	1
RAB9A	0.00526432	-0.115928	0.251	0.277	1
STK38L	0.00527443	-0.0511518	0.463	0.495	1
DCK	0.00528385	0.256313	0.177	0.158	1
COPRS	0.00528784	-0.137943	0.173	0.196	1
MID1IP1	0.00535033	0.289963	0.399	0.39	1
CPPED1	0.00535348	-0.0693987	0.919	0.944	1
FGFR1OP	0.00535749	-0.260117	0.116	0.133	1
ARMCX4	0.00535906	0.251521	0.103	0.087	1
ACTN4	0.00537826	-0.0907867	0.669	0.693	1
ACTR1B	0.00538147	-0.123707	0.145	0.166	1
XPR1	0.005389	-0.0803885	0.541	0.577	1
ARHGAP35	0.0053999	-0.111298	0.281	0.308	1
PDSS1	0.00540643	0.275552	0.161	0.142	1
LCOR	0.00543195	-0.0922206	0.675	0.708	1
CRLS1	0.00544543	0.198243	0.346	0.329	1
PQBP1	0.005461	-0.0766222	0.303	0.333	1
VAPA	0.00546947	-0.109167	0.841	0.849	1
PAXBP1	0.00547847	-0.079243	0.275	0.303	1
OSBPL11	0.00548607	0.102124	0.619	0.613	1
GLT1D1	0.00549344	-0.0966044	0.727	0.75	1
PLCB3	0.00550716	-0.1685	0.097	0.114	1
EBNA1BP2	0.00551854	-0.166777	0.139	0.159	1
MTX2	0.00552622	-0.118715	0.118	0.137	1
CCDC9	0.00552895	-0.18072	0.144	0.165	1
PHACTR4	0.00556426	-0.107287	0.451	0.478	1
MCUB	0.00557753	-0.0511659	0.623	0.661	1
GRK2	0.00558467	0.0712678	0.749	0.744	1
PI4KB	0.00559177	-0.0855101	0.293	0.319	1
SNX16	0.00560507	-0.163481	0.115	0.134	1
SGTA	0.00565003	-0.102478	0.151	0.172	1
STK16	0.0056575	0.273048	0.16	0.142	1
SEPTIN10	0.00568003	0.248793	0.11	0.094	1
TBK1	0.00569509	-0.101233	0.436	0.464	1
SOCS3	0.00570919	0.331089	0.419	0.425	1
DENND6B	0.00572451	-0.136176	0.169	0.19	1
METAP2	0.00573271	-0.0585688	0.388	0.422	1
AC124248.1	0.0057343	0.258282	0.11	0.094	1
ARHGEF6	0.00573509	-0.0718968	0.457	0.493	1
MAN1C1	0.00575811	-0.11895	0.129	0.149	1
MXD4	0.0057819	0.133003	0.45	0.43	1
VPS13D	0.00578887	-0.0711535	0.566	0.594	1
AC245297.3	0.00581287	-0.0731	0.276	0.306	1
SKA2	0.00587849	-0.115907	0.119	0.138	1
SNX8	0.00589083	-0.102525	0.165	0.188	1
ZMYM4	0.00592899	-0.0651807	0.537	0.571	1
ATP9B	0.00593643	-0.106505	0.634	0.656	1
TRMT1	0.00596347	-0.0844182	0.357	0.391	1
MRPS33	0.00596422	-0.0945136	0.214	0.238	1
ATG10	0.00596621	-0.124454	0.238	0.263	1
NUTM2B-AS1	0.00604471	-0.0914421	0.491	0.521	1
UBALD1	0.00604663	-0.0876123	0.102	0.12	1
SMARCD1	0.00605606	-0.198528	0.111	0.13	1
NKAP	0.0060587	-0.109855	0.259	0.283	1
DCAF13	0.00606262	0.230781	0.181	0.163	1
NBPF11	0.00606375	-0.182547	0.12	0.139	1
AATK	0.00606489	0.224613	0.204	0.182	1
OTUB1	0.00607544	-0.0541463	0.349	0.379	1
CDK7	0.00608663	-0.162957	0.118	0.137	1
OCEL1	0.00609245	-0.164769	0.214	0.238	1
INTS1	0.00609476	0.224517	0.233	0.214	1
MIR181A1HG	0.00611909	-0.0877148	0.536	0.574	1
ZNF721	0.00612296	-0.103191	0.249	0.276	1
PHAX	0.00613815	0.217172	0.168	0.148	1
CAPRIN1	0.00614078	-0.0656322	0.529	0.562	1
USF3	0.00616614	-0.169426	0.238	0.26	1
ING2	0.00617236	-0.071752	0.147	0.168	1
ATXN2	0.00619197	-0.0971378	0.61	0.639	1
TRPV2	0.00620101	-0.126067	0.189	0.212	1
TTF1	0.00620673	-0.145359	0.146	0.165	1
C5orf24	0.00620733	-0.158259	0.176	0.198	1
C8orf33	0.00622908	-0.158527	0.116	0.135	1
VPS37C	0.0062346	0.17469	0.252	0.23	1
GNS	0.00623877	0.0786643	0.677	0.678	1
ANO6	0.00625729	-0.0892645	0.63	0.659	1
ASAP1	0.00625933	0.014787	0.944	0.936	1
PHF2	0.00627681	-0.103114	0.22	0.244	1
BCOR	0.00629403	-0.116001	0.176	0.198	1
SUCLG1	0.00629573	-0.0530653	0.405	0.442	1
PRKAA1	0.00631519	-0.0999321	0.24	0.264	1
NDUFB6	0.00634515	-0.119767	0.337	0.365	1
KIAA1328	0.00635379	-0.119621	0.148	0.168	1
TRIM44	0.00636787	0.112779	0.569	0.557	1
CCDC47	0.00637507	-0.0475447	0.388	0.422	1
TFEC	0.0063794	-0.0744314	0.544	0.576	1
RASGRP4	0.00642897	-0.0606461	0.299	0.329	1
MTMR14	0.00645767	0.135637	0.586	0.583	1
KCNK13	0.00649754	-0.134522	0.131	0.151	1
ARHGEF2	0.00655722	-0.0547169	0.485	0.523	1
CNOT1	0.0065623	-0.0565638	0.496	0.528	1
WRNIP1	0.00657042	-0.0604526	0.188	0.214	1
KIN	0.00658285	-0.097281	0.242	0.266	1
POM121	0.00659524	-0.0719315	0.357	0.385	1
UBALD2	0.00661087	0.188021	0.504	0.498	1
MRPL47	0.00661408	-0.0719692	0.306	0.334	1
CARM1	0.00662	-0.133634	0.146	0.166	1
GTF2A2	0.00662986	-0.0875645	0.508	0.538	1
PCMTD1	0.0066369	0.131286	0.558	0.549	1
BANP	0.00665444	-0.099805	0.378	0.41	1
BRAP	0.00666403	-0.0986553	0.211	0.236	1
POLDIP2	0.00667382	-0.150797	0.188	0.211	1
COPB2	0.00668957	0.117897	0.47	0.451	1
ATF6	0.00671708	0.100259	0.655	0.656	1
MMS19	0.00673376	-0.131119	0.181	0.202	1
HIGD2A	0.00673762	-0.0530302	0.77	0.807	1
BAIAP2-DT	0.00673942	0.270616	0.136	0.12	1
ARL2	0.00674506	-0.0747816	0.214	0.239	1
NACA	0.00675885	0.0227055	0.996	0.995	1
ELOA	0.00676137	-0.0616239	0.231	0.257	1
GIMAP8	0.00676147	0.119168	0.437	0.416	1
SEC24A	0.00676427	-0.133178	0.233	0.256	1
DDX10	0.00677791	-0.188648	0.222	0.244	1
EIF3A	0.00678496	0.0618689	0.819	0.833	1
INTS9	0.00678956	-0.134098	0.162	0.183	1
CHORDC1	0.00681448	-0.0669495	0.218	0.244	1
PNKD	0.00681521	-0.0999798	0.395	0.429	1
PINX1	0.0068701	-0.106708	0.138	0.159	1
TSPAN3	0.00687921	-0.126891	0.153	0.174	1
AUH	0.00687987	-0.0743402	0.236	0.263	1
MRPL20	0.00688809	0.0889669	0.669	0.673	1
RUVBL1	0.00690447	-0.0850928	0.129	0.15	1
SNRPN	0.00692658	-0.169728	0.108	0.125	1
PFKL	0.00693013	-0.0723517	0.386	0.416	1
HACD2	0.0069875	-0.142691	0.235	0.258	1
PTPRA	0.00698909	-0.0692663	0.616	0.655	1
VAT1	0.00699176	0.243503	0.11	0.095	1
TMEM160	0.00703058	0.110719	0.54	0.53	1
FBXO30	0.0070372	0.373517	0.104	0.088	1
CBX5	0.00703819	-0.223947	0.105	0.122	1
SLC25A39	0.00707827	-0.0996272	0.156	0.178	1
DUT	0.00709055	-0.0897197	0.337	0.365	1
RPP25L	0.00709467	0.199752	0.205	0.185	1
TSNAX	0.00711048	0.178534	0.4	0.383	1
PHF20	0.0071357	-0.0813644	0.738	0.771	1
SLC43A3	0.00715136	0.236244	0.307	0.289	1
B3GNTL1	0.00715253	0.183935	0.265	0.246	1
GCC2	0.00715443	-0.0661225	0.311	0.342	1
CALML4	0.00715552	0.225047	0.229	0.209	1
U2AF1L4	0.00716705	-0.196093	0.087	0.103	1
ZNF598	0.00719214	-0.107629	0.118	0.136	1
CHMP7	0.00719617	0.245176	0.153	0.134	1
ARHGAP5	0.00720915	-0.144573	0.174	0.195	1
TOR2A	0.00721483	0.191472	0.284	0.266	1
SWAP70	0.00721745	-0.115587	0.393	0.419	1
NUDT22	0.00724226	0.199953	0.313	0.291	1
WDR47	0.00724738	-0.166883	0.216	0.239	1
PHF6	0.00725627	-0.10464	0.162	0.183	1
TMPO	0.00729858	0.0826492	0.581	0.566	1
CAMLG	0.00738844	-0.0748065	0.441	0.469	1
AIDA	0.00739003	-0.122441	0.181	0.204	1
ZNF318	0.00739042	-0.0946511	0.191	0.215	1
ATP11A	0.00739119	-0.0859194	0.802	0.823	1
MYO5A	0.00739747	-0.0516937	0.71	0.742	1
TCF3	0.00740286	-0.16977	0.136	0.154	1
ANO10	0.00744584	-0.096676	0.386	0.409	1
ALDOA	0.00745012	0.24942	0.261	0.244	1
CC2D1B	0.0074509	0.259414	0.128	0.111	1
DHX35	0.00745628	-0.186884	0.114	0.132	1
NIFK	0.0074816	-0.0885502	0.242	0.266	1
ISG20L2	0.00750012	0.257406	0.17	0.153	1
ADAM15	0.00750173	-0.143065	0.359	0.38	1
PDCD10	0.00754745	-0.0774721	0.455	0.483	1
CASC3	0.00755394	-0.108752	0.255	0.279	1
SFXN5	0.00759774	-0.0820738	0.345	0.372	1
THAP9-AS1	0.00762775	0.265018	0.16	0.142	1
COASY	0.00764675	0.217052	0.177	0.159	1
IL1RAP	0.00767143	0.161288	0.361	0.341	1
SPNS1	0.0076951	-0.0511456	0.279	0.307	1
RNF146	0.00769894	-0.151786	0.284	0.307	1
HSH2D	0.00769984	-0.160245	0.175	0.196	1
SPIRE1	0.00771354	-0.10099	0.195	0.218	1
PHF20L1	0.00777374	0.119921	0.61	0.623	1
PID1	0.00777554	-0.122469	0.502	0.534	1
TMEM161B-AS1	0.00778109	-0.216046	0.095	0.111	1
PSMA3-AS1	0.00778415	-0.0656885	0.398	0.433	1
PDLIM2	0.00786254	0.158784	0.409	0.393	1
TM9SF1	0.0078778	-0.162527	0.155	0.174	1
EXTL3	0.00788909	0.1659	0.206	0.185	1
ASCC2	0.00794618	-0.107628	0.243	0.267	1
AL445524.1	0.00798171	0.202631	0.243	0.225	1
CEP85	0.007985	-0.189926	0.106	0.123	1
GSDMD	0.00800666	-0.0946687	0.351	0.375	1
PCGF3	0.00802641	-0.0388208	0.277	0.306	1
PRR14	0.0080482	-0.114325	0.168	0.189	1
CYSLTR2	0.00806103	-0.263231	0.085	0.101	1
HARS	0.00809437	-0.135591	0.148	0.168	1
PPP1R10	0.00810778	0.144228	0.524	0.514	1
PIGP	0.00811905	-0.0955421	0.124	0.143	1
MAFG	0.00812267	-0.0891923	0.3	0.326	1
KCTD6	0.0081252	-0.232594	0.101	0.117	1
MCTP1	0.00812811	-0.0147405	0.894	0.918	1
GDI1	0.00815496	-0.0753392	0.158	0.179	1
PAG1	0.00816607	-0.18495	0.546	0.564	1
ANKIB1	0.00817341	-0.0880093	0.432	0.458	1
TASP1	0.00819738	-0.149882	0.166	0.187	1
ACSL3	0.00821764	-0.11923	0.54	0.56	1
SNRPE	0.00825324	-0.0589958	0.501	0.534	1
LTB	0.00828635	-0.151527	0.173	0.194	1
FLNB	0.00831407	-0.289236	0.087	0.102	1
ALS2	0.00832409	-0.1122	0.091	0.107	1
EIF2AK3	0.00835449	-0.00896224	0.401	0.435	1
MCM3AP	0.00838212	-0.100566	0.226	0.251	1
TBC1D22B	0.00838546	-0.196832	0.115	0.132	1
SLC35E2B	0.00842288	-0.150781	0.124	0.141	1
ZNF586	0.00844532	-0.17745	0.174	0.195	1
CCDC97	0.00847496	-0.105438	0.139	0.158	1
WDPCP	0.00850796	-0.154752	0.307	0.328	1
GTF3C2	0.00851128	-0.124886	0.202	0.223	1
PSMD8	0.0085191	-0.0887416	0.62	0.65	1
FBXO42	0.00853591	-0.076115	0.53	0.562	1
YARS2	0.0085482	-0.285366	0.088	0.103	1
PBX3	0.00856612	0.0853473	0.588	0.576	1
RPL11	0.00856735	-0.0362336	1	0.999	1
OS9	0.0085754	0.0886937	0.688	0.694	1
INTS3	0.00858737	-0.126208	0.191	0.213	1
TMEM9B	0.00859215	-0.0733947	0.33	0.361	1
AVL9	0.00859726	-0.0776363	0.563	0.589	1
CLASP1	0.00859896	-0.0665467	0.606	0.644	1
SMIM15	0.00863922	0.217275	0.218	0.199	1
LRRFIP1	0.00865563	0.0535338	0.987	0.99	1
POP5	0.00866768	-0.0803032	0.192	0.215	1
B9D2	0.00868365	0.275583	0.142	0.125	1
DIS3	0.00869771	0.211478	0.221	0.203	1
CRAMP1	0.00871094	-0.0984186	0.144	0.163	1
MFN1	0.00875459	-0.0702403	0.196	0.219	1
TRIM33	0.00876541	-0.0722707	0.557	0.591	1
OSGEP	0.00879379	-0.0478304	0.229	0.254	1
TNK2	0.00880049	-0.0765241	0.466	0.495	1
CXCR4	0.00884803	-0.115606	0.356	0.38	1
RC3H1	0.00887906	-0.0640664	0.709	0.731	1
ZDHHC5	0.00888517	0.257705	0.239	0.222	1
URM1	0.00888775	-0.0719668	0.247	0.274	1
NPEPPS	0.00893278	-0.0528555	0.616	0.653	1
SUPT4H1	0.0089421	-0.0669081	0.552	0.586	1
METAP1	0.00898697	-0.103078	0.171	0.192	1
THEMIS2	0.00899356	-0.0716186	0.751	0.799	1
SLC9A1	0.00903432	0.334624	0.313	0.3	1
HMOX2	0.00903872	-0.116282	0.209	0.23	1
TLK2	0.00907304	-0.0630578	0.49	0.523	1
CLDND1	0.00907616	-0.13972	0.217	0.239	1
ODF2L	0.0090764	-0.138342	0.092	0.108	1
ZNF398	0.00908871	-0.11541	0.11	0.127	1
NAB1	0.00914323	-0.124914	0.148	0.167	1
GPCPD1	0.00921078	0.101223	0.94	0.941	1
DNTTIP2	0.00921212	0.188073	0.327	0.309	1
FARSA	0.00927348	-0.0739396	0.178	0.2	1
PPA2	0.00929162	-0.0659436	0.373	0.404	1
HINT2	0.0093235	-0.0838582	0.214	0.238	1
KIAA0100	0.00933163	0.168755	0.423	0.41	1
TTLL5	0.00933188	-0.0826506	0.252	0.277	1
TRPC4AP	0.00933212	-0.0742593	0.507	0.543	1
RANBP2	0.0094426	-0.057065	0.573	0.599	1
RDH11	0.00946317	-0.0663924	0.282	0.31	1
NDUFS3	0.00946767	-0.053029	0.36	0.392	1
FGD5-AS1	0.00947277	-0.0671943	0.341	0.37	1
RBM42	0.00947727	-0.0660649	0.249	0.275	1
ARMCX3	0.00948414	-0.0825387	0.206	0.231	1
SIRPA	0.00949602	-0.0745166	0.695	0.73	1
RPS6KB1	0.00952909	-0.0903818	0.294	0.323	1
UBAC1	0.00955604	-0.0864721	0.353	0.381	1
TOMM40	0.00956584	-0.141995	0.135	0.154	1
ERMAP	0.00959931	0.245665	0.156	0.139	1
WDR37	0.00961088	-0.0507126	0.538	0.572	1
GPR155	0.00961662	-0.215749	0.183	0.202	1
IQGAP1	0.00963	-0.0433707	0.959	0.977	1
NDRG3	0.00963784	0.231199	0.192	0.174	1
B3GALT4	0.00967028	0.224509	0.182	0.164	1
SLC11A1	0.00967163	-0.0885255	0.88	0.898	1
PDCD2	0.009672	-0.0750399	0.306	0.335	1
NSUN4	0.00967304	0.321895	0.155	0.138	1
HAGH	0.00977596	-0.117261	0.282	0.304	1
SLC2A6	0.00979052	-0.0677183	0.284	0.31	1
RPL24	0.00979908	0.0256157	0.991	0.992	1
SH2B2	0.00983445	-0.10042	0.187	0.209	1
CNP	0.00985189	-0.159157	0.143	0.162	1
HCG11	0.00986054	0.297474	0.111	0.096	1
ASAH1	0.00986161	-0.0639978	0.876	0.915	1
AC005670.3	0.00986975	-0.105262	0.137	0.155	1
IGKC	0.00992577	0.272046	0.306	0.287	1
ARID2	0.00995156	-0.054938	0.629	0.659	1
BICD2	0.00997669	-0.0447923	0.392	0.423	1
PGP	0.0100136	0.14027	0.439	0.428	1
RXRB	0.0100164	-0.130727	0.098	0.113	1
RBM10	0.0100563	-0.0757778	0.252	0.28	1
PDCD6IP	0.0100599	-0.0742087	0.639	0.685	1
CDC42BPB	0.0101122	-0.070585	0.239	0.264	1
SIAH1	0.0101128	-0.0203661	0.302	0.331	1
CNEP1R1	0.0101476	-0.142317	0.131	0.149	1
ANKRD42	0.0101693	0.394488	0.128	0.113	1
HCCS	0.0101764	0.266965	0.233	0.216	1
GPN1	0.0102885	-0.169076	0.121	0.139	1
C6orf89	0.0103045	-0.0971309	0.246	0.27	1
SYT11	0.0103356	0.267264	0.126	0.11	1
AP3S1	0.0103414	-0.0786111	0.489	0.511	1
PPP3R1	0.010352	0.134526	0.793	0.797	1
NUB1	0.0103579	-0.11053	0.316	0.343	1
ABHD2	0.0104263	0.130046	0.603	0.607	1
MTR	0.0104851	-0.14622	0.19	0.21	1
SLC44A1	0.0105297	0.116986	0.435	0.415	1
MAK	0.0105533	-0.193156	0.093	0.109	1
NDRG1	0.0106722	-0.162546	0.424	0.451	1
PPP4C	0.0106991	-0.0541449	0.616	0.648	1
TP53BP1	0.0107034	-0.0852401	0.17	0.19	1
CEP152	0.0107259	-0.159539	0.126	0.143	1
SPOPL	0.0107464	0.00434574	0.648	0.69	1
CLTCL1	0.0107514	0.293763	0.126	0.111	1
ABHD17B	0.0108187	-0.184128	0.162	0.181	1
AC010642.2	0.0108339	-0.10141	0.189	0.21	1
AF117829.1	0.0108342	0.31316	0.169	0.152	1
PPT1	0.0108646	0.0580871	0.766	0.777	1
SPECC1L	0.010882	-0.0527862	0.38	0.409	1
ADAMTSL4-AS1	0.0109219	0.0468674	0.894	0.904	1
PSMF1	0.0109614	-0.0574499	0.463	0.497	1
NDUFS7	0.0111058	-0.059433	0.533	0.564	1
ABHD18	0.0111186	-0.0759342	0.298	0.323	1
CNPPD1	0.0111269	-0.0431326	0.231	0.257	1
BSG	0.0111437	-0.0412604	0.641	0.684	1
ERI3	0.0111559	-0.120162	0.191	0.212	1
SNN	0.0112027	-0.0219259	0.258	0.285	1
EHBP1L1	0.0112334	0.0718622	0.75	0.753	1
PDCD5	0.0112458	-0.0748587	0.385	0.414	1
SUPV3L1	0.0112735	-0.122063	0.123	0.14	1
FAM43A	0.0112746	0.379319	0.108	0.094	1
ITGA5	0.011298	-0.0375162	0.414	0.448	1
CBX4	0.011302	-0.0394623	0.323	0.351	1
LSM6	0.011373	0.12042	0.529	0.522	1
BRAT1	0.0114048	-0.10218	0.224	0.247	1
COA3	0.0114495	0.140517	0.381	0.36	1
TCTA	0.0114549	-0.199201	0.112	0.128	1
RRAGA	0.0114733	0.209485	0.235	0.216	1
FMC1	0.0114749	-0.0896719	0.158	0.178	1
MRPL38	0.0115102	-0.113779	0.208	0.228	1
GGA1	0.0115521	-0.027366	0.323	0.35	1
PPP1R7	0.0115591	-0.0942673	0.38	0.408	1
PRKDC	0.0116384	-0.0976413	0.43	0.456	1
IPO5	0.0116789	-0.131404	0.186	0.206	1
GNL1	0.0117219	0.284716	0.263	0.249	1
ZMIZ2	0.0117224	-0.115663	0.17	0.19	1
MRPS16	0.0117367	-0.0580631	0.286	0.312	1
PRPF39	0.0117418	-0.120456	0.116	0.133	1
CSNK2A1	0.0117572	-0.007677	0.424	0.46	1
PMPCA	0.011759	-0.100601	0.161	0.181	1
DEK	0.0117627	-0.0380046	0.731	0.776	1
SIL1	0.0117785	-0.0604201	0.47	0.502	1
POLR2H	0.0117856	-0.0926372	0.148	0.168	1
KLF13	0.0118773	-0.0538287	0.696	0.731	1
RNF121	0.0118827	-0.196871	0.148	0.165	1
MRPL11	0.0118893	-0.0326275	0.319	0.349	1
FAM222B	0.0119215	-0.090896	0.245	0.27	1
SNAI3	0.012012	0.367045	0.118	0.104	1
RFX3-AS1	0.0120191	0.291833	0.12	0.105	1
MRPL9	0.0120612	-0.0195289	0.134	0.155	1
NBR1	0.012092	0.112387	0.43	0.411	1
ZFYVE27	0.0121129	-0.17078	0.141	0.159	1
RUBCN	0.0121189	-0.13783	0.232	0.252	1
WIPF2	0.0121279	-0.0744427	0.364	0.394	1
PWWP2A	0.0121485	-0.0585457	0.305	0.332	1
VSIR	0.0121995	0.0276713	0.964	0.966	1
UQCC1	0.0122015	-0.166211	0.156	0.175	1
TRIM66	0.0122064	0.274613	0.129	0.113	1
MKRN1	0.0122788	-0.0845733	0.522	0.548	1
CWC15	0.0123114	-0.0652243	0.418	0.447	1
AC027644.3	0.0123327	0.203788	0.214	0.195	1
TTC27	0.0123806	-0.183943	0.118	0.135	1
ZC3H3	0.0123915	-0.0509766	0.283	0.309	1
AMPD3	0.0123941	0.222654	0.2	0.182	1
ABCB8	0.0123958	-0.186962	0.087	0.101	1
SIN3B	0.0124341	0.232672	0.275	0.258	1
STK40	0.0124944	-0.0597827	0.487	0.515	1
DELE1	0.0124971	-0.0555924	0.278	0.302	1
TSPAN32	0.0124989	-0.0938014	0.282	0.307	1
GABARAPL1	0.0125501	0.204014	0.459	0.454	1
SEC22C	0.0125925	-0.15609	0.134	0.152	1
LPCAT3	0.0125976	-0.12417	0.278	0.299	1
NUDCD3	0.0126577	-0.126892	0.242	0.263	1
MAGT1	0.0126925	-0.0530793	0.406	0.438	1
SNCA	0.0126955	0.248364	0.223	0.206	1
PACC1	0.0126976	-0.0531947	0.145	0.164	1
APH1B	0.0127068	0.169317	0.3	0.281	1
RASA1	0.012739	-0.0633887	0.498	0.532	1
CHMP5	0.0127864	-0.130443	0.406	0.43	1
SLC25A11	0.0127887	-0.0785224	0.367	0.394	1
NAA60	0.0128285	0.178444	0.22	0.201	1
ATF1	0.0128303	-0.144598	0.26	0.281	1
VPS35L	0.0128308	-0.0763595	0.338	0.363	1
ATM	0.0128314	-0.0780946	0.589	0.621	1
SMAD1	0.0128375	0.240435	0.155	0.138	1
MAIP1	0.012842	-0.102803	0.106	0.123	1
BABAM1	0.0129384	-0.0598088	0.286	0.314	1
BLCAP	0.0129641	-0.0897938	0.286	0.313	1
FAR2	0.0130129	0.1549	0.425	0.41	1
AC025164.1	0.0130247	-0.0471958	0.17	0.192	1
INO80E	0.0130806	-0.112842	0.131	0.15	1
CASP2	0.0131226	-0.14004	0.157	0.176	1
LTBR	0.0131477	-0.0757208	0.354	0.385	1
ELMO2	0.0132356	-0.0919629	0.226	0.247	1
PTDSS1	0.0132441	-0.0659467	0.369	0.398	1
KMT2B	0.0132833	-0.100175	0.193	0.213	1
DAZAP1	0.0133003	-0.0367723	0.368	0.397	1
PDS5A	0.0133085	-0.0554786	0.612	0.643	1
CBWD1	0.0133157	-0.0586739	0.201	0.223	1
LINC01184	0.0133223	-0.159095	0.098	0.113	1
FCGR2B	0.0133756	0.37393	0.101	0.088	1
ZBTB48	0.0134128	-0.0606519	0.171	0.191	1
TBC1D9	0.0134262	-0.0180691	0.579	0.619	1
PLEKHO1	0.0134344	-0.0745934	0.783	0.814	1
AC087741.1	0.0134492	-0.148254	0.101	0.116	1
SRXN1	0.013461	-0.0939908	0.105	0.121	1
MCUR1	0.0135219	-0.186912	0.166	0.184	1
OSTF1	0.0135346	-0.0655402	0.735	0.77	1
SUFU	0.0135698	0.109995	0.446	0.426	1
PDHX	0.0135889	-0.135202	0.142	0.16	1
HPF1	0.0136432	-0.14367	0.15	0.168	1
POLG	0.0136457	-0.0577214	0.205	0.228	1
SURF1	0.0136813	0.140786	0.461	0.451	1
MFHAS1	0.0137902	0.257045	0.162	0.146	1
ZNF451	0.0138124	-0.0333195	0.372	0.402	1
PLAC8	0.0138859	-0.116943	0.579	0.614	1
XRCC6	0.013887	-0.0445801	0.664	0.699	1
SLC35D1	0.0138964	-0.105351	0.112	0.128	1
RABGEF1	0.0139054	0.0621567	0.902	0.909	1
DAZAP2	0.0139094	0.0441953	0.891	0.903	1
USB1	0.0139176	-0.0979229	0.261	0.284	1
CIRBP	0.0139221	-0.0527918	0.673	0.705	1
CUL9	0.013936	-0.214771	0.087	0.101	1
ROGDI	0.0139366	-0.130456	0.371	0.394	1
PRPF18	0.0139402	-0.117677	0.244	0.264	1
SLC24A4	0.0139742	-0.139678	0.525	0.547	1
ZC3H7B	0.0140162	-0.110945	0.165	0.185	1
WDR6	0.0140728	0.259199	0.179	0.163	1
TMEM267	0.0140872	-0.0932642	0.093	0.109	1
AL391832.2	0.0141478	-0.0894228	0.102	0.118	1
RALB	0.0141819	0.13797	0.452	0.442	1
RING1	0.0142524	-0.0785801	0.153	0.173	1
LSM10	0.0142592	0.0944187	0.56	0.553	1
LIX1L	0.0142598	-0.168884	0.128	0.145	1
MED24	0.0142882	-0.108619	0.107	0.123	1
F11R	0.0142951	0.205459	0.183	0.165	1
CCDC57	0.0144754	-0.0423135	0.241	0.266	1
AC026979.2	0.014487	-0.0734844	0.139	0.159	1
SARAF	0.014512	0.0586049	0.85	0.866	1
EIF4A3	0.0145737	0.145497	0.459	0.45	1
MDH1	0.0146497	-0.0622708	0.351	0.381	1
GATC	0.0146533	-0.106559	0.136	0.154	1
GTF3C5	0.0147252	-0.111776	0.101	0.117	1
ALDH2	0.0148166	-0.0700082	0.768	0.793	1
BCR	0.0148395	-0.144103	0.249	0.268	1
TRIM24	0.0148942	-0.08211	0.304	0.329	1
PRPF38B	0.014927	0.159377	0.51	0.507	1
INPP1	0.0149409	-0.0868145	0.126	0.144	1
PREB	0.0149476	-0.113433	0.145	0.164	1
RNASEH1	0.0149837	-0.167048	0.148	0.165	1
WBP11	0.0149891	-0.0183408	0.371	0.402	1
UBE4B	0.0149959	-0.0706748	0.526	0.56	1
TTL	0.0150122	-0.089642	0.199	0.22	1
PCID2	0.0150331	-0.141538	0.159	0.178	1
TRIM14	0.0150394	-0.0934249	0.291	0.316	1
MARK4	0.0150545	-0.035213	0.296	0.323	1
ZADH2	0.0150585	-0.0961716	0.202	0.223	1
SDR39U1	0.0150973	-0.171883	0.102	0.117	1
HSDL2	0.015174	-0.196239	0.252	0.271	1
ZNF185	0.0152294	-0.129992	0.134	0.151	1
RFK	0.0152715	0.255559	0.179	0.162	1
RPL22L1	0.0152768	0.147452	0.495	0.487	1
ADI1	0.0154333	-0.0707029	0.443	0.47	1
ZNF808	0.015471	-0.0959877	0.085	0.1	1
ZNF703	0.0155593	-0.00639549	0.114	0.131	1
TDRD3	0.0155687	-0.119477	0.259	0.281	1
ZNF3	0.0155832	0.2821	0.127	0.112	1
TMEM63A	0.0155979	-0.0255439	0.183	0.205	1
UBE4A	0.0156067	-0.0645222	0.314	0.337	1
ATP5MC3	0.0156165	-0.0834726	0.762	0.789	1
CCR1	0.0156424	0.0985779	0.488	0.474	1
NAT10	0.0156501	-0.207285	0.098	0.113	1
ZNF639	0.0157013	-0.134848	0.109	0.124	1
MPST	0.0157443	0.195124	0.346	0.331	1
YBX3	0.0158015	0.152931	0.766	0.785	1
SMG7	0.0158288	-0.0552995	0.507	0.541	1
FURIN	0.0159723	-0.033691	0.289	0.315	1
ARL1	0.0159773	-0.106853	0.134	0.151	1
GK5	0.0159808	-0.158105	0.151	0.168	1
RAB21	0.0159854	-0.046319	0.485	0.519	1
TYROBP	0.0160355	-0.00153736	0.999	0.998	1
AARS	0.0160521	-0.176922	0.087	0.102	1
GTF2H5	0.0160597	-0.0639743	0.331	0.356	1
CREG1	0.0160802	0.100851	0.615	0.615	1
MIEF1	0.0160972	0.273174	0.12	0.105	1
SERPINB8	0.016099	0.141829	0.317	0.295	1
FAM50A	0.0161107	-0.0440805	0.414	0.447	1
CNTROB	0.0161641	-0.0528897	0.086	0.1	1
EIF4E	0.0161676	-0.0338507	0.408	0.426	1
VTI1B	0.0161793	0.152709	0.487	0.483	1
MEAF6	0.0162076	-0.0752194	0.33	0.354	1
SERPINB6	0.0162741	-0.0574233	0.583	0.617	1
UBL3	0.0162817	0.138698	0.563	0.556	1
MLEC	0.0162931	0.143096	0.351	0.334	1
STRN3	0.0163445	-0.0692688	0.569	0.597	1
ATP2C1	0.0165479	-0.0949794	0.333	0.356	1
ELP2	0.0165814	0.25493	0.236	0.223	1
EEF1E1	0.0165855	-0.184765	0.176	0.194	1
IK	0.0165984	-0.0770347	0.456	0.49	1
SLITRK4	0.0166369	0.283336	0.112	0.098	1
ZFR	0.0166847	-0.0526516	0.648	0.683	1
PGS1	0.0167069	0.135714	0.441	0.427	1
TJAP1	0.0167156	-0.0900468	0.136	0.152	1
RHBDD1	0.0167377	-0.0805172	0.259	0.282	1
SLC7A5	0.0167385	-0.0819074	0.17	0.19	1
SMC4	0.0167999	0.202455	0.301	0.288	1
MCFD2	0.0168852	-0.133182	0.214	0.233	1
PIK3R6	0.016888	-0.0901044	0.129	0.146	1
AFF1	0.0169794	-0.068411	0.651	0.677	1
TP53I13	0.0169931	-0.0922948	0.113	0.129	1
BLOC1S6	0.0170266	0.179455	0.457	0.453	1
RABGAP1L	0.0170393	-0.0557433	0.856	0.882	1
SS18	0.0171048	-0.0448708	0.378	0.406	1
METTL6	0.0171123	0.222491	0.186	0.17	1
SPG21	0.0171329	0.135665	0.538	0.531	1
MSRA	0.0171374	0.0798246	0.47	0.452	1
RSF1	0.0171395	-0.0623638	0.596	0.624	1
PPIG	0.0172072	-0.0487527	0.566	0.606	1
PSMD11	0.0172196	-0.0794371	0.367	0.392	1
COMMD7	0.0172707	-0.0396276	0.344	0.374	1
HERC4	0.0172865	-0.0388046	0.587	0.63	1
TMEM256	0.017309	-0.0357732	0.441	0.475	1
AURKAIP1	0.0173116	0.079467	0.685	0.686	1
FAM177A1	0.0174224	0.149695	0.338	0.322	1
AC008875.3	0.017432	0.134393	0.159	0.142	1
ACBD3	0.017476	-0.125841	0.402	0.421	1
VCPKMT	0.0175286	-0.101198	0.149	0.167	1
CTBS	0.0175301	0.140255	0.414	0.402	1
CMC1	0.017639	-0.0777711	0.389	0.414	1
NLK	0.0176457	-0.0115446	0.389	0.422	1
TOPBP1	0.0176467	-0.0404596	0.207	0.229	1
RAPH1	0.0176559	-0.233429	0.123	0.139	1
PDIA5	0.0176836	-0.204708	0.09	0.103	1
PSMC4	0.0177217	-0.043853	0.325	0.352	1
INPP5B	0.0177894	-0.145124	0.187	0.206	1
MDM4	0.0177983	-0.0473561	0.583	0.612	1
TSSC4	0.0178055	0.149967	0.312	0.295	1
NHLRC2	0.0178372	-0.0871247	0.114	0.13	1
SNX19	0.0178653	0.161065	0.21	0.192	1
MAN2B2	0.0178664	-0.0890861	0.182	0.202	1
NEK1	0.0179291	0.360678	0.202	0.188	1
UQCRFS1	0.0179879	0.0845954	0.627	0.624	1
VPS41	0.0180165	-0.0429702	0.505	0.534	1
DTX3L	0.0181026	-0.127793	0.252	0.274	1
SGMS1	0.0181341	0.0544583	0.75	0.73	1
SYPL1	0.0182157	0.136843	0.322	0.303	1
TM6SF1	0.0182307	0.237414	0.19	0.174	1
AP002381.2	0.0182389	-0.064337	0.301	0.324	1
STIMATE	0.0182507	0.153627	0.197	0.18	1
AC092821.3	0.0183597	-0.0842887	0.12	0.136	1
ESF1	0.0184369	-0.0862806	0.181	0.2	1
FOXP1	0.0184463	-0.0576428	0.972	0.975	1
COMMD8	0.0185119	0.0994341	0.399	0.379	1
AC025171.2	0.0185441	0.144383	0.178	0.161	1
AMMECR1L	0.018591	-0.131366	0.096	0.111	1
PHTF1	0.0186057	-0.128052	0.201	0.22	1
RIC8B	0.0186714	-0.147504	0.12	0.136	1
CDC40	0.0186761	-0.0445248	0.526	0.556	1
ELL2	0.0186884	0.121806	0.481	0.469	1
HDGF	0.01871	0.128154	0.448	0.439	1
MPND	0.0188764	-0.110126	0.134	0.151	1
MRPS6	0.0188844	0.203144	0.359	0.349	1
SNX6	0.0188957	-0.0588266	0.674	0.712	1
CHMP3	0.0188976	0.093285	0.589	0.585	1
SQSTM1	0.0189724	0.0378415	0.794	0.833	1
TARS	0.0189765	0.277559	0.194	0.181	1
ELMOD3	0.0190147	-0.083494	0.171	0.189	1
NCSTN	0.0190503	-0.0944416	0.324	0.349	1
DHRS7B	0.0190699	-0.0846726	0.319	0.34	1
JDP2	0.0191116	-0.276718	0.637	0.657	1
SRP19	0.0191324	-0.0705774	0.427	0.455	1
ELMSAN1	0.0191345	-0.0238296	0.398	0.427	1
ZBTB20	0.0191812	-0.0556017	0.75	0.777	1
BLOC1S1	0.0192186	-0.0551057	0.853	0.867	1
KCNC3	0.0192267	-0.0719285	0.091	0.106	1
SLC7A6OS	0.0192345	-0.0613478	0.174	0.194	1
CASC4	0.0192525	-0.0717154	0.492	0.519	1
NR1D2	0.0193094	-0.097384	0.392	0.414	1
OTULINL	0.019317	0.110304	0.551	0.551	1
S100Z	0.0193999	-0.0521471	0.575	0.604	1
FAM214B	0.0194161	0.210423	0.311	0.299	1
RAP1B	0.0194764	-0.0294217	0.931	0.941	1
WDR5	0.0195948	-0.146848	0.119	0.134	1
PRKCD	0.0196035	-0.0811348	0.627	0.656	1
RBX1	0.0196333	-0.0679579	0.738	0.763	1
CDKN2AIPNL	0.0196766	-0.162878	0.093	0.108	1
ERCC3	0.0196976	0.213251	0.129	0.114	1
TRIOBP	0.0197665	0.117558	0.5	0.495	1
LY96	0.0197752	-0.0436896	0.633	0.666	1
CMPK1	0.0198124	-0.0435185	0.398	0.428	1
CBLL1	0.0198497	-0.114738	0.153	0.171	1
C1orf54	0.0198598	0.212834	0.108	0.095	1
AK3	0.0198854	-0.100751	0.101	0.117	1
NBPF12	0.0199016	0.00862337	0.153	0.172	1
PAGR1	0.0199281	0.133642	0.323	0.302	1
SMUG1	0.0199446	0.17978	0.143	0.127	1
ZNF354A	0.0200528	0.325989	0.112	0.099	1
VPS4B	0.020072	-0.0557042	0.481	0.509	1
NUP188	0.0200959	-0.0548444	0.135	0.153	1
PROK2	0.0201546	0.277787	0.174	0.158	1
PARN	0.0203034	-0.0382756	0.329	0.357	1
KDM5B	0.0204078	0.0949881	0.276	0.304	1
LIMK2	0.020443	0.0914826	0.375	0.354	1
HNRNPH1	0.0204841	-0.0130788	0.72	0.754	1
AGGF1	0.0205172	0.182876	0.27	0.254	1
DGKA	0.0207089	-0.028558	0.168	0.187	1
MRPL17	0.0207099	-0.0893227	0.128	0.144	1
CAPN2	0.0208038	-0.0542518	0.692	0.721	1
LYL1	0.0208051	0.123884	0.548	0.548	1
ATXN7L3B	0.0208095	0.162791	0.249	0.23	1
ASB7	0.0208236	-0.289112	0.093	0.105	1
AC005562.1	0.0208524	-0.140681	0.16	0.178	1
CMIP	0.021034	-0.0764079	0.881	0.9	1
C16orf74	0.0210711	-0.126565	0.191	0.209	1
CEBPG	0.0211225	0.177015	0.339	0.323	1
KCTD9	0.021177	-0.0862916	0.14	0.158	1
LUC7L2	0.0211865	0.121901	0.636	0.636	1
HDAC4	0.0212684	-0.107435	0.748	0.762	1
PLEKHO2	0.021271	-0.0623785	0.425	0.451	1
CLN6	0.0213182	-0.0896566	0.129	0.147	1
Z94721.1	0.0213268	-0.162222	0.099	0.113	1
ZNF736	0.0213763	-0.180205	0.111	0.125	1
TRIM41	0.0214852	-0.0610382	0.114	0.129	1
STAMBP	0.0215919	-0.0959581	0.213	0.233	1
ZNF43	0.0216367	-0.193942	0.095	0.109	1
NUCB2	0.0217222	-0.114136	0.24	0.26	1
KMT2C	0.0217519	0.0240133	0.963	0.961	1
ISG20	0.0218152	-0.231493	0.116	0.131	1
JAK3	0.0218317	-0.102941	0.315	0.338	1
RANBP10	0.021845	-0.154221	0.186	0.204	1
IFNAR1	0.0218952	0.131902	0.503	0.498	1
TXNL1	0.0218982	-0.0677731	0.493	0.516	1
RNF216	0.0219316	-0.0584289	0.564	0.595	1
SETD1B	0.0219536	-0.0954047	0.206	0.226	1
ENC1	0.0219778	-0.0902659	0.101	0.116	1
FARSB	0.0219839	-0.186786	0.126	0.141	1
RPRD1B	0.0220616	-0.0588407	0.247	0.27	1
SPG11	0.0222095	-0.0628373	0.646	0.673	1
HAUS4	0.0222154	0.170115	0.339	0.326	1
SLFN11	0.0222169	0.171478	0.336	0.323	1
RNF44	0.0222738	-0.0535876	0.28	0.306	1
SPIN1	0.0222821	-0.0858137	0.173	0.192	1
MPZL1	0.0223241	-0.143821	0.241	0.26	1
MRPL16	0.0223295	-0.0840951	0.252	0.273	1
NUP43	0.0223449	-0.141196	0.094	0.108	1
ZNF350	0.0223577	-0.239769	0.094	0.107	1
MRTO4	0.0223672	-0.190282	0.09	0.104	1
ARL5A	0.0223955	-0.0399557	0.459	0.489	1
TFE3	0.0224015	-0.0601526	0.297	0.321	1
ZNF428	0.0224353	-0.0585935	0.187	0.206	1
P2RX4	0.0224908	-0.148972	0.511	0.525	1
MECP2	0.0225242	-0.0837807	0.47	0.495	1
DUSP3	0.0225268	0.17925	0.341	0.327	1
PROSER1	0.0225487	-0.162941	0.125	0.141	1
MPC2	0.0225913	-0.0233044	0.314	0.342	1
SUMO3	0.0227683	0.128912	0.54	0.544	1
GLE1	0.0228206	-0.14782	0.182	0.2	1
CCT6A	0.0228491	0.142126	0.464	0.454	1
PPP1R35	0.0228718	-0.116722	0.174	0.192	1
SELENOH	0.0230792	0.0461253	0.804	0.813	1
INPP5F	0.0231694	-0.0658802	0.164	0.182	1
GTPBP2	0.023189	-0.0734024	0.157	0.175	1
GALNT7	0.02321	-0.0656943	0.547	0.57	1
MPP5	0.0232171	-0.0926896	0.152	0.17	1
FNTA	0.0232782	-0.0566574	0.407	0.432	1
ITSN1	0.0233269	0.151111	0.413	0.399	1
BAZ2B	0.0233369	0.0499667	0.884	0.892	1
TMEM141	0.0234631	0.177741	0.324	0.309	1
MSR1	0.0235342	-0.402889	0.099	0.112	1
TERF1	0.0236371	-0.0802617	0.182	0.202	1
HMGCS1	0.0236561	-0.211724	0.205	0.222	1
SMC3	0.0236621	-0.0586818	0.308	0.33	1
ELP5	0.023668	0.285105	0.164	0.15	1
ELP4	0.0236721	-0.0551089	0.328	0.353	1
ZNF91	0.0236726	0.23036	0.172	0.157	1
PDE4DIP	0.023687	0.206634	0.139	0.125	1
ARPP19	0.0237753	-0.0450497	0.301	0.326	1
THAP4	0.0237861	-0.107871	0.109	0.124	1
MINDY1	0.0238022	0.261606	0.134	0.12	1
GIGYF2	0.0238532	-0.072859	0.569	0.601	1
AL138720.1	0.0239911	0.011949	0.303	0.332	1
MAP3K4	0.0240186	-0.0936085	0.332	0.354	1
RNFT1	0.0240337	-0.0758964	0.197	0.216	1
AFG3L2	0.0240921	-0.0677007	0.215	0.236	1
RALGDS	0.0240987	0.282307	0.19	0.177	1
DEF8	0.0241027	0.166013	0.325	0.311	1
C16orf91	0.0242121	-0.10955	0.11	0.125	1
SLC30A1	0.0242937	0.277905	0.214	0.199	1
MARCO	0.0243086	-0.049378	0.31	0.336	1
EMC1-AS1	0.0243626	0.239489	0.152	0.137	1
RBM12B	0.0244661	-0.0969209	0.105	0.12	1
CMTR1	0.0245403	-0.118751	0.115	0.131	1
PIK3R2	0.0246343	-0.139217	0.089	0.103	1
ACVR1	0.0246665	-0.115614	0.221	0.241	1
XXYLT1	0.0246934	0.119193	0.236	0.218	1
SNX3	0.0247095	-0.0278859	0.802	0.827	1
CACNA2D4	0.0247157	0.244102	0.172	0.158	1
ABHD17A	0.0247267	0.109834	0.515	0.515	1
YTHDC1	0.0247289	-0.0462199	0.568	0.59	1
SERGEF	0.0247561	-0.0598703	0.235	0.257	1
MTAP	0.0248082	0.214063	0.236	0.22	1
PCCB	0.0248892	-0.124601	0.103	0.117	1
IBTK	0.0248937	-0.119124	0.377	0.397	1
ZNF581	0.0249254	0.219157	0.243	0.228	1
CHMP1A	0.0249352	0.180285	0.283	0.267	1
LY75	0.0249641	-0.0878195	0.174	0.192	1
LINC01619	0.0250002	-0.0365392	0.74	0.72	1
CDC14A	0.0250472	-0.0610786	0.46	0.488	1
ARID4B	0.0251641	-0.0245611	0.881	0.9	1
TRMT2A	0.0252007	-0.0943262	0.118	0.133	1
ZMYM5	0.0252278	-0.0963987	0.286	0.307	1
SLC9A9	0.0252341	0.0729462	0.705	0.708	1
PSMD4	0.0252725	-0.0495339	0.543	0.569	1
ZNF429	0.0253057	-0.0425848	0.122	0.138	1
C12orf45	0.0254479	-0.0946387	0.142	0.159	1
BCL11A	0.0257071	-0.090194	0.203	0.223	1
CD1D	0.0257076	0.0558425	0.441	0.425	1
EPRS	0.025761	0.154292	0.338	0.322	1
DNAJA2	0.0257649	-0.00545953	0.384	0.419	1
RAC1	0.0259131	-0.0277936	0.951	0.964	1
CCM2	0.025982	-0.0888175	0.589	0.615	1
SEPSECS	0.0260001	-0.0911365	0.094	0.107	1
KIF13B	0.0260298	0.0775292	0.607	0.598	1
SNRPD3	0.0260874	-0.0513866	0.394	0.423	1
BTG3	0.0261015	0.0109873	0.147	0.165	1
HLX	0.0261849	0.275267	0.202	0.187	1
UPF3B	0.026188	-0.0420413	0.175	0.195	1
GDE1	0.0261998	0.12056	0.291	0.272	1
PRR14L	0.0262773	0.116396	0.456	0.44	1
LMF2	0.026349	-0.0721147	0.154	0.172	1
MAP2K1	0.0263597	-0.1147	0.768	0.792	1
GLRX2	0.0264159	-0.118142	0.138	0.153	1
RYK	0.026431	-0.0619451	0.289	0.313	1
MRPL14	0.0264576	-0.0534624	0.372	0.399	1
CEP290	0.0264734	-0.122421	0.096	0.11	1
SAFB2	0.0265006	-0.0493587	0.365	0.39	1
CHD8	0.0265185	0.12069	0.412	0.396	1
DBP	0.026543	0.287275	0.108	0.095	1
LEMD3	0.0265867	-0.125798	0.264	0.284	1
TRAPPC13	0.0265883	-0.245023	0.137	0.152	1
MIB1	0.0266991	-0.0764336	0.315	0.335	1
MANBAL	0.0268089	-0.116163	0.109	0.124	1
NCOA6	0.0268429	-0.0684406	0.458	0.487	1
B4GALT7	0.0272879	-0.116136	0.108	0.122	1
ZC3H7A	0.0273081	-0.0813488	0.429	0.455	1
KDM5A	0.0273158	0.101074	0.611	0.61	1
GALNT4	0.0273295	0.361549	0.105	0.093	1
PECAM1	0.0273299	0.0350917	0.893	0.907	1
ZER1	0.0273378	-0.0858971	0.19	0.208	1
ABAT	0.0273407	0.143104	0.299	0.282	1
ELP1	0.0273449	-0.0581789	0.135	0.151	1
FAH	0.0273709	-0.111359	0.09	0.104	1
HSPA5	0.0273909	0.27659	0.705	0.706	1
CREB3	0.027391	-0.0448628	0.128	0.144	1
SDF4	0.0274208	-0.0301268	0.376	0.406	1
ARRDC3-AS1	0.0274354	-0.13667	0.134	0.149	1
TUG1	0.0274576	0.18823	0.32	0.305	1
TP53INP1	0.027469	-0.0297882	0.166	0.186	1
CLASRP	0.0275425	-0.0566121	0.367	0.392	1
ACVR1B	0.0276205	-0.0754325	0.233	0.255	1
BAZ2A	0.0276954	-0.0731845	0.463	0.487	1
MARCH6	0.0277899	-0.0380138	0.604	0.625	1
NKIRAS2	0.0278024	0.169099	0.283	0.266	1
CYP1B1-AS1	0.0278344	0.149119	0.231	0.214	1
ANAPC5	0.0279017	-0.0719246	0.474	0.503	1
TAF3	0.0279606	-0.0571254	0.415	0.44	1
AGK	0.0280222	-0.0953413	0.087	0.1	1
ZBTB18	0.0280301	-0.058455	0.249	0.272	1
EIF4G3	0.0280452	0.022897	0.835	0.829	1
GBE1	0.0280808	0.126985	0.41	0.394	1
GFOD1	0.0281281	-0.13361	0.158	0.174	1
WDFY3	0.0281983	0.0537394	0.864	0.878	1
NR2C1	0.0282304	-0.062484	0.159	0.176	1
STUB1	0.0282535	0.116354	0.506	0.497	1
TCF7L2	0.0284299	-0.1084	0.562	0.581	1
NEMF	0.0284587	-0.0394825	0.581	0.611	1
PURA	0.0284625	0.190408	0.226	0.21	1
CCDC59	0.0284838	-0.0362774	0.377	0.407	1
DCTD	0.0285318	-0.114398	0.163	0.18	1
PLEC	0.0286668	-0.0339115	0.599	0.627	1
LRRC37B	0.0287493	-0.100985	0.122	0.137	1
PLBD2	0.0287554	-0.103518	0.162	0.179	1
RAB3GAP2	0.0288991	-0.0604035	0.442	0.467	1
GLYR1	0.0289583	-0.0361805	0.484	0.509	1
AK6	0.0290157	-0.0763845	0.129	0.144	1
LINC01003	0.0290482	0.246531	0.149	0.135	1
ABCB10	0.0290732	-0.12115	0.188	0.205	1
TMEM59	0.0290952	-0.0859812	0.752	0.788	1
AFG1L	0.0291835	-0.217924	0.102	0.116	1
CCDC91	0.0293076	0.0941202	0.585	0.577	1
TXN	0.029314	-0.0163786	0.798	0.829	1
NCEH1	0.0293317	-0.141561	0.281	0.299	1
MBD6	0.0293339	-0.0424009	0.219	0.242	1
DHX32	0.0293759	-0.134316	0.154	0.169	1
LDLRAD3	0.0293867	0.11719	0.422	0.411	1
RAB6A	0.029466	-0.058954	0.596	0.629	1
ASL	0.0295342	0.181574	0.277	0.262	1
PDE6D	0.0295615	-0.18334	0.169	0.184	1
LPIN2	0.0296038	-0.0536582	0.358	0.383	1
USE1	0.0296744	-0.148858	0.189	0.206	1
SCARB2	0.0298287	-0.0665858	0.412	0.44	1
TMEM168	0.0298646	-0.107883	0.166	0.183	1
MAST3	0.0299249	-0.0950899	0.301	0.322	1
KDM4C	0.0299397	-0.0351399	0.711	0.745	1
CAPNS1	0.0299533	0.0563334	0.787	0.804	1
GRPEL1	0.0299769	-0.0399167	0.326	0.351	1
SRD5A1	0.0299826	-0.0853962	0.241	0.262	1
MBTD1	0.0300945	-0.039031	0.346	0.371	1
PRMT2	0.0300978	-0.015255	0.461	0.5	1
RBM14	0.0301468	-0.0655529	0.296	0.317	1
CDK5	0.0301475	0.217237	0.152	0.137	1
UBR1	0.0303315	-0.0452793	0.368	0.395	1
PRPF8	0.0303805	-0.0545219	0.404	0.43	1
GNPDA1	0.0303809	0.205579	0.188	0.173	1
CD83	0.0304186	0.132939	0.784	0.847	1
ZNF302	0.0304222	-0.125579	0.136	0.151	1
ZNF487	0.0304494	-0.0510617	0.319	0.344	1
DYNLRB1	0.0304743	-0.051721	0.497	0.533	1
TATDN1	0.0305516	-0.078279	0.198	0.216	1
HECTD1	0.0306161	-0.0574343	0.581	0.607	1
NTPCR	0.0306287	-0.0604676	0.11	0.126	1
SURF4	0.0306601	-0.0438555	0.375	0.405	1
CRTC1	0.0306616	-0.101044	0.29	0.312	1
DUSP11	0.0307403	-0.157429	0.104	0.117	1
METTL8	0.030784	-0.0583105	0.118	0.134	1
HDX	0.0310103	-0.14466	0.091	0.104	1
LRRC58	0.0310461	-0.0554435	0.267	0.288	1
CSGALNACT2	0.0310939	-0.0684416	0.819	0.829	1
RRNAD1	0.0312985	-0.19068	0.114	0.127	1
MSH6	0.0313632	-0.229414	0.12	0.133	1
VEZT	0.0314146	-0.100922	0.365	0.384	1
DDOST	0.031424	-0.0892692	0.409	0.433	1
ZNF655	0.0314382	-0.022074	0.411	0.445	1
RESF1	0.0314734	0.0551962	0.57	0.56	1
MRPL32	0.0314809	-0.131098	0.203	0.22	1
TCP11L2	0.0315249	0.172202	0.231	0.216	1
IFI27L2	0.0315446	-0.0118707	0.529	0.569	1
PLEKHB2	0.0316491	-0.0720447	0.623	0.645	1
C7orf26	0.0316504	-0.143918	0.106	0.12	1
PHF21A	0.031684	-0.0577322	0.879	0.901	1
TANGO6	0.0316914	-0.0887365	0.383	0.404	1
HK3	0.0317241	0.118578	0.44	0.43	1
RBMS1	0.0317271	0.0649918	0.817	0.828	1
ARRDC3	0.0318815	-0.0627185	0.385	0.411	1
CYP51A1	0.0319033	-0.0708517	0.28	0.302	1
SHPRH	0.0319058	-0.0499443	0.239	0.26	1
HUS1	0.0319508	0.264656	0.184	0.171	1
ORC3	0.0322045	-0.115015	0.121	0.136	1
MED25	0.0322613	-0.101289	0.196	0.213	1
NOP14	0.0322634	0.232134	0.131	0.118	1
CLMN	0.0325024	-0.0801724	0.558	0.576	1
TYW1	0.0328959	-0.0449069	0.334	0.361	1
ARMCX6	0.0329296	-0.0984786	0.114	0.129	1
CAMSAP2	0.0330892	-0.175233	0.152	0.167	1
KIAA2013	0.0330902	0.17194	0.346	0.334	1
SMIM3	0.0331281	-0.0384823	0.155	0.173	1
AFF4	0.0331495	-0.0784354	0.764	0.77	1
VKORC1L1	0.033165	0.155295	0.242	0.227	1
FADS2	0.0331816	-0.182567	0.101	0.114	1
NSUN6	0.033189	-0.130251	0.21	0.228	1
COX7A2L	0.0331967	0.0561038	0.642	0.646	1
TXNRD2	0.0332273	0.16082	0.304	0.287	1
CSNK1G2	0.0332274	-0.0430499	0.45	0.479	1
SYTL3	0.0333176	-0.0626237	0.406	0.429	1
AL731577.2	0.0334285	-0.0203992	0.266	0.289	1
CNTRL	0.0335321	0.10951	0.525	0.521	1
PCNT	0.0336995	0.29429	0.19	0.177	1
ZFAND6	0.0337027	-0.113509	0.756	0.766	1
BRMS1L	0.0339358	-0.191369	0.091	0.104	1
GOLGA4	0.0339485	-0.0417295	0.641	0.668	1
ZNF25	0.0339519	-0.175958	0.099	0.112	1
C2orf69	0.0339542	-0.042497	0.099	0.113	1
PDE1B	0.034006	0.256412	0.129	0.116	1
SERINC3	0.0340456	0.127858	0.464	0.452	1
SNX13	0.0342166	-0.0335458	0.512	0.542	1
LRCH4	0.0342616	0.137265	0.406	0.394	1
VKORC1	0.0342892	-0.0242303	0.333	0.361	1
COA5	0.034388	-0.0577067	0.251	0.273	1
LONP1	0.0345079	-0.0629788	0.168	0.185	1
ATP6V1H	0.0345286	-0.0719912	0.344	0.365	1
CD68	0.0345616	0.0266003	0.929	0.932	1
ZNF143	0.0345654	0.165937	0.31	0.296	1
RTL8C	0.0345734	-0.0323662	0.149	0.167	1
SRBD1	0.0346974	-0.0793245	0.311	0.332	1
MRPL12	0.034735	-0.0188541	0.202	0.223	1
UNC119	0.034776	-0.07256	0.292	0.313	1
SERTAD3	0.0348147	-0.0818924	0.213	0.233	1
RFX1	0.0348194	-0.0375617	0.242	0.264	1
SPATA2	0.0348723	-0.0235885	0.088	0.101	1
SCOC	0.0348995	-0.13397	0.095	0.107	1
LZIC	0.0349254	0.177027	0.316	0.302	1
MAF1	0.034984	-0.0319116	0.437	0.47	1
TAF7	0.0349902	-0.0554545	0.32	0.342	1
MGMT	0.0350164	-0.0535352	0.353	0.377	1
TPST2	0.035119	0.126828	0.505	0.499	1
ABRACL	0.0351593	-0.0442764	0.689	0.713	1
PIGB	0.0352451	0.204501	0.172	0.157	1
UBA3	0.0352889	-0.0661193	0.416	0.441	1
TAB1	0.0353945	-0.0462751	0.123	0.138	1
PPP2R3C	0.0354275	-0.0841784	0.479	0.497	1
MAEA	0.0354594	-0.0703731	0.324	0.348	1
DENND4A	0.0355095	0.06431	0.74	0.754	1
ENOX2	0.0356277	0.120704	0.291	0.274	1
IAH1	0.035644	-0.0738655	0.344	0.366	1
POLR3K	0.0357469	-0.054346	0.148	0.165	1
BMS1	0.0357699	-0.0487817	0.167	0.185	1
AOAH	0.0357813	-0.0409473	0.981	0.986	1
NHSL1	0.0358492	-0.123152	0.213	0.23	1
PRKCE	0.0358613	0.121237	0.614	0.605	1
SSR3	0.0360517	0.0813919	0.603	0.595	1
NVL	0.0360821	-0.100155	0.171	0.187	1
MFSD8	0.0362183	-0.139653	0.121	0.135	1
CARD6	0.036226	0.153373	0.16	0.145	1
RASGRP2	0.0363199	-0.0413075	0.44	0.469	1
ASPSCR1	0.0363227	-0.0173682	0.182	0.202	1
IPO9	0.0363261	-0.0480922	0.235	0.255	1
EDF1	0.0363524	-0.039071	0.833	0.854	1
P2RX7	0.0364875	-0.088244	0.411	0.435	1
RASAL3	0.0366808	-0.0773812	0.164	0.18	1
ELMO1	0.0367951	0.0337888	0.899	0.897	1
NHLRC3	0.0368326	-0.106864	0.171	0.188	1
STT3A	0.0368512	-0.110396	0.136	0.15	1
PAIP1	0.036942	-0.0801318	0.222	0.24	1
LCLAT1	0.0369957	-0.176856	0.094	0.106	1
ATP6V0A1	0.0370742	0.121347	0.55	0.544	1
AMD1	0.0371967	-0.0366592	0.535	0.555	1
CLN8	0.0373195	-0.0474779	0.228	0.248	1
MRPS34	0.0374154	0.083017	0.545	0.54	1
TPM1	0.0374814	0.254191	0.113	0.101	1
FUT8	0.0375664	0.170385	0.152	0.138	1
KMT2A	0.0375896	0.141132	0.476	0.473	1
NUP214	0.0378047	0.0380705	0.878	0.874	1
SMARCA2	0.0378206	-0.0468992	0.661	0.686	1
ZBTB8OS	0.0379191	-0.0594202	0.414	0.441	1
FAM104A	0.0379249	0.114971	0.209	0.192	1
R3HDM2	0.0379715	0.0584823	0.778	0.789	1
RBM19	0.0381377	-0.0373202	0.129	0.143	1
SLC27A1	0.0381756	0.176233	0.311	0.299	1
TMED10	0.0382751	-0.076585	0.56	0.59	1
SLC35A1	0.038479	-0.067387	0.41	0.433	1
ZXDC	0.0385358	-0.0409243	0.451	0.484	1
PLOD3	0.0385591	-0.0396991	0.152	0.169	1
GAK	0.0386276	-0.0509433	0.538	0.559	1
PAM	0.0387291	-0.0341437	0.212	0.232	1
SAP30L	0.0387615	0.228054	0.161	0.148	1
CLIC1	0.0388981	-0.0469763	0.968	0.976	1
KLHL28	0.038917	-0.0637388	0.178	0.195	1
BRD4	0.0390004	0.0817285	0.7	0.719	1
CYB5R1	0.0390009	0.134792	0.21	0.194	1
ZNF207	0.0390249	-0.0415557	0.714	0.749	1
PKM	0.0390703	0.0415174	0.913	0.921	1
USP28	0.0392165	-0.150254	0.105	0.117	1
GATAD2B	0.0393429	-0.0686251	0.683	0.7	1
CHAMP1	0.0394002	0.309874	0.114	0.102	1
ME2	0.0394161	-0.0560755	0.489	0.516	1
UVSSA	0.0394454	-0.0955739	0.131	0.146	1
DLEU2	0.0395002	-0.0264936	0.935	0.954	1
TMEM138	0.0395583	-0.114146	0.108	0.121	1
EIF4G2	0.0396398	0.0599634	0.847	0.867	1
TSEN34	0.0396499	-0.0135486	0.386	0.419	1
TPR	0.0396609	0.115469	0.537	0.535	1
CNBP	0.0398172	-0.0584394	0.832	0.855	1
MRM2	0.039873	-0.136966	0.137	0.152	1
WDR18	0.0398874	-0.02518	0.144	0.161	1
KPNA1	0.0399508	-0.0901095	0.485	0.506	1
EEFSEC	0.0401212	-0.0731011	0.259	0.276	1
BACH1	0.0403121	0.0237371	0.938	0.939	1
CCDC126	0.0403319	-0.0871137	0.169	0.185	1
ZNF37A	0.0403424	-0.0543759	0.159	0.175	1
HSD17B4	0.0404099	0.11762	0.423	0.417	1
RPIA	0.0404426	-0.0703801	0.144	0.16	1
TPD52L2	0.0404735	-0.0487183	0.511	0.532	1
PRKAG1	0.0404884	-0.0651508	0.241	0.26	1
DOCK8	0.0404908	-0.051024	0.982	0.989	1
AMDHD2	0.0404916	0.289682	0.131	0.12	1
LINC01503	0.0405121	0.208014	0.222	0.207	1
C8orf76	0.0405121	-0.0748282	0.23	0.249	1
PRIM2	0.0405607	-0.102935	0.217	0.234	1
RAB24	0.0405915	-0.0966882	0.088	0.1	1
TFAM	0.0407102	-0.0688401	0.234	0.253	1
KLHDC10	0.040742	-0.0919432	0.345	0.365	1
IARS	0.0407618	-0.15772	0.098	0.111	1
TUBGCP3	0.0408772	-0.0328257	0.388	0.411	1
ANKZF1	0.0410993	-0.0798341	0.114	0.128	1
ERVK3-1	0.0411698	-0.0860939	0.182	0.2	1
LRRC8C	0.0412279	-0.0979263	0.484	0.502	1
TMEM135	0.0412895	-0.0756138	0.247	0.265	1
RNF115	0.0412896	-0.0906947	0.38	0.399	1
C9orf16	0.0413445	-0.0409506	0.59	0.625	1
TTC33	0.0414439	0.205621	0.138	0.125	1
ANAPC4	0.041467	-0.108006	0.175	0.192	1
DMAC2L	0.0414901	-0.111239	0.169	0.185	1
CBFA2T2	0.0415839	-0.0691251	0.382	0.409	1
IKBKB	0.0416354	-0.0799724	0.379	0.403	1
SESN3	0.0416813	-0.017815	0.323	0.35	1
MSH3	0.0419092	-0.0391755	0.361	0.386	1
FIBP	0.0419326	0.0897291	0.459	0.449	1
AATBC	0.0419929	0.26099	0.136	0.123	1
ZC3H14	0.0420939	-0.0440513	0.171	0.188	1
ACSL1	0.0421292	-0.175229	0.919	0.906	1
GBGT1	0.0422039	0.174771	0.19	0.175	1
ARHGEF40	0.0423592	0.155396	0.377	0.367	1
FBXO21	0.0423867	-0.0578692	0.158	0.173	1
LINC02256	0.0423908	-0.0758479	0.136	0.152	1
NDST2	0.0423941	-0.056966	0.242	0.262	1
PRPF6	0.0425652	-0.00586888	0.347	0.373	1
MTRR	0.0426049	-0.14899	0.12	0.133	1
RHOT1	0.0426215	-0.0719134	0.557	0.583	1
PGRMC2	0.0426226	0.222336	0.161	0.148	1
SPTLC2	0.0427149	0.0494536	0.833	0.842	1
SPOCK1	0.0427171	0.212829	0.166	0.152	1
SHTN1	0.0428854	-0.0847942	0.565	0.585	1
MTOR	0.0429844	-0.0743799	0.219	0.237	1
FLOT1	0.0430303	-0.0540218	0.48	0.508	1
IRF3	0.0430323	-0.0175263	0.311	0.335	1
SMARCE1	0.043033	0.121917	0.388	0.377	1
SLC4A7	0.043076	-0.106246	0.351	0.373	1
PYCR2	0.0431405	-0.107525	0.119	0.132	1
DDX39B	0.0432115	-0.027533	0.577	0.613	1
PPP2R2A	0.043218	-0.0665463	0.648	0.671	1
TEPSIN	0.0432569	-0.153835	0.106	0.118	1
KPNB1	0.0434289	-0.0514505	0.61	0.644	1
FLYWCH2	0.0435051	-0.105721	0.157	0.172	1
RABEP2	0.0435257	-0.107276	0.119	0.133	1
ARFIP2	0.0435641	-0.219122	0.099	0.111	1
NME3	0.0437535	-0.0517967	0.424	0.451	1
PRMT9	0.043762	0.266104	0.208	0.197	1
TECR	0.0437925	-0.0429592	0.256	0.278	1
PHF14	0.0438443	0.098926	0.501	0.491	1
BLOC1S5	0.0438625	-0.10853	0.119	0.132	1
SUPT6H	0.0438682	0.150233	0.431	0.423	1
CCDC88C	0.0439325	-0.041661	0.532	0.564	1
YIPF4	0.044047	-0.0243285	0.458	0.486	1
CARD9	0.0441454	0.220343	0.237	0.225	1
RECQL	0.0441807	-0.087081	0.265	0.285	1
UEVLD	0.0442274	-0.120033	0.201	0.217	1
LETMD1	0.0442902	0.174816	0.223	0.209	1
INTS7	0.0443501	-0.107867	0.114	0.127	1
WASHC2A	0.0443742	-0.0754367	0.25	0.269	1
SLC40A1	0.0444288	0.172373	0.169	0.155	1
ANAPC1	0.0445343	-0.114087	0.126	0.14	1
SP1	0.0445546	0.126967	0.392	0.381	1
CAMK1	0.044673	-0.0512634	0.307	0.33	1
ODF3B	0.0448186	-0.0334867	0.395	0.421	1
LMTK2	0.0450078	-0.11112	0.333	0.35	1
UNC45A	0.0450651	-0.0715405	0.154	0.168	1
SNX17	0.0451205	0.0988612	0.554	0.56	1
SPPL3	0.0452657	-0.051686	0.694	0.718	1
SWI5	0.0454181	-0.067658	0.131	0.146	1
TRIM5	0.0454255	-0.174463	0.109	0.121	1
TPP2	0.0455777	-0.0209236	0.494	0.528	1
SBF1	0.0456992	0.239525	0.133	0.12	1
NIBAN1	0.0457447	-0.0948646	0.626	0.651	1
EXOC6	0.045748	-0.0385314	0.494	0.519	1
SNX12	0.0458963	-0.0463289	0.098	0.111	1
FH	0.0459014	-0.11181	0.139	0.153	1
SLC25A32	0.0459298	0.165436	0.19	0.177	1
NEK7	0.0459509	-0.049264	0.587	0.622	1
PNPLA8	0.0459552	-0.104504	0.644	0.657	1
ATP6V0A2	0.0460138	-0.201078	0.106	0.118	1
DOCK2	0.0462868	-0.0418622	0.966	0.978	1
EAF1	0.0463683	-0.0850375	0.314	0.332	1
IPCEF1	0.0465707	-0.103349	0.6	0.618	1
SLC8B1	0.0467019	-0.113096	0.211	0.226	1
SCYL2	0.0467125	0.153446	0.368	0.356	1
FBXW11	0.0468463	-0.037404	0.55	0.574	1
FBXW2	0.046988	-0.0454117	0.278	0.299	1
JOSD1	0.0470356	0.176321	0.295	0.283	1
MTRF1L	0.0470416	-0.024997	0.164	0.181	1
COQ10B	0.0470425	-0.0441604	0.314	0.334	1
COG2	0.0471219	0.185912	0.186	0.173	1
KIAA1958	0.047167	-0.165891	0.21	0.225	1
ZNF518A	0.047354	0.104049	0.398	0.384	1
TAF2	0.0474073	-0.0468391	0.342	0.364	1
CTU1	0.0476045	-0.0970676	0.152	0.167	1
MERTK	0.0478023	-0.253289	0.161	0.175	1
WDR44	0.0478468	-0.0660911	0.317	0.334	1
SERTAD1	0.0479299	0.0183609	0.342	0.369	1
DOCK7	0.0479522	-0.0880959	0.208	0.224	1
NUFIP2	0.0480841	0.0267545	0.706	0.738	1
CYP20A1	0.0481644	-0.0516117	0.347	0.369	1
SLC12A9	0.0482307	0.167519	0.375	0.371	1
CARD8	0.0482597	-0.0585121	0.519	0.541	1
EDEM2	0.0482696	-0.0760507	0.308	0.327	1
MBD3	0.0482756	0.197633	0.279	0.265	1
EEF1D	0.0483603	-0.00479227	0.972	0.978	1
GET3	0.0483903	-0.0373392	0.327	0.35	1
TBRG1	0.0484299	-0.0344492	0.433	0.461	1
ATE1	0.0485903	0.00604796	0.342	0.369	1
ANAPC7	0.0486992	-0.107827	0.169	0.184	1
EDRF1	0.0487242	-0.0289534	0.15	0.165	1
PDK4	0.0488244	-0.20542	0.173	0.185	1
LIPA	0.0488361	-0.0353973	0.399	0.427	1
SLC35F6	0.0489296	0.164698	0.171	0.156	1
PDCD6	0.0489554	-0.0442099	0.579	0.606	1
SELPLG	0.0489722	-0.0154534	0.531	0.567	1
CLCN6	0.0490873	-0.117975	0.21	0.225	1
TRIM8	0.0490984	-0.0520139	0.531	0.565	1
DPM2	0.0491103	-0.132933	0.168	0.182	1
VPS13B	0.0491863	0.0427577	0.879	0.893	1
HDAC1	0.049197	-0.0601141	0.327	0.348	1
MAN1B1	0.0493933	0.208448	0.22	0.208	1
PSMC2	0.0495308	-0.0946569	0.25	0.267	1
MTMR9	0.0495498	-0.098477	0.187	0.203	1
CCDC28A	0.0496229	-0.0792055	0.235	0.252	1
VPS37A	0.0496298	-0.150339	0.237	0.251	1
ADGRE2	0.0496854	0.267353	0.656	0.681	1
HELZ2	0.0497502	-0.0377282	0.123	0.137	1
IDI1	0.0497706	-0.0719839	0.451	0.475	1
BRD1	0.0498225	-0.00174924	0.322	0.347	1
EMC2	0.0498689	-0.104346	0.16	0.176	1
GPR132	0.0499847	0.0298791	0.364	0.395	1
ERCC5	0.0499947	0.135917	0.322	0.307	1
DGKZ	0.0500293	0.107015	0.555	0.555	1
TAF12	0.050198	-0.0513862	0.316	0.336	1
C4orf48	0.0502403	-0.00690276	0.749	0.8	1
TCN2	0.0504988	0.1986	0.202	0.189	1
CPSF3	0.0506021	0.184554	0.214	0.201	1
ANAPC16	0.0506033	0.0595408	0.651	0.655	1
TMEM14B	0.050705	-0.0444635	0.515	0.539	1
ATP11C	0.0507859	0.11394	0.333	0.318	1
TPM4	0.0508226	0.08756	0.811	0.826	1
EDEM1	0.0508372	0.156551	0.271	0.257	1
DCTN2	0.0508723	0.0203774	0.4	0.432	1
FAM160A2	0.0510638	-0.0596178	0.257	0.277	1
MRPS18B	0.0511533	0.173524	0.193	0.18	1
SRSF9	0.051261	0.0415864	0.754	0.767	1
BBX	0.05129	-0.0539467	0.631	0.658	1
USP1	0.0514409	0.25856	0.232	0.22	1
PER1	0.0514752	-0.0322139	0.648	0.684	1
UTP11	0.0514966	0.179357	0.17	0.157	1
MAZ	0.0515686	-0.016161	0.429	0.457	1
CD52	0.0516155	-0.149343	0.931	0.927	1
CALHM2	0.0516656	-0.104296	0.199	0.216	1
IVNS1ABP	0.0517288	0.157816	0.491	0.491	1
SLC25A40	0.0518148	0.0739719	0.26	0.243	1
YDJC	0.0519036	-0.0681514	0.116	0.13	1
AP2B1	0.0519176	-0.0303494	0.476	0.504	1
SPATA5	0.0520332	-0.116944	0.133	0.147	1
LCP2	0.0521798	-0.0132341	0.658	0.698	1
ERLIN1	0.0523435	0.175504	0.183	0.169	1
IMPA1	0.0523707	0.163421	0.138	0.125	1
CMTM7	0.052659	0.101729	0.61	0.615	1
SPINT1	0.0526958	0.222042	0.215	0.202	1
CDK14	0.0526975	-0.0574529	0.49	0.457	1
KMT2E-AS1	0.0527293	-0.0460356	0.25	0.271	1
RAB30-DT	0.0527484	-0.0479512	0.191	0.207	1
DDX41	0.0527871	-0.0190628	0.176	0.194	1
AC027097.1	0.0527883	-0.207108	0.095	0.106	1
WDR46	0.0527944	-0.0229765	0.177	0.194	1
AC147067.1	0.0528465	-0.015932	0.102	0.115	1
ADSS	0.0528555	-0.0719488	0.442	0.468	1
DHX36	0.053031	0.0913299	0.439	0.423	1
RELA	0.0530598	-0.0938669	0.254	0.275	1
MOB2	0.0530735	-0.0758792	0.221	0.238	1
IFT74	0.0531769	-0.0232542	0.123	0.137	1
HCP5	0.0532237	-0.0944962	0.158	0.174	1
FAM174B	0.0532993	0.186208	0.111	0.1	1
FAM114A2	0.0534189	0.219872	0.109	0.097	1
UCKL1	0.0534373	-0.114628	0.109	0.121	1
HIST1H2BN	0.053555	0.115134	0.11	0.097	1
ATP5F1B	0.0535894	0.0623369	0.762	0.772	1
SIKE1	0.0536017	-0.0326821	0.15	0.165	1
KIAA0556	0.05361	-0.149463	0.264	0.28	1
VPS11	0.0536551	-0.0294285	0.137	0.153	1
AC104162.2	0.0536675	-0.128033	0.153	0.167	1
BTN2A1	0.0536737	-0.0857715	0.201	0.219	1
ANP32E	0.0538704	-0.0477663	0.262	0.282	1
INVS	0.0538878	-0.117094	0.289	0.303	1
NUDT16	0.0539236	0.0732188	0.478	0.463	1
ACLY	0.0539716	-0.0330909	0.31	0.334	1
MPHOSPH10	0.0540792	-0.111008	0.163	0.178	1
SMAP2	0.0541055	0.000816334	0.951	0.956	1
PRPF3	0.0542248	-0.00678454	0.261	0.281	1
ZNF195	0.0543041	0.283664	0.122	0.111	1
SEC13	0.0543363	-0.0567054	0.356	0.378	1
DCAF6	0.0545103	-0.0518462	0.388	0.411	1
VPS13A	0.0545261	0.0781445	0.104	0.117	1
RUVBL2	0.0547316	-0.0761115	0.113	0.126	1
PSMB7	0.0547691	-0.0276094	0.559	0.592	1
ZZEF1	0.0549125	0.101862	0.553	0.55	1
FUCA1	0.054992	-0.113554	0.195	0.21	1
CRKL	0.0550052	-0.0810188	0.187	0.204	1
ABCB7	0.0550094	0.00595051	0.275	0.299	1
CERK	0.0551039	0.14222	0.35	0.339	1
NUP88	0.0552286	-0.110178	0.204	0.22	1
TMED5	0.0553207	0.1268	0.619	0.618	1
TK2	0.0553428	-0.00998831	0.289	0.31	1
CNOT3	0.0554205	0.190664	0.184	0.171	1
TBCK	0.0554734	-0.0911463	0.355	0.376	1
UBE2O	0.0555008	-0.0738392	0.197	0.214	1
POC1B	0.0555858	-0.0714406	0.229	0.245	1
ACTR1A	0.0558733	-0.00693385	0.344	0.37	1
SLC31A2	0.055948	-0.0574899	0.422	0.448	1
RNF169	0.0559619	-0.0594205	0.436	0.459	1
QSOX1	0.0559912	-0.0361792	0.579	0.6	1
GATD3B	0.0560195	0.269009	0.146	0.135	1
PIGBOS1	0.0562202	0.152139	0.278	0.263	1
NF2	0.0562374	-0.119207	0.175	0.189	1
AC091271.1	0.0563145	0.217351	0.146	0.133	1
HDLBP	0.0563513	0.068409	0.621	0.627	1
CFAP298	0.0564766	-0.0840261	0.2	0.216	1
RRBP1	0.0565935	0.00329038	0.521	0.559	1
PA2G4	0.0566193	-0.0350206	0.452	0.479	1
TBC1D16	0.0566308	0.280997	0.101	0.091	1
GGCX	0.0566372	-0.0885581	0.152	0.166	1
GNB1	0.0568126	-0.0468642	0.895	0.911	1
ZFAND1	0.0569334	0.228911	0.153	0.141	1
HEIH	0.0570854	-0.0937713	0.224	0.24	1
BRWD1	0.0570891	-0.0429778	0.527	0.549	1
SLFN5	0.0573152	0.139643	0.207	0.193	1
CASP1	0.0573196	0.0411564	0.743	0.747	1
EDC4	0.0574556	-0.121019	0.142	0.155	1
MZT1	0.057493	-0.0909484	0.127	0.141	1
NAF1	0.0575392	0.393464	0.109	0.099	1
OARD1	0.0576049	-0.0913033	0.187	0.203	1
YIPF1	0.0576326	-0.101868	0.187	0.202	1
LILRB3	0.0578224	0.0600532	0.724	0.745	1
TRAPPC8	0.0578684	-0.0533291	0.44	0.464	1
SNRNP35	0.0578691	-0.110755	0.203	0.219	1
LRP1	0.0578737	0.0407545	0.83	0.851	1
ZNF700	0.0579963	-0.0522233	0.206	0.223	1
TLR6	0.0580832	0.256819	0.173	0.161	1
TNNI2	0.0581298	-0.0853034	0.104	0.116	1
RIT1	0.058188	-0.0192713	0.464	0.494	1
LRRC23	0.0582146	-0.0903905	0.201	0.217	1
RAB8B	0.0584309	-0.0353338	0.78	0.804	1
SMDT1	0.0587947	0.0461231	0.689	0.69	1
FFAR2	0.0588671	-0.0182058	0.18	0.195	1
SNUPN	0.0589014	0.154788	0.181	0.168	1
PTGES2	0.0590886	-0.0539256	0.17	0.186	1
TBC1D25	0.0591164	0.106528	0.116	0.104	1
ACOX3	0.059119	-0.102317	0.1	0.112	1
C4orf33	0.0591746	0.20805	0.187	0.174	1
CMAS	0.0595974	0.191428	0.207	0.192	1
SPART	0.0596994	-0.0842066	0.275	0.292	1
TMEM222	0.0597197	-0.101732	0.092	0.103	1
PLEKHA2	0.0597736	-0.0614719	0.499	0.526	1
ALDH3B1	0.0598274	-0.0249781	0.304	0.327	1
LAMTOR5-AS1	0.0599484	-0.0741262	0.14	0.153	1
APOL2	0.0599533	-0.166516	0.114	0.126	1
IMPDH1	0.060068	0.0953844	0.542	0.538	1
KRI1	0.06013	-0.0222316	0.131	0.146	1
ZBTB7B	0.0601678	-0.0260008	0.335	0.358	1
TBC1D20	0.0602355	-0.0863447	0.149	0.163	1
CYB5R4	0.060268	0.064759	0.708	0.721	1
NME6	0.0605078	0.158085	0.125	0.114	1
MDP1	0.0605869	-0.0838764	0.161	0.176	1
EXD3	0.0606583	-0.120474	0.101	0.112	1
ARAF	0.060697	-0.0158832	0.218	0.237	1
PRRC2C	0.0607291	0.0685904	0.802	0.821	1
PDCD7	0.0607807	0.156154	0.26	0.247	1
CPSF2	0.0608596	0.0848661	0.302	0.286	1
IFIH1	0.0609004	-0.0450076	0.249	0.27	1
GTF3C6	0.0609616	-0.0372432	0.436	0.468	1
SLC49A3	0.0610279	0.250298	0.105	0.095	1
KLF16	0.0612667	-0.0321794	0.162	0.178	1
TMEM165	0.0612821	0.0548895	0.771	0.793	1
PEF1	0.0614216	-0.0778234	0.224	0.241	1
MYL6	0.0614841	0.0179893	0.997	0.996	1
NDUFB10	0.0614959	0.0520071	0.719	0.729	1
SNAPC3	0.0615338	-0.0234164	0.263	0.281	1
RAP2C-AS1	0.0616554	-0.118905	0.093	0.105	1
PVT1	0.0616819	-0.104967	0.376	0.396	1
CMTM1	0.0617329	0.164134	0.139	0.126	1
CAPN10	0.06177	-0.067393	0.094	0.106	1
YRDC	0.0617782	-0.032796	0.103	0.116	1
HIST1H2BC	0.0618763	-0.0905406	0.133	0.146	1
FIS1	0.0619587	-0.040574	0.644	0.673	1
TFDP1	0.0620362	-0.105044	0.279	0.296	1
ZNF280D	0.0622413	-0.0824883	0.324	0.342	1
SLC10A7	0.0622868	-0.0513756	0.267	0.285	1
CEP63	0.0623353	0.117773	0.362	0.35	1
PIP4K2A	0.0623595	0.0641409	0.761	0.779	1
DFFA	0.0624218	0.16131	0.174	0.16	1
Z93930.2	0.0624312	-0.0622203	0.214	0.231	1
NDUFAF1	0.0626291	0.186522	0.135	0.124	1
MOB3B	0.0626309	-0.0250638	0.315	0.337	1
IL18	0.0628116	0.152981	0.233	0.22	1
SLC52A2	0.0628486	-0.114474	0.137	0.15	1
WDR1	0.063113	0.0970421	0.634	0.645	1
EXOSC6	0.0631527	0.00254521	0.156	0.171	1
RNGTT	0.063165	-0.063086	0.554	0.575	1
COQ5	0.0631713	-0.138412	0.105	0.117	1
DDB2	0.0631903	-0.038272	0.11	0.122	1
TBXAS1	0.0634523	0.0301988	0.947	0.966	1
RASAL2	0.0636522	-0.148217	0.095	0.107	1
CCDC93	0.063677	-0.0615576	0.351	0.373	1
NUDT19	0.0637302	-0.0660006	0.143	0.157	1
MON2	0.063802	-0.0463074	0.611	0.635	1
EID1	0.0638257	0.0496999	0.748	0.75	1
CD244	0.0638543	-0.100923	0.18	0.195	1
TMA16	0.0639773	-0.0458928	0.163	0.178	1
BTF3L4	0.0640314	-0.0690378	0.453	0.477	1
SH3BP5L	0.0641716	0.187457	0.107	0.096	1
NAGA	0.0642361	-0.0428947	0.397	0.423	1
RGS18	0.0642766	0.0842665	0.622	0.626	1
THAP9	0.0642868	0.262987	0.121	0.111	1
TEX10	0.0645351	-0.0555813	0.118	0.131	1
SCP2	0.0645623	-0.0470352	0.565	0.594	1
CYTH3	0.064637	-0.0922892	0.238	0.254	1
UBLCP1	0.0646533	0.174761	0.191	0.176	1
PISD	0.064665	-0.0722171	0.4	0.423	1
ILF3	0.0648237	-0.0245145	0.533	0.555	1
PPP1CA	0.0649923	0.0731508	0.766	0.779	1
PYGB	0.0650067	0.2508	0.194	0.184	1
PARL	0.0651926	-0.0471698	0.513	0.538	1
CPED1	0.065274	-0.125111	0.305	0.323	1
YLPM1	0.0655756	-0.00166626	0.341	0.363	1
PTGS1	0.0656333	-0.0822381	0.109	0.121	1
YTHDF2	0.0656648	-0.0191553	0.437	0.462	1
ZFYVE21	0.0658686	-0.122721	0.105	0.117	1
XPC	0.065911	0.137803	0.292	0.278	1
HGF	0.0660795	0.204272	0.147	0.135	1
REPS1	0.0662128	-0.0617768	0.457	0.481	1
HLA-E	0.0662606	0.0160704	0.959	0.97	1
ITGA4	0.0663671	-0.0463824	0.677	0.704	1
YARS	0.0665396	-0.0461857	0.248	0.266	1
UBXN1	0.0666411	0.045672	0.706	0.717	1
DDX27	0.0666608	-0.0709734	0.27	0.289	1
NAA50	0.0667667	0.134282	0.452	0.448	1
SENP6	0.0668155	0.0437666	0.747	0.764	1
MRS2	0.0669133	-0.0768022	0.104	0.116	1
ADAR	0.0669297	-0.0348228	0.527	0.562	1
CCT7	0.067383	-0.0503047	0.338	0.358	1
CBWD5	0.0673834	0.220654	0.156	0.144	1
USP37	0.0676104	0.224365	0.184	0.172	1
HDHD5	0.0676964	0.186576	0.284	0.274	1
RAD21	0.0679953	-0.0611632	0.511	0.53	1
FGGY	0.0679994	0.185657	0.158	0.146	1
CCDC170	0.0680446	-0.0425137	0.152	0.166	1
TSTD1	0.0682133	0.122377	0.102	0.091	1
TTC28-AS1	0.0683113	-0.064535	0.143	0.157	1
HERPUD1	0.0683472	0.102363	0.691	0.7	1
AC009951.6	0.068488	-0.0930737	0.09	0.101	1
UCHL5	0.0686343	-0.0987406	0.18	0.194	1
SLC36A4	0.068679	0.0894372	0.43	0.419	1
MDN1	0.0687121	-0.0973696	0.162	0.176	1
SDHD	0.0687699	-0.0645991	0.414	0.435	1
UFD1	0.0687862	-0.0232743	0.414	0.44	1
SNRNP48	0.0689924	-0.167997	0.121	0.133	1
CDR2	0.0691718	-0.069611	0.378	0.394	1
HP1BP3	0.0692881	-0.0280472	0.643	0.67	1
NUCB1	0.0693131	-0.00738611	0.508	0.537	1
CLEC4D	0.0693652	0.099821	0.226	0.211	1
TRIM25	0.0694286	0.129134	0.403	0.394	1
SURF2	0.0696105	-0.0824155	0.175	0.189	1
LARP4	0.0697001	-0.029961	0.236	0.255	1
RAD17	0.0698843	-0.0871186	0.1	0.111	1
DDRGK1	0.0699246	0.114982	0.333	0.323	1
AGO4	0.0700986	0.0245994	0.755	0.758	1
NENF	0.0701904	-0.027664	0.26	0.278	1
G6PD	0.0702721	0.0840749	0.477	0.464	1
USP9X	0.0703293	0.0208325	0.66	0.692	1
CYP27A1	0.0703548	0.0791996	0.392	0.374	1
OLA1	0.0703966	-0.0447756	0.544	0.568	1
PHIP	0.0706009	-0.0460942	0.768	0.796	1
OSTC	0.0706801	-0.0508715	0.483	0.505	1
ZNRF2	0.0706899	0.00116437	0.495	0.52	1
FRG1	0.0706905	0.112499	0.409	0.4	1
P4HA2	0.0707073	0.279671	0.137	0.127	1
IFT57	0.0707136	0.171722	0.136	0.125	1
UBAC2	0.0707815	0.0577729	0.811	0.831	1
PSMC3	0.0708121	-0.0174061	0.302	0.322	1
TLNRD1	0.0710103	0.190578	0.186	0.175	1
SNAPC5	0.0710129	-0.143396	0.171	0.184	1
SMNDC1	0.0710913	-0.0554063	0.295	0.311	1
UBR5-AS1	0.0711528	-0.13103	0.148	0.161	1
MAPK8IP3	0.0711847	-0.0410391	0.358	0.379	1
DESI1	0.0712583	-0.0454201	0.332	0.351	1
SERPINB9	0.0713224	-0.102882	0.372	0.392	1
ARPC1A	0.0713557	0.138059	0.449	0.441	1
TRIM26	0.0714248	-0.0462549	0.296	0.317	1
SLAIN2	0.071483	0.113588	0.446	0.439	1
C12orf57	0.0716084	0.262909	0.453	0.458	1
AHCYL1	0.0717419	0.106684	0.465	0.46	1
ACTN1	0.0717753	-0.0236312	0.584	0.614	1
POLR3E	0.0722	-0.0705009	0.114	0.126	1
PREPL	0.0723276	-0.104515	0.152	0.165	1
MAD2L2	0.0724504	-0.0621365	0.204	0.222	1
TMEM126A	0.0724831	-0.0632994	0.232	0.248	1
ZNF263	0.0725744	0.160135	0.145	0.133	1
STK35	0.0726503	-0.111239	0.102	0.112	1
INTS12	0.0727602	-0.0596798	0.095	0.107	1
CNOT10	0.0727806	-0.0648298	0.261	0.276	1
STK26	0.0728701	-0.113877	0.214	0.229	1
GADD45GIP1	0.0728874	-0.0405797	0.452	0.479	1
WTAP	0.07292	-0.0636752	0.641	0.668	1
PLPPR2	0.0729891	-0.0742881	0.239	0.255	1
PRKCI	0.0729963	-0.0501379	0.223	0.24	1
AC022217.3	0.0730036	-0.0564816	0.711	0.735	1
PLCXD1	0.0731109	0.129628	0.141	0.129	1
RNF13	0.0731442	-0.0557022	0.815	0.837	1
PRKAR2B	0.0732788	-0.0955475	0.12	0.131	1
RPS14	0.0734512	-0.0151132	0.999	0.999	1
TMEM50A	0.0735641	0.0280016	0.727	0.739	1
CABIN1	0.0737393	-0.062364	0.282	0.3	1
RAB11A	0.0738722	-0.0211978	0.574	0.602	1
PPAN	0.0739508	0.210877	0.113	0.102	1
COTL1	0.0740733	0.0181152	0.994	0.997	1
AL158152.1	0.0742855	-0.0191127	0.194	0.212	1
PCK2	0.074424	-0.0315162	0.103	0.115	1
IMPAD1	0.0744824	0.114917	0.226	0.211	1
PTPN11	0.0745965	-0.0318025	0.355	0.378	1
RAB4B	0.07468	-0.0675947	0.297	0.316	1
ZNF516	0.0746965	-0.0506992	0.702	0.739	1
TMEM8A	0.074864	-0.0436705	0.244	0.262	1
GOLPH3L	0.0750951	-0.109683	0.113	0.124	1
SNHG3	0.0751053	-0.00664325	0.165	0.181	1
MED29	0.0751894	0.218732	0.295	0.29	1
CANX	0.0752358	0.0546495	0.758	0.78	1
CCDC112	0.0753674	0.138585	0.252	0.239	1
ZSCAN16-AS1	0.075515	-0.0600989	0.3	0.319	1
PWWP2B	0.0755645	-0.0315144	0.141	0.155	1
LANCL2	0.0757168	-0.0547386	0.147	0.161	1
UBE2L3	0.0758899	-0.0326123	0.666	0.702	1
LYRM4	0.0761087	-0.0591989	0.185	0.201	1
ATXN7	0.0761479	-0.00715263	0.499	0.527	1
EXOSC10	0.0762392	-0.0799555	0.161	0.174	1
CHP1	0.076246	0.0913317	0.677	0.685	1
PSMB5	0.0762618	0.122603	0.304	0.29	1
RUSC2	0.0763154	-0.0419579	0.327	0.345	1
DNASE1	0.0763239	-0.0569717	0.146	0.159	1
PNPLA6	0.076324	0.0961431	0.423	0.413	1
RSL24D1	0.0764606	0.101621	0.611	0.625	1
AL590764.1	0.0765884	-0.0614426	0.114	0.126	1
FEZ2	0.0767058	-0.0648968	0.457	0.477	1
RPS16	0.0767455	-0.0312415	0.989	0.99	1
ITPA	0.076777	-0.0472531	0.341	0.363	1
FUCA2	0.0768086	-0.0478574	0.303	0.321	1
UBXN2B	0.0770057	0.123309	0.321	0.308	1
TMEM251	0.07712	-0.107967	0.143	0.157	1
HELB	0.0771255	-0.130904	0.13	0.142	1
WDR83OS	0.0772349	0.0345862	0.77	0.779	1
SBF2	0.0772481	-0.0629874	0.911	0.932	1
HSPA9	0.0773149	-0.0293817	0.514	0.547	1
TBCEL	0.0774248	-0.128204	0.099	0.11	1
LINC02384	0.0775069	0.302541	0.12	0.111	1
HLX-AS1	0.0776196	0.126845	0.104	0.093	1
RTCA	0.0776397	0.159805	0.267	0.257	1
SLC4A2	0.0778011	-0.0141203	0.145	0.159	1
ATP5PO	0.0778362	0.0657837	0.73	0.727	1
ZC3H13	0.078047	-0.0143863	0.446	0.473	1
MMP17	0.0784533	0.222493	0.136	0.125	1
HCFC1R1	0.0784737	0.174534	0.259	0.248	1
PSME4	0.0785876	0.00479153	0.594	0.618	1
TBL3	0.0786104	-0.100669	0.091	0.101	1
TOLLIP	0.0789113	0.102778	0.442	0.437	1
ZNF83	0.0789706	0.240056	0.179	0.17	1
CRK	0.0790007	-0.0454507	0.455	0.482	1
TMEM94	0.0791322	0.158264	0.118	0.107	1
PGGT1B	0.0791515	-0.0253544	0.292	0.31	1
TFEB	0.0792323	0.0852128	0.472	0.467	1
LEO1	0.0792636	-0.123289	0.114	0.124	1
HNRNPA1	0.0794467	0.0478098	0.824	0.84	1
AP1G2	0.0794747	-0.0359411	0.136	0.149	1
VMA21	0.0797066	0.0950934	0.511	0.506	1
REST	0.0799748	0.132643	0.365	0.355	1
TMEM214	0.0800852	-0.0669544	0.104	0.115	1
PRCC	0.0800942	0.159053	0.249	0.238	1
SON	0.0804367	-0.01536	0.818	0.848	1
DCAF7	0.0804383	0.0737442	0.466	0.459	1
HMOX1	0.0804828	-0.0134117	0.487	0.513	1
CORO7	0.0807472	-0.0863555	0.522	0.537	1
ZCCHC7	0.0809119	-0.051514	0.607	0.637	1
ACSS1	0.0809413	-0.0824257	0.131	0.144	1
NELFB	0.0810248	-0.0373065	0.246	0.264	1
CCSAP	0.0810615	-0.0511653	0.133	0.146	1
GFER	0.0811151	-0.0238622	0.129	0.141	1
SUPT16H	0.0812118	0.105384	0.321	0.308	1
SUN2	0.0812434	-0.0299824	0.486	0.52	1
PRR34-AS1	0.0813968	-0.0433057	0.109	0.12	1
HERC2	0.0814624	0.176578	0.234	0.222	1
SUPT7L	0.0815115	-0.0160916	0.116	0.128	1
PPIE	0.0817187	-0.0958118	0.161	0.174	1
GPAT3	0.0818916	-0.0940744	0.289	0.306	1
UNK	0.0819039	-0.0227181	0.142	0.155	1
TMEM199	0.0821079	0.148234	0.179	0.166	1
PLEKHA8	0.0822963	-0.241755	0.109	0.119	1
FYCO1	0.0823806	-0.00468476	0.145	0.16	1
CDC73	0.0824963	-0.0257285	0.532	0.56	1
DIPK2A	0.0826349	0.202888	0.314	0.303	1
PPM1A	0.0827159	-0.0696012	0.504	0.521	1
CBR1	0.0828158	-0.0692322	0.295	0.31	1
GRAMD1A	0.0828317	-0.0831132	0.306	0.323	1
TUBA1C	0.0828442	-0.0026256	0.417	0.445	1
PYROXD1	0.0830504	-0.0733948	0.212	0.228	1
TNIP1	0.0830817	-0.059344	0.507	0.531	1
PIBF1	0.0833923	-0.0856292	0.417	0.431	1
DDX56	0.0834422	-0.0591484	0.135	0.149	1
MBOAT7	0.083813	-0.0472875	0.55	0.575	1
MRPS18C	0.0839498	-0.0885507	0.35	0.367	1
CHCHD1	0.0839724	-0.065296	0.423	0.444	1
VHL	0.0842012	-0.0389681	0.25	0.266	1
PCNX4	0.0842997	-0.0573414	0.269	0.287	1
DHX9	0.0843915	-0.00949913	0.525	0.554	1
PTPRO	0.0845068	-0.0321378	0.111	0.123	1
SPOP	0.0851481	-0.0453766	0.503	0.525	1
MARF1	0.0851794	0.135503	0.395	0.384	1
DST	0.0851923	-0.168694	0.212	0.227	1
POU2F2	0.0852476	0.0362802	0.868	0.887	1
ISY1	0.0858139	-0.0171518	0.279	0.298	1
EMC4	0.085926	-0.0231189	0.236	0.255	1
MNAT1	0.0860012	-0.0424766	0.158	0.172	1
NFE2	0.0860348	0.0685305	0.474	0.465	1
UBE2R2	0.0861426	0.0352273	0.882	0.894	1
ZNF821	0.0861811	-0.110485	0.136	0.148	1
CYBA	0.0862774	0.0103797	0.999	0.999	1
SCAP	0.0862974	-0.0716539	0.203	0.218	1
SPATS2	0.0867302	-0.153839	0.146	0.158	1
UBXN2A	0.0868193	0.10866	0.38	0.369	1
AC013652.1	0.0868997	0.0299748	0.116	0.128	1
TGFBRAP1	0.0869398	-0.0721296	0.132	0.145	1
IWS1	0.0869401	-0.0473324	0.378	0.395	1
PAPSS1	0.0871706	-0.039953	0.389	0.407	1
GALNS	0.0874753	-0.0770176	0.179	0.193	1
NDUFAF7	0.0875277	0.141047	0.11	0.099	1
CHML	0.0875339	0.0899675	0.131	0.146	1
ZFPM1	0.0875727	0.211718	0.191	0.181	1
RNF34	0.0876483	-0.01792	0.256	0.274	1
N4BP1	0.0877174	-0.0535736	0.455	0.481	1
GORASP1	0.0877701	-0.0943258	0.117	0.129	1
HHEX	0.0878617	-0.0237651	0.352	0.374	1
SPINT2	0.0879024	-0.0272568	0.387	0.411	1
RNF130	0.087916	0.0280769	0.964	0.97	1
RALBP1	0.0879636	0.0920686	0.47	0.461	1
TNFSF12	0.0880723	-0.0806915	0.317	0.335	1
MRPS9	0.0883267	-0.138862	0.134	0.145	1
SREBF1	0.0883676	0.0250666	0.187	0.203	1
SLC25A28	0.0885462	-0.0173061	0.199	0.215	1
SMIM20	0.0886401	0.174118	0.182	0.171	1
GNPTAB	0.0886893	0.121985	0.425	0.42	1
GAS7	0.0887801	0.000851467	0.903	0.906	1
EXOSC1	0.0889144	-0.0294785	0.265	0.284	1
TAB2	0.0889299	-0.0428317	0.623	0.641	1
MED28	0.0890494	0.107713	0.391	0.383	1
CPM	0.0892087	0.143559	0.214	0.203	1
GUF1	0.0892869	-0.186056	0.092	0.102	1
RPL3	0.0894272	-0.00992734	0.98	0.979	1
RNF10	0.0894635	-0.0162984	0.499	0.528	1
UBE2E2	0.0894744	-0.0360222	0.786	0.822	1
GTF2E2	0.0895039	-0.0406502	0.322	0.343	1
HORMAD1	0.0895913	-0.145233	0.101	0.111	1
SEC62	0.0896403	-0.0140041	0.667	0.705	1
LINC01410	0.0898881	-0.0283991	0.165	0.178	1
CHUK	0.0899264	0.00820521	0.205	0.222	1
MTO1	0.0899644	-0.0643153	0.155	0.167	1
SDCCAG8	0.0899912	0.0568111	0.639	0.633	1
AKAP9	0.0901	-0.0303518	0.632	0.666	1
KDM6B	0.0902984	0.109054	0.527	0.533	1
MAP2K7	0.0904034	-0.0900012	0.213	0.228	1
ILK	0.0906317	-0.0236233	0.413	0.438	1
AZIN1-AS1	0.0906893	0.474261	0.2	0.191	1
COG3	0.0909775	-0.0110693	0.227	0.246	1
TMEM30A	0.0909866	0.123762	0.335	0.324	1
RFXANK	0.0915839	0.148118	0.293	0.283	1
SLC35B2	0.0916135	-0.0676344	0.098	0.109	1
TOMM22	0.0917721	0.0970311	0.426	0.42	1
SYNE1	0.0919066	0.142003	0.341	0.331	1
TRPM7	0.0920368	-0.0169224	0.478	0.504	1
BAX	0.0920679	-0.0504484	0.645	0.666	1
KRIT1	0.0925212	-0.000149199	0.28	0.302	1
ULK2	0.092613	-0.118032	0.253	0.268	1
PHF3	0.092656	0.0999008	0.566	0.566	1
AC011603.2	0.0927665	-0.0522064	0.115	0.126	1
OPA1	0.0929417	-0.0347621	0.491	0.515	1
MFSD14B	0.0930453	0.117981	0.606	0.613	1
DIP2B	0.0930734	-0.0401914	0.7	0.727	1
PDXK	0.0931844	0.0836418	0.652	0.661	1
ARL3	0.0932347	-0.093442	0.262	0.276	1
MAP3K11	0.0932941	0.119218	0.477	0.477	1
ZNF146	0.0938867	0.144273	0.178	0.166	1
TPRKB	0.0939892	-0.0718245	0.235	0.25	1
TAZ	0.0940027	-0.0543318	0.22	0.235	1
PMS1	0.0941341	-0.0819557	0.116	0.127	1
IL27RA	0.0941371	-0.0449297	0.419	0.443	1
HS2ST1	0.0942256	0.09289	0.347	0.333	1
ANAPC15	0.0944764	0.106853	0.426	0.417	1
MFAP1	0.0945662	-0.114172	0.157	0.167	1
SNRNP40	0.0946825	-0.068277	0.209	0.222	1
LSM14B	0.0950554	0.250831	0.154	0.145	1
SEL1L	0.0950943	0.0633322	0.412	0.399	1
NCK2	0.0951178	-0.0480207	0.245	0.262	1
BNIP3L	0.0951828	-0.0144913	0.778	0.796	1
CHD9	0.0953267	-0.0545194	0.59	0.608	1
SMARCA5	0.0954584	0.132227	0.512	0.519	1
CEP95	0.095555	0.00210218	0.224	0.24	1
ATIC	0.0956379	0.00521285	0.105	0.117	1
TRAF3IP3	0.0957614	-0.0349127	0.62	0.644	1
GTF2F2	0.095863	-0.0202608	0.472	0.495	1
ARMC6	0.0959918	-0.0990275	0.1	0.11	1
PIKFYVE	0.0960089	-0.0225853	0.451	0.477	1
GRINA	0.0961759	0.0644459	0.591	0.595	1
SLC44A2	0.096242	-0.0768843	0.218	0.232	1
ZC3H4	0.0964195	0.129001	0.265	0.254	1
PLEKHM3	0.0964318	-0.0837644	0.329	0.343	1
DPY19L3	0.0965697	0.238215	0.1	0.09	1
MRPL41	0.0969845	-0.0107409	0.476	0.506	1
TRAPPC3	0.0970269	-0.0637569	0.329	0.349	1
SMYD2	0.0971431	-0.0766552	0.093	0.103	1
BMP2K	0.0972194	-0.0392053	0.744	0.762	1
MIS18BP1	0.0973462	0.0767331	0.675	0.675	1
LLPH	0.0974597	-0.0438315	0.395	0.416	1
IMPDH2	0.0974708	-0.0335721	0.146	0.16	1
CSF2RB	0.0974908	-0.0965861	0.306	0.324	1
ATXN10	0.0975834	-0.0432554	0.49	0.514	1
NPAT	0.0977089	-0.0559531	0.158	0.171	1
CCDC18	0.097963	0.171884	0.252	0.239	1
PITRM1	0.0980002	-0.0288086	0.139	0.152	1
PEX26	0.0980601	-0.0641819	0.159	0.171	1
SIGLEC14	0.0983278	-0.120496	0.198	0.21	1
C2orf76	0.0984362	-0.122696	0.115	0.126	1
MTHFD2	0.0987303	-0.0151061	0.319	0.338	1
RMND5B	0.0987762	-0.108465	0.145	0.157	1
RPL13A	0.0988585	-0.0474205	0.985	0.988	1
EIF3M	0.0989694	0.0587153	0.738	0.759	1
TRIT1	0.0990733	0.00645106	0.175	0.19	1
GPBAR1	0.0991877	-0.034242	0.32	0.339	1
TIMM17A	0.0995039	-0.032387	0.339	0.357	1
NETO2	0.0997542	0.110068	0.173	0.161	1
GALK2	0.0999983	-0.085784	0.245	0.259	1
RNF187	0.10005	-0.0218325	0.299	0.317	1
SBNO2	0.100114	-0.0505551	0.375	0.391	1
KLF11	0.100227	-0.00787297	0.226	0.242	1
XRRA1	0.1004	-0.00865317	0.13	0.143	1
DDA1	0.100835	-0.033249	0.233	0.25	1
AP1B1	0.100958	0.110668	0.469	0.471	1
SUPT3H	0.101051	-0.121779	0.159	0.173	1
VASP	0.101214	-0.028883	0.879	0.907	1
HNRNPD	0.101264	-0.0219371	0.777	0.804	1
SPN	0.101266	-0.0122424	0.283	0.302	1
UBE2A	0.101521	-0.021176	0.398	0.419	1
H3F3B	0.101547	0.119062	0.992	0.993	1
ZBTB44	0.101587	0.11194	0.31	0.298	1
ORC5	0.101665	-0.0807506	0.115	0.126	1
PSME3	0.101681	-0.0441595	0.232	0.248	1
FAM120B	0.101691	0.0979145	0.406	0.395	1
FKBP15	0.101855	0.0445709	0.634	0.63	1
IL1B	0.101869	0.467627	0.387	0.394	1
NPTN	0.101931	0.0854068	0.605	0.603	1
TNRC6C	0.102001	-0.0562186	0.152	0.165	1
COQ8A	0.102416	-0.0396464	0.174	0.188	1
STXBP5	0.102435	-0.0328832	0.449	0.468	1
MS4A7	0.102488	-0.116154	0.513	0.531	1
DPM1	0.102523	-0.0709438	0.288	0.3	1
LGALS9	0.102619	0.0687554	0.683	0.692	1
ASB13	0.102723	-0.0339548	0.118	0.129	1
HDAC7	0.102769	0.136706	0.389	0.381	1
AC018755.4	0.102904	0.124099	0.142	0.13	1
RARA-AS1	0.103705	0.115562	0.153	0.141	1
PRKCSH	0.103717	0.127449	0.407	0.402	1
SP2	0.103883	0.167572	0.138	0.127	1
PLIN2	0.103884	0.177014	0.468	0.468	1
EDEM3	0.103987	0.128488	0.472	0.467	1
TAPT1-AS1	0.104134	0.275988	0.102	0.093	1
CTNNA1	0.104191	0.048786	0.743	0.749	1
PPIL2	0.104215	-0.00290271	0.231	0.247	1
KCNQ1OT1	0.104326	-0.104356	0.107	0.117	1
POLR2C	0.104508	-0.0338977	0.149	0.162	1
EIF2S1	0.104716	-0.0875451	0.272	0.287	1
DUSP18	0.104865	-0.0434851	0.255	0.272	1
CTC1	0.104876	0.206385	0.126	0.116	1
STIM1	0.104921	0.0456926	0.744	0.746	1
IKBKG	0.10516	-0.0233128	0.201	0.215	1
METTL15	0.105162	-0.0501302	0.261	0.278	1
ALKBH3	0.105333	-0.0872821	0.098	0.108	1
APPL2	0.10541	-0.0587152	0.185	0.199	1
TM9SF4	0.105434	-0.0370164	0.5	0.526	1
ORAI3	0.105454	-0.0242036	0.309	0.328	1
GIMAP2	0.105529	-0.0385683	0.337	0.356	1
POR	0.105619	0.0713012	0.373	0.364	1
TVP23C	0.105895	-0.178927	0.093	0.102	1
PKN2	0.105925	-0.0203269	0.789	0.818	1
TRA2B	0.105966	0.0126687	0.847	0.88	1
COMT	0.106215	0.0479207	0.781	0.807	1
FNIP2	0.106285	-0.0608816	0.387	0.406	1
DSTN	0.107413	-0.0623733	0.365	0.385	1
ZDHHC1	0.107493	0.287906	0.125	0.116	1
RABL6	0.107626	0.120303	0.437	0.432	1
FOXRED1	0.107654	0.251103	0.113	0.104	1
HNRNPA2B1	0.107819	-0.0229275	0.956	0.971	1
NCOA2	0.107955	-0.0343612	0.881	0.903	1
RHOG	0.108188	0.0356566	0.805	0.814	1
YJU2	0.108427	-0.0460305	0.131	0.143	1
TRABD	0.108476	0.114135	0.475	0.475	1
ZNF708	0.108493	0.0135638	0.169	0.183	1
AL118516.1	0.108652	-0.0406953	0.102	0.113	1
MKNK2	0.108708	0.0146514	0.535	0.57	1
CDC16	0.108728	-0.0564191	0.218	0.235	1
SLC9A3R1	0.108785	-0.0140678	0.276	0.296	1
EIF4E2	0.108851	0.0556192	0.596	0.597	1
RCN3	0.10933	0.201421	0.112	0.103	1
TSC22D2	0.109471	0.176153	0.57	0.573	1
TRIM52	0.109676	-0.0811577	0.112	0.122	1
NSMCE3	0.109794	-0.0289937	0.157	0.17	1
THBD	0.109909	0.212387	0.097	0.108	1
DLD	0.10998	0.136403	0.299	0.285	1
MAPKBP1	0.11016	-0.120558	0.115	0.125	1
ARHGAP9	0.110268	-0.0389677	0.437	0.458	1
STAG2	0.110554	-0.0496179	0.762	0.783	1
LACTB2	0.110652	-0.0788703	0.134	0.145	1
TRIM28	0.110959	-0.00496457	0.3	0.317	1
ST7L	0.111264	0.173428	0.18	0.169	1
NTAN1	0.111435	-0.0073907	0.214	0.23	1
MAPKAP1	0.111592	-0.0256033	0.621	0.65	1
GLOD4	0.111748	-0.000398299	0.176	0.19	1
YTHDF1	0.111784	-0.0444268	0.208	0.221	1
ARID5B	0.111838	-0.0791563	0.259	0.273	1
RABEP1	0.111971	-0.0211213	0.456	0.478	1
CIAO1	0.111984	-0.0197376	0.368	0.389	1
NFYC	0.112117	0.117804	0.471	0.471	1
MTX1	0.112121	0.118736	0.354	0.349	1
CA5B	0.112126	0.0931192	0.482	0.473	1
DOCK11	0.112217	-0.0411844	0.751	0.782	1
FAAP100	0.11224	-0.0646803	0.111	0.122	1
CCNC	0.112347	-0.028933	0.228	0.243	1
TWSG1	0.112355	-0.0848644	0.091	0.101	1
NGLY1	0.112494	-0.0146709	0.406	0.427	1
ARHGAP27	0.112632	-0.0321625	0.432	0.456	1
CRTC2	0.11271	-0.0342589	0.162	0.176	1
CDKN2D	0.112737	0.0782698	0.537	0.536	1
TASOR	0.112742	0.0587995	0.425	0.419	1
TAF4	0.112941	0.15116	0.193	0.182	1
NOLC1	0.113013	0.00776914	0.166	0.18	1
LAMP1	0.113236	0.0475216	0.613	0.61	1
PCBD2	0.113382	-0.0563235	0.301	0.317	1
DTX2	0.113497	0.157693	0.159	0.149	1
PDP1	0.11375	-0.111152	0.207	0.219	1
EIF2D	0.113786	-0.0550471	0.157	0.17	1
TNIP2	0.113836	-0.0290981	0.229	0.245	1
DCP2	0.113904	-0.0215432	0.509	0.537	1
PPP3CA	0.114176	0.0358746	0.891	0.888	1
RNMT	0.114366	-0.036763	0.372	0.393	1
SLC46A2	0.114379	-0.0976355	0.213	0.224	1
DGUOK	0.114645	-0.0131287	0.412	0.435	1
PAFAH1B3	0.114665	0.160875	0.121	0.111	1
ZNF264	0.114805	-0.0199674	0.121	0.132	1
GALT	0.114886	-0.0595792	0.102	0.113	1
RASSF4	0.114978	0.121084	0.516	0.522	1
RAE1	0.115341	0.121202	0.306	0.295	1
DHX40	0.115396	-0.043082	0.201	0.215	1
TBC1D5	0.115571	0.0321942	0.9	0.901	1
GORASP2	0.115612	-0.0699472	0.253	0.268	1
VPS45	0.115617	0.127995	0.306	0.297	1
CUTC	0.115734	-0.036025	0.178	0.191	1
SFXN4	0.115912	-0.0500922	0.09	0.1	1
SNX15	0.116123	-0.0276414	0.136	0.148	1
AIMP1	0.116123	-0.0274342	0.419	0.44	1
INAFM2	0.116226	0.269452	0.108	0.099	1
SLC30A5	0.116617	-0.00643521	0.242	0.259	1
KLHDC4	0.116697	-0.0495407	0.123	0.134	1
HDAC3	0.116816	-0.0554977	0.23	0.245	1
MFSD11	0.116828	-0.0183432	0.247	0.263	1
PLCL2	0.116903	0.0477859	0.728	0.737	1
ZNF766	0.116914	-0.0684156	0.151	0.163	1
BMT2	0.116922	-0.0112953	0.271	0.289	1
NINJ2	0.117269	0.131752	0.207	0.196	1
TTLL3	0.11736	-0.0314476	0.199	0.212	1
ZCCHC2	0.117634	-0.00146146	0.346	0.366	1
CMTM3	0.1177	0.13981	0.432	0.431	1
SMIM10L1	0.117715	0.147332	0.226	0.216	1
NUDT1	0.117926	-0.00537827	0.274	0.291	1
WSB2	0.118157	0.122631	0.209	0.197	1
KIF27	0.118199	-0.137364	0.093	0.102	1
TBCD	0.1182	-0.043967	0.253	0.269	1
SLC12A6	0.118233	-0.028128	0.635	0.66	1
AL499604.1	0.118324	0.133002	0.167	0.156	1
DOCK4	0.118732	-0.142971	0.36	0.372	1
RBBP5	0.118804	0.0889598	0.145	0.134	1
SLC25A12	0.118827	-0.0848334	0.196	0.208	1
C18orf25	0.118996	0.0181293	0.439	0.458	1
SAT2	0.119001	0.068142	0.644	0.646	1
STXBP3	0.11922	0.0562845	0.53	0.524	1
MSI2	0.119221	-0.0795153	0.371	0.381	1
PDE7B	0.11923	-0.105262	0.199	0.21	1
FMO5	0.119923	0.247832	0.102	0.094	1
CD2BP2	0.119993	0.111405	0.297	0.286	1
KCTD13	0.120066	-0.0951717	0.131	0.142	1
LITAF	0.120236	-0.158064	0.627	0.616	1
LIMD2	0.120316	-0.0276569	0.795	0.824	1
TMEM208	0.120351	-0.0365578	0.374	0.396	1
GABPB1-IT1	0.120401	0.19349	0.334	0.328	1
THOC6	0.120438	-0.0386654	0.173	0.187	1
TRIM62	0.120442	-0.112828	0.098	0.107	1
PPM1G	0.120616	-0.00340462	0.454	0.481	1
CUTA	0.120786	0.0817615	0.528	0.528	1
SAE1	0.121051	-0.0159529	0.281	0.299	1
YBX1	0.121254	-0.0391388	0.951	0.958	1
CIAPIN1	0.121375	-0.0479898	0.131	0.142	1
SIDT2	0.121772	-0.0341207	0.316	0.335	1
SNAPC1	0.12186	0.132748	0.137	0.127	1
AP2A1	0.121895	-0.024029	0.445	0.472	1
ANKRD26	0.121934	-0.0909337	0.125	0.135	1
USO1	0.122233	-0.028873	0.424	0.447	1
MIF4GD	0.122239	0.169088	0.231	0.221	1
HDAC9	0.122305	-0.00604652	0.839	0.839	1
CPSF1	0.122571	0.243114	0.146	0.137	1
PGK1	0.122674	-0.033334	0.843	0.876	1
HS6ST1	0.122725	-0.0323233	0.139	0.15	1
IFT52	0.12278	-0.0979392	0.117	0.128	1
ATG2B	0.122857	-0.083693	0.163	0.174	1
NSUN3	0.122862	-0.0549595	0.237	0.251	1
ZNF44	0.12311	-0.00921426	0.268	0.285	1
DUSP28	0.123148	0.23151	0.121	0.113	1
COLGALT1	0.123153	-0.0515924	0.463	0.482	1
UBE2V2	0.123451	0.139189	0.338	0.332	1
CDIP1	0.123811	0.166762	0.111	0.102	1
SCAF11	0.123914	0.0406226	0.83	0.831	1
TEX14	0.124141	0.0890763	0.745	0.796	1
RAB29	0.124194	0.236834	0.171	0.163	1
LARP1B	0.124528	0.0439265	0.192	0.207	1
BEST1	0.124827	0.137885	0.175	0.164	1
TLE4	0.124973	-0.028946	0.87	0.882	1
ZNF276	0.125149	-0.00257847	0.164	0.177	1
BTN3A2	0.125324	0.120081	0.288	0.279	1
CARS	0.125335	-0.0189607	0.28	0.297	1
DMAC2	0.12587	-0.0423757	0.112	0.123	1
RNF220	0.126025	-0.0505601	0.2	0.215	1
PIAS2	0.126357	-0.030082	0.23	0.244	1
PIN1	0.126463	-0.0421021	0.361	0.38	1
ZNF746	0.126496	-0.0086237	0.199	0.214	1
DDX17	0.126507	0.0310939	0.861	0.883	1
CD33	0.126561	-0.0251339	0.571	0.599	1
SNHG32	0.126577	-0.0309343	0.426	0.445	1
PAK2	0.126805	0.0182034	0.844	0.86	1
SLC37A1	0.126985	-0.070965	0.111	0.122	1
OSBPL2	0.12705	0.0197796	0.203	0.218	1
TMEM60	0.127259	-0.0122337	0.151	0.163	1
ALDH16A1	0.127283	-0.0580173	0.176	0.19	1
SP4	0.127352	0.273764	0.101	0.093	1
NPRL3	0.127461	0.162328	0.139	0.129	1
MED30	0.12774	0.0240494	0.225	0.241	1
CCNL2	0.127857	-0.041611	0.255	0.269	1
UTP14A	0.127867	0.273492	0.111	0.103	1
ATP6V1E1	0.128058	-0.00055427	0.477	0.507	1
DRG1	0.128072	-0.0513384	0.213	0.227	1
APPBP2	0.128263	0.000787742	0.326	0.348	1
MARCH3	0.128273	0.330003	0.106	0.097	1
TMX1	0.128446	0.104507	0.327	0.316	1
KCTD7	0.128559	-0.0727649	0.207	0.221	1
RNF41	0.128647	-0.0217966	0.252	0.268	1
IDH3B	0.128672	-0.0182493	0.3	0.319	1
CDKL5	0.128861	0.179276	0.171	0.162	1
BTBD2	0.129047	0.165269	0.233	0.225	1
PPP1R18	0.12906	-0.0252631	0.605	0.634	1
CDK12	0.129125	-0.0286549	0.473	0.496	1
FLVCR2	0.129257	-0.123418	0.31	0.322	1
LCMT1	0.129377	-0.0528301	0.224	0.239	1
FZD2	0.129526	0.156475	0.126	0.116	1
NBN	0.129904	-0.0109402	0.356	0.38	1
HEATR5A	0.129962	-0.0528031	0.357	0.375	1
RELL1	0.13049	0.134326	0.54	0.544	1
SYF2	0.130555	0.059048	0.68	0.685	1
MHENCR	0.130556	-0.00946758	0.124	0.135	1
PSMD2	0.13057	-0.0234286	0.39	0.414	1
AKR7A2	0.130583	-0.0637429	0.298	0.315	1
CCDC137	0.130611	-0.0445694	0.096	0.105	1
SDHAF3	0.130811	-0.132728	0.126	0.135	1
TM2D2	0.130913	0.126076	0.131	0.122	1
MAVS	0.131035	0.104958	0.297	0.288	1
PSMA2	0.131125	-0.0297656	0.671	0.695	1
TRIM23	0.1314	-0.111238	0.111	0.12	1
SMYD4	0.13142	-0.0101707	0.092	0.101	1
AFTPH	0.131432	-0.0393073	0.677	0.693	1
RPS10	0.131544	0.0218185	0.893	0.879	1
FRAT1	0.131593	0.146194	0.382	0.38	1
TSTD2	0.131671	0.159031	0.121	0.111	1
MCTS1	0.131718	-0.015586	0.354	0.375	1
MRPL10	0.131933	0.0798777	0.16	0.15	1
PPCS	0.132157	-0.0282569	0.461	0.484	1
EIF3H	0.132209	0.0271385	0.866	0.88	1
PLIN3	0.132224	0.0738315	0.627	0.632	1
TNFRSF10A	0.132225	-0.0975283	0.154	0.165	1
ZFP90	0.132302	-0.0647599	0.096	0.105	1
COG4	0.132406	-0.0317415	0.197	0.212	1
NSUN5	0.132547	-0.0357614	0.169	0.182	1
ZNF24	0.132597	0.0765157	0.308	0.296	1
CAPZB	0.132654	-0.0381224	0.918	0.94	1
SMARCB1	0.132848	-0.0237791	0.28	0.298	1
RAB34	0.133121	-0.0369274	0.28	0.297	1
LRIF1	0.133372	-0.0839322	0.127	0.138	1
MLH3	0.133435	0.196522	0.131	0.122	1
ACPP	0.133609	0.0715336	0.34	0.328	1
SAP30	0.133664	0.147801	0.38	0.375	1
PAPOLG	0.133723	-0.0279381	0.155	0.166	1
AC048341.1	0.133856	0.237889	0.107	0.099	1
EIF4EBP1	0.133977	-0.00244144	0.51	0.54	1
SIK2	0.134325	-0.0348804	0.414	0.432	1
SPTBN1	0.134365	0.15231	0.12	0.11	1
SLC16A1-AS1	0.134366	0.188133	0.103	0.095	1
CXXC5	0.134485	-0.0396551	0.215	0.23	1
SLC25A5	0.134521	-0.0488496	0.731	0.748	1
IVD	0.134635	0.196935	0.16	0.151	1
SCAMP1	0.135074	0.0755508	0.299	0.289	1
DDX24	0.135173	0.0187405	0.459	0.484	1
ZNF585A	0.135286	-0.0587692	0.109	0.119	1
C18orf32	0.135313	0.0446114	0.557	0.547	1
RASSF3	0.135916	-0.0495014	0.864	0.883	1
VTA1	0.136251	-0.0453661	0.289	0.307	1
C14orf119	0.136267	0.0994821	0.304	0.292	1
FBXL20	0.136373	-0.0305778	0.593	0.617	1
NUDT4	0.136454	0.0448315	0.342	0.363	1
AP4S1	0.13713	-0.124035	0.104	0.114	1
ANKHD1	0.137138	-0.0148525	0.779	0.81	1
MAML2	0.137215	0.0348372	0.839	0.851	1
HEBP1	0.137254	-0.00239328	0.388	0.406	1
RSAD1	0.137544	-0.0155752	0.093	0.103	1
GCLC	0.137631	0.123478	0.17	0.161	1
KDELR2	0.137688	-0.0154618	0.438	0.46	1
TCF25	0.137773	-0.014728	0.745	0.772	1
ZNF511	0.137901	0.114972	0.312	0.303	1
AC119396.1	0.137973	0.0105973	0.168	0.18	1
PHYH	0.138145	-0.0705425	0.109	0.118	1
TECPR1	0.138147	-0.0388758	0.23	0.245	1
MAPKAPK3	0.138427	0.0670669	0.575	0.573	1
TRIP12	0.138865	0.0397524	0.79	0.803	1
MRPS2	0.138866	-0.0402871	0.133	0.144	1
MORF4L1	0.138927	-0.0291448	0.848	0.875	1
NUDT5	0.138982	-0.0163143	0.263	0.279	1
NR6A1	0.139267	0.176999	0.296	0.29	1
MED19	0.139273	0.149723	0.115	0.106	1
GIMAP6	0.139319	0.101942	0.22	0.207	1
CHST15	0.139487	-0.0435114	0.677	0.705	1
EIF1B	0.13973	-0.0286262	0.527	0.547	1
ZNF490	0.139813	0.0132607	0.125	0.136	1
FAM136A	0.139832	-0.00839629	0.175	0.189	1
DCAF10	0.140184	-0.0679318	0.254	0.269	1
PRPF38A	0.140311	0.125926	0.262	0.252	1
ZBTB10	0.140399	0.389247	0.209	0.205	1
PRPS2	0.140576	-0.183746	0.103	0.112	1
CTNNBIP1	0.140829	-0.0374656	0.382	0.4	1
ING1	0.140855	0.041394	0.28	0.3	1
SELENOW	0.141024	0.0766765	0.568	0.573	1
USP48	0.141172	-0.0377752	0.541	0.565	1
AC104695.2	0.141203	0.237556	0.192	0.184	1
PSMD6	0.141545	0.109355	0.316	0.309	1
APTX	0.141601	0.0919912	0.294	0.282	1
PKD2	0.141912	-0.104262	0.187	0.198	1
ZSWIM8	0.141935	0.011698	0.228	0.242	1
DENND6A	0.142325	-0.0157851	0.419	0.439	1
VDR	0.142737	-0.0862377	0.219	0.232	1
TMED4	0.142768	-0.0410435	0.282	0.3	1
NEU3	0.14284	-0.0344614	0.119	0.129	1
TBC1D1	0.143337	0.0688965	0.695	0.697	1
FEM1B	0.143512	0.0968585	0.206	0.196	1
LAS1L	0.143814	-0.0933943	0.096	0.105	1
GSS	0.144028	0.0244414	0.164	0.176	1
SLC6A6	0.14406	-0.0219258	0.573	0.6	1
ANKRD49	0.144079	-0.0652325	0.141	0.152	1
TMBIM1	0.14416	-0.0191515	0.321	0.339	1
SEC22B	0.144184	-0.0310221	0.294	0.312	1
NUP62	0.144233	-0.0292524	0.262	0.275	1
SETD7	0.144315	0.149359	0.403	0.406	1
RABIF	0.144392	-0.0128354	0.203	0.217	1
ACOT9	0.144524	0.00397962	0.361	0.382	1
PFDN4	0.144565	-0.0450324	0.26	0.277	1
IGSF6	0.144877	-0.0176901	0.844	0.85	1
B4GALT3	0.144885	0.00207564	0.121	0.132	1
AAK1	0.145606	-0.0259094	0.666	0.689	1
ERBIN	0.145618	-0.0300936	0.807	0.837	1
RABGGTA	0.14568	0.14424	0.108	0.099	1
INTS10	0.145707	-0.0560372	0.289	0.305	1
GPATCH2L	0.14589	0.00149861	0.445	0.472	1
DCUN1D5	0.14616	0.106431	0.187	0.177	1
VAMP4	0.146442	0.0270914	0.175	0.189	1
C1orf131	0.146621	-0.0783722	0.157	0.168	1
DHPS	0.146671	-0.00828837	0.273	0.291	1
YIPF5	0.146774	0.130029	0.184	0.174	1
GALC	0.146826	0.118888	0.236	0.225	1
ST13	0.146944	0.116575	0.514	0.514	1
MRFAP1L1	0.147021	-0.128203	0.1	0.108	1
ARMC2	0.147053	0.121471	0.148	0.138	1
TMEM18	0.147072	0.165442	0.21	0.2	1
UBE2F	0.147087	0.00187735	0.453	0.479	1
PIK3AP1	0.14714	-0.0571088	0.725	0.75	1
CTIF	0.147343	0.158981	0.306	0.3	1
QTRT2	0.14765	-0.0838125	0.175	0.186	1
STXBP1	0.148056	0.148026	0.111	0.103	1
CREB3L2	0.148097	0.137308	0.274	0.265	1
NXF1	0.148202	0.105309	0.581	0.585	1
UTRN	0.148209	-0.0654466	0.937	0.948	1
ABCD1	0.148524	-0.0593503	0.148	0.159	1
GLIPR2	0.148606	-0.026543	0.872	0.895	1
MCU	0.148732	0.104224	0.465	0.461	1
IMPA2	0.148841	0.0611235	0.517	0.511	1
ENDOV	0.149139	0.299409	0.103	0.095	1
COMMD10	0.149634	0.0930475	0.561	0.568	1
CISD3	0.149751	-0.00820663	0.272	0.288	1
VPS26B	0.150271	0.000135318	0.22	0.234	1
CCDC66	0.150434	0.155969	0.202	0.193	1
NUDT21	0.150557	-0.0760775	0.246	0.26	1
YKT6	0.150737	0.165953	0.172	0.163	1
SGSH	0.150937	-0.087699	0.126	0.135	1
TOB1	0.151243	0.0193764	0.434	0.46	1
MINDY3	0.151569	-0.0114308	0.257	0.271	1
MAN2A2	0.15157	-0.0348842	0.17	0.182	1
EIF2B2	0.151852	0.190809	0.117	0.108	1
VTI1A	0.152073	0.0432177	0.826	0.841	1
ARPC4	0.152078	0.0389341	0.825	0.85	1
POLR2M	0.152919	0.00847288	0.103	0.113	1
AC100810.1	0.153163	-0.0113738	0.209	0.222	1
TMX3	0.153203	-0.031773	0.23	0.244	1
CHMP6	0.15325	0.153216	0.223	0.214	1
TTC19	0.153519	0.202108	0.385	0.386	1
DNAJB12	0.153605	-0.00835148	0.369	0.386	1
HSBP1	0.153683	-0.0446897	0.743	0.768	1
RAB8A	0.153708	-0.0327742	0.529	0.552	1
SATB1	0.15395	0.194055	0.179	0.17	1
FARS2	0.154231	0.00870496	0.373	0.393	1
CPNE1	0.154303	-0.0126884	0.415	0.435	1
PTBP1	0.15431	-0.00889125	0.451	0.475	1
AL035587.1	0.154511	-0.093363	0.183	0.195	1
JPT1	0.154943	-0.0315265	0.611	0.639	1
AHR	0.154952	0.0221996	0.69	0.688	1
LCORL	0.15523	-0.0302488	0.592	0.621	1
LAMTOR2	0.155311	-0.0196033	0.688	0.709	1
ARAP3	0.15541	-0.100066	0.12	0.13	1
SLC22A18	0.155522	-0.0252103	0.168	0.179	1
BCORL1	0.156515	-0.0792348	0.106	0.115	1
DUSP7	0.15662	-0.0461644	0.121	0.131	1
SCFD1	0.157509	-0.044917	0.676	0.683	1
GMEB1	0.157564	-0.0351058	0.224	0.238	1
CSRP1	0.157826	0.048919	0.242	0.259	1
NDUFAF5	0.158141	-0.0731024	0.1	0.108	1
SP100	0.158203	-0.0337964	0.825	0.85	1
MT-CYB	0.15909	0.0157698	0.999	1	1
RIOK1	0.159121	-0.0385955	0.15	0.161	1
REV3L	0.159233	-0.0426601	0.509	0.529	1
SLC25A26	0.159289	-0.0712033	0.185	0.198	1
DCTPP1	0.159306	-0.0159088	0.123	0.133	1
RALGAPB	0.159392	-0.0395624	0.371	0.391	1
TAB3	0.159466	-0.055634	0.173	0.184	1
FAM228B	0.160034	-0.0623561	0.271	0.284	1
SF3A3	0.16017	-0.0403771	0.278	0.294	1
LYPLA2	0.160333	0.013475	0.265	0.281	1
ZFAT	0.160488	-0.0663972	0.164	0.174	1
BCL2L1	0.160816	0.183477	0.192	0.183	1
SLFN12	0.161093	0.207996	0.163	0.154	1
ADAM9	0.161354	-0.0623169	0.484	0.502	1
AC092944.1	0.161788	0.14747	0.159	0.149	1
SRSF11	0.161893	-0.0368943	0.748	0.76	1
NUDT3	0.162143	-0.0160559	0.295	0.312	1
PSMB8-AS1	0.162555	-0.0284247	0.332	0.35	1
PPP4R3A	0.162598	0.173701	0.593	0.599	1
KLF9	0.16262	0.155622	0.268	0.261	1
P4HB	0.162934	0.00250204	0.781	0.812	1
ACOX1	0.163443	0.000527817	0.323	0.341	1
ASCC1	0.163681	-0.0768775	0.151	0.162	1
ZNF362	0.163682	0.0937578	0.191	0.181	1
CAPG	0.163738	0.0270688	0.85	0.863	1
TMEM183A	0.164617	0.106154	0.373	0.369	1
SSH1	0.164717	-0.0418256	0.376	0.393	1
TLR2	0.164724	-0.0693774	0.801	0.818	1
MEF2B	0.164725	-0.0167528	0.15	0.161	1
KLHL42	0.164735	0.0904186	0.104	0.096	1
FBXL17	0.164832	0.0337737	0.627	0.624	1
PSMA1	0.164895	-0.00997271	0.657	0.684	1
TSPAN31	0.165068	-0.0556739	0.1	0.109	1
SRPK1	0.165229	0.0639084	0.299	0.318	1
MRPL3	0.165607	0.107078	0.257	0.246	1
GOSR2	0.166271	0.0773649	0.243	0.23	1
ZNF281	0.166483	0.17025	0.233	0.226	1
PUS1	0.166545	-0.0656479	0.093	0.102	1
PLEKHJ1	0.166728	0.100418	0.346	0.338	1
RAB11FIP3	0.166877	-0.0699198	0.102	0.111	1
MRPL37	0.166891	0.000771326	0.174	0.186	1
VGLL4	0.166917	0.0839391	0.256	0.247	1
VASH1	0.166947	0.032692	0.141	0.153	1
AATF	0.166969	-0.0251105	0.503	0.521	1
SNTB2	0.167094	0.0974903	0.151	0.141	1
RAB11B	0.167222	0.00231977	0.262	0.279	1
SRCAP	0.167225	-0.0686009	0.213	0.225	1
NAA15	0.167799	-0.0304046	0.374	0.393	1
BCAP29	0.168021	-0.074128	0.258	0.271	1
C1orf43	0.168171	0.0728409	0.527	0.532	1
RIF1	0.168457	-0.0279434	0.334	0.351	1
TMEM107	0.168542	0.273588	0.388	0.394	1
ZNF335	0.168634	0.146184	0.178	0.17	1
NCOA5	0.168958	-0.0539307	0.184	0.196	1
ALG3	0.168991	0.0057856	0.159	0.171	1
SGF29	0.169047	-0.0933684	0.139	0.148	1
PDPK1	0.169161	0.111515	0.378	0.376	1
POU2F1	0.169162	0.0784923	0.475	0.469	1
UQCC3	0.169169	-0.0582897	0.201	0.213	1
RPUSD1	0.169243	0.171666	0.107	0.099	1
LINC02432	0.169295	0.0322535	0.171	0.183	1
KIAA0513	0.169349	-0.039591	0.433	0.453	1
CNOT9	0.16944	-0.00793597	0.19	0.202	1
N4BP2	0.16951	-0.0192596	0.182	0.195	1
RAP2C	0.169656	-0.0241269	0.207	0.22	1
CMC4	0.169658	-0.0812467	0.1	0.108	1
VEZF1	0.169933	-0.014787	0.26	0.276	1
MRPL40	0.169943	-0.0466643	0.24	0.253	1
GPALPP1	0.170144	-0.0410287	0.15	0.161	1
TMEM259	0.170264	-0.034753	0.33	0.348	1
GNPTG	0.170421	-0.0367476	0.266	0.282	1
PTPA	0.170463	-0.0140942	0.212	0.227	1
C18orf21	0.170724	-0.0405353	0.145	0.156	1
IMP3	0.170814	0.0818765	0.318	0.306	1
RPS3A	0.171071	0.0154692	0.998	0.998	1
GNL2	0.171459	0.238417	0.24	0.235	1
LMBR1L	0.171619	-0.0214835	0.206	0.219	1
RPP38	0.171757	-0.0479947	0.17	0.182	1
KIF5B	0.172107	-0.0335626	0.652	0.674	1
SFPQ	0.172521	0.072694	0.761	0.773	1
BTBD7	0.172778	-0.0448235	0.462	0.481	1
ZNF524	0.172801	0.104111	0.385	0.379	1
ARF3	0.172872	-0.00232097	0.429	0.451	1
CAPZA2	0.17288	-0.0519889	0.851	0.867	1
RBL2	0.172971	0.073017	0.488	0.485	1
MAP2K4	0.173175	-0.0224188	0.481	0.498	1
SLC49A4	0.173283	-0.0671504	0.629	0.654	1
STK19	0.173455	0.220446	0.143	0.135	1
ADAT1	0.173527	-0.0163882	0.092	0.101	1
MAPK14	0.174051	-0.0584796	0.806	0.827	1
BCAS2	0.174126	0.121145	0.356	0.351	1
CDKN1A	0.174449	0.0705271	0.469	0.503	1
DNAH1	0.174518	0.00251964	0.115	0.125	1
PSMG4	0.174675	-0.0144861	0.166	0.178	1
TMEM245	0.174725	0.00324549	0.252	0.268	1
CLK3	0.175296	0.0263482	0.225	0.241	1
MTHFD2L	0.176015	0.0129373	0.154	0.166	1
AL132709.8	0.176157	0.211078	0.126	0.119	1
DDX21	0.176165	0.0749772	0.695	0.706	1
GMDS-DT	0.177061	-0.0436386	0.309	0.321	1
CORO1B	0.177188	0.0875994	0.414	0.41	1
ZNF611	0.177851	0.124387	0.167	0.157	1
DHX30	0.17802	-0.0309216	0.225	0.238	1
HSD17B12	0.178029	-0.0352162	0.199	0.21	1
MFSD6	0.178106	0.109328	0.205	0.195	1
DIP2A	0.178568	-0.00564514	0.287	0.304	1
WDR12	0.17893	0.111983	0.144	0.134	1
HERPUD2	0.179565	-0.0114162	0.308	0.325	1
NUBP1	0.179815	-0.0350393	0.251	0.265	1
MUS81	0.179931	-0.145284	0.115	0.123	1
CLNS1A	0.180118	-0.0207257	0.48	0.499	1
FUNDC2	0.180281	0.00308772	0.315	0.332	1
RANBP3	0.180307	-0.0625169	0.174	0.185	1
LMO4	0.180515	0.0972701	0.411	0.405	1
NFRKB	0.180536	-0.0607719	0.115	0.124	1
BOP1	0.180636	0.0859999	0.112	0.123	1
C3orf38	0.180772	-0.0212835	0.251	0.265	1
PRPSAP1	0.180862	-0.00438681	0.226	0.239	1
ELK1	0.180885	-0.0105911	0.1	0.109	1
RPAP3	0.180971	0.0156613	0.202	0.215	1
MFF	0.181119	-0.0301531	0.37	0.387	1
TPRG1	0.181282	-0.228527	0.104	0.112	1
COMMD1	0.181734	-0.0235526	0.575	0.599	1
TMEM175	0.181751	-0.036733	0.112	0.121	1
FPGT	0.181754	0.151006	0.156	0.147	1
REV1	0.181831	0.110272	0.303	0.294	1
LMO2	0.182455	-0.00740033	0.695	0.728	1
PPP6R1	0.182507	-0.0155991	0.378	0.393	1
GRHPR	0.182911	-0.029226	0.341	0.357	1
EMC10	0.182913	0.12356	0.45	0.457	1
DKC1	0.182917	-0.00833519	0.156	0.167	1
ARMT1	0.182932	-0.101588	0.18	0.189	1
DNAJB14	0.18323	0.00671227	0.405	0.424	1
PEX2	0.183308	0.0858649	0.223	0.212	1
EIF2AK1	0.1838	0.0824629	0.31	0.301	1
ZNF414	0.183811	0.0485632	0.094	0.103	1
SCNM1	0.183885	-0.0362034	0.333	0.35	1
ALKBH1	0.183908	-0.124994	0.097	0.105	1
TSR3	0.184284	0.0148065	0.277	0.296	1
ARL2BP	0.1843	-0.00422467	0.253	0.267	1
MARK2	0.184322	0.0756905	0.547	0.552	1
CREBL2	0.184413	-0.0494505	0.17	0.181	1
CENPX	0.18445	-0.0107076	0.26	0.273	1
CEP83	0.184603	-0.0645555	0.141	0.151	1
BST1	0.18465	0.0396257	0.677	0.679	1
VAV3	0.184712	-0.0516043	0.732	0.745	1
LEPROTL1	0.184795	-0.0104383	0.41	0.428	1
CLK2	0.185229	-0.000940711	0.108	0.117	1
GZF1	0.185362	0.144539	0.287	0.282	1
AIMP2	0.185586	-0.0155005	0.181	0.194	1
KLHL12	0.185601	0.14742	0.11	0.102	1
ZC3H12C	0.18573	0.185061	0.139	0.132	1
ARID5A	0.185834	0.149913	0.366	0.367	1
TIMM22	0.185851	0.229024	0.109	0.102	1
THUMPD3	0.186811	0.117047	0.147	0.138	1
NUP85	0.186886	-0.0607666	0.145	0.155	1
MANF	0.186896	-0.0269747	0.254	0.269	1
DEAF1	0.186903	-0.0689494	0.202	0.212	1
TIAL1	0.18707	-0.0379547	0.437	0.451	1
STAC3	0.187238	0.125665	0.244	0.236	1
PIP4P1	0.187667	-0.0540126	0.154	0.164	1
DNHD1	0.187881	-0.053089	0.106	0.115	1
ZNF787	0.188226	0.157738	0.359	0.358	1
CASP10	0.188789	0.120105	0.244	0.234	1
API5	0.189144	0.118985	0.281	0.272	1
POM121C	0.189182	0.0118215	0.261	0.277	1
PARG	0.18919	-0.0541702	0.225	0.237	1
STARD7	0.1894	-0.0118939	0.38	0.399	1
PPFIBP2	0.189519	0.00839326	0.203	0.216	1
GTPBP4	0.189578	0.042028	0.232	0.247	1
ISCU	0.189888	-0.0499341	0.487	0.505	1
ZRANB1	0.189904	0.219523	0.258	0.253	1
DNAJB11	0.190238	-0.0128427	0.323	0.338	1
LEPR	0.190285	-0.0703171	0.091	0.1	1
DGCR6L	0.19068	0.188767	0.232	0.226	1
KDELR1	0.190748	0.0904262	0.531	0.535	1
HPS5	0.190844	0.109122	0.226	0.216	1
DARS	0.191135	-0.0673815	0.338	0.353	1
TAF1D	0.191219	0.103076	0.429	0.424	1
PDCD11	0.191232	0.107882	0.117	0.109	1
MRPS28	0.191379	0.016867	0.278	0.295	1
TBRG4	0.191741	-0.0140502	0.166	0.177	1
PMPCB	0.191847	0.101295	0.289	0.28	1
PRR12	0.19188	0.0120691	0.167	0.178	1
TOMM20	0.192099	0.0547203	0.685	0.694	1
FBXO7	0.192215	-0.00973275	0.365	0.381	1
PPME1	0.192336	-0.101584	0.102	0.11	1
CDC37L1	0.192538	-0.00392381	0.093	0.101	1
RHOT2	0.192688	-0.029981	0.172	0.184	1
CEP44	0.193486	0.314985	0.138	0.13	1
ZMAT1	0.193566	0.0426068	0.091	0.1	1
PSMD5	0.193578	-0.0261645	0.185	0.196	1
SECISBP2	0.193825	-0.0168707	0.413	0.433	1
TMOD2	0.194133	-0.0558259	0.24	0.252	1
GAS2L1	0.194389	-0.0335977	0.113	0.122	1
CLCN3	0.194473	0.0972075	0.299	0.29	1
GIGYF1	0.194648	0.185279	0.219	0.212	1
ENG	0.194652	-0.0576254	0.196	0.208	1
BLZF1	0.194854	-0.00954423	0.124	0.133	1
ZNF638	0.195229	0.033341	0.684	0.694	1
SPSB3	0.195382	-0.0183029	0.296	0.311	1
CALM3	0.195755	0.0633152	0.74	0.763	1
ZMAT2	0.195854	0.0959196	0.452	0.452	1
UBE2G2	0.195856	0.0323078	0.338	0.356	1
AEBP2	0.196087	-0.0198704	0.371	0.387	1
TIMM8B	0.196612	9.87163e-05	0.536	0.562	1
INTS4	0.196854	-0.0340633	0.204	0.215	1
ULK4	0.197002	-0.0547414	0.288	0.301	1
TCOF1	0.197041	0.0281997	0.263	0.279	1
ATP6AP1	0.197081	-0.0157168	0.521	0.548	1
PRKAG2-AS1	0.197181	-0.0710922	0.104	0.113	1
XPNPEP3	0.197308	-0.103314	0.145	0.154	1
SSR2	0.197539	0.0385979	0.73	0.748	1
PIGL	0.197847	-0.0704111	0.121	0.13	1
LPP	0.198042	-0.0430891	0.873	0.886	1
PIK3CB	0.198063	-0.0556104	0.655	0.676	1
TMCO3	0.198533	0.09494	0.286	0.276	1
CCDC25	0.199022	0.16176	0.155	0.147	1
SLX4IP	0.199191	0.0695582	0.302	0.292	1
CREBRF	0.199318	-0.0412618	0.544	0.559	1
CCNT1	0.199687	-0.0329189	0.191	0.203	1
TRIM4	0.199793	0.157102	0.229	0.221	1
ZNF22	0.199823	0.140592	0.163	0.154	1
MAP3K12	0.199929	-0.0925871	0.112	0.12	1
CDK2AP1	0.200318	0.148469	0.245	0.239	1
MED7	0.200503	-0.180694	0.1	0.107	1
TOP3A	0.201015	-0.0416467	0.247	0.259	1
MBD5	0.201027	-0.0147785	0.592	0.617	1
PKP4	0.201838	0.158941	0.261	0.256	1
PEMT	0.202062	-0.0739816	0.103	0.111	1
SLTM	0.20212	-0.0166753	0.736	0.762	1
CLCN5	0.202193	-0.0442157	0.2	0.21	1
ATF7IP	0.20243	-0.0525738	0.589	0.608	1
DENND2D	0.202822	0.140374	0.138	0.13	1
YWHAG	0.203051	-0.0606544	0.589	0.599	1
METTL22	0.203077	0.121879	0.258	0.251	1
PRDM4	0.203421	0.201877	0.12	0.112	1
MLLT1	0.203761	0.14769	0.221	0.213	1
DYNC1I2	0.204031	-0.0167651	0.48	0.499	1
ATP2A3	0.204345	0.0363226	0.172	0.184	1
EPB41L4A-AS1	0.204413	0.121916	0.215	0.207	1
POGK	0.204537	-0.0242219	0.192	0.203	1
ARFGAP2	0.20465	0.00236607	0.282	0.301	1
LRRC37A2	0.204664	-0.0129083	0.15	0.161	1
SLC39A8	0.204772	0.288673	0.11	0.104	1
RNF125	0.204892	-0.0708055	0.368	0.381	1
DCAF8	0.204922	0.00929945	0.329	0.346	1
CHSY1	0.20517	-0.133495	0.472	0.475	1
C2orf49	0.205348	0.145001	0.166	0.157	1
DNAJC11	0.205448	-0.00805053	0.151	0.161	1
CNNM2	0.205574	-0.0913036	0.125	0.133	1
TTI1	0.205619	-0.0378746	0.112	0.12	1
SH2B1	0.205907	-0.031843	0.107	0.115	1
PDHA1	0.205967	-0.00696783	0.222	0.235	1
NELFE	0.205986	0.0086567	0.327	0.345	1
DOK1	0.206339	-0.0317565	0.242	0.254	1
TOR1A	0.20634	-0.0322204	0.19	0.201	1
LDLR	0.206382	-0.0427368	0.463	0.479	1
ST3GAL6	0.206547	0.0703207	0.36	0.355	1
TLR1	0.206736	0.0521262	0.435	0.428	1
MFNG	0.206857	0.0901226	0.353	0.346	1
IPO11	0.207036	-0.0616402	0.114	0.122	1
MAT2B	0.207225	0.0749563	0.273	0.261	1
STX6	0.207383	0.131439	0.318	0.313	1
MGA	0.207655	0.145911	0.286	0.279	1
ACER3	0.207748	-0.0349342	0.716	0.74	1
SORD	0.207828	0.163951	0.108	0.101	1
PDZD8	0.207961	0.0536853	0.503	0.525	1
INIP	0.20805	-0.0391511	0.205	0.217	1
IL6ST	0.20919	-0.0458497	0.514	0.526	1
SYNRG	0.209364	-0.0223238	0.375	0.392	1
FRA10AC1	0.209518	0.150416	0.181	0.173	1
EXT2	0.209602	-0.00324585	0.246	0.261	1
MRPL42	0.209714	-0.0357745	0.188	0.199	1
CHCHD7	0.210003	-0.0233625	0.28	0.295	1
POLR1A	0.210377	-0.0375766	0.094	0.102	1
PRR3	0.210452	-0.0108014	0.113	0.122	1
RRAS	0.210596	-0.00518563	0.361	0.378	1
LYPLAL1	0.211425	0.0211285	0.26	0.273	1
TCHP	0.211498	-0.00135627	0.264	0.278	1
HEXB	0.211981	0.0688024	0.626	0.635	1
ZBTB25	0.212157	0.00730269	0.106	0.115	1
TYK2	0.212183	-0.00216159	0.434	0.452	1
ATG9A	0.212415	-0.0124682	0.148	0.158	1
S100A11	0.212621	0.000458459	0.998	0.997	1
ZCCHC14	0.212669	0.00153152	0.102	0.11	1
CTSC	0.212841	-0.0591793	0.606	0.635	1
ARF1	0.21302	-0.0234172	0.862	0.89	1
NSF	0.213161	0.07232	0.4	0.398	1
RPP21	0.213208	-0.00800186	0.25	0.265	1
NACC1	0.213354	-0.0578556	0.146	0.155	1
MTMR3	0.213654	-0.0483796	0.769	0.78	1
ABCD4	0.213912	0.194499	0.106	0.099	1
NARS2	0.213922	-0.0630581	0.132	0.141	1
PVR	0.214029	-0.0124837	0.121	0.13	1
RSU1	0.214133	-0.0268681	0.467	0.49	1
ACAD10	0.214454	-0.0229579	0.154	0.163	1
TMEM184C	0.214485	0.148033	0.159	0.152	1
SH3GLB1	0.214681	0.0784756	0.713	0.732	1
SUGP1	0.214829	-0.0562161	0.161	0.169	1
APH1A	0.214942	0.0854445	0.387	0.385	1
NSRP1	0.21505	0.0542293	0.48	0.479	1
THAP1	0.215449	-0.0582618	0.112	0.121	1
SPCS1	0.215494	-0.0286988	0.677	0.702	1
FAS	0.215549	-0.0614211	0.154	0.163	1
ERI1	0.215618	-0.246555	0.097	0.104	1
FHIT	0.215941	-0.00238854	0.335	0.35	1
MRPL34	0.216033	-0.0264121	0.417	0.439	1
TPGS2	0.216061	0.165849	0.184	0.176	1
MSN	0.216194	0.0144196	0.921	0.941	1
PEX19	0.216505	0.141521	0.111	0.103	1
G2E3	0.21651	-0.0331656	0.21	0.22	1
NRIP1	0.216553	-0.0489708	0.663	0.648	1
BTD	0.216841	0.125444	0.131	0.123	1
SLC37A2	0.217277	0.142963	0.175	0.167	1
MASTL	0.217833	-0.0956666	0.117	0.124	1
MESD	0.218229	0.00195352	0.298	0.313	1
PLSCR3	0.218376	-0.0148543	0.173	0.184	1
WDR33	0.21841	-0.0120664	0.539	0.567	1
NMRK1	0.218634	0.245799	0.122	0.115	1
DDX18	0.219114	0.00742979	0.396	0.415	1
MOSMO	0.219816	-0.0314769	0.249	0.26	1
SNX11	0.220125	-0.0627988	0.151	0.16	1
NPHP4	0.220205	0.00851745	0.096	0.104	1
CUX1	0.220454	0.0067322	0.95	0.957	1
PEPD	0.220704	0.107027	0.465	0.465	1
TXN2	0.220783	0.123818	0.429	0.431	1
HNRNPA0	0.220968	0.0197783	0.447	0.474	1
MRPS31	0.221451	-0.034307	0.18	0.189	1
ATP10D	0.2222	0.0375924	0.291	0.308	1
NFAM1	0.222226	0.0516133	0.645	0.651	1
HSPD1	0.222285	0.0157362	0.424	0.452	1
RMND1	0.222346	0.140359	0.107	0.1	1
YWHAB	0.222434	0.00230871	0.924	0.948	1
WAPL	0.222527	-0.0320814	0.566	0.585	1
DDX23	0.222629	0.0752337	0.224	0.215	1
TIMMDC1	0.222968	0.12038	0.291	0.284	1
MLH1	0.223036	0.0584129	0.172	0.163	1
UBC	0.223058	0.098722	0.991	0.995	1
OPA3	0.223451	-0.0304351	0.181	0.19	1
ZNF789	0.223475	-0.0255847	0.102	0.109	1
VIRMA	0.223552	-0.00235492	0.239	0.252	1
ZFP36L1	0.223949	0.0673217	0.788	0.813	1
TMEM134	0.224078	-0.00419223	0.181	0.193	1
ZNF800	0.224389	-0.000610419	0.414	0.433	1
DHX57	0.224502	-0.0451924	0.334	0.343	1
GLT8D1	0.224603	-0.093051	0.106	0.113	1
PIGA	0.224978	0.169194	0.242	0.237	1
CYFIP1	0.225146	-0.00227605	0.534	0.557	1
MFSD4B	0.225169	0.0819796	0.243	0.234	1
TES	0.225335	-0.00385021	0.511	0.528	1
GGPS1	0.225402	-0.110598	0.125	0.132	1
SOGA1	0.225491	-0.0164231	0.224	0.236	1
DCAF16	0.225648	-0.0166515	0.138	0.147	1
CARNMT1	0.225703	0.256638	0.108	0.101	1
HDAC2	0.225727	-0.0331883	0.369	0.381	1
AP1M1	0.225966	-0.0451506	0.269	0.282	1
HDAC8	0.225992	-0.0654922	0.407	0.419	1
MPP1	0.226235	0.0959462	0.494	0.498	1
ABRAXAS2	0.226319	-0.0834843	0.178	0.186	1
DBT	0.226763	0.163793	0.11	0.103	1
VAMP7	0.227146	0.092364	0.205	0.196	1
RIC1	0.22773	0.0781588	0.667	0.679	1
PRKCB	0.227846	-0.023366	0.977	0.986	1
PAK1IP1	0.228083	-0.0530166	0.109	0.117	1
CDK5RAP2	0.228466	0.00679574	0.198	0.21	1
ACOT8	0.228713	0.0294298	0.169	0.181	1
TMEM38B	0.228748	-0.0846408	0.103	0.111	1
CLK1	0.228753	0.0303617	0.6	0.629	1
AL359762.1	0.228928	0.104254	0.119	0.111	1
FXR1	0.229522	-0.0163149	0.549	0.564	1
IER5L	0.229834	0.047827	0.3	0.316	1
LINC01473	0.230081	-0.153145	0.099	0.106	1
CD300C	0.230105	-0.00774409	0.205	0.219	1
DVL3	0.23027	0.0395516	0.148	0.159	1
SHARPIN	0.230673	-0.00520489	0.253	0.266	1
TTLL4	0.230735	-0.0506276	0.17	0.18	1
ZNF593	0.230746	0.0684452	0.206	0.22	1
SRSF6	0.230806	0.137445	0.397	0.397	1
GPN2	0.230825	0.0287775	0.114	0.122	1
FLII	0.230833	0.0593141	0.503	0.503	1
PPP2CB	0.231241	0.00398909	0.282	0.296	1
FAM168A	0.231424	-0.0593805	0.543	0.559	1
CCDC71L	0.23167	0.178692	0.115	0.108	1
PSMB1	0.231894	-0.0216841	0.75	0.775	1
INO80B	0.232124	-0.0304836	0.097	0.105	1
GID8	0.232319	0.0421035	0.319	0.337	1
SMIM14	0.232643	0.0865516	0.445	0.446	1
BLOC1S4	0.232654	0.0574025	0.183	0.172	1
TERF2	0.2329	0.00472128	0.201	0.211	1
CIB1	0.233261	-0.0131211	0.627	0.646	1
PLA2G6	0.233598	0.0941959	0.162	0.173	1
GSR	0.233675	0.0951741	0.379	0.373	1
NEPRO	0.233824	0.147206	0.139	0.132	1
PYM1	0.233897	0.0152152	0.235	0.249	1
TMEM230	0.233955	-0.0276998	0.494	0.515	1
C22orf34	0.234161	0.0996215	0.263	0.257	1
GLCE	0.234484	-0.0372598	0.212	0.223	1
LILRA1	0.234697	0.038044	0.532	0.53	1
YIPF6	0.235059	0.0203982	0.183	0.195	1
AKAP8	0.23512	0.00737159	0.31	0.324	1
MORC2	0.235352	0.0768836	0.113	0.106	1
ZNHIT1	0.235684	0.0488309	0.65	0.656	1
MAGOHB	0.235921	-0.128582	0.107	0.114	1
SNRNP27	0.236004	-0.0301613	0.184	0.193	1
BTN3A3	0.236125	-0.0424591	0.1	0.107	1
PPP1R11	0.23655	0.0282363	0.316	0.335	1
VPS26A	0.23657	-0.038737	0.48	0.5	1
HCFC1	0.23672	-0.00106072	0.229	0.243	1
RCBTB1	0.236846	-0.0189196	0.125	0.134	1
MRPL28	0.237096	-0.0137157	0.368	0.384	1
RPS19BP1	0.237487	0.0595753	0.503	0.505	1
MCM5	0.237505	-0.109323	0.137	0.145	1
STX16	0.237713	0.109019	0.498	0.5	1
YWHAZ	0.238184	0.0921702	0.941	0.957	1
NECAP2	0.238276	0.0291859	0.385	0.407	1
PIP5K1B	0.238383	0.00650976	0.184	0.195	1
WDR59	0.238405	-0.0180692	0.188	0.199	1
PDSS2	0.238468	-0.0265205	0.494	0.512	1
UBN1	0.239789	0.00907031	0.473	0.492	1
ANKRD12	0.240227	-0.0253749	0.834	0.848	1
PPP2R1B	0.240443	-0.0128041	0.107	0.115	1
GPS1	0.240498	-0.0134271	0.234	0.246	1
PUF60	0.240572	0.0228629	0.356	0.375	1
RNF20	0.240622	0.0956172	0.189	0.18	1
DYNLL2	0.242548	0.170989	0.295	0.292	1
UNC50	0.242562	-0.000684204	0.203	0.215	1
FLVCR1	0.242805	0.000925603	0.106	0.113	1
C1orf50	0.242859	-0.0247165	0.128	0.136	1
SSBP2	0.243259	0.0524281	0.706	0.714	1
ICE2	0.243382	-0.00251827	0.207	0.219	1
NSL1	0.243441	0.112005	0.34	0.333	1
CXorf21	0.243618	0.146086	0.341	0.337	1
ATRX	0.243777	0.0483236	0.715	0.731	1
UBE3A	0.24423	0.0542716	0.605	0.61	1
SUCO	0.244246	-0.0156743	0.471	0.481	1
KANSL1L	0.244293	-0.0298432	0.354	0.369	1
INTS11	0.244448	0.124736	0.257	0.249	1
OGG1	0.244465	-0.0351275	0.134	0.143	1
DDX1	0.244465	-0.0221631	0.215	0.227	1
RPL9	0.244791	0.00836029	0.994	0.993	1
ALAD	0.245011	0.0867703	0.116	0.108	1
UBXN4	0.245025	0.0555372	0.692	0.7	1
CRIPT	0.245061	0.0722425	0.237	0.23	1
MIA2	0.245181	-0.0439693	0.431	0.448	1
EXOC1	0.245429	-0.0388852	0.39	0.403	1
LARP7	0.245669	0.121771	0.381	0.381	1
ZNF160	0.245832	-0.0754266	0.144	0.153	1
CAPN7	0.245919	-0.0250302	0.384	0.4	1
CC2D1A	0.246011	0.00923038	0.149	0.157	1
SS18L2	0.246046	-0.00891927	0.282	0.294	1
TMEM192	0.246414	0.0483869	0.21	0.223	1
CHMP1B	0.246517	0.142683	0.516	0.526	1
PIGK	0.246748	-0.0702945	0.097	0.104	1
IFI30	0.246867	-0.0520341	0.989	0.993	1
SCCPDH	0.24707	0.115773	0.142	0.134	1
DDX59	0.247578	0.0964036	0.17	0.162	1
TMEM41B	0.248537	-0.0650023	0.243	0.251	1
TRAPPC1	0.248637	-0.0193662	0.747	0.775	1
ZNF688	0.248652	0.117958	0.159	0.152	1
GOLGA3	0.248736	0.167569	0.253	0.248	1
MAPRE1	0.24881	0.0969945	0.539	0.546	1
VIPR1	0.249057	0.245152	0.122	0.117	1
MRPS12	0.249223	0.113701	0.359	0.355	1
NOL12	0.249304	0.0677735	0.232	0.223	1
RBKS	0.249694	0.249915	0.134	0.129	1
UTP23	0.249815	0.0326276	0.172	0.183	1
RHBDD2	0.250008	0.0913598	0.112	0.121	1
IQCE	0.250067	0.191669	0.161	0.155	1
CIDEB	0.250357	0.0141307	0.142	0.151	1
MRPL35	0.250452	-0.145586	0.132	0.138	1
ARRDC1	0.250683	0.0144568	0.372	0.394	1
PBXIP1	0.250821	0.145152	0.151	0.143	1
SMIM7	0.251353	0.00182187	0.54	0.572	1
SUCLA2	0.25138	-0.00361267	0.267	0.279	1
SLC35E1	0.251549	0.0466298	0.276	0.292	1
SLC25A44	0.251686	0.157769	0.131	0.124	1
GCDH	0.251771	-0.0180524	0.118	0.126	1
KLHL15	0.252158	0.126788	0.335	0.362	1
AL034397.3	0.252236	0.0809976	0.363	0.356	1
SLC35E3	0.252532	0.099253	0.187	0.179	1
NCAPD2	0.252673	0.0192135	0.126	0.118	1
CASK	0.253114	0.0208018	0.378	0.394	1
SFT2D1	0.25332	-0.0212675	0.563	0.585	1
RANGRF	0.253469	-0.0981458	0.104	0.11	1
ATP5F1D	0.253694	-0.00305346	0.824	0.847	1
ITPRIPL2	0.253933	0.118822	0.226	0.219	1
SLC38A10	0.254007	0.00411671	0.483	0.503	1
MARVELD1	0.254326	0.122006	0.181	0.173	1
SMC5	0.254455	0.0523963	0.495	0.488	1
COMMD5	0.25455	0.0310899	0.255	0.27	1
ABCC3	0.255013	0.155678	0.216	0.209	1
FCGR2A	0.255072	-0.033385	0.752	0.756	1
ORC2	0.255217	0.136719	0.202	0.194	1
RGL2	0.25524	0.121872	0.206	0.2	1
TMEM161B	0.255378	-0.0343013	0.135	0.143	1
YIF1B	0.255713	0.00843631	0.25	0.264	1
TAGLN2	0.255942	0.002432	0.825	0.842	1
MED12	0.256163	0.0777881	0.101	0.109	1
AC025159.1	0.256633	0.00883556	0.173	0.184	1
SSBP4	0.256849	-0.0125273	0.428	0.444	1
DNAJC21	0.257364	0.16675	0.378	0.382	1
RPL10	0.257672	0.000629154	0.998	0.998	1
UQCRC2	0.257735	-0.0278228	0.49	0.51	1
PRRC1	0.257854	0.0804639	0.156	0.148	1
ETFDH	0.25796	-0.0764486	0.139	0.147	1
RBM22	0.258387	0.0140322	0.258	0.272	1
INSR	0.258554	-0.043575	0.491	0.505	1
C11orf68	0.258745	0.120301	0.125	0.118	1
MMP24OS	0.258867	0.0089278	0.472	0.495	1
COQ4	0.258984	-0.0118436	0.136	0.145	1
MRPL19	0.259157	-0.0202635	0.155	0.165	1
SNHG30	0.259184	-0.0552548	0.116	0.124	1
LRRC57	0.259349	-0.0328093	0.138	0.146	1
PTER	0.259391	-0.0886935	0.146	0.153	1
ENOPH1	0.259514	0.0271514	0.138	0.147	1
UGGT1	0.259636	-0.063238	0.378	0.39	1
ARHGDIB	0.259973	0.0102064	0.953	0.966	1
VPS16	0.260035	0.139619	0.228	0.222	1
OLR1	0.260548	0.179034	0.129	0.141	1
UTP6	0.260642	-0.0311309	0.299	0.311	1
VAPB	0.260711	-0.02954	0.198	0.208	1
TM2D3	0.260724	0.141069	0.27	0.264	1
SETX	0.260835	0.0252442	0.762	0.77	1
NOP2	0.261219	0.429539	0.134	0.129	1
SYS1	0.261257	0.110911	0.212	0.205	1
TRIP4	0.261592	-0.0345837	0.291	0.303	1
USP5	0.261815	-0.0262351	0.115	0.123	1
MRPS35	0.262343	0.108186	0.244	0.237	1
EPS8	0.262764	0.108206	0.193	0.185	1
QSER1	0.263185	0.0187622	0.351	0.368	1
DTYMK	0.263242	-0.0765036	0.105	0.112	1
MARS	0.263789	-0.00497794	0.306	0.322	1
PARVG	0.26383	0.0602962	0.633	0.647	1
CEMIP2	0.2641	-0.00744408	0.5	0.515	1
HNRNPA3	0.264127	0.0400614	0.8	0.818	1
AC090204.1	0.264154	0.210165	0.141	0.135	1
UBE3B	0.264681	-0.0163378	0.166	0.176	1
SRRT	0.264683	-0.00128663	0.214	0.224	1
CCDC84	0.265157	-0.00932626	0.193	0.204	1
APRT	0.265601	0.0134642	0.786	0.79	1
AL360012.1	0.265633	0.108716	0.25	0.241	1
BTK	0.265707	0.111803	0.392	0.388	1
SOS1	0.26636	-0.0441151	0.632	0.648	1
CCNQ	0.266682	-0.0555219	0.154	0.162	1
PANK3	0.2669	-0.0312414	0.214	0.224	1
USP8	0.266904	0.0299573	0.648	0.65	1
AC025171.3	0.267029	0.111928	0.153	0.146	1
PATL2	0.267111	0.176043	0.167	0.161	1
FAM241A	0.267177	0.142217	0.264	0.259	1
ECH1	0.267427	-0.000504325	0.484	0.502	1
GAR1	0.267634	-0.0262475	0.117	0.125	1
SRSF1	0.268923	0.0283257	0.366	0.385	1
PRKD2	0.269049	0.00646321	0.22	0.232	1
ALG8	0.269186	-0.0133244	0.117	0.125	1
TRAPPC11	0.27	0.087768	0.374	0.369	1
TCEANC2	0.27043	-0.0152177	0.106	0.113	1
MRPS7	0.27102	-0.0248059	0.307	0.318	1
NFX1	0.272041	0.0850463	0.301	0.296	1
BECN1	0.272262	-0.0412928	0.301	0.313	1
RNF122	0.272473	-0.0378877	0.105	0.112	1
PTDSS2	0.272579	-0.0109029	0.095	0.102	1
AGTPBP1	0.2726	-0.0203615	0.948	0.952	1
TPRG1L	0.273081	0.164778	0.129	0.122	1
FBXL4	0.273088	-0.0341991	0.225	0.234	1
DPP3	0.273409	0.120311	0.128	0.12	1
CCDC149	0.273821	0.089306	0.33	0.324	1
COA8	0.274069	-0.0267118	0.26	0.271	1
CPD	0.274106	-0.101786	0.553	0.559	1
TMEM179B	0.274408	-0.0198807	0.429	0.446	1
TBC1D14	0.275028	-0.0264147	0.526	0.54	1
OSER1	0.275202	-0.00707296	0.413	0.434	1
RTF2	0.275294	-0.010971	0.593	0.616	1
RABEPK	0.275396	-0.0139241	0.112	0.119	1
IPPK	0.27558	0.116875	0.112	0.106	1
BHLHE40	0.275922	0.235766	0.313	0.316	1
LPAR1	0.276072	0.0147419	0.316	0.327	1
FAF2	0.276183	-0.0266476	0.337	0.349	1
ZHX2	0.2772	0.104349	0.218	0.213	1
MED13	0.277591	0.0608931	0.642	0.652	1
NEDD1	0.277607	0.056073	0.13	0.139	1
SLC19A2	0.277747	0.268117	0.104	0.099	1
DNAJA1	0.2779	-0.0282918	0.831	0.857	1
CDC123	0.277976	-0.0514105	0.322	0.331	1
BCL7C	0.277996	0.006923	0.353	0.37	1
SMARCAD1	0.278222	0.147266	0.156	0.149	1
FAM20B	0.27913	-0.000303659	0.216	0.227	1
MAP3K3	0.279407	0.0158087	0.786	0.811	1
HDDC3	0.279731	-0.0632793	0.141	0.148	1
KIAA1191	0.280127	0.073256	0.105	0.113	1
SNTB1	0.280266	0.0118616	0.691	0.687	1
NRDE2	0.280326	0.0143288	0.174	0.184	1
DCAF12	0.280457	0.0643893	0.276	0.267	1
SCAMP2	0.280506	0.0661136	0.478	0.481	1
HIF1AN	0.280695	0.246622	0.123	0.117	1
CEBPZ	0.280823	-0.0365282	0.26	0.269	1
ADH5	0.280854	-0.0227078	0.259	0.271	1
ESYT1	0.28089	-0.0291843	0.179	0.187	1
OGFOD3	0.281492	-0.0501333	0.136	0.145	1
SLC39A7	0.281762	0.173237	0.126	0.12	1
MIR29B2CHG	0.281841	0.0960559	0.368	0.366	1
PLPBP	0.282135	0.0671314	0.296	0.288	1
UQCRC1	0.282833	0.0591772	0.575	0.574	1
POLR2J	0.282908	0.0637933	0.558	0.565	1
SLC22A15	0.282956	0.061727	0.452	0.448	1
CEP350	0.283053	0.0452402	0.695	0.707	1
PGM1	0.283054	0.173559	0.169	0.162	1
XIAP	0.283165	0.0827061	0.335	0.33	1
EHD1	0.283175	0.174437	0.354	0.354	1
GRIPAP1	0.283503	0.0835622	0.342	0.337	1
WDR73	0.283624	-0.047109	0.122	0.129	1
NUBPL	0.283731	-0.0224164	0.125	0.133	1
NSD3	0.283935	0.0449461	0.645	0.657	1
SLC27A3	0.283941	0.139211	0.322	0.322	1
STK11IP	0.284725	-0.0147072	0.102	0.109	1
RSPRY1	0.285094	0.00649489	0.258	0.269	1
YWHAH	0.28518	0.0791425	0.509	0.509	1
CHKB	0.28519	0.0827322	0.301	0.296	1
PRKACB	0.28538	-0.152822	0.136	0.143	1
MIR3945HG	0.285551	0.194664	0.117	0.111	1
MILR1	0.28577	0.115949	0.285	0.281	1
GTF3C1	0.286162	0.0439763	0.238	0.251	1
DHX8	0.286438	0.0889892	0.276	0.269	1
MRPL44	0.2866	0.0136651	0.196	0.207	1
AC005632.3	0.286834	-0.0130675	0.243	0.254	1
ACOT13	0.286869	-0.104311	0.123	0.13	1
TMC8	0.287428	0.0124086	0.244	0.256	1
RMI1	0.287468	0.178193	0.11	0.103	1
RAB3IP	0.28758	0.0918017	0.106	0.1	1
CDK9	0.288024	0.134335	0.19	0.184	1
QPCT	0.288274	-0.0521949	0.456	0.47	1
MED21	0.288547	0.049561	0.163	0.173	1
ATP2B4	0.289056	0.0623588	0.407	0.404	1
PHKB	0.289111	-0.0042245	0.646	0.672	1
RRM2B	0.289558	0.111148	0.188	0.181	1
BTBD9	0.289739	-0.0479638	0.676	0.688	1
TPCN1	0.289832	0.0995857	0.388	0.381	1
PPIF	0.290027	0.14474	0.319	0.343	1
ADIPOR1	0.290441	0.105601	0.471	0.476	1
SF3B6	0.290488	-0.022642	0.621	0.645	1
TATDN2	0.290612	0.178146	0.162	0.157	1
FOPNL	0.291213	-0.0353737	0.148	0.155	1
SESTD1	0.291859	-0.0125747	0.654	0.68	1
ELOB	0.292632	-0.0167112	0.95	0.965	1
EML3	0.292681	0.166592	0.151	0.145	1
FAM210A	0.292777	0.0529265	0.111	0.118	1
FYB1	0.29309	-0.0367635	0.975	0.978	1
AHI1	0.293257	0.105699	0.111	0.105	1
GTF2H3	0.293356	-0.054678	0.129	0.136	1
INTS8	0.293387	-0.00949049	0.266	0.279	1
SELENOK	0.293827	-0.00282149	0.439	0.459	1
SEPHS1	0.293986	0.174688	0.128	0.122	1
EIF4H	0.294009	-0.0123648	0.6	0.621	1
RNF170	0.294244	-0.0548391	0.139	0.145	1
EVI5	0.294521	-0.0269342	0.849	0.862	1
LINC00528	0.294767	0.124942	0.116	0.124	1
RETREG2	0.294903	0.192716	0.254	0.251	1
ELF1	0.295064	0.0130618	0.922	0.923	1
RNF139	0.29523	0.135409	0.29	0.287	1
DDX49	0.295312	0.0469997	0.237	0.25	1
MTPAP	0.295574	-0.0560189	0.103	0.11	1
ANGEL2	0.295718	0.13049	0.185	0.179	1
ARSG	0.295938	-0.000537273	0.355	0.371	1
RPL36AL	0.295971	-0.0219398	0.951	0.958	1
CYBC1	0.296154	0.0647196	0.429	0.428	1
RCAN1	0.296377	-0.0526139	0.164	0.172	1
CEBPZOS	0.296611	0.0200793	0.209	0.22	1
ABT1	0.296622	-0.0459325	0.156	0.164	1
EIF2B5	0.296671	-0.0129865	0.144	0.153	1
ERCC8	0.296679	-0.0143843	0.148	0.156	1
SPTY2D1	0.296713	0.0177319	0.294	0.308	1
DLG4	0.297233	0.000563554	0.106	0.114	1
TNFRSF8	0.297241	0.122486	0.128	0.122	1
RPAP2	0.297346	-0.00394124	0.207	0.217	1
COPG2	0.297541	-0.0960173	0.112	0.119	1
WNK1	0.297629	-0.0194757	0.823	0.847	1
R3HCC1	0.297766	0.142381	0.156	0.151	1
AC097634.3	0.297917	-0.0733164	0.101	0.108	1
POLR2F	0.29799	-0.0386593	0.364	0.379	1
KAT6B	0.298155	-0.00794321	0.455	0.472	1
ZNF862	0.2983	-0.00311011	0.102	0.109	1
CSTF3	0.298398	-0.0197349	0.203	0.211	1
MAPKAPK5-AS1	0.298456	-0.00943796	0.2	0.21	1
KLHL21	0.298467	-0.00942469	0.121	0.128	1
TTC32	0.298706	0.0757246	0.11	0.104	1
CPNE2	0.298774	-0.0462845	0.208	0.217	1
GUK1	0.299349	0.0211593	0.795	0.804	1
BLMH	0.299485	-0.0390802	0.138	0.146	1
SNAP23	0.300471	0.0305984	0.468	0.47	1
MRPS5	0.300529	-0.0305159	0.378	0.392	1
FUBP3	0.300738	-0.0195417	0.251	0.262	1
RPL23A	0.300762	-0.0312068	0.987	0.988	1
SLK	0.300811	0.00621555	0.376	0.39	1
EIF4E3	0.301009	0.0611114	0.501	0.507	1
EIF6	0.30103	0.0817104	0.477	0.481	1
RGS19	0.301064	0.027146	0.732	0.751	1
HNRNPAB	0.301187	-0.0114726	0.405	0.423	1
ING3	0.30129	0.00185898	0.24	0.252	1
ZNF445	0.301311	0.102376	0.164	0.157	1
ANKLE2	0.301368	0.119592	0.31	0.306	1
NHSL2	0.30155	0.0947127	0.398	0.393	1
MTERF4	0.301868	-0.0896412	0.171	0.178	1
DERL2	0.301994	-0.00826144	0.256	0.265	1
RRP8	0.302372	-0.0663971	0.105	0.112	1
DENND1A	0.302477	-0.0266722	0.954	0.96	1
ZBTB34	0.302693	0.210784	0.113	0.108	1
CERS6	0.303335	0.0240477	0.758	0.758	1
STYX	0.303532	0.00930489	0.19	0.2	1
HDGFL2	0.30384	-0.104757	0.144	0.151	1
NOL8	0.303905	0.127972	0.193	0.186	1
FNTB	0.303988	0.114843	0.199	0.192	1
ZBTB40	0.304092	-0.0150125	0.152	0.161	1
NR1H2	0.304628	-0.00719112	0.356	0.372	1
SENP7	0.304717	-0.0319782	0.438	0.458	1
MGAT5	0.305561	0.0620593	0.499	0.495	1
CFAP20	0.305791	0.0835776	0.129	0.137	1
RAB33B	0.305923	0.143943	0.122	0.116	1
ATP6V1F	0.306129	-0.0314492	0.784	0.798	1
NDUFAB1	0.306557	-0.044988	0.583	0.599	1
RABGAP1	0.306769	-0.00367816	0.496	0.52	1
BAG1	0.307331	0.0172134	0.507	0.53	1
PMS2	0.307544	0.195031	0.108	0.103	1
ZNF121	0.307591	-0.0662798	0.119	0.126	1
TGFBR1	0.307899	0.108146	0.294	0.286	1
GNPAT	0.308704	0.0106365	0.233	0.243	1
C5AR2	0.308983	-0.116646	0.177	0.184	1
ACADM	0.309018	-0.0629216	0.184	0.192	1
RPL13	0.30985	-0.0197701	1	0.998	1
SEPTIN2	0.31047	0.0466465	0.605	0.616	1
HNRNPUL1	0.310621	0.094652	0.52	0.54	1
ANKRD17	0.310725	0.025277	0.807	0.817	1
SMCR8	0.310876	0.0783713	0.194	0.186	1
SLC66A3	0.31181	0.0828513	0.367	0.361	1
FAM204A	0.311828	0.0388301	0.512	0.516	1
EPN1	0.31194	0.0635048	0.402	0.4	1
TP53INP2	0.312207	0.287486	0.148	0.144	1
GTF3C3	0.31221	-0.0212402	0.123	0.13	1
TRPM2	0.31244	0.108379	0.246	0.24	1
BAHD1	0.312905	-0.0698872	0.094	0.101	1
ANAPC13	0.313391	0.134445	0.226	0.22	1
USP7	0.313649	0.0270428	0.542	0.568	1
HTATIP2	0.313666	0.0732522	0.319	0.314	1
MEA1	0.313896	0.00669037	0.197	0.208	1
H2AFJ	0.314092	0.0921599	0.62	0.64	1
NDUFB1	0.314118	-0.0086913	0.803	0.846	1
RCC1	0.314233	0.0749197	0.112	0.106	1
AC040970.1	0.314553	0.131168	0.159	0.152	1
DNAJC13	0.314892	0.0619596	0.514	0.513	1
EIF4EBP3	0.31492	0.152406	0.135	0.13	1
CEP162	0.315129	-0.0105292	0.134	0.142	1
ACAA1	0.315336	0.0684241	0.533	0.542	1
SERTAD2	0.315366	-0.0142367	0.491	0.512	1
MORF4L2	0.315863	0.0248575	0.459	0.479	1
DHX29	0.315872	0.0143713	0.29	0.302	1
TRMT1L	0.315958	-0.0783694	0.167	0.175	1
TADA2B	0.316374	-0.0554882	0.116	0.122	1
ZHX1	0.316836	0.0498917	0.165	0.175	1
DDX46	0.316969	0.0369234	0.626	0.639	1
COG6	0.317153	0.0721871	0.129	0.123	1
SP110	0.317355	0.0341495	0.578	0.575	1
TMEM69	0.317445	0.13111	0.105	0.099	1
ZMYND8	0.31747	-0.0144316	0.402	0.413	1
CAMTA2	0.317711	-0.0296714	0.181	0.19	1
DENR	0.318266	0.0813116	0.328	0.322	1
GPR137	0.318329	-0.0609181	0.123	0.13	1
ZNF81	0.318384	-0.0286228	0.109	0.116	1
HNRNPUL2	0.31873	0.0897406	0.326	0.32	1
AAMDC	0.31886	0.0115214	0.149	0.157	1
FAM172A	0.318975	0.0437987	0.67	0.68	1
AIFM1	0.319015	-0.104965	0.144	0.152	1
TMEM170B	0.319017	0.0234583	0.633	0.631	1
FER	0.319162	-0.0308546	0.46	0.473	1
CCNDBP1	0.319289	-0.01122	0.393	0.41	1
C5orf15	0.319298	-0.0229328	0.236	0.246	1
TM9SF2	0.319574	-0.0252632	0.658	0.686	1
MAP4K2	0.319843	-0.0444086	0.122	0.129	1
DGAT1	0.31995	0.0647913	0.243	0.256	1
ERCC1	0.320259	0.078985	0.58	0.598	1
NFKBIZ	0.32052	0.262408	0.8	0.853	1
C11orf71	0.320532	-0.0676097	0.099	0.105	1
TVP23B	0.320816	0.0358378	0.094	0.1	1
BCKDK	0.32203	-0.00270397	0.352	0.367	1
DPH6	0.322188	-0.0201306	0.104	0.11	1
EXOSC8	0.322309	0.0289673	0.131	0.14	1
PSD4	0.322625	0.117865	0.209	0.203	1
KRCC1	0.323131	0.143057	0.299	0.295	1
LINC01588	0.323225	-0.277452	0.179	0.184	1
IDH3G	0.323271	-0.0180945	0.474	0.49	1
CDK10	0.323673	-0.0198953	0.117	0.124	1
ATP13A2	0.323743	0.0396121	0.135	0.144	1
MTMR6	0.32376	0.0682379	0.508	0.509	1
AC009120.2	0.323926	-0.0155678	0.195	0.204	1
DAPK1	0.323932	0.0262219	0.649	0.65	1
MDM2	0.324327	-0.0231654	0.414	0.428	1
TRIP11	0.324486	0.112332	0.325	0.323	1
DBNL	0.324669	-0.00250451	0.666	0.688	1
RNF6	0.324713	0.0955133	0.183	0.176	1
YTHDC2	0.324984	0.0609167	0.321	0.334	1
DCTN3	0.325205	0.00312622	0.49	0.509	1
TBPL1	0.325423	0.0300202	0.161	0.17	1
ABCE1	0.325458	-0.0119835	0.164	0.172	1
HADHB	0.325792	0.0521306	0.635	0.656	1
SPEN	0.326464	0.06321	0.605	0.614	1
ERCC6	0.326492	0.0823633	0.128	0.122	1
PACRGL	0.326696	-0.0247037	0.094	0.1	1
YIPF3	0.326878	-0.0166247	0.354	0.37	1
RNF5	0.326889	-0.0588425	0.183	0.19	1
THG1L	0.327416	0.169575	0.13	0.124	1
TSC1	0.328162	0.0966991	0.157	0.151	1
CD99L2	0.328308	0.0956242	0.202	0.195	1
ZNF33A	0.328317	0.0782998	0.349	0.343	1
ATG3	0.32834	-0.0162499	0.703	0.729	1
RAB31	0.328672	-0.0454683	0.893	0.898	1
SFR1	0.32897	0.0869737	0.102	0.109	1
HPSE	0.329088	-0.0324451	0.315	0.325	1
AC098829.1	0.329146	0.202142	0.128	0.124	1
IL10RB-DT	0.329203	0.0077143	0.156	0.149	1
MPPE1	0.329321	0.0706462	0.291	0.285	1
FNDC3A	0.329542	-0.0534444	0.649	0.659	1
PPP2R5E	0.329608	-0.0261961	0.63	0.64	1
ARRB1	0.329744	0.0152173	0.736	0.75	1
SLC16A3	0.330091	0.00739559	0.703	0.723	1
TCEAL8	0.330114	0.201729	0.162	0.157	1
THOC5	0.330152	0.153873	0.136	0.131	1
TAMM41	0.330806	-0.0764508	0.124	0.13	1
TTC1	0.331014	0.0781723	0.436	0.436	1
LRPAP1	0.331331	-0.0347341	0.65	0.672	1
C21orf91	0.331395	0.00604818	0.126	0.134	1
PPP3CB	0.33179	0.0570184	0.423	0.418	1
SEC61A1	0.33181	0.000801345	0.399	0.414	1
ZNF333	0.332229	-0.0155896	0.138	0.145	1
NT5C3B	0.332422	-0.0788433	0.116	0.122	1
MIIP	0.332464	0.0841758	0.271	0.267	1
GLO1	0.332713	0.0421121	0.227	0.239	1
KIZ	0.332836	-0.0624307	0.12	0.126	1
PPM1H	0.333422	0.0969463	0.138	0.132	1
SFSWAP	0.333865	0.0629187	0.432	0.433	1
SRP9	0.334021	0.0554163	0.541	0.542	1
NOP53	0.334441	-0.00793766	0.717	0.745	1
POP7	0.334553	0.120556	0.178	0.172	1
FAAP20	0.334876	0.0893407	0.434	0.437	1
DMAC1	0.335336	0.00881669	0.198	0.207	1
PPARGC1B	0.33555	-0.047419	0.192	0.198	1
TUBB6	0.336018	0.041924	0.267	0.282	1
METTL14	0.336462	-0.0463396	0.125	0.131	1
LAGE3	0.336497	0.0234038	0.184	0.193	1
HSD17B11	0.33652	0.0281698	0.69	0.7	1
VARS	0.336921	-0.00978414	0.106	0.113	1
ZNF148	0.337225	-0.00708776	0.694	0.712	1
CRACR2A	0.337345	0.168517	0.166	0.16	1
ITPR2	0.33736	0.0124739	0.797	0.811	1
IRF2	0.337533	0.0329372	0.518	0.51	1
NPM1	0.337976	-0.014862	0.745	0.766	1
TNRC18	0.338051	-0.0198276	0.716	0.732	1
ZMAT5	0.338333	-0.0129263	0.15	0.158	1
GMFB	0.338816	0.0936748	0.175	0.17	1
ZNF75D	0.338918	0.0656424	0.131	0.125	1
SUZ12	0.338966	0.107158	0.431	0.431	1
ZDHHC4	0.339095	-0.009832	0.122	0.13	1
PBRM1	0.339401	0.0316059	0.645	0.658	1
SCO1	0.339511	-0.0564578	0.157	0.165	1
OXLD1	0.339648	-4.52466e-05	0.191	0.199	1
GOLGA2	0.339784	0.149611	0.221	0.216	1
LIN7C	0.339818	-0.0104639	0.17	0.178	1
CWF19L1	0.340817	0.139109	0.228	0.223	1
MRPS17	0.34142	0.086143	0.123	0.117	1
AL139246.5	0.341615	0.0232417	0.126	0.134	1
DYNLT3	0.342043	0.209107	0.16	0.155	1
RRAGC	0.342763	0.125059	0.224	0.218	1
GSTO1	0.342859	0.0371568	0.865	0.882	1
TNFAIP8	0.342921	-0.0187273	0.68	0.702	1
DRG2	0.34413	0.138961	0.178	0.174	1
TMEM101	0.344659	0.119827	0.199	0.194	1
EHMT2	0.344716	-0.0930178	0.129	0.134	1
CREM	0.34474	0.138824	0.32	0.319	1
HCG18	0.344958	0.140325	0.106	0.101	1
RNASE1	0.345331	0.504399	0.123	0.119	1
GBA2	0.345393	-0.0457804	0.119	0.125	1
ZNF580	0.34541	0.0478829	0.166	0.176	1
TNFAIP8L2	0.345621	-0.0294315	0.353	0.362	1
TCEA1	0.346123	0.0108122	0.515	0.543	1
WDR45	0.346503	0.115788	0.287	0.285	1
CINP	0.346999	-0.0422098	0.226	0.236	1
TNFSF13B	0.347449	-0.0543105	0.842	0.859	1
RAB5C	0.347499	-0.0231292	0.716	0.732	1
SH3GLB2	0.347565	0.19691	0.155	0.151	1
RALGPS2	0.347585	0.173081	0.19	0.185	1
RAB40C	0.347686	0.0112682	0.248	0.26	1
ATG12	0.347957	0.000541524	0.346	0.361	1
WBP2	0.348031	0.00667366	0.377	0.394	1
MRPS15	0.34807	0.0348928	0.371	0.388	1
ANKMY1	0.348271	-0.0355516	0.176	0.184	1
KEAP1	0.348551	-0.0317062	0.142	0.149	1
ANAPC11	0.348625	5.21699e-05	0.599	0.624	1
TRRAP	0.348637	0.023808	0.314	0.326	1
NOL9	0.34888	0.0618475	0.132	0.14	1
SLC35D2	0.349601	0.133373	0.183	0.178	1
WDR13	0.349721	-0.0260182	0.25	0.26	1
PPP4R2	0.350324	0.0732037	0.532	0.537	1
SNIP1	0.350884	0.0548251	0.249	0.261	1
ESYT2	0.350927	0.087462	0.695	0.702	1
PRRG4	0.351401	0.103201	0.203	0.197	1
CENPB	0.352288	0.0984018	0.243	0.239	1
CCAR2	0.352308	0.00791029	0.154	0.162	1
F8A1	0.352522	0.197942	0.124	0.12	1
SAMD9	0.353157	0.0666379	0.233	0.226	1
COMMD9	0.353171	-0.0126737	0.46	0.475	1
CRTAP	0.353774	0.0711488	0.567	0.576	1
TDG	0.354425	-0.0269795	0.3	0.311	1
RAB7A	0.354509	0.0300124	0.894	0.9	1
EBAG9	0.354739	-0.0700695	0.132	0.138	1
PCM1	0.355751	0.0657678	0.558	0.568	1
SPTAN1	0.355856	-0.0672715	0.323	0.333	1
LMF1	0.356042	-0.00751134	0.097	0.103	1
CIZ1	0.356181	0.0623696	0.155	0.163	1
ZNF330	0.356269	0.0768109	0.286	0.281	1
MYOSLID	0.356674	0.0415748	0.162	0.17	1
IREB2	0.356878	0.0273726	0.353	0.369	1
HCFC2	0.357637	-0.0372951	0.122	0.128	1
MAP3K7	0.357745	0.0705062	0.358	0.358	1
ADAP1	0.357837	0.0948269	0.345	0.344	1
CFAP410	0.357929	0.19117	0.101	0.096	1
SMIM26	0.358302	-0.0210623	0.577	0.594	1
CCDC125	0.358634	0.12695	0.114	0.109	1
LY86	0.358738	0.030237	0.74	0.748	1
FAM3C	0.358925	0.0162925	0.144	0.151	1
SKP1	0.358936	0.068752	0.828	0.847	1
NBPF14	0.359041	0.0635763	0.327	0.345	1
POFUT1	0.359473	0.0349303	0.098	0.104	1
FCGR1B	0.35968	-0.0215263	0.207	0.215	1
RCOR3	0.359707	0.0560172	0.41	0.408	1
TP53BP2	0.359738	0.105158	0.546	0.55	1
DDHD1	0.359853	0.0910087	0.428	0.449	1
MRPL43	0.361167	-0.00725064	0.328	0.34	1
SDF2	0.361543	0.0391477	0.33	0.347	1
CDYL	0.36155	-0.0245184	0.598	0.616	1
GPATCH11	0.361573	-0.00324506	0.132	0.139	1
STRAP	0.361832	0.0293234	0.426	0.442	1
SF3B3	0.362108	-0.0287702	0.231	0.239	1
NSFL1C	0.362252	0.0718117	0.434	0.435	1
ATG4C	0.362307	0.0214362	0.282	0.272	1
UBE2D1	0.362617	0.021883	0.745	0.766	1
RPS6KA2	0.3627	0.129855	0.241	0.236	1
SETD3	0.363018	0.0169012	0.41	0.432	1
LYPLA1	0.363438	-0.00144983	0.529	0.549	1
SAP30BP	0.363576	0.0249561	0.451	0.464	1
PSMB6	0.363933	-0.0130187	0.607	0.623	1
CTSA	0.364089	0.0432036	0.711	0.729	1
GLMN	0.36427	-0.0235488	0.107	0.113	1
HPS3	0.36494	0.149923	0.233	0.228	1
BCKDHA	0.365655	0.0333723	0.316	0.33	1
B3GNT2	0.36575	0.0534426	0.288	0.304	1
SLC33A1	0.366061	-0.0389863	0.178	0.185	1
ICK	0.366505	0.115204	0.104	0.098	1
NOSIP	0.366677	0.0273054	0.356	0.372	1
CHD2	0.366814	-0.0378174	0.75	0.762	1
WIPI1	0.367482	-0.0387374	0.262	0.271	1
RGS10	0.367764	0.0611383	0.67	0.682	1
CYB5R3	0.368012	0.0213958	0.381	0.397	1
NBEAL2	0.368097	0.0735468	0.449	0.452	1
DSTYK	0.368698	0.00675141	0.316	0.328	1
GNL3	0.368852	0.157548	0.184	0.179	1
ZNF791	0.369845	0.133787	0.214	0.21	1
E2F4	0.370281	-0.00718877	0.246	0.255	1
KMT5B	0.370523	0.00120944	0.452	0.47	1
DDAH2	0.372083	-0.0273161	0.286	0.295	1
NUP153	0.37222	0.012392	0.448	0.463	1
BROX	0.372255	0.0856159	0.336	0.333	1
NUS1	0.372368	0.0945318	0.381	0.379	1
WDTC1	0.372407	-0.00740209	0.29	0.302	1
OCIAD1	0.372675	0.0277477	0.526	0.545	1
OIP5-AS1	0.372717	0.115977	0.367	0.367	1
THAP11	0.37291	0.0463857	0.175	0.185	1
CSF3R	0.373084	0.0219491	0.933	0.934	1
SZT2	0.373855	0.125298	0.192	0.185	1
UBTF	0.37387	0.0844958	0.263	0.259	1
IDH2	0.373903	0.01095	0.362	0.376	1
DBNDD2	0.374121	0.0252534	0.146	0.153	1
ATMIN	0.374525	0.110934	0.171	0.166	1
PPP1R3D	0.374676	-0.0556535	0.096	0.102	1
NOP56	0.374997	0.0853033	0.261	0.256	1
VPS9D1	0.375134	-0.0340939	0.221	0.229	1
NDUFB11	0.375173	0.0162737	0.798	0.812	1
STMP1	0.376217	0.0571884	0.677	0.694	1
FADD	0.376538	-0.0737145	0.104	0.109	1
GTDC1	0.377356	0.0431152	0.32	0.336	1
FAM219B	0.377496	-0.0210132	0.103	0.109	1
TDP1	0.378117	0.00439535	0.133	0.139	1
DDX19B	0.378632	-0.0960129	0.194	0.201	1
DNAJC16	0.378645	-0.0607137	0.144	0.15	1
SKIL	0.378739	0.135336	0.394	0.402	1
ARRB2	0.378853	-0.0221372	0.873	0.902	1
ANG	0.378922	-0.0678231	0.16	0.166	1
UROD	0.379027	0.0479598	0.185	0.195	1
PXN	0.379032	-0.00166125	0.499	0.521	1
GOPC	0.379386	-0.000170705	0.232	0.24	1
SLC7A1	0.380057	0.083276	0.172	0.166	1
TGS1	0.380082	0.0289362	0.219	0.228	1
CCT3	0.380565	0.0124544	0.411	0.427	1
DGCR2	0.381052	-0.0406059	0.476	0.485	1
LAT2	0.38114	-0.0186968	0.645	0.672	1
FBXO22	0.381368	0.124212	0.134	0.129	1
SDE2	0.381653	0.0470916	0.249	0.261	1
HUWE1	0.381781	-0.0245794	0.458	0.47	1
SAMD1	0.381817	0.0695035	0.186	0.196	1
PTCD3	0.382072	0.109474	0.185	0.18	1
PRKX	0.38281	0.0170566	0.444	0.467	1
DHDDS	0.382818	-0.0596684	0.156	0.163	1
MED1	0.383642	0.00894963	0.221	0.231	1
ENO1	0.383687	-0.0251944	0.908	0.925	1
FTSJ3	0.384066	0.113586	0.114	0.109	1
TMTC4	0.384282	-0.0371464	0.117	0.124	1
SRP72	0.384811	0.0900315	0.465	0.468	1
ENTPD6	0.384875	0.102946	0.147	0.141	1
SELENON	0.385008	0.0126464	0.15	0.157	1
RABL3	0.385424	0.0708003	0.122	0.13	1
FUT4	0.385509	0.0509053	0.113	0.119	1
AL109809.5	0.385694	0.094228	0.137	0.131	1
SRP54	0.385748	-0.0008188	0.391	0.403	1
SMARCC1	0.386624	-0.024626	0.598	0.616	1
TRAPPC6B	0.386696	0.00109825	0.143	0.15	1
C11orf21	0.3867	0.0312218	0.224	0.234	1
LILRB2	0.386954	-0.00318631	0.755	0.767	1
UGP2	0.387411	-0.00763685	0.411	0.427	1
RPS6KA1	0.388837	0.00347887	0.544	0.568	1
GMIP	0.389403	0.0210708	0.402	0.417	1
TANGO2	0.391024	0.0942309	0.31	0.307	1
MCM9	0.391284	0.0213725	0.329	0.34	1
ALDH3A2	0.391545	-0.0101992	0.207	0.216	1
PSMG1	0.3917	-0.0231195	0.1	0.106	1
MED6	0.392359	0.0171211	0.157	0.164	1
ZBED1	0.392481	0.0567169	0.168	0.176	1
GRK5	0.392582	0.028917	0.314	0.309	1
MLLT3	0.392692	0.0812056	0.117	0.112	1
TOR4A	0.393163	0.129659	0.216	0.211	1
AC015912.3	0.393164	0.165213	0.11	0.117	1
RPL26	0.393255	0.013163	0.999	0.998	1
PDHB	0.394279	-0.0158479	0.242	0.252	1
MTG2	0.394361	-0.00359504	0.154	0.161	1
RBM17	0.394549	0.0931759	0.458	0.461	1
HTRA1	0.394654	-0.0631825	0.105	0.11	1
TXLNA	0.394682	-0.0135427	0.164	0.172	1
ERAP1	0.395037	-0.0104753	0.224	0.233	1
EPC2	0.395082	0.0744915	0.465	0.467	1
LAMTOR3	0.395332	0.0866778	0.231	0.225	1
VRK3	0.395506	0.113332	0.238	0.233	1
MYCBP2	0.395582	0.0241744	0.865	0.881	1
ARMC10	0.395734	0.086749	0.277	0.272	1
CLTC	0.396508	0.0242113	0.715	0.727	1
STX12	0.396537	-0.0272244	0.635	0.655	1
C2orf68	0.396671	0.010105	0.201	0.209	1
NCOR1	0.3969	0.0129221	0.823	0.825	1
SMS	0.396961	0.0259331	0.468	0.462	1
UBA7	0.397781	-0.0327551	0.179	0.186	1
BIRC2	0.397813	0.0208583	0.419	0.433	1
CAAP1	0.398079	-0.0601537	0.195	0.201	1
RGS3	0.398138	-0.0227554	0.129	0.135	1
ST8SIA4	0.398157	0.0395384	0.661	0.671	1
CPEB4	0.398411	-0.0251651	0.623	0.635	1
VWA8	0.398455	-0.0455961	0.292	0.298	1
ZMYND11	0.398471	0.15065	0.162	0.158	1
PARP4	0.398518	-0.0146235	0.629	0.652	1
NUP133	0.39875	0.00456575	0.19	0.198	1
E4F1	0.399415	0.0282432	0.105	0.11	1
SUGT1	0.399966	-0.0122108	0.387	0.397	1
ACTL6A	0.400074	0.137765	0.11	0.105	1
KIAA1143	0.400168	0.146988	0.226	0.222	1
ZDHHC14	0.400175	0.0628627	0.177	0.171	1
GNG10	0.400281	0.037371	0.61	0.622	1
RAB20	0.400379	0.0058776	0.362	0.371	1
PRKCH	0.402145	0.0242203	0.305	0.299	1
RECK	0.403312	-0.0801298	0.121	0.126	1
ANP32B	0.404068	0.0350629	0.744	0.768	1
NCBP2	0.404728	-0.0147608	0.224	0.232	1
VPS25	0.405149	-0.0125181	0.247	0.256	1
CCNG1	0.405569	0.14092	0.164	0.159	1
CNOT11	0.406759	0.0751764	0.189	0.199	1
ITGAL	0.40783	-0.0211113	0.705	0.723	1
PON2	0.407867	0.180826	0.1	0.096	1
MTF1	0.407926	0.047402	0.361	0.356	1
BAD	0.408175	-0.0486806	0.21	0.219	1
CALCOCO2	0.40833	0.0897953	0.556	0.573	1
TXNDC15	0.408543	0.00414688	0.244	0.255	1
CNOT2	0.409195	0.00574654	0.672	0.692	1
GMPS	0.409403	0.0557649	0.266	0.276	1
IARS2	0.409772	0.0549295	0.31	0.305	1
L3MBTL2	0.409817	-0.00658059	0.098	0.103	1
RAB10	0.409817	-0.0496121	0.874	0.893	1
GFM1	0.410395	0.151101	0.185	0.181	1
XAB2	0.410429	0.0426771	0.176	0.184	1
ZRSR2	0.410485	0.000743353	0.327	0.336	1
CD82	0.41097	0.0673457	0.225	0.236	1
AOPEP	0.411056	-0.057764	0.279	0.286	1
TNFRSF10D	0.411334	0.0297394	0.18	0.187	1
GOLGA7	0.411824	0.0762632	0.411	0.414	1
RNASEL	0.41331	0.0929287	0.105	0.1	1
TRIM56	0.413342	0.0104475	0.302	0.313	1
HSP90AB1	0.413761	0.043944	0.721	0.75	1
ARL6IP6	0.413886	0.0945178	0.248	0.241	1
CHRAC1	0.413933	0.150392	0.242	0.239	1
TRAPPC12	0.414016	-0.00252343	0.357	0.37	1
TMEM205	0.414938	0.0353516	0.526	0.528	1
SF3B2	0.415333	0.0149753	0.584	0.602	1
POLM	0.416066	-0.00653753	0.11	0.115	1
KPNA4	0.416223	0.089327	0.571	0.586	1
COIL	0.416289	-0.00793436	0.12	0.126	1
FAM98C	0.41632	0.00970412	0.105	0.111	1
ATF4	0.416664	0.0151338	0.593	0.622	1
TRAPPC5	0.417664	-0.0135135	0.918	0.942	1
APEX1	0.417881	0.0960747	0.387	0.39	1
MOB1A	0.418486	-0.0319049	0.797	0.82	1
JKAMP	0.418534	-0.0592475	0.211	0.217	1
ACAA2	0.418764	0.0766796	0.288	0.285	1
ZDHHC12	0.419137	-0.0245488	0.283	0.292	1
RUFY1	0.419256	0.0444842	0.4	0.397	1
DDX42	0.420445	-0.0291295	0.341	0.351	1
CDK11A	0.420592	0.0756508	0.296	0.294	1
RMDN2	0.420729	0.0448643	0.115	0.121	1
RPS6KB2	0.420887	0.0991242	0.313	0.311	1
LASP1	0.421534	-0.00485639	0.583	0.6	1
RAB2B	0.422552	0.102435	0.12	0.127	1
PEX14	0.422854	0.0316715	0.333	0.346	1
WWC2	0.423687	0.0905034	0.197	0.191	1
LTN1	0.424597	0.0428979	0.256	0.267	1
CHERP	0.424758	0.08835	0.136	0.13	1
DUSP12	0.424994	0.0132822	0.103	0.108	1
GFM2	0.425629	0.0251185	0.131	0.136	1
MRPS22	0.42587	-0.0123377	0.158	0.164	1
KXD1	0.425942	0.130848	0.285	0.283	1
ARAP2	0.426072	0.10354	0.316	0.314	1
L3MBTL3	0.426084	-0.00757021	0.223	0.231	1
MED31	0.426226	0.10706	0.165	0.16	1
TLK1	0.426726	-0.0201912	0.62	0.636	1
YPEL3	0.427125	-0.0336766	0.622	0.642	1
SELENOS	0.427764	0.0208566	0.388	0.402	1
TEX261	0.429206	0.0665291	0.121	0.115	1
C16orf70	0.430254	0.0158317	0.266	0.275	1
MAML3	0.430326	-0.0262932	0.873	0.887	1
DNMT3A	0.430372	0.0645611	0.15	0.145	1
FLAD1	0.430453	0.122881	0.132	0.127	1
RCN2	0.431097	0.0414683	0.149	0.155	1
AGPAT1	0.431112	0.0355944	0.143	0.151	1
BCAS3	0.431169	-0.0210666	0.681	0.701	1
THAP5	0.431251	-0.0792966	0.105	0.109	1
CNPY2	0.431359	0.00296773	0.432	0.443	1
SMCO4	0.431398	-0.042833	0.573	0.563	1
TOMM70	0.431626	0.0786845	0.156	0.163	1
CRYBG1	0.431717	-0.0538315	0.542	0.559	1
MFSD5	0.431764	0.156227	0.117	0.112	1
LSM1	0.43228	0.0103193	0.278	0.286	1
RPS6	0.432344	-0.0139402	0.992	0.993	1
UFL1	0.432568	0.00213329	0.283	0.294	1
ATPAF1	0.432692	0.0245364	0.129	0.135	1
ZNF804A	0.432894	0.0891703	0.412	0.413	1
ZNF169	0.432922	0.0229823	0.154	0.161	1
RBBP6	0.433187	0.0514274	0.488	0.504	1
TSFM	0.433587	-0.0198263	0.111	0.115	1
SNRNP70	0.434026	0.0142842	0.489	0.511	1
CDK13	0.434043	-0.0137787	0.648	0.668	1
ARMC8	0.434061	0.0298147	0.403	0.419	1
BORCS6	0.434616	-0.017344	0.171	0.177	1
SPATS2L	0.434647	0.108026	0.122	0.118	1
TSTA3	0.43568	-0.0348915	0.195	0.202	1
SPAG9	0.437122	-0.0203933	0.789	0.807	1
ELP6	0.437515	-0.0111979	0.102	0.107	1
NTMT1	0.437542	0.00475594	0.188	0.194	1
DIS3L	0.437909	0.00965474	0.132	0.138	1
GON7	0.438076	-0.132226	0.105	0.11	1
PINK1	0.438975	0.127205	0.212	0.209	1
AREL1	0.439085	0.0299202	0.321	0.333	1
TXNDC16	0.439098	-0.0530971	0.144	0.148	1
FUT11	0.439282	0.103364	0.147	0.142	1
FGFR1OP2	0.439428	0.0709404	0.416	0.416	1
FAM210B	0.439872	0.133741	0.198	0.194	1
PIK3R4	0.440002	-0.0209515	0.17	0.176	1
ZNF346	0.440352	-0.0250412	0.106	0.111	1
CAMKK2	0.440355	0.0616671	0.569	0.569	1
VPS39	0.440366	0.0055071	0.299	0.309	1
EIF1AD	0.440563	-0.0145049	0.1	0.105	1
SH3BP1	0.441154	0.109031	0.434	0.438	1
FAM114A1	0.441507	-0.0687462	0.116	0.121	1
FAM219A	0.441889	-0.0164779	0.122	0.127	1
CWC27	0.442289	0.0274664	0.361	0.375	1
PUS7L	0.442384	0.0904591	0.132	0.129	1
CBX1	0.442463	0.105174	0.231	0.227	1
CSGALNACT1	0.443184	-0.0146793	0.278	0.271	1
PHACTR1	0.443321	0.197535	0.265	0.264	1
AC138150.1	0.443454	0.0655367	0.141	0.136	1
TEDC1	0.444354	0.134968	0.122	0.129	1
DNAJC19	0.445243	-0.00398616	0.209	0.217	1
BFAR	0.446185	-0.0502034	0.28	0.286	1
TOPORS	0.446257	-0.0296856	0.158	0.164	1
ATAD1	0.446509	-0.00036568	0.148	0.154	1
PUM3	0.446511	0.0390392	0.2	0.207	1
ZNRD2	0.44679	0.0684627	0.217	0.228	1
GALNT2	0.446842	0.00549532	0.515	0.529	1
OTUD6B-AS1	0.447633	0.00188417	0.176	0.183	1
CTDP1	0.447774	0.037893	0.297	0.309	1
ZFC3H1	0.447803	0.079507	0.667	0.679	1
HS1BP3	0.447961	0.126326	0.212	0.209	1
CCDC117	0.448011	-0.00794978	0.129	0.134	1
RAD23A	0.449915	0.0742465	0.502	0.513	1
TMTC2	0.450048	-0.00177099	0.758	0.776	1
LRRC59	0.450766	0.118261	0.323	0.323	1
ABL1	0.451408	0.0262513	0.354	0.369	1
PAPOLA	0.451528	0.0505273	0.675	0.698	1
GCN1	0.451622	0.044042	0.154	0.161	1
STN1	0.452138	0.14333	0.158	0.153	1
ATP11B	0.45224	0.0182359	0.727	0.723	1
DNAJC17	0.4523	-0.0831643	0.156	0.16	1
ERGIC2	0.452644	-0.0332705	0.197	0.203	1
CHTOP	0.452784	0.0021778	0.252	0.262	1
KIDINS220	0.452849	-0.00129588	0.604	0.623	1
ARHGAP19	0.453424	-0.0224035	0.2	0.206	1
RARS	0.453501	0.0133645	0.283	0.291	1
GSK3A	0.453547	-0.010579	0.264	0.271	1
PIGT	0.454705	0.0234874	0.281	0.293	1
PAFAH1B1	0.455018	0.0171463	0.766	0.784	1
WBP1L	0.455073	0.0853062	0.422	0.427	1
PES1	0.456133	0.0648095	0.182	0.178	1
SYNE3	0.456167	-0.0397785	0.334	0.341	1
TMEM62	0.456842	-0.033364	0.175	0.18	1
ATG2A	0.457051	0.133817	0.248	0.246	1
SMU1	0.45759	-0.0167156	0.366	0.378	1
CEP170	0.457736	-0.0298061	0.682	0.689	1
ABHD6	0.458197	-0.0213377	0.118	0.123	1
SYNCRIP	0.458289	0.0659565	0.649	0.668	1
GOLIM4	0.459597	-0.0720629	0.201	0.206	1
UBR5	0.459644	-8.74185e-05	0.706	0.729	1
USP11	0.459955	0.0135767	0.1	0.105	1
NUBP2	0.460416	0.0698015	0.25	0.246	1
HVCN1	0.46059	-0.0366144	0.466	0.476	1
COQ9	0.460597	0.012708	0.111	0.117	1
THAP12	0.460914	0.10491	0.27	0.268	1
DCUN1D2	0.461341	-0.0259939	0.136	0.141	1
DDB1	0.461558	0.0952552	0.31	0.308	1
NMNAT1	0.461632	0.135873	0.129	0.125	1
PRPF31	0.46168	-0.00652971	0.226	0.234	1
CDC42	0.461983	0.0218616	0.953	0.967	1
RFX5	0.462002	0.0210244	0.099	0.104	1
MVB12A	0.462283	0.00959547	0.277	0.287	1
SETD9	0.462701	0.121834	0.101	0.097	1
CBR4	0.463013	0.0786218	0.236	0.232	1
SNRNP200	0.463169	0.0670678	0.329	0.326	1
TCEA2	0.463943	0.00849417	0.11	0.115	1
HELQ	0.464245	0.135851	0.149	0.144	1
AP001160.1	0.464531	-0.169134	0.116	0.119	1
PPARA	0.464955	-0.0410907	0.21	0.217	1
AKT2	0.465024	-0.0128243	0.241	0.251	1
TXNRD1	0.465567	0.000461858	0.479	0.496	1
SMCHD1	0.466026	0.00916518	0.932	0.942	1
PTRHD1	0.466151	0.0933887	0.445	0.449	1
CCDC14	0.466721	0.0699002	0.111	0.117	1
SNHG12	0.467077	-0.0196752	0.096	0.101	1
TIAM2	0.467267	-0.0199304	0.234	0.24	1
EIF3B	0.467591	0.0852917	0.442	0.443	1
PMM1	0.468344	0.165153	0.114	0.11	1
CASP8AP2	0.468381	0.0941964	0.158	0.153	1
SUPT5H	0.468388	0.00572797	0.418	0.429	1
RAF1	0.468799	-0.0196829	0.672	0.691	1
CNTLN	0.469462	0.0684265	0.39	0.389	1
PPP6R2	0.469534	-0.00231271	0.569	0.582	1
CHMP4A	0.469629	-0.00692896	0.56	0.584	1
TAF13	0.469646	0.0330437	0.3	0.312	1
MIOS	0.469778	0.0699639	0.224	0.219	1
NPIPB5	0.470539	0.173381	0.195	0.193	1
GTF2H1	0.470632	0.0630708	0.196	0.192	1
GXYLT1	0.470815	0.0371189	0.171	0.177	1
AASDHPPT	0.471565	0.0656988	0.199	0.193	1
SLC30A9	0.471572	-0.0238312	0.334	0.343	1
ITFG1	0.471676	-0.0251097	0.73	0.744	1
PNN	0.471844	0.034926	0.576	0.59	1
C6orf47	0.472171	0.0459322	0.116	0.122	1
VCPIP1	0.472501	0.00320657	0.215	0.222	1
PARP1	0.472522	0.11729	0.267	0.266	1
CUEDC2	0.472721	0.00700795	0.319	0.33	1
STARD3	0.473156	0.107073	0.226	0.223	1
SRFBP1	0.473415	0.0102869	0.185	0.192	1
SLC66A2	0.473645	0.00123507	0.556	0.571	1
DGKD	0.475288	-0.0203735	0.606	0.596	1
TDP2	0.47541	-0.0109512	0.176	0.182	1
STARD3NL	0.475471	0.069781	0.278	0.274	1
COPS7A	0.475667	0.0180833	0.198	0.206	1
NAAA	0.47575	-0.0135235	0.649	0.675	1
INPPL1	0.476502	0.0728969	0.388	0.391	1
CCDC82	0.476721	0.0929627	0.226	0.222	1
UBTD2	0.476837	0.0989714	0.19	0.185	1
TXNDC5	0.476963	-0.0479645	0.134	0.139	1
DHX38	0.477263	0.0112986	0.177	0.183	1
ALG13	0.477637	0.0514533	0.396	0.397	1
PPP1R12A	0.47868	0.0317127	0.864	0.878	1
RWDD3	0.479498	0.126522	0.158	0.154	1
RARS2	0.47959	0.00419207	0.322	0.33	1
APP	0.479926	0.0758244	0.556	0.56	1
MLX	0.479927	-0.00993902	0.346	0.354	1
TNS3	0.480245	0.0344619	0.665	0.671	1
TICAM2	0.482465	0.0120747	0.194	0.189	1
CDC37	0.482626	0.0162608	0.598	0.621	1
HSPH1	0.483019	0.144265	0.193	0.19	1
USP40	0.483041	0.0403189	0.128	0.123	1
STK17B	0.4836	0.00918835	0.967	0.976	1
LSM8	0.483968	0.0178279	0.487	0.506	1
DEDD	0.485254	-0.0292384	0.141	0.146	1
NDUFV1	0.485865	0.088481	0.34	0.359	1
ACAD9	0.486212	0.00878051	0.122	0.128	1
AP000763.3	0.486714	-0.0872174	0.214	0.22	1
CDC34	0.486788	0.0869222	0.232	0.244	1
NOL11	0.487008	-0.0329165	0.118	0.122	1
GYS1	0.48859	0.0420686	0.144	0.15	1
CDC5L	0.48899	0.00366115	0.44	0.453	1
TSR2	0.48947	0.0506686	0.125	0.13	1
GADD45A	0.490149	0.197793	0.127	0.124	1
ATP6V1A	0.490309	-0.0261084	0.619	0.641	1
DPY19L1	0.490352	0.107486	0.177	0.173	1
TFRC	0.490353	-0.236573	0.29	0.297	1
C19orf25	0.490438	0.00641701	0.248	0.255	1
ZNF687	0.490448	0.0506419	0.111	0.116	1
CSNK2A2	0.490803	-0.00638069	0.254	0.26	1
TMEM173	0.491546	0.0621742	0.456	0.463	1
SET	0.491713	-0.00605448	0.696	0.714	1
CYSLTR1	0.491723	-0.0455194	0.209	0.214	1
COPS5	0.491799	-0.00694991	0.364	0.374	1
APMAP	0.493044	0.144135	0.263	0.264	1
SNX18	0.493068	-0.0198496	0.352	0.36	1
HOTAIRM1	0.493253	0.112099	0.31	0.311	1
DHX16	0.493472	0.0756807	0.143	0.139	1
SLC25A51	0.493568	0.0414861	0.152	0.147	1
CHCHD5	0.494229	0.0394476	0.4	0.417	1
RASSF2	0.494932	-0.0021751	0.75	0.777	1
ID2	0.495111	0.188824	0.739	0.753	1
SLF1	0.495665	0.195795	0.137	0.135	1
NFKBIE	0.496099	0.088845	0.241	0.253	1
ATG4D	0.496189	0.169521	0.096	0.101	1
NXPE3	0.498083	0.0918211	0.196	0.191	1
FLNA	0.498225	0.012796	0.899	0.921	1
HNRNPLL	0.499224	0.0732582	0.171	0.167	1
CTDNEP1	0.499419	0.0109162	0.53	0.549	1
TTC37	0.500328	-0.0214058	0.345	0.353	1
ALMS1	0.500788	0.0162422	0.162	0.168	1
SPRTN	0.500795	0.0545161	0.11	0.115	1
SH3BGRL	0.501702	0.0064805	0.911	0.924	1
CAND1	0.501943	0.0108838	0.273	0.28	1
CHPF2	0.502258	0.000233934	0.189	0.195	1
CDIPT	0.502363	0.00546522	0.274	0.285	1
ORMDL2	0.503552	0.0799868	0.253	0.249	1
SIRT6	0.503609	0.148867	0.136	0.133	1
ZNF592	0.503809	0.00798896	0.378	0.389	1
FAM13A-AS1	0.503916	0.142126	0.182	0.179	1
TRMT2B	0.503926	-0.0119045	0.099	0.104	1
NUDT2	0.504001	0.0177705	0.172	0.178	1
CISD2	0.504211	0.00626254	0.233	0.239	1
SHC1	0.505722	0.0785894	0.179	0.174	1
NIT1	0.505849	0.106305	0.182	0.178	1
MOSPD3	0.505855	0.10411	0.116	0.112	1
ACBD6	0.506045	0.0634714	0.358	0.375	1
TCAIM	0.506133	0.00915427	0.199	0.193	1
SH3RF3	0.506314	0.0480666	0.103	0.099	1
SCAF1	0.506407	0.023527	0.13	0.134	1
MTURN	0.506522	0.145597	0.135	0.142	1
MRPS14	0.506523	-0.0242428	0.194	0.2	1
WBP1	0.507412	0.0530223	0.166	0.173	1
PCNA	0.507497	-0.00991898	0.112	0.116	1
LPCAT1	0.508077	0.0533959	0.388	0.389	1
FHOD1	0.508138	0.0276493	0.239	0.248	1
PHKA2	0.508464	0.151032	0.251	0.249	1
AAR2	0.50896	0.0230105	0.126	0.131	1
AP1AR	0.509446	0.0131482	0.149	0.154	1
ATL3	0.50993	-0.0065879	0.236	0.242	1
PWP1	0.510136	0.11402	0.159	0.155	1
AL162253.2	0.510672	-0.0517064	0.247	0.253	1
DNAJB2	0.510803	0.0819744	0.138	0.145	1
HMGCR	0.510916	0.0788259	0.24	0.238	1
B4GALT5	0.511399	-0.0524968	0.537	0.55	1
IMP4	0.511669	0.0870438	0.227	0.224	1
NFE2L1	0.511933	-0.00330561	0.171	0.177	1
ZNF32	0.512224	0.167931	0.126	0.123	1
LINC00324	0.512795	0.0349346	0.117	0.112	1
DTD1	0.512887	0.0682531	0.225	0.233	1
PRDX4	0.513298	0.0403279	0.206	0.214	1
CCDC146	0.514143	0.047576	0.126	0.131	1
A1BG	0.514785	0.0433325	0.315	0.326	1
RIOX2	0.515271	0.206444	0.111	0.108	1
CSAD	0.515367	0.0593729	0.202	0.2	1
TXNDC12	0.515464	0.016016	0.401	0.415	1
TMEM39A	0.515995	-0.0538384	0.282	0.289	1
MIER2	0.516765	0.051155	0.139	0.144	1
PAPSS2	0.516785	0.15147	0.133	0.13	1
RNPEP	0.51683	0.0206923	0.528	0.547	1
PLP2	0.517155	0.0271153	0.78	0.787	1
NREP	0.517295	0.0943623	0.103	0.1	1
PPP1R12C	0.517679	0.114348	0.302	0.303	1
HEATR3	0.518292	-0.0480517	0.269	0.274	1
PCNP	0.518345	0.00949784	0.465	0.486	1
FAM76B	0.518989	0.0525313	0.222	0.229	1
CLTB	0.519019	0.0464677	0.554	0.558	1
SMIM19	0.519713	0.00270634	0.208	0.213	1
PRDX1	0.519923	-0.0180019	0.769	0.789	1
EMG1	0.52032	-0.0193489	0.15	0.155	1
KDM4A	0.521189	0.0179836	0.155	0.161	1
CSNK1G3	0.521558	0.0566171	0.353	0.353	1
TMEM70	0.521695	-0.0428735	0.191	0.196	1
SPAG5-AS1	0.521795	0.168729	0.135	0.132	1
C19orf53	0.522446	0.032109	0.687	0.696	1
CXorf38	0.522733	0.0615837	0.359	0.354	1
H2AFY	0.522997	0.00731808	0.902	0.932	1
COPZ1	0.523092	0.011506	0.41	0.424	1
BTBD10	0.523202	0.0108931	0.276	0.272	1
DAP3	0.524	0.0222802	0.378	0.392	1
RFX3	0.524666	0.0226657	0.563	0.564	1
BASP1	0.524698	0.0728507	0.5	0.511	1
ACAP1	0.525699	-0.0218789	0.341	0.349	1
CACYBP	0.526136	0.0374744	0.344	0.358	1
BARD1	0.526263	0.01066	0.108	0.113	1
KHSRP	0.5263	0.0149131	0.281	0.291	1
AASDH	0.526568	0.129942	0.134	0.13	1
AP1G1	0.527123	0.0040851	0.545	0.555	1
EXOC6B	0.527272	0.0533067	0.395	0.396	1
MRPL50	0.52754	-0.0432399	0.111	0.115	1
SRSF8	0.527719	0.0181255	0.106	0.111	1
TECPR2	0.528286	0.0269017	0.259	0.254	1
GABPB2	0.528461	0.0194476	0.142	0.147	1
LDHA	0.529602	0.0273639	0.719	0.733	1
CEP295	0.529618	0.0143585	0.141	0.146	1
SURF6	0.529842	0.00023338	0.111	0.115	1
PAAF1	0.52997	-0.0281847	0.098	0.101	1
KLHL7	0.531019	0.0777144	0.149	0.145	1
PDCL	0.531728	-0.0604292	0.106	0.11	1
KAT8	0.531773	0.0760413	0.337	0.335	1
PSMD13	0.533188	0.0277131	0.471	0.494	1
LARS	0.5338	0.0147052	0.311	0.319	1
AC009061.2	0.534194	0.107722	0.113	0.109	1
FOXJ2	0.536112	0.0289358	0.135	0.14	1
INSIG2	0.536299	-0.0225468	0.142	0.146	1
VAMP3	0.536357	0.0170681	0.433	0.445	1
SLC16A5	0.536631	0.00852724	0.162	0.168	1
TSHZ1	0.536774	0.0976981	0.191	0.188	1
ESRRA	0.536905	0.012619	0.334	0.346	1
PRAM1	0.537527	-0.00551981	0.76	0.78	1
SCPEP1	0.537569	-0.0217694	0.729	0.756	1
MGAT1	0.538144	0.00738384	0.725	0.741	1
PPP2R1A	0.538265	0.000349081	0.436	0.443	1
ASPH	0.538703	-0.0155789	0.457	0.468	1
ZFP91	0.539596	0.107471	0.388	0.392	1
ACTR6	0.539728	0.125988	0.116	0.112	1
PMF1	0.540564	0.0213265	0.368	0.38	1
FCHO1	0.540635	0.00116933	0.219	0.225	1
DCAF15	0.541244	0.05456	0.164	0.17	1
ARL11	0.542044	0.0817641	0.258	0.256	1
KIAA0232	0.542276	-0.016597	0.615	0.628	1
SPTSSA	0.542367	-0.000110346	0.322	0.332	1
MIB2	0.542469	0.0629506	0.117	0.122	1
IKBKE	0.54301	0.000530258	0.214	0.22	1
ZFP64	0.543169	0.0253819	0.108	0.104	1
ARNT	0.543724	-0.015775	0.443	0.451	1
PPIL4	0.543768	0.0706566	0.304	0.302	1
RRM1	0.543941	0.127397	0.102	0.099	1
DUS2	0.544947	0.144103	0.235	0.233	1
B3GALT6	0.545124	0.0765553	0.105	0.11	1
COQ2	0.545503	0.0353604	0.218	0.214	1
IGFLR1	0.547425	-0.0191372	0.422	0.432	1
C1GALT1C1	0.547469	0.142095	0.12	0.117	1
ZFYVE16	0.548301	-0.0109688	0.469	0.479	1
GLS	0.54836	0.102028	0.665	0.689	1
ZNF266	0.548896	-0.00365439	0.149	0.154	1
BRPF1	0.548934	0.123967	0.115	0.111	1
VENTX	0.549447	-0.0267917	0.118	0.122	1
PPP2R5A	0.549469	0.0209226	0.62	0.643	1
TXNL4A	0.550141	0.0523208	0.584	0.59	1
WDR81	0.550747	0.120528	0.154	0.15	1
AP2M1	0.551134	0.044212	0.636	0.654	1
AC005280.2	0.55115	-0.0186427	0.313	0.319	1
MDH2	0.551538	-0.0034608	0.564	0.581	1
PSMD7	0.551651	-0.00859157	0.556	0.576	1
CCDC32	0.552591	0.0990553	0.229	0.227	1
RWDD4	0.553259	0.0618657	0.201	0.196	1
UBB	0.553412	0.00469609	0.857	0.867	1
DCTN6	0.553505	-0.0153563	0.198	0.202	1
MKNK1	0.553595	-0.0181306	0.366	0.374	1
PLD1	0.553983	0.0691951	0.372	0.373	1
ZC3H8	0.55508	-0.0265261	0.111	0.115	1
AP5M1	0.555096	0.0314456	0.163	0.158	1
TMEM250	0.555285	0.116539	0.201	0.199	1
ZNF236	0.555678	-0.0592597	0.251	0.257	1
NEK6	0.55584	0.0490571	0.359	0.358	1
RBM7	0.556082	0.0647758	0.2	0.208	1
TLR5	0.556639	0.0452622	0.257	0.253	1
NMRAL1	0.557188	0.0799965	0.231	0.23	1
METRNL	0.557222	0.069186	0.611	0.627	1
LYAR	0.559397	0.0747144	0.279	0.291	1
MSRB2	0.559644	0.0572339	0.429	0.43	1
TMLHE	0.559873	-0.0194568	0.211	0.216	1
NAPRT	0.560056	0.0590921	0.463	0.488	1
LSG1	0.560142	0.152092	0.166	0.163	1
TBC1D10C	0.560167	0.0994625	0.245	0.242	1
GALNT6	0.560225	-0.0291961	0.164	0.168	1
RIC8A	0.560553	0.0571367	0.223	0.232	1
EI24	0.560684	0.0892731	0.186	0.183	1
RBMX	0.561297	0.0210571	0.544	0.569	1
UXT	0.562122	0.0432524	0.643	0.654	1
EBLN3P	0.562723	0.0232261	0.196	0.201	1
PJA2	0.562961	-0.0239976	0.625	0.625	1
DOK3	0.563001	0.000224283	0.431	0.442	1
GTF2A1	0.563396	0.0150083	0.243	0.239	1
EFCAB13	0.564058	-0.0736627	0.132	0.136	1
TSC22D4	0.564439	0.0411195	0.406	0.421	1
SLC35B3	0.565588	-0.0214038	0.148	0.152	1
CLEC4A	0.565978	0.019608	0.562	0.568	1
RBM28	0.566776	0.043983	0.13	0.126	1
XRCC4	0.566783	0.0307214	0.454	0.467	1
VPS35	0.567244	0.0151612	0.512	0.529	1
DENND10	0.567261	0.00480785	0.495	0.508	1
LSP1	0.568225	-0.000483997	0.851	0.897	1
SLC39A9	0.568322	-0.0167721	0.244	0.248	1
SLC15A3	0.568332	0.0817198	0.485	0.488	1
MOGS	0.568493	0.00777584	0.166	0.17	1
FYN	0.568524	0.0063189	0.876	0.886	1
PCSK7	0.568725	-0.0135081	0.328	0.336	1
TSNARE1	0.570019	-0.000558315	0.103	0.106	1
ARHGEF1	0.570304	0.0112805	0.505	0.527	1
ZNF76	0.570845	0.0167949	0.104	0.108	1
ERV3-1	0.571311	0.234431	0.113	0.111	1
PSMG3	0.571665	0.0692169	0.183	0.18	1
HDDC2	0.571688	0.129247	0.22	0.219	1
SNX27	0.57215	-0.00988101	0.623	0.641	1
PRDX5	0.572525	-0.00315584	0.774	0.788	1
SLC35A4	0.57298	0.121999	0.159	0.157	1
NRBF2	0.573095	-0.0691199	0.374	0.381	1
MBD2	0.573374	0.0335621	0.766	0.787	1
KDM5C	0.573785	0.114927	0.299	0.3	1
MYO18A	0.573902	-0.0181515	0.124	0.128	1
TEN1	0.573927	-0.03262	0.221	0.227	1
ZFAND2B	0.574419	0.133827	0.21	0.208	1
ANXA6	0.574997	0.0204254	0.484	0.508	1
CTBP2	0.575269	-0.0284891	0.761	0.782	1
PSMD3	0.575661	0.0518721	0.262	0.27	1
DBF4	0.577399	0.164326	0.153	0.151	1
HIGD1A	0.577769	0.100021	0.174	0.181	1
TIMM10B	0.57777	0.0118705	0.135	0.14	1
PLCB1	0.578454	0.0218291	0.862	0.861	1
SOCS7	0.578873	0.0373712	0.116	0.12	1
FBXL3	0.579826	0.00658975	0.282	0.289	1
SENP1	0.579966	0.135075	0.121	0.118	1
MKKS	0.580062	0.132036	0.105	0.102	1
ABCC1	0.580476	0.00823161	0.489	0.497	1
MTHFS	0.581171	-0.0388225	0.349	0.354	1
FAM32A	0.581528	0.0533929	0.4	0.4	1
ZMAT3	0.582378	0.000675839	0.181	0.186	1
METTL23	0.582474	0.0667051	0.248	0.244	1
GOLGA1	0.58333	0.092579	0.185	0.181	1
THRAP3	0.583493	-2.10576e-05	0.643	0.666	1
PPP1R8	0.58415	0.0432027	0.114	0.11	1
NUMA1	0.584287	0.0127141	0.406	0.421	1
MBTPS1	0.584306	0.0742559	0.376	0.375	1
AP3D1	0.584362	0.000364662	0.409	0.419	1
EIF3I	0.585834	0.0373802	0.544	0.571	1
KMT5A	0.587283	0.167983	0.195	0.195	1
MCRIP2	0.587546	0.144029	0.239	0.238	1
LDB1	0.587847	0.0653419	0.111	0.108	1
EPM2AIP1	0.588435	0.0853736	0.188	0.196	1
CERT1	0.588853	-0.024467	0.762	0.777	1
RSRC1	0.58893	-0.00173724	0.608	0.623	1
TMEM203	0.589368	0.0790156	0.231	0.228	1
ASH2L	0.589748	0.0254065	0.219	0.224	1
OFD1	0.591065	0.0592727	0.131	0.128	1
GLRX5	0.591169	0.100192	0.323	0.324	1
TTC14	0.591208	0.00462657	0.312	0.32	1
TMEM260	0.592059	-0.027394	0.225	0.231	1
DAP	0.592064	0.0607429	0.446	0.452	1
XPOT	0.593121	0.0475577	0.163	0.16	1
RBM6	0.59335	0.0073407	0.765	0.79	1
ABCF2	0.594568	0.0970698	0.147	0.143	1
POLR3GL	0.595172	0.0815222	0.271	0.272	1
MAP3K7CL	0.595177	-0.089984	0.202	0.195	1
ZDHHC2	0.595967	0.0552347	0.27	0.265	1
FAM120AOS	0.596063	0.0532599	0.292	0.299	1
FAM89B	0.597701	0.0607005	0.505	0.51	1
C12orf10	0.597745	0.0210835	0.291	0.3	1
FMNL2	0.598156	0.163167	0.115	0.113	1
EXOC4	0.599391	-0.0166639	0.815	0.83	1
CGGBP1	0.599561	0.0487356	0.408	0.409	1
USP38	0.600134	0.153737	0.224	0.223	1
MANBA	0.600379	-0.00907278	0.804	0.836	1
USF2	0.601515	0.0952665	0.45	0.46	1
NUP50	0.601908	0.0751024	0.396	0.394	1
HRAS	0.60295	0.057795	0.126	0.13	1
MBNL3	0.603096	0.0857333	0.18	0.177	1
PTPN12	0.603704	-0.0113021	0.8	0.816	1
MAPRE2	0.603931	0.133067	0.39	0.394	1
PARP11	0.603962	0.133885	0.169	0.167	1
MRE11	0.604189	-0.0475121	0.229	0.233	1
TEFM	0.604787	0.00834647	0.115	0.119	1
NPHP3	0.604986	0.0688406	0.176	0.18	1
RARA	0.605331	0.0358289	0.571	0.598	1
TAF1	0.605349	0.00305534	0.384	0.393	1
ATP6V1C1	0.60559	0.059479	0.291	0.289	1
ERICH1	0.60569	-0.00113671	0.647	0.663	1
KYAT3	0.606047	-0.0433639	0.221	0.224	1
FAM76A	0.606588	-0.0741613	0.149	0.151	1
RAB4A	0.6066	0.0753244	0.322	0.323	1
FAM78A	0.606784	0.0321945	0.305	0.302	1
MZT2B	0.607013	0.0209057	0.627	0.652	1
CDC26	0.607047	0.00873062	0.311	0.317	1
JAK1	0.607089	0.0323746	0.845	0.861	1
CUEDC1	0.608331	0.0393401	0.248	0.256	1
ARHGEF18	0.608517	0.0546635	0.478	0.479	1
FAM192A	0.608827	0.0422929	0.409	0.428	1
BOD1	0.608999	0.0830926	0.099	0.103	1
CRAT	0.609326	-0.0110926	0.102	0.105	1
SMIM25	0.60973	0.00527179	0.566	0.571	1
LIN54	0.61028	0.098339	0.224	0.233	1
C15orf40	0.610708	0.116139	0.177	0.176	1
FAM91A1	0.611369	0.00503298	0.451	0.459	1
UBE2H	0.611765	-0.0273237	0.655	0.656	1
SIVA1	0.611889	0.0429315	0.472	0.476	1
RPUSD3	0.612255	0.0446674	0.14	0.145	1
BCLAF3	0.612765	0.081333	0.131	0.128	1
PPP5C	0.614425	-0.00256236	0.117	0.12	1
KAT5	0.614516	0.0175184	0.182	0.187	1
RPLP0	0.614797	-0.0292376	0.925	0.936	1
ZNHIT3	0.615076	-0.00377506	0.248	0.254	1
NT5C	0.615162	0.1211	0.225	0.224	1
KLHDC2	0.61564	0.0197237	0.172	0.176	1
PRKN	0.615735	0.14301	0.102	0.1	1
MRPS10	0.61663	-0.00191932	0.193	0.197	1
ACADVL	0.616958	0.0693641	0.478	0.49	1
VAMP2	0.617106	0.0398413	0.509	0.528	1
NEU1	0.617633	0.146679	0.301	0.304	1
ZCCHC9	0.617886	0.127331	0.178	0.175	1
ADCY9	0.619073	-0.0148708	0.357	0.363	1
RAD54L2	0.619141	0.0107957	0.204	0.211	1
SDAD1	0.620253	-0.0417588	0.201	0.205	1
PHB2	0.620521	0.0117943	0.493	0.506	1
UBQLN2	0.621485	0.0470309	0.215	0.212	1
FBXW5	0.621703	0.0854563	0.448	0.459	1
CCDC159	0.622763	0.020327	0.242	0.24	1
PEX16	0.623673	0.139157	0.246	0.245	1
RNF214	0.624036	0.0734928	0.143	0.14	1
PICK1	0.62464	0.135597	0.101	0.098	1
DESI2	0.625436	-0.0215555	0.228	0.233	1
MRPL58	0.625722	0.0942421	0.178	0.186	1
LARP1	0.625789	0.0282636	0.511	0.516	1
HPS1	0.626538	0.0925722	0.365	0.367	1
FAM217B	0.626747	0.0726947	0.169	0.167	1
RENBP	0.62748	0.0171777	0.177	0.182	1
SYNJ2BP	0.627735	0.0743344	0.097	0.101	1
TENT5A	0.628032	0.0648929	0.431	0.437	1
SDHAF1	0.628412	-0.027452	0.135	0.139	1
UBXN6	0.628459	0.0517165	0.243	0.251	1
UBE2W	0.628662	0.0246274	0.704	0.721	1
ZNF609	0.629348	-0.00248665	0.767	0.796	1
PLD3	0.629778	-0.0094648	0.598	0.614	1
CALM2	0.630573	-0.0312449	0.949	0.953	1
AC012368.1	0.630756	0.0755673	0.097	0.101	1
WDR61	0.631151	0.0902722	0.254	0.253	1
ZSCAN5A	0.631239	-0.0530623	0.135	0.138	1
PCTP	0.631392	0.0339821	0.142	0.147	1
ASCL2	0.631455	0.0467664	0.206	0.213	1
TRMT6	0.631513	0.0878768	0.188	0.194	1
PLRG1	0.631705	0.000969117	0.144	0.148	1
PSMD1	0.632241	0.0226274	0.472	0.488	1
WASHC4	0.632307	0.019888	0.703	0.716	1
LEMD2	0.632429	0.0644687	0.172	0.178	1
Z83843.1	0.633054	0.0086752	0.11	0.113	1
BAG5	0.633751	0.0628025	0.161	0.158	1
GMPR2	0.633846	0.0370409	0.256	0.253	1
SRF	0.634268	0.000281082	0.131	0.135	1
CCDC174	0.634409	0.0881902	0.189	0.186	1
SLC30A6	0.634485	0.032205	0.128	0.131	1
TSN	0.635343	0.109027	0.218	0.217	1
BRMS1	0.635358	0.0430782	0.31	0.319	1
LRRC28	0.636769	0.0990818	0.177	0.174	1
USP36	0.637004	0.0726918	0.365	0.379	1
DUSP10	0.637619	0.065241	0.255	0.266	1
SELENOF	0.637716	0.01189	0.658	0.665	1
TMEM115	0.637765	0.0898518	0.11	0.108	1
CWF19L2	0.637769	0.0636918	0.23	0.237	1
ZNF780A	0.638229	0.0580183	0.161	0.157	1
DENND1C	0.639106	0.0149056	0.171	0.176	1
CHID1	0.639808	0.0494995	0.18	0.186	1
GALK1	0.641192	0.0474897	0.348	0.35	1
FAM174A	0.641319	0.0126713	0.1	0.097	1
AC022098.1	0.641392	-0.0272962	0.139	0.142	1
MLST8	0.641598	0.0531481	0.109	0.112	1
CKS2	0.642044	0.183906	0.197	0.197	1
SARS	0.642235	0.0683802	0.354	0.356	1
HOOK3	0.642314	-0.0181255	0.808	0.823	1
ZNRD1	0.64274	0.0255131	0.281	0.279	1
MOAP1	0.643312	0.0754235	0.106	0.11	1
HIKESHI	0.644587	0.0751175	0.33	0.33	1
ANKRA2	0.644756	-0.046942	0.107	0.11	1
HACL1	0.645565	0.0719361	0.147	0.152	1
TMED3	0.645675	0.092396	0.234	0.234	1
GLA	0.645724	0.171558	0.259	0.271	1
GARS-DT	0.645889	0.00595804	0.496	0.509	1
POLR2B	0.64632	0.0757564	0.355	0.356	1
ALOX12-AS1	0.646479	0.0988686	0.167	0.173	1
NBPF19	0.646702	0.0680172	0.299	0.308	1
TIA1	0.646918	0.0400944	0.251	0.256	1
RIOK2	0.64706	0.132387	0.102	0.1	1
ARPC5L	0.647095	0.109158	0.318	0.323	1
DR1	0.647188	0.0631013	0.348	0.349	1
PTBP2	0.647239	0.0503563	0.511	0.514	1
WDR36	0.647525	-0.12389	0.123	0.125	1
FABP5	0.648921	-0.159556	0.218	0.221	1
FBXO8	0.649479	0.0717834	0.102	0.106	1
CEP128	0.650183	0.00925551	0.1	0.102	1
CCDC18-AS1	0.650259	-0.0168744	0.262	0.267	1
VPS13C	0.650529	0.0240485	0.796	0.818	1
POLD3	0.651001	0.0145669	0.271	0.278	1
LONP2	0.651137	0.0415633	0.458	0.464	1
FBXO25	0.651146	0.107977	0.114	0.112	1
COPA	0.651157	0.00193658	0.643	0.661	1
MPDU1	0.651429	0.0416927	0.251	0.258	1
COQ8B	0.651454	-0.073881	0.132	0.134	1
PNO1	0.651787	0.0082631	0.14	0.144	1
PSMC1	0.652604	0.00953592	0.472	0.485	1
C8orf82	0.652793	0.0658924	0.138	0.135	1
EXOC7	0.652911	0.0654107	0.261	0.269	1
RHEB	0.653153	0.0342433	0.6	0.629	1
RAB43	0.653268	0.0768263	0.231	0.239	1
ADD1	0.653524	-0.0273247	0.606	0.623	1
HMG20A	0.653531	0.00115412	0.159	0.162	1
AKR1B1	0.653775	0.0695037	0.159	0.165	1
TBL2	0.654924	0.0384247	0.102	0.099	1
RBBP4	0.654937	0.0587301	0.408	0.424	1
GEMIN6	0.655396	0.0671606	0.126	0.123	1
AHCY	0.655434	0.127037	0.137	0.136	1
FAM120A	0.655436	-0.0110694	0.74	0.761	1
EML4	0.655733	-0.0132169	0.583	0.586	1
RETREG3	0.656104	0.116146	0.268	0.268	1
WBP4	0.656572	0.0228708	0.27	0.277	1
DNAJC7	0.656576	0.0176484	0.658	0.684	1
GPANK1	0.656831	0.0862927	0.172	0.17	1
METTL21A	0.657065	0.053956	0.184	0.189	1
NSMCE1	0.65711	0.0579195	0.277	0.287	1
SPATA6	0.657288	0.039401	0.25	0.258	1
ZNF384	0.657299	0.0530783	0.139	0.136	1
PCBP1	0.657429	0.0104516	0.889	0.906	1
STX4	0.657809	0.0188684	0.291	0.29	1
SLC3A2	0.658291	0.105465	0.48	0.491	1
ARMH1	0.658422	0.133206	0.239	0.24	1
LMAN1	0.658807	-0.0200747	0.101	0.104	1
DAPK3	0.659222	0.0805993	0.149	0.146	1
LNPK	0.659262	0.147824	0.176	0.175	1
DPYSL2	0.659799	0.0205072	0.674	0.691	1
RAP2B	0.659899	0.00486447	0.48	0.491	1
COX18	0.660073	0.0443364	0.107	0.11	1
TSC22D3	0.66008	0.0571187	0.824	0.867	1
MRPS24	0.660309	0.00753372	0.532	0.545	1
CRNKL1	0.660565	0.0285008	0.158	0.161	1
PGRMC1	0.66114	0.0777793	0.186	0.193	1
NRAS	0.661273	-0.000102166	0.183	0.187	1
DNAJC8	0.661621	0.0057223	0.565	0.585	1
DDX50	0.663059	0.0285566	0.257	0.264	1
FO393401.1	0.663398	0.0808324	0.166	0.172	1
PAN3	0.663886	0.00910611	0.889	0.9	1
SLC16A6	0.664285	0.0312571	0.331	0.341	1
ZDHHC24	0.664371	0.00807314	0.185	0.19	1
ATXN7L3	0.664764	0.00998552	0.188	0.193	1
PLCB2	0.664836	0.0481931	0.469	0.49	1
AC079781.5	0.665254	0.0402407	0.196	0.201	1
LPXN	0.665395	0.125777	0.481	0.5	1
TBCA	0.666499	-0.00903293	0.78	0.801	1
ZFYVE1	0.667046	0.0455662	0.157	0.161	1
ARL4C	0.667244	0.32556	0.15	0.151	1
CNIH1	0.667377	0.0799348	0.403	0.404	1
ABRAXAS1	0.667504	0.126348	0.125	0.123	1
CYB5B	0.667546	-0.0675146	0.216	0.219	1
HIBCH	0.667782	0.132261	0.188	0.186	1
SMIM30	0.668509	0.0355918	0.155	0.159	1
PGPEP1	0.669173	0.0649872	0.218	0.217	1
VEGFA	0.669595	0.306948	0.294	0.303	1
AC093673.1	0.669612	0.0504265	0.233	0.239	1
ENTR1	0.670558	0.0978601	0.132	0.131	1
GATAD1	0.67113	0.113773	0.268	0.27	1
SLC25A53	0.671389	-0.000648787	0.146	0.149	1
PIGN	0.671516	0.0269177	0.229	0.226	1
ZNF467	0.67197	0.0830539	0.482	0.496	1
NOB1	0.672423	0.0210502	0.143	0.147	1
KTN1	0.673332	0.0274292	0.676	0.7	1
CHMP2B	0.67337	0.0573885	0.349	0.363	1
TRNT1	0.674079	-0.00755285	0.15	0.154	1
CHD4	0.675054	0.114434	0.595	0.617	1
TIMM9	0.6753	0.029026	0.18	0.184	1
NIPA2	0.675691	0.0753259	0.309	0.309	1
RHOC	0.676955	-0.0816379	0.201	0.204	1
SLC31A1	0.677175	-0.00710189	0.29	0.294	1
ADNP	0.678163	0.0174502	0.469	0.48	1
PRPF4	0.678515	0.0303077	0.151	0.148	1
HSPA6	0.67879	-0.10775	0.222	0.224	1
PTPN4	0.678915	0.0168895	0.246	0.251	1
ABI3	0.678919	0.0710328	0.256	0.255	1
UBL4A	0.679257	0.0853153	0.132	0.13	1
MNT	0.68045	0.0738033	0.346	0.349	1
AIP	0.680565	0.056606	0.447	0.455	1
RNF8	0.680652	0.00780758	0.1	0.103	1
C9orf85	0.681389	0.000201425	0.187	0.192	1
BPTF	0.681726	0.00426174	0.774	0.795	1
SLC39A6	0.682339	0.128085	0.151	0.15	1
ALKBH5	0.682576	0.0151529	0.37	0.38	1
FAM234A	0.682599	0.104947	0.193	0.199	1
ATP13A1	0.682716	0.119118	0.167	0.173	1
PRDM10	0.683154	0.0352008	0.175	0.179	1
HOOK2	0.684007	0.0423391	0.47	0.488	1
ANKRD40	0.684322	0.134443	0.145	0.144	1
PIGG	0.684446	0.0245621	0.131	0.135	1
MPLKIP	0.684521	0.040258	0.343	0.354	1
RO60	0.685075	0.115725	0.299	0.301	1
H2AFX	0.685402	0.027503	0.098	0.101	1
NARF	0.685412	0.129518	0.28	0.28	1
CCZ1B	0.687162	0.0436946	0.23	0.229	1
SIRT1	0.687339	0.0693739	0.308	0.318	1
FAU	0.687442	0.00292058	0.998	0.998	1
ANKRD13A	0.68839	0.0278067	0.442	0.445	1
GAS5	0.688834	0.0216997	0.594	0.617	1
RPF2	0.689079	0.0842728	0.166	0.164	1
ZCRB1	0.689595	0.055358	0.29	0.289	1
MTG1	0.689889	0.0633525	0.169	0.174	1
HSPB11	0.689977	0.0132856	0.226	0.232	1
MRPL27	0.690389	0.0599208	0.322	0.323	1
RSPH3	0.690422	0.00699749	0.136	0.139	1
METTL5	0.691274	0.0115192	0.228	0.234	1
IPO8	0.691698	0.0463747	0.197	0.202	1
TP53	0.692301	0.0481308	0.181	0.185	1
KIF1C	0.692661	0.137915	0.131	0.129	1
MTF2	0.693728	0.0804081	0.345	0.349	1
LTV1	0.693869	0.0791609	0.159	0.164	1
PCF11	0.694062	0.0614094	0.509	0.514	1
STEAP4	0.694481	-0.0662212	0.208	0.202	1
ING4	0.695241	0.0181313	0.177	0.181	1
EXOSC4	0.695472	0.00696822	0.119	0.116	1
RPS6KA4	0.695595	0.0793464	0.361	0.365	1
CTCF	0.696467	0.0345031	0.401	0.412	1
AKAP11	0.696476	0.0565992	0.189	0.187	1
MTRES1	0.696519	0.0209659	0.103	0.1	1
FYTTD1	0.696788	0.100386	0.322	0.326	1
HMGN2	0.696868	0.00763736	0.749	0.778	1
TATDN3	0.69729	0.0964616	0.21	0.216	1
CNOT7	0.697496	0.0352117	0.295	0.295	1
DMTF1	0.697767	0.0450039	0.344	0.342	1
C1D	0.6978	0.0274273	0.38	0.39	1
JAGN1	0.698113	0.0326402	0.277	0.283	1
ZYX	0.698495	0.00117389	0.73	0.759	1
SNX29	0.698642	0.0159895	0.771	0.779	1
LDHB	0.699807	0.0175894	0.406	0.418	1
ZSWIM6	0.699856	-0.0545119	0.975	0.976	1
S100A10	0.699915	-0.0327194	0.989	0.989	1
OGFR	0.700942	0.0330746	0.498	0.506	1
NSMCE4A	0.701352	0.00868058	0.161	0.165	1
TMEM39B	0.701614	0.0682582	0.14	0.144	1
TST	0.701619	0.106467	0.209	0.209	1
MRGBP	0.702163	0.00035822	0.114	0.117	1
CLPTM1L	0.702529	0.0499256	0.306	0.308	1
HK1	0.702599	0.0222878	0.701	0.716	1
ALG2	0.702688	0.166597	0.128	0.126	1
STAT6	0.702909	0.0500483	0.615	0.633	1
SMIM12	0.702999	0.0312183	0.319	0.325	1
DGKH	0.703605	0.0562418	0.139	0.136	1
VPS53	0.704238	-0.00562265	0.529	0.537	1
PLXNA2	0.704895	0.0323771	0.117	0.114	1
LINC00894	0.705297	0.0123565	0.183	0.187	1
GALNT10	0.705473	0.0200878	0.324	0.321	1
ALG6	0.705859	-0.00755176	0.117	0.119	1
HIVEP2	0.706009	0.104588	0.28	0.283	1
DTNB	0.706414	0.133608	0.134	0.132	1
TTC3	0.70684	0.0836181	0.498	0.511	1
ATXN1	0.707154	-0.00565076	0.868	0.874	1
RBM26	0.707832	0.0569875	0.564	0.579	1
ZFHX3	0.708218	-0.0403307	0.706	0.721	1
TNFSF10	0.708256	-0.154989	0.77	0.758	1
ZHX3	0.708473	0.0572317	0.115	0.113	1
GABPA	0.708828	0.105151	0.195	0.195	1
HSCB	0.708903	0.0659095	0.151	0.149	1
UBR3	0.708914	0.00553814	0.587	0.587	1
ITGAV	0.709165	0.0603422	0.229	0.235	1
HMG20B	0.709465	0.0899963	0.247	0.255	1
LYRM2	0.710979	0.0719115	0.226	0.226	1
MAGED2	0.711048	0.155246	0.109	0.108	1
CCDC107	0.711276	0.0652627	0.247	0.244	1
PSMD9	0.711948	0.0371527	0.502	0.522	1
PNPLA2	0.713623	0.0337345	0.45	0.46	1
ZDHHC3	0.713642	0.0625813	0.399	0.402	1
PIGS	0.71379	0.0705843	0.202	0.201	1
UBA5	0.714151	-0.0319643	0.098	0.1	1
INKA2	0.714335	0.00354788	0.136	0.139	1
GDAP2	0.71435	0.0253491	0.352	0.35	1
VPS33A	0.714743	0.0650426	0.192	0.197	1
MRRF	0.715002	0.0383996	0.17	0.174	1
FBP1	0.715182	0.051234	0.418	0.419	1
EAF2	0.715449	0.0498778	0.321	0.317	1
TPT1-AS1	0.715784	0.0960134	0.19	0.189	1
CATSPER1	0.716559	0.00670543	0.219	0.223	1
CCDC90B	0.716846	0.00143091	0.208	0.211	1
URI1	0.717019	0.0175625	0.39	0.399	1
RALGAPA1	0.717243	0.0947255	0.365	0.371	1
KMT2D	0.717779	0.0558452	0.285	0.294	1
MSL1	0.7185	0.0972139	0.361	0.366	1
PARP8	0.719532	0.0223593	0.832	0.848	1
ZYG11B	0.719614	0.0153726	0.349	0.355	1
PIP4K2B	0.719715	0.0589921	0.142	0.145	1
PCNX3	0.720013	0.135853	0.112	0.111	1
CALCOCO1	0.720443	0.117286	0.181	0.187	1
ADSL	0.720715	0.0636253	0.252	0.254	1
GHITM	0.720749	0.0425145	0.591	0.613	1
AL450998.2	0.720899	0.0248141	0.183	0.181	1
AP4E1	0.721112	0.0944257	0.214	0.221	1
H2AFZ	0.721255	-0.0105429	0.744	0.751	1
CEP104	0.721646	0.108395	0.176	0.18	1
CEP120	0.721763	0.000406058	0.119	0.121	1
PRELID3B	0.722506	0.013508	0.136	0.139	1
DHRS4-AS1	0.722981	0.00556776	0.105	0.107	1
MPG	0.72336	0.0416878	0.43	0.434	1
PRDX6	0.724111	0.00165949	0.655	0.669	1
REEP3	0.724193	0.029357	0.378	0.379	1
TMED1	0.725302	0.0625135	0.166	0.165	1
CEP135	0.725707	0.0530776	0.206	0.206	1
MARCH8	0.725881	0.0957501	0.196	0.195	1
KIAA0753	0.725892	0.113989	0.102	0.105	1
FASTK	0.72613	0.100003	0.234	0.234	1
REXO4	0.726337	0.077923	0.112	0.11	1
TYW3	0.72744	0.0213664	0.161	0.164	1
P2RY8	0.727547	-0.0317659	0.522	0.529	1
MRPS23	0.727727	0.0471234	0.258	0.264	1
LMAN2	0.727878	-0.00248826	0.626	0.645	1
SRPRA	0.728216	0.0113711	0.323	0.319	1
ZNF397	0.728643	-0.000385698	0.1	0.102	1
RAB5A	0.728679	0.0571122	0.441	0.454	1
CRYBG3	0.729312	0.112298	0.314	0.317	1
CFLAR	0.729386	-0.0138656	0.775	0.808	1
CKLF	0.729564	-0.0290237	0.85	0.851	1
BRD8	0.730438	-0.0532044	0.13	0.131	1
VIPAS39	0.730457	0.0118572	0.109	0.111	1
SWT1	0.731673	0.0726324	0.113	0.111	1
FTX	0.731894	-0.0204063	0.816	0.842	1
EID2	0.734572	0.0704984	0.112	0.111	1
KRT10	0.735154	0.0508174	0.535	0.542	1
ARSA	0.735241	0.067756	0.169	0.173	1
AC025682.1	0.735572	-0.0282346	0.101	0.098	1
DCPS	0.735837	0.0213088	0.198	0.2	1
LRIG2	0.73623	0.0269102	0.211	0.209	1
RAB11FIP4	0.73653	0.00678098	0.145	0.148	1
KIF3B	0.73708	0.0763938	0.182	0.187	1
ACO1	0.737497	0.0409759	0.105	0.107	1
TMOD3	0.738807	-0.00236547	0.736	0.757	1
USP19	0.73936	0.0262127	0.108	0.111	1
CDK5RAP3	0.740369	0.0646679	0.309	0.319	1
AC114763.1	0.740745	0.0145406	0.11	0.112	1
IL4R	0.740869	0.0780955	0.405	0.406	1
ADIPOR2	0.740939	-0.00549412	0.41	0.418	1
UBE2V1	0.741071	0.0192797	0.629	0.655	1
PDE12	0.741345	0.104336	0.124	0.123	1
UBE2D2	0.741397	0.0172982	0.791	0.812	1
PRRC2B	0.741534	-0.00706733	0.553	0.565	1
CXCL16	0.741587	-0.00309475	0.274	0.28	1
POLR2D	0.741807	0.0494897	0.111	0.113	1
CREB1	0.741974	0.0122569	0.655	0.679	1
BORCS7	0.742073	0.0552743	0.319	0.327	1
ADNP2	0.743671	-0.00941843	0.19	0.194	1
TMEM120A	0.74387	0.0766809	0.206	0.211	1
PITPNC1	0.744057	-0.0298247	0.697	0.709	1
YAF2	0.744352	0.0542546	0.463	0.478	1
HEXD	0.744411	-0.00571501	0.162	0.165	1
GMPPA	0.745944	0.129762	0.142	0.142	1
HSPA1A	0.746358	0.0155178	0.606	0.607	1
CACNA2D3	0.746856	0.131656	0.245	0.247	1
NCBP2AS2	0.747518	0.0483516	0.275	0.282	1
ZNF277	0.748068	0.0818524	0.366	0.37	1
BSCL2	0.748368	0.0616704	0.192	0.191	1
NKAPD1	0.74938	-0.0034112	0.166	0.168	1
ISCA2	0.749766	0.02601	0.206	0.203	1
MEX3C	0.750057	0.206963	0.216	0.218	1
GCNT1	0.750314	-0.0110672	0.196	0.198	1
PEAK1	0.750326	0.00490617	0.32	0.324	1
DOP1B	0.750714	0.0247449	0.414	0.422	1
RCSD1	0.750762	-0.013303	0.805	0.834	1
FOXN2	0.751271	-0.0302629	0.603	0.616	1
UBE2M	0.75228	0.0607494	0.427	0.429	1
TMUB2	0.752306	0.0198041	0.263	0.27	1
TIMM17B	0.75241	0.0464436	0.314	0.322	1
TMEM167B	0.753849	0.0376944	0.306	0.313	1
FBXO46	0.753924	0.00158497	0.108	0.11	1
BRI3BP	0.754992	0.0388559	0.256	0.256	1
PRPSAP2	0.755733	0.0244092	0.235	0.239	1
MYSM1	0.755954	0.0552593	0.256	0.263	1
SNAPIN	0.75598	0.0187312	0.243	0.24	1
SNX5	0.756062	0.0391813	0.326	0.325	1
EMC6	0.75616	0.0225065	0.409	0.412	1
TMUB1	0.756411	0.0662521	0.185	0.189	1
NEK9	0.757213	0.0160768	0.258	0.259	1
NOCT	0.757574	0.0231287	0.309	0.317	1
STAU2	0.758225	-0.019124	0.411	0.415	1
ANP32A	0.758547	0.0157297	0.815	0.83	1
TOB2	0.758549	0.121702	0.267	0.271	1
DAXX	0.758989	0.056555	0.174	0.179	1
REXO1	0.759047	0.106879	0.16	0.159	1
RRAGD	0.759055	0.0798075	0.179	0.182	1
TMEM164	0.759118	0.0328171	0.517	0.528	1
ACAT1	0.75919	0.0978636	0.151	0.15	1
TCF12	0.759415	-0.00469692	0.855	0.862	1
STAT5A	0.759623	0.0067229	0.369	0.375	1
BAG4	0.759823	0.0373797	0.3	0.308	1
C6orf226	0.759943	0.0291149	0.159	0.162	1
CLN3	0.760012	0.039167	0.346	0.348	1
DALRD3	0.76053	0.00817788	0.199	0.203	1
BBIP1	0.760627	0.0616157	0.243	0.249	1
FBH1	0.760772	0.0950066	0.297	0.299	1
SLC25A19	0.760924	0.137257	0.102	0.105	1
UBL7	0.761025	0.0848949	0.158	0.158	1
RNF167	0.762045	0.0553034	0.262	0.267	1
RAN	0.763424	0.00948573	0.605	0.619	1
EEF1B2	0.764152	-0.0139546	0.921	0.93	1
RFC2	0.764305	0.0320396	0.124	0.126	1
MCRS1	0.76451	0.0250132	0.195	0.199	1
CPSF7	0.764948	0.06681	0.335	0.342	1
UBTD1	0.765582	0.060414	0.219	0.217	1
DHRS1	0.765632	0.100569	0.123	0.122	1
C1orf122	0.766537	0.00761805	0.268	0.275	1
WDR26	0.767104	0.0362258	0.707	0.718	1
CENPW	0.76776	0.04805	0.112	0.114	1
C9orf78	0.767921	0.0147205	0.441	0.441	1
ZNF322	0.768294	0.0664123	0.108	0.11	1
HEATR1	0.77044	0.000945112	0.114	0.112	1
RBMX2	0.770994	0.0390617	0.191	0.189	1
CMTM4	0.771098	0.0310802	0.215	0.213	1
ILF3-DT	0.77217	0.13294	0.247	0.25	1
SQOR	0.772325	0.0400097	0.608	0.627	1
HEXA	0.772347	0.0590675	0.421	0.432	1
CDC42SE1	0.772464	0.0366289	0.583	0.589	1
GPS2	0.772838	0.0235655	0.328	0.336	1
DHTKD1	0.773211	0.039998	0.136	0.139	1
REEP4	0.77328	0.0291471	0.236	0.24	1
CIC	0.773588	0.0327581	0.242	0.247	1
CYTH2	0.773613	0.092727	0.17	0.174	1
ARL8B	0.77396	0.0330349	0.661	0.686	1
TRAF7	0.775003	0.121603	0.222	0.224	1
BZW1	0.775194	0.0273298	0.635	0.648	1
GIMAP5	0.775237	-0.0239061	0.176	0.173	1
POP4	0.775454	0.0640221	0.215	0.214	1
MYCBP	0.776353	0.041213	0.273	0.278	1
ETNK1	0.778037	-0.0114527	0.49	0.485	1
PLEKHA3	0.778087	0.0551585	0.228	0.232	1
EIF5A	0.778224	0.00771126	0.613	0.623	1
ATP23	0.778697	0.110072	0.099	0.101	1
RNF185	0.779512	0.0609244	0.229	0.234	1
SHLD1	0.780725	0.0717362	0.193	0.192	1
CEP250	0.78156	0.0170571	0.105	0.107	1
TPRA1	0.781925	0.0927212	0.203	0.209	1
SPTLC1	0.782006	0.07375	0.404	0.409	1
ARHGAP26-AS1	0.783349	0.128088	0.111	0.109	1
S100A4	0.78432	0.0148888	1	1	1
ANTKMT	0.784545	0.0521921	0.373	0.388	1
IRGQ	0.784789	0.119269	0.164	0.169	1
KIAA1109	0.78627	0.0179258	0.531	0.534	1
MAP3K13	0.78637	0.00844548	0.13	0.133	1
SBDS	0.786837	0.168442	0.326	0.335	1
SLU7	0.786973	0.0140774	0.366	0.374	1
TCIRG1	0.787067	0.0513577	0.718	0.746	1
PPIP5K2	0.787105	-0.00612521	0.451	0.455	1
LOXL3	0.78723	-0.0238547	0.103	0.105	1
SEC23B	0.787294	0.046396	0.335	0.338	1
ZFX	0.787541	0.014443	0.482	0.494	1
DDX5	0.787647	0.0155914	0.965	0.974	1
ELAC2	0.787959	0.0778617	0.13	0.129	1
ABCC10	0.78897	0.00974219	0.111	0.112	1
ZGPAT	0.790011	0.0345242	0.26	0.259	1
LMNB1	0.790378	0.00149319	0.313	0.319	1
SRP68	0.790385	0.103394	0.205	0.206	1
ZNF506	0.791162	0.0172335	0.124	0.126	1
SRSF4	0.791312	0.0020099	0.695	0.704	1
PRKAR2A	0.792103	0.0195563	0.487	0.498	1
PKNOX1	0.792442	0.0282559	0.247	0.252	1
TEX264	0.793295	0.0552434	0.352	0.36	1
BRWD3	0.793738	0.03404	0.417	0.422	1
SCAMP3	0.795967	0.0791081	0.146	0.149	1
SWSAP1	0.796037	0.113701	0.1	0.098	1
BABAM2	0.797446	0.0213421	0.667	0.672	1
RUNDC1	0.797455	-0.0151586	0.112	0.114	1
AP5Z1	0.797766	0.0607164	0.206	0.206	1
SPRED2	0.798028	0.151222	0.211	0.218	1
SNX24	0.798874	0.0284628	0.212	0.211	1
RFNG	0.79905	-0.0107577	0.157	0.159	1
EXOC5	0.799443	-0.00851396	0.277	0.28	1
CHD3	0.799593	0.061224	0.263	0.269	1
PLGRKT	0.800265	0.0671037	0.116	0.115	1
ITPK1	0.80063	-1.5657e-05	0.56	0.574	1
NFU1	0.80096	0.0454028	0.153	0.157	1
MTMR4	0.801585	0.0697995	0.122	0.124	1
ALDH9A1	0.801848	0.0861388	0.235	0.24	1
RNASEH2B	0.802475	-0.00527731	0.342	0.348	1
NDUFS1	0.8025	0.0804148	0.323	0.326	1
TMED7	0.80262	0.0233979	0.318	0.318	1
VCL	0.802695	-0.0107212	0.639	0.648	1
PPP4R1	0.802905	0.0280856	0.396	0.406	1
BET1	0.802936	0.113589	0.126	0.129	1
PTPN18	0.803391	0.0407146	0.636	0.656	1
SMARCAL1	0.80351	0.00936024	0.159	0.158	1
CTDSP1	0.80406	0.00937811	0.523	0.538	1
MTPN	0.804212	-0.00579645	0.858	0.868	1
PCIF1	0.804278	0.0900343	0.155	0.159	1
SUCLG2	0.804297	0.00674392	0.473	0.485	1
IFT43	0.807076	0.0548707	0.104	0.106	1
RNF181	0.807303	0.0060821	0.601	0.618	1
DDX55	0.807346	0.0936693	0.121	0.12	1
BCLAF1	0.807363	0.0562124	0.648	0.672	1
NONO	0.807672	0.0607885	0.498	0.51	1
PSMB4	0.807897	0.00097594	0.643	0.662	1
CTNNAL1	0.807994	0.0946198	0.106	0.108	1
UBE2J1	0.809696	0.00293817	0.777	0.789	1
RBM41	0.810122	0.0619246	0.149	0.147	1
NDUFA10	0.810359	0.0382173	0.523	0.528	1
ARFGAP1	0.810888	0.095126	0.134	0.134	1
DDX54	0.810979	0.0648624	0.223	0.228	1
RILP	0.811571	0.0779878	0.174	0.177	1
VPS4A	0.811697	0.0439179	0.246	0.246	1
MTA2	0.811707	0.0371311	0.112	0.11	1
STOML2	0.812007	0.0582087	0.246	0.248	1
BCL7B	0.812791	0.0648763	0.269	0.275	1
STAM2	0.813741	0.0640095	0.322	0.325	1
NCBP3	0.813841	0.0902375	0.289	0.299	1
GTPBP6	0.814432	0.026013	0.258	0.262	1
CAPZA1	0.814767	-0.00781252	0.848	0.87	1
DERA	0.814987	0.00451157	0.379	0.385	1
LRRC41	0.815359	0.121513	0.274	0.278	1
TOR1AIP1	0.816362	0.0349391	0.38	0.38	1
MYD88	0.816998	0.0106495	0.529	0.536	1
NAPA	0.8184	0.0391564	0.561	0.577	1
NFKB1	0.819007	0.19551	0.774	0.796	1
SHMT2	0.819476	0.112101	0.151	0.155	1
PTPN6	0.820356	-0.0102951	0.813	0.83	1
ZNF622	0.820608	0.03576	0.158	0.16	1
SMARCA4	0.820997	0.0271078	0.414	0.42	1
AKAP17A	0.821376	0.12448	0.324	0.332	1
TIMM29	0.821595	0.0773615	0.133	0.132	1
FERMT3	0.822425	0.0377545	0.773	0.794	1
FAM174C	0.82294	0.082299	0.427	0.441	1
SLC26A11	0.823276	0.197245	0.097	0.1	1
WAS	0.823545	0.0236431	0.746	0.774	1
MIA3	0.82378	0.0713103	0.327	0.334	1
GABBR1	0.824072	0.0690706	0.245	0.251	1
ZBTB37	0.824514	0.098601	0.1	0.102	1
C12orf4	0.824918	0.0458664	0.11	0.111	1
AGFG1	0.82614	0.0414819	0.832	0.838	1
LPGAT1	0.826728	0.000192717	0.687	0.708	1
DLGAP4	0.826813	0.0542069	0.373	0.381	1
NISCH	0.827141	-0.0327105	0.283	0.282	1
NEDD4L	0.827521	0.0783733	0.166	0.165	1
CCAR1	0.827526	0.036275	0.517	0.531	1
PHF23	0.828147	0.0202004	0.166	0.164	1
WDR91	0.828307	0.0388235	0.121	0.12	1
NOL7	0.82912	0.00612543	0.456	0.467	1
ARL13B	0.829428	-0.0299723	0.117	0.118	1
STIM2	0.829998	0.0577615	0.343	0.347	1
IFI16	0.830215	-0.045209	0.725	0.743	1
CSNK2B	0.830358	0.0221966	0.611	0.63	1
CTSO	0.830623	0.100628	0.14	0.143	1
TUSC2	0.83214	0.0427345	0.263	0.264	1
ZSWIM7	0.832209	0.0666633	0.392	0.395	1
ARMC1	0.832366	0.0750317	0.128	0.127	1
AP1S1	0.832755	0.0176307	0.177	0.179	1
ABHD13	0.83319	0.108083	0.231	0.234	1
SAC3D1	0.833906	0.0505311	0.15	0.149	1
RRAGB	0.834109	0.0442865	0.109	0.108	1
GTF2F1	0.834236	0.0948534	0.28	0.283	1
IFT27	0.834662	0.0233696	0.114	0.113	1
WWP1	0.834792	0.0708886	0.428	0.436	1
TRAPPC2L	0.835394	-0.00562419	0.357	0.363	1
TBC1D10B	0.835832	0.0983178	0.236	0.238	1
BLOC1S2	0.83627	0.0487589	0.429	0.436	1
KHDRBS1	0.836284	0.0179358	0.653	0.67	1
ACADS	0.836311	0.0993569	0.111	0.11	1
NDUFA11	0.836666	0.0147666	0.792	0.806	1
PHF10	0.836814	0.103007	0.237	0.242	1
SLC25A46	0.837016	0.0348982	0.222	0.225	1
RNPC3	0.837154	0.0196821	0.259	0.265	1
SLC35A5	0.837193	-0.0140823	0.138	0.139	1
DPP8	0.83754	-0.0162392	0.398	0.401	1
RCHY1	0.837762	0.00384578	0.164	0.165	1
CHD7	0.83782	0.0500622	0.103	0.105	1
PMVK	0.838014	0.0106348	0.235	0.238	1
AC097376.3	0.838145	0.0012725	0.121	0.122	1
GOLGA5	0.838279	0.0594682	0.172	0.176	1
MAP1S	0.838786	0.0434824	0.174	0.176	1
DMAP1	0.839335	0.110512	0.16	0.159	1
HNRNPR	0.839415	0.0275296	0.568	0.587	1
C3orf62	0.84017	0.0135039	0.13	0.131	1
PIGF	0.840323	0.0400946	0.198	0.2	1
TESK2	0.840784	-0.0172452	0.199	0.197	1
AC020656.1	0.841051	-0.00888099	0.975	0.991	1
GTPBP10	0.841485	-0.0817474	0.112	0.113	1
AGO1	0.841485	0.0449007	0.339	0.349	1
BRCC3	0.841825	0.0854156	0.158	0.16	1
CD46	0.841825	-0.0245321	0.633	0.646	1
ERCC4	0.842526	-0.0658653	0.102	0.103	1
RPL26L1	0.843379	0.0423615	0.277	0.284	1
APEH	0.84386	0.0307059	0.192	0.191	1
WRAP73	0.8443	0.032544	0.143	0.145	1
PDE3B	0.844537	0.0386942	0.376	0.381	1
TXNDC9	0.844857	0.0283582	0.194	0.194	1
UBE2G1	0.845087	-0.00948408	0.617	0.62	1
CCDC43	0.84516	0.0733939	0.157	0.159	1
HAUS6	0.845623	0.0824658	0.114	0.113	1
MTIF3	0.845743	0.0431525	0.442	0.452	1
MZF1	0.846651	0.0202777	0.117	0.119	1
WDR55	0.846884	0.0886076	0.119	0.121	1
GNL3L	0.847525	0.0486845	0.28	0.285	1
SH3KBP1	0.84804	-0.00271705	0.94	0.948	1
CANT1	0.848042	-0.0159666	0.216	0.214	1
MED16	0.848601	0.0397312	0.185	0.188	1
SMARCD2	0.84898	0.0532961	0.356	0.358	1
PSMC5	0.84915	0.0378967	0.495	0.505	1
LIN52	0.849316	0.0900879	0.155	0.155	1
MAU2	0.849431	0.0606572	0.296	0.298	1
MYO1G	0.849661	-0.0149312	0.723	0.733	1
SHROOM1	0.850412	0.0719329	0.184	0.188	1
KIAA0586	0.850755	0.0869986	0.163	0.165	1
BAIAP2	0.850793	0.0588821	0.151	0.151	1
NCLN	0.85127	0.0489546	0.249	0.252	1
HDHD2	0.851481	0.0568991	0.184	0.187	1
HSPA4	0.851599	0.00377878	0.376	0.382	1
ACYP2	0.852193	-0.00321553	0.352	0.358	1
TCP11L1	0.852563	0.0644863	0.191	0.192	1
PGM2	0.853367	0.0336323	0.252	0.257	1
PIGC	0.853934	0.0370902	0.158	0.159	1
RPS7	0.854457	-0.0103599	0.998	0.995	1
UBE2Q1	0.854619	0.0397591	0.247	0.252	1
SLC29A3	0.85463	0.0278326	0.119	0.12	1
CRLF3	0.855747	-0.00680596	0.557	0.565	1
FAM214A	0.855889	0.0895578	0.284	0.29	1
INPP5D	0.857573	-0.00738113	0.821	0.837	1
SERINC5	0.857938	-0.0369739	0.535	0.537	1
PAF1	0.857955	0.0474182	0.144	0.143	1
PIAS4	0.858143	0.0872406	0.134	0.137	1
SPATA2L	0.85839	0.0367357	0.154	0.157	1
CWC25	0.858465	0.0491522	0.376	0.384	1
AL133453.1	0.858809	-0.0976456	0.146	0.145	1
NOM1	0.858905	0.00104398	0.108	0.109	1
NAA10	0.859133	0.0911777	0.341	0.349	1
SLC16A1	0.860334	0.201081	0.158	0.161	1
POT1	0.860739	0.0614976	0.123	0.125	1
TIPRL	0.860917	-0.00387289	0.281	0.283	1
FKBP1A	0.860957	-0.00229417	0.856	0.876	1
MICAL2	0.861187	-0.0128934	0.723	0.735	1
FAM207A	0.861268	0.0841803	0.2	0.205	1
COMMD4	0.861643	0.00679111	0.209	0.21	1
CWC22	0.861875	-0.0260953	0.221	0.22	1
VPS51	0.862433	0.0172523	0.383	0.387	1
ELOF1	0.862648	0.0609562	0.247	0.251	1
EBP	0.862927	0.0937315	0.161	0.165	1
SF3A1	0.863102	0.057143	0.264	0.271	1
MRPL30	0.864042	0.0936629	0.103	0.105	1
SLC35C2	0.864157	0.0805121	0.273	0.277	1
CCDC115	0.864576	0.109903	0.215	0.218	1
RPAIN	0.86514	0.0570896	0.271	0.271	1
RBM8A	0.865174	0.00856502	0.571	0.587	1
TMEM80	0.865613	0.0843444	0.107	0.107	1
RRP1B	0.865747	0.00945386	0.148	0.149	1
ELP3	0.866036	0.0472836	0.212	0.211	1
ICE1	0.86622	0.0865809	0.307	0.31	1
B3GAT3	0.866657	0.0587532	0.248	0.253	1
PCNX2	0.866891	0.0138752	0.219	0.222	1
TMCO1	0.86831	0.0135683	0.443	0.449	1
TOX4	0.868546	0.0870861	0.384	0.396	1
S100PBP	0.869623	0.0838622	0.255	0.26	1
KLHL2	0.869827	0.0324474	0.655	0.658	1
ITFG2	0.869949	0.0720914	0.189	0.191	1
SLC30A7	0.869993	0.00513747	0.374	0.373	1
COPB1	0.870071	0.0390613	0.458	0.469	1
EMC1	0.870217	0.00980286	0.104	0.105	1
KATNA1	0.870274	0.0620679	0.188	0.191	1
ACIN1	0.870821	0.0121942	0.468	0.476	1
BAZ1B	0.870851	0.0668816	0.374	0.383	1
RAB14	0.870917	0.0200701	0.519	0.532	1
ADAM19	0.871195	0.0336766	0.302	0.302	1
TRIM21	0.871682	-0.0982701	0.121	0.121	1
CALCRL	0.872166	0.101405	0.109	0.11	1
FAM53B	0.87272	0.00672997	0.458	0.47	1
MARCKS	0.873289	0.0606376	0.473	0.481	1
TCF4	0.873392	0.0817715	0.286	0.293	1
RER1	0.874096	0.0139809	0.541	0.56	1
ESD	0.874331	0.00972008	0.465	0.473	1
ANKUB1	0.874984	0.0672238	0.203	0.206	1
UTP3	0.876151	0.0470391	0.213	0.216	1
LINC01001	0.876775	0.0800332	0.134	0.134	1
CGRRF1	0.877028	0.0342255	0.102	0.103	1
SEC23IP	0.877195	0.0611398	0.231	0.232	1
ZBTB38	0.877765	0.025939	0.168	0.169	1
TBL1XR1	0.878203	-0.00308774	0.637	0.646	1
KHNYN	0.878395	0.126241	0.165	0.169	1
RLIM	0.878572	0.100669	0.392	0.404	1
BCL2L11	0.878973	0.118448	0.406	0.419	1
SIGIRR	0.879479	0.0553424	0.392	0.406	1
HIPK1	0.880095	0.0105165	0.602	0.615	1
ZNF532	0.880382	-0.0253796	0.111	0.113	1
FAM117B	0.880423	0.0331424	0.41	0.413	1
ARHGAP12	0.880531	0.11353	0.222	0.223	1
FDX1	0.880539	0.0605292	0.356	0.361	1
ATXN7L1	0.880662	-0.0104553	0.488	0.496	1
EXOSC3	0.881167	-0.00243107	0.149	0.15	1
PTPMT1	0.881223	0.0613476	0.172	0.172	1
GHDC	0.881323	0.0984801	0.106	0.105	1
NFYB	0.881699	0.0484232	0.124	0.125	1
STAT5B	0.881934	-0.0120628	0.523	0.527	1
MIATNB	0.882607	-0.0141689	0.176	0.177	1
MCMBP	0.882789	0.0115805	0.379	0.378	1
SNAPC2	0.882842	0.123845	0.145	0.148	1
METTL25	0.883077	0.0438013	0.198	0.202	1
MRPS30	0.883112	0.106508	0.129	0.129	1
PHF19	0.883601	-0.0194169	0.169	0.169	1
ELMOD2	0.883784	-0.0356343	0.107	0.108	1
SGPP1	0.884391	0.0930856	0.142	0.142	1
CAMKMT	0.885379	-0.0332412	0.534	0.54	1
KCNK6	0.885662	0.055885	0.35	0.357	1
TRAFD1	0.886155	-0.000681835	0.228	0.226	1
POLR3A	0.886292	0.0393994	0.116	0.115	1
SIPA1L2	0.88657	0.00304304	0.18	0.181	1
AMZ2	0.886649	0.0775033	0.142	0.144	1
GLUD1	0.88666	0.0588638	0.486	0.498	1
RPS18	0.88713	-0.0437821	0.998	0.997	1
WDR41	0.887163	0.0818879	0.269	0.274	1
HAVCR2	0.888133	-0.00397346	0.359	0.356	1
RNASEH2C	0.888391	0.0256793	0.535	0.547	1
TFCP2	0.888524	-0.00469027	0.594	0.604	1
SIRPD	0.88872	0.00202153	0.192	0.191	1
ACSF3	0.888778	0.0781176	0.206	0.21	1
PLOD1	0.888821	0.0788533	0.222	0.226	1
LPCAT2	0.888848	0.0108566	0.444	0.447	1
SLC2A9	0.889111	0.0493651	0.395	0.403	1
RAB11FIP2	0.889703	0.0530746	0.196	0.2	1
ZNF12	0.889797	0.0820743	0.113	0.112	1
NPEPL1	0.889974	0.0707679	0.35	0.355	1
AP2S1	0.890804	0.0156913	0.899	0.913	1
NAGLU	0.891958	0.0739765	0.128	0.128	1
RNF14	0.892274	0.0679133	0.118	0.118	1
HMGB1	0.892727	0.000732655	0.941	0.951	1
DNASE1L1	0.892833	0.0339183	0.225	0.227	1
ARHGAP4	0.893108	0.0449577	0.585	0.61	1
STT3B	0.893332	0.0437561	0.683	0.702	1
SUDS3	0.893449	0.0434876	0.23	0.234	1
ZNF131	0.895039	0.0434787	0.448	0.457	1
TRAM2	0.895651	0.0258216	0.112	0.113	1
AP3B1	0.896315	-0.00281075	0.83	0.837	1
THAP7	0.898674	0.113376	0.099	0.101	1
ABCC5	0.899164	0.0666095	0.149	0.149	1
ARMC7	0.899764	-0.0250344	0.102	0.103	1
RBM15B	0.900663	0.059146	0.17	0.173	1
TMEM131	0.901723	0.00126737	0.719	0.724	1
DYNC1LI2	0.901826	0.0486156	0.392	0.4	1
IMMP2L	0.901964	0.0981809	0.343	0.352	1
PPP4R3B	0.902981	0.0432415	0.537	0.544	1
MTA3	0.903799	0.0530327	0.102	0.103	1
SIGLEC10	0.903977	-0.0100038	0.172	0.173	1
MLKL	0.904256	0.026168	0.333	0.334	1
HSPBAP1	0.904392	0.0343049	0.378	0.386	1
SAMD4B	0.905136	0.0708666	0.386	0.393	1
DCTN1	0.907013	0.134764	0.206	0.208	1
SOCS4	0.90762	0.0453703	0.152	0.152	1
ARFGEF1	0.908927	0.0153138	0.74	0.755	1
BRAF	0.90935	-0.00479239	0.676	0.684	1
GNAI3	0.909861	0.00684892	0.68	0.703	1
OGA	0.910044	-0.00557649	0.587	0.594	1
SELENOT	0.910142	0.00618024	0.633	0.645	1
GPR162	0.910279	-0.0296482	0.1	0.101	1
MCRIP1	0.910751	0.0609958	0.376	0.385	1
DNTTIP1	0.911279	0.0395901	0.372	0.371	1
TBC1D8	0.911825	0.00139704	0.434	0.439	1
MAN1A2	0.912659	0.0249418	0.496	0.499	1
TMEM14C	0.912843	0.0390347	0.422	0.428	1
FBXL15	0.912947	0.0614004	0.311	0.315	1
UNC13D	0.912948	0.0633492	0.346	0.352	1
COMMD2	0.913099	0.0847314	0.161	0.16	1
GRSF1	0.913361	0.0477035	0.37	0.377	1
P3H1	0.914299	0.0356498	0.107	0.109	1
IL16	0.914476	0.0300218	0.319	0.322	1
LACTB	0.914616	0.04658	0.615	0.634	1
LPAR2	0.915059	0.10788	0.104	0.105	1
CTDSP2	0.915344	0.0157604	0.412	0.419	1
NHEJ1	0.916584	0.0333642	0.127	0.126	1
NPLOC4	0.917527	0.0430824	0.465	0.47	1
ERGIC1	0.917779	0.00878066	0.526	0.535	1
KLHL36	0.91913	0.0739448	0.159	0.161	1
NPC1	0.919499	0.0952751	0.27	0.276	1
C1orf174	0.920278	0.101484	0.119	0.12	1
TMEM33	0.920515	0.0451036	0.449	0.458	1
TRIM34	0.922561	0.0998627	0.138	0.141	1
DTWD1	0.923715	0.0468877	0.163	0.163	1
ILF2	0.923928	0.0188962	0.441	0.449	1
MGAT2	0.924032	0.05245	0.181	0.181	1
RPL28	0.924751	0.00169869	0.999	0.999	1
RNF126	0.924909	0.0649938	0.27	0.276	1
HMGA1P4	0.925358	0.0183307	0.165	0.167	1
C9orf139	0.925862	0.0777013	0.141	0.141	1
SLC38A6	0.926902	0.00359721	0.185	0.186	1
GEMIN7	0.926914	0.0678792	0.132	0.133	1
ETFRF1	0.92771	0.0211795	0.152	0.152	1
DCAF11	0.927796	0.0540413	0.235	0.237	1
STX18	0.928129	0.0713894	0.324	0.333	1
PIK3C3	0.92827	0.0238328	0.432	0.437	1
TAX1BP3	0.929342	0.0606541	0.222	0.223	1
RAP2A	0.929343	0.0188694	0.181	0.181	1
SEC11A	0.93011	-0.00390458	0.862	0.878	1
DPF2	0.93034	0.0392503	0.224	0.223	1
POLR3C	0.930696	0.0928182	0.155	0.155	1
CXXC1	0.931369	0.0664516	0.159	0.159	1
HTATSF1	0.931642	0.103507	0.205	0.207	1
USP16	0.932807	0.0877836	0.417	0.43	1
CCDC200	0.93285	0.391162	0.505	0.532	1
BAP1	0.934126	0.161186	0.132	0.133	1
CHIC2	0.934461	0.0105888	0.475	0.475	1
SMARCC2	0.9345	0.0785434	0.281	0.288	1
AVEN	0.93465	0.0828604	0.124	0.124	1
MALSU1	0.934901	0.0656295	0.228	0.228	1
CR1	0.935792	-0.0746653	0.509	0.505	1
KLHDC3	0.936962	0.0580804	0.262	0.265	1
PCMT1	0.937698	0.019896	0.614	0.628	1
IL10RA	0.938307	0.00719503	0.695	0.71	1
JPX	0.938364	0.0721957	0.432	0.445	1
AC025171.1	0.938513	0.0396799	0.116	0.116	1
ITPKB	0.938953	0.0461855	0.246	0.249	1
ARHGDIA	0.939173	0.030363	0.728	0.756	1
NT5DC1	0.940009	-6.29614e-05	0.239	0.238	1
DYRK1A	0.940366	0.0248468	0.814	0.812	1
SRPK2	0.94039	-0.0205872	0.869	0.891	1
SETD1A	0.940883	0.10713	0.111	0.112	1
SEMA4B	0.94172	0.0412807	0.271	0.273	1
ARID1A	0.941781	0.00523146	0.759	0.778	1
KCTD5	0.941881	0.00299792	0.145	0.144	1
CCDC88B	0.941979	0.0729631	0.431	0.441	1
ADPGK	0.943246	0.0194018	0.579	0.594	1
ZNF316	0.943304	0.0643483	0.163	0.163	1
ZNF562	0.943311	-0.0398146	0.117	0.115	1
CEP57	0.943681	0.0695524	0.279	0.284	1
PBX2	0.944642	0.0250163	0.288	0.293	1
TSC22D1	0.94676	0.0628418	0.219	0.22	1
ELOVL1	0.946984	0.0457482	0.319	0.324	1
TUBGCP2	0.947693	0.0654049	0.501	0.522	1
COMMD3	0.948	0.0236242	0.327	0.33	1
ZEB2-AS1	0.9484	0.171645	0.126	0.129	1
VBP1	0.948482	0.0461725	0.226	0.226	1
NCBP1	0.949192	0.100051	0.22	0.221	1
MR1	0.949552	0.072015	0.214	0.216	1
CHM	0.949561	0.0315494	0.257	0.257	1
D2HGDH	0.949627	0.0860223	0.142	0.144	1
MLYCD	0.950076	0.0631283	0.129	0.13	1
M6PR	0.950754	0.0276395	0.578	0.598	1
SIAH2	0.952315	0.0648348	0.336	0.345	1
PTRH2	0.952453	0.00728275	0.198	0.197	1
IMPACT	0.952588	0.174901	0.111	0.113	1
FXR2	0.953169	-0.00071134	0.102	0.103	1
VPS72	0.953234	0.0953348	0.116	0.117	1
OXA1L	0.954094	0.0593546	0.435	0.446	1
SSRP1	0.954168	0.0535653	0.188	0.189	1
LETM1	0.9546	0.085558	0.125	0.126	1
DENND4B	0.955177	0.0515463	0.364	0.369	1
PHF8	0.955189	0.0517177	0.221	0.224	1
CAB39	0.956122	0.0128911	0.808	0.825	1
UROS	0.956691	0.123484	0.191	0.193	1
MTFR1	0.957336	0.0827652	0.174	0.175	1
SLC19A1	0.957478	0.0646664	0.245	0.249	1
POGLUT1	0.958262	0.0524446	0.155	0.155	1
CGAS	0.958686	0.0211125	0.26	0.259	1
GAB1	0.959328	0.0569141	0.388	0.399	1
ZFYVE26	0.959627	0.0723468	0.167	0.168	1
LIMK1	0.960498	0.0542363	0.151	0.152	1
LINC00667	0.961643	0.0422247	0.14	0.141	1
UPF1	0.961839	0.0544741	0.248	0.251	1
PDCD4	0.962254	0.0203911	0.628	0.638	1
EIF4EBP2	0.963322	0.0426403	0.514	0.534	1
KANSL1	0.963663	0.00291674	0.843	0.856	1
WWP2	0.965236	-0.0104786	0.695	0.705	1
CYBRD1	0.966088	0.0482908	0.253	0.255	1
WASHC5	0.966535	0.0482597	0.318	0.32	1
CLPX	0.967046	0.0762041	0.252	0.256	1
LINC00174	0.967241	0.0349936	0.112	0.112	1
MED14	0.968007	0.0437621	0.257	0.261	1
THUMPD1	0.96812	0.0887667	0.275	0.28	1
GARS	0.969861	0.070302	0.308	0.312	1
ITPRID2	0.970409	0.0672204	0.383	0.391	1
PAM16	0.97073	0.0486945	0.277	0.279	1
ABHD8	0.97081	0.0578144	0.155	0.157	1
TMEM106B	0.972049	0.0752938	0.112	0.112	1
GOSR1	0.973634	0.0575531	0.279	0.282	1
FCF1	0.974051	0.0432972	0.139	0.14	1
TIMM13	0.974524	0.049651	0.47	0.486	1
SAMM50	0.974794	0.0616207	0.199	0.2	1
AMPD2	0.97482	0.0620404	0.304	0.311	1
LSM12	0.97488	0.0600335	0.395	0.408	1
LINC02785	0.974916	0.0765881	0.275	0.279	1
VAV1	0.975084	0.0244202	0.618	0.638	1
OTUD5	0.975611	0.0793144	0.312	0.32	1
RMDN3	0.975944	0.113223	0.123	0.124	1
CCT5	0.975954	0.0348019	0.549	0.565	1
MFSD10	0.975976	0.0700039	0.427	0.438	1
EIF2AK4	0.976842	0.0343726	0.338	0.341	1
GANAB	0.976857	0.0149833	0.319	0.323	1
MPRIP	0.977047	0.100805	0.246	0.25	1
PADI4	0.977843	0.0355359	0.4	0.405	1
RAB1B	0.97788	0.0772729	0.372	0.38	1
PNRC2	0.978356	0.0175376	0.462	0.469	1
BAG6	0.97859	0.0320723	0.369	0.375	1
CPEB3	0.979525	0.0191795	0.453	0.46	1
PRR13	0.980877	0.0174576	0.809	0.821	1
TOR1AIP2	0.981069	0.0436084	0.366	0.37	1
FAR1	0.981388	0.0171585	0.827	0.832	1
TAF8	0.98294	-0.0369958	0.177	0.176	1
GPR108	0.983324	0.0237433	0.298	0.298	1
SETDB2	0.983381	0.166676	0.168	0.169	1
NR2C2	0.983565	0.0506105	0.33	0.335	1
FAM102B	0.983597	-0.00333898	0.337	0.337	1
ZNF141	0.98369	0.0524411	0.111	0.111	1
ECSIT	0.98426	0.00527564	0.193	0.193	1
RRP36	0.984513	0.0296188	0.27	0.271	1
NDUFA8	0.984887	0.0975618	0.255	0.26	1
MAPK9	0.985531	0.0504216	0.175	0.177	1
ZCCHC24	0.985702	0.10058	0.129	0.13	1
ZFAND3	0.986561	-0.0154166	0.985	0.983	1
GSPT1	0.986614	0.0339507	0.391	0.396	1
PRDX3	0.986622	0.0293874	0.43	0.438	1
CYB561D2	0.986885	0.0172633	0.262	0.264	1
RNF113A	0.987445	0.0466009	0.132	0.133	1
RPE	0.987794	0.104306	0.17	0.172	1
GBA	0.987935	0.0720681	0.212	0.215	1
CYHR1	0.988327	0.048496	0.242	0.245	1
SSU72	0.988468	0.0278585	0.62	0.639	1
BCAP31	0.98887	0.0598337	0.549	0.568	1
SNAP29	0.989157	0.059264	0.354	0.36	1
AMMECR1	0.989381	0.0195931	0.146	0.146	1
ARFGEF2	0.989387	-0.0107574	0.511	0.515	1
OPHN1	0.991567	0.0688709	0.113	0.113	1
GLG1	0.992079	-0.00242066	0.74	0.762	1
MED11	0.992336	0.00907664	0.154	0.155	1
GGA3	0.993033	0.0544026	0.304	0.31	1
C15orf61	0.993131	0.0487603	0.183	0.184	1
LGALS8	0.99334	0.0274959	0.404	0.411	1
MIEN1	0.993826	0.0468496	0.392	0.401	1
FAM157C	0.993918	0.0594236	0.239	0.241	1
ERCC6L2	0.993972	0.126203	0.25	0.255	1
GMCL1	0.994046	-0.0191232	0.226	0.226	1
AL592183.1	0.994208	-0.0182573	0.131	0.13	1
MBD1	0.99453	0.0335133	0.175	0.176	1
CLPTM1	0.994757	0.0430297	0.279	0.283	1
PRPF40A	0.996101	0.0138079	0.676	0.689	1
VRK1	0.996299	0.024912	0.151	0.151	1
TRMT10B	0.996854	0.0523567	0.12	0.12	1
HMGXB3	0.99686	0.0728256	0.172	0.174	1
ARL5B	0.997035	0.158751	0.227	0.233	1
PMAIP1	0.997065	0.270362	0.315	0.333	1
PITPNM1	0.997404	0.0517609	0.235	0.239	1
DTNA	0.997863	0.0500181	0.122	0.123	1
TADA2A	0.998179	0.0672572	0.126	0.127	1
USP22	0.999328	0.0509685	0.46	0.472	1

### Sheet: Hem_Vol_D1 Mono D7
Gene	p_val	avg_log2FC	pct.1	pct.2	p_val_adj
ADK	0	-1.32307	0.607	0.852	0
LYZ	8.8579e-262	-0.449703	1	1	3.24208e-257
AC105402.3	2.64984e-256	-6.94565	0.013	0.295	9.69867e-252
ANXA1	1.73727e-200	0.847744	0.976	0.952	6.35857e-196
S100A12	2.21796e-199	0.858618	0.978	0.941	8.11797e-195
RPS4Y1	1.79248e-197	-5.63895	0.017	0.248	6.56066e-193
SNHG5	4.24633e-187	-1.11388	0.581	0.753	1.5542e-182
UTY	5.51917e-186	-6.84882	0.003	0.214	2.02007e-181
LINC00278	1.74033e-185	-7.94095	0.002	0.21	6.36978e-181
ADAMTS2	1.04177e-179	2.04278	0.372	0.125	3.81299e-175
AC020916.1	1.50969e-169	0.877663	0.901	0.797	5.52563e-165
PLEK	1.44311e-144	-0.799991	0.838	0.906	5.28191e-140
DDX3Y	4.72384e-141	-6.46923	0.004	0.169	1.72897e-136
RRP12	1.84854e-136	0.992483	0.784	0.633	6.76583e-132
ITGB2	1.12734e-132	-0.412214	0.976	0.991	4.12618e-128
STK17B	1.0556e-131	0.558512	0.987	0.964	3.8636e-127
TSPO	9.70708e-129	0.316855	0.995	0.995	3.55289e-124
LGALS1	2.76026e-120	0.424695	0.987	0.979	1.01028e-115
MTRNR2L8	7.21528e-118	-2.6792	0.514	0.659	2.64086e-113
NRG1	3.7139e-114	-1.12343	0.47	0.66	1.35933e-109
AP1S2	2.94864e-112	0.528845	0.95	0.916	1.07923e-107
TSC22D3	3.03779e-111	0.78639	0.859	0.78	1.11186e-106
APOBEC3A	6.91211e-110	-1.03973	0.411	0.622	2.5299e-105
RPL28	3.83041e-108	0.217091	0.999	0.998	1.40197e-103
KLF6	6.50525e-105	0.52555	0.965	0.921	2.38099e-100
S100A8	1.44083e-103	0.472053	1	0.999	5.27359e-99
RPL39	6.28944e-102	0.233106	1	0.998	2.302e-97
HLA-DQA2	1.18054e-99	-1.75825	0.135	0.321	4.3209e-95
FOSB	2.0136e-98	0.567083	0.925	0.862	7.36997e-94
AC122685.1	2.56067e-93	-5.97069	0.002	0.114	9.37231e-89
RPL37	2.52201e-91	0.226296	0.997	0.997	9.23079e-87
SULT1A1	4.78648e-91	0.816818	0.717	0.597	1.7519e-86
ALOX5AP	1.6731e-87	0.931072	0.515	0.327	6.12373e-83
AC004556.3	1.00815e-86	-6.89725	0.001	0.104	3.68992e-82
ATP2B1-AS1	1.61847e-84	0.652266	0.755	0.615	5.92378e-80
RAB11FIP1	4.14113e-84	0.534616	0.921	0.857	1.5157e-79
TPT1	5.26758e-80	0.16374	1	0.999	1.92799e-75
GAPDH	1.01698e-79	0.256307	0.995	0.994	3.72224e-75
CLEC12A	1.60348e-79	0.335201	0.955	0.884	5.86891e-75
KLF4	2.27245e-79	0.477756	0.885	0.798	8.31741e-75
RPS24	4.27378e-78	0.184534	0.999	0.997	1.56425e-73
TSPAN33	4.8556e-78	-2.43487	0.03	0.151	1.7772e-73
AL163541.1	7.2534e-78	1.4103	0.247	0.102	2.65482e-73
NFKBIA	1.59721e-77	-0.431201	0.817	0.916	5.84596e-73
FOS	5.06623e-77	0.520756	0.999	0.998	1.85429e-72
TMEM176B	8.86935e-76	0.576585	0.687	0.494	3.24627e-71
RACK1	9.71546e-76	0.244249	0.987	0.983	3.55596e-71
ASTL	1.1944e-74	-3.23314	0.019	0.128	4.37163e-70
GADD45B	1.90038e-74	-0.658926	0.563	0.711	6.95559e-70
TNNT1	4.45261e-74	1.5252	0.262	0.119	1.6297e-69
FKBP5	6.3714e-74	0.915829	0.888	0.876	2.332e-69
RPS4X	9.48769e-74	0.233357	0.99	0.988	3.47259e-69
G0S2	1.2279e-72	-1.91476	0.067	0.203	4.49423e-68
TTC39C	1.39471e-72	-0.798006	0.394	0.566	5.10476e-68
RPS8	2.67965e-72	0.227535	0.996	0.994	9.8078e-68
AL450992.3	5.67328e-72	1.50635	0.21	0.082	2.07648e-67
PAX8-AS1	5.90159e-70	1.70965	0.18	0.064	2.16004e-65
CD4	6.83933e-70	-0.682869	0.508	0.655	2.50326e-65
SLC35F1	1.0061e-68	0.98247	0.373	0.213	3.68241e-64
AC020656.1	3.77232e-68	0.261718	0.99	0.986	1.38071e-63
RPL35A	4.09917e-68	0.188061	0.997	0.995	1.50034e-63
RPLP1	5.07722e-68	0.210515	1	0.999	1.85832e-63
STXBP2	7.95881e-67	0.442995	0.924	0.874	2.913e-62
DLEU1	1.10493e-65	1.24352	0.519	0.393	4.04416e-61
CCDC200	1.92701e-65	0.796661	0.595	0.444	7.05304e-61
RPS28	2.15788e-65	0.18296	0.999	0.997	7.89804e-61
RPS13	2.1677e-65	0.190288	0.997	0.994	7.93399e-61
SQSTM1	8.27793e-65	-0.567302	0.743	0.825	3.0298e-60
RPL36	1.01811e-64	0.218062	0.987	0.984	3.72637e-60
RPL34	1.58386e-63	0.158328	0.999	0.997	5.79707e-59
ADGRE5	3.78074e-63	0.541022	0.907	0.864	1.38379e-58
NR4A1	4.3885e-63	-0.993488	0.334	0.485	1.60624e-58
RPS23	5.18874e-63	0.183214	0.997	0.994	1.89913e-58
CPVL	5.5462e-62	-0.415979	0.87	0.911	2.02996e-57
RPS27	2.49953e-61	0.187221	0.997	0.997	9.14853e-57
PLAUR	4.28345e-61	-0.637346	0.801	0.856	1.56778e-56
HLA-B	5.06618e-61	0.153903	1	0.999	1.85427e-56
NFKBIZ	2.0344e-60	-0.488048	0.742	0.836	7.44611e-56
SOCS3	3.45715e-60	-0.852381	0.265	0.429	1.26535e-55
RPL29	5.19275e-60	0.180695	0.994	0.992	1.9006e-55
IQGAP2	7.33941e-60	-0.374628	0.808	0.901	2.6863e-55
PRDX2	1.69663e-59	0.921364	0.381	0.235	6.20983e-55
RPL8	2.09604e-59	0.183228	0.996	0.991	7.6717e-55
CCL3	2.2569e-59	-1.27139	0.195	0.342	8.26047e-55
AMPH	4.39834e-58	2.70851	0.106	0.027	1.60984e-53
CEBPD	4.60211e-58	0.325082	0.946	0.917	1.68442e-53
RIN3	7.51434e-58	-0.390744	0.867	0.9	2.75032e-53
MRPL23	1.5917e-57	0.812073	0.449	0.301	5.82579e-53
S100A9	1.95072e-57	0.322694	1	0.999	7.13984e-53
SELL	4.31843e-57	-0.554393	0.607	0.73	1.58059e-52
CLEC11A	1.11889e-56	1.21717	0.251	0.127	4.09526e-52
PLCB1	3.63532e-56	-0.387498	0.825	0.89	1.33056e-51
LDLR	4.32197e-56	0.709271	0.549	0.408	1.58188e-51
ABCA1	5.85901e-56	-1.2019	0.145	0.283	2.14446e-51
MALAT1	5.91784e-56	-0.258681	1	1	2.16599e-51
TREM1	6.8983e-56	0.65039	0.65	0.532	2.52485e-51
ADAMTSL4-AS1	2.54808e-55	0.40905	0.916	0.846	9.32621e-51
OSBPL8	2.74389e-55	-0.371978	0.923	0.949	1.00429e-50
HIST1H2AC	3.48179e-55	-1.19754	0.195	0.338	1.27437e-50
MYADM	5.09719e-55	0.543103	0.794	0.707	1.86562e-50
RPL32	2.59046e-53	0.161803	0.998	0.996	9.48135e-49
NFKBID	4.93028e-52	-0.868666	0.344	0.477	1.80453e-47
RFX2	1.28346e-51	0.918043	0.467	0.342	4.69758e-47
RPL19	6.72288e-51	0.162878	0.996	0.996	2.46064e-46
HCK	1.07878e-50	-0.330036	0.92	0.948	3.94843e-46
HIST1H2BD	1.46817e-50	-1.53234	0.072	0.182	5.37366e-46
ITGA1	4.91973e-50	1.63484	0.128	0.043	1.80067e-45
FAM49A	3.6482e-49	-0.467912	0.8	0.849	1.33528e-44
CD83	4.93554e-49	-0.519671	0.754	0.804	1.80646e-44
CCL3L1	1.49809e-48	-1.70979	0.106	0.221	5.48315e-44
HIST1H1C	2.18319e-48	-0.767578	0.362	0.494	7.99069e-44
FAU	2.19505e-48	0.15334	0.998	0.996	8.03412e-44
ITM2B	2.4509e-48	-0.299512	0.98	0.987	8.97054e-44
ERAP2	4.13635e-48	0.966014	0.297	0.174	1.51395e-43
FLT3	4.2015e-48	0.854414	0.423	0.293	1.53779e-43
RPL26	1.38239e-47	0.153336	0.999	0.996	5.05969e-43
ANKRD28	2.49749e-47	1.00149	0.331	0.21	9.14108e-43
RAPGEF1	2.62764e-47	-0.489966	0.671	0.75	9.61743e-43
RGCC	6.87832e-47	1.33588	0.282	0.166	2.51753e-42
SLC25A6	2.03439e-46	0.269335	0.94	0.921	7.44607e-42
UBE2D3	4.01731e-46	-0.306338	0.946	0.956	1.47038e-41
RPL23A	6.41666e-46	0.184436	0.988	0.979	2.34856e-41
ITGAX	1.77886e-45	-0.499247	0.614	0.724	6.5108e-41
HIVEP3	3.90641e-45	-0.881461	0.246	0.378	1.42979e-40
RPS15A	4.39696e-45	0.151348	0.998	0.995	1.60933e-40
SOD2	5.92949e-45	-0.413771	0.823	0.892	2.17025e-40
ARPIN	4.23426e-44	-1.40702	0.068	0.168	1.54978e-39
IER5	6.22164e-44	-0.560749	0.493	0.616	2.27718e-39
CTSD	4.32232e-43	0.252561	0.977	0.965	1.58201e-38
RPL5	1.25356e-42	0.18179	0.984	0.973	4.58815e-38
RPL21	1.56861e-42	0.149428	0.996	0.995	5.74125e-38
RPL24	1.79571e-42	0.163531	0.99	0.986	6.57249e-38
HLA-DRA	2.45419e-42	-0.379725	0.921	0.941	8.98259e-38
AL691403.1	2.93494e-42	0.648855	0.513	0.384	1.07422e-37
RPL11	3.27884e-42	0.136525	0.998	0.996	1.20009e-37
ADM	9.21458e-42	-1.08024	0.131	0.244	3.37263e-37
CES1	1.88979e-41	0.780954	0.428	0.31	6.91681e-37
RPL18A	2.53909e-41	0.16173	0.993	0.99	9.29334e-37
MIDN	4.705e-41	-0.407586	0.727	0.8	1.72208e-36
RTN1	5.82588e-41	-0.53159	0.52	0.638	2.13233e-36
XIST	7.57553e-41	0.278519	0.803	0.597	2.77272e-36
DUSP2	8.48028e-41	-1.08668	0.107	0.216	3.10387e-36
CYTIP	9.33679e-41	0.480053	0.765	0.689	3.41736e-36
ATP6V0C	4.61779e-40	0.241296	0.953	0.936	1.69016e-35
TPST1	6.24947e-40	0.928483	0.343	0.224	2.28737e-35
SULF2	6.40919e-40	-0.375633	0.752	0.815	2.34583e-35
SLC45A4	1.8804e-39	-0.822657	0.184	0.306	6.88247e-35
NECTIN2	4.76451e-39	-1.01951	0.152	0.264	1.74386e-34
NME2	9.42744e-39	0.253426	0.908	0.875	3.45054e-34
HLA-DQA1	1.09593e-38	-0.477031	0.246	0.38	4.01122e-34
KLF2	1.19373e-38	0.304321	0.889	0.837	4.36918e-34
FCAR	1.26359e-38	0.722226	0.547	0.446	4.62488e-34
ACAP2	1.48747e-38	-0.252486	0.954	0.961	5.44431e-34
NOP10	2.99303e-38	-0.357623	0.797	0.85	1.09548e-33
FAM118A	4.01736e-38	0.701706	0.388	0.273	1.47039e-33
GABPB1-AS1	4.81456e-38	0.806781	0.344	0.231	1.76218e-33
CD151	1.17974e-37	0.624303	0.452	0.334	4.31796e-33
RPS12	1.21308e-37	0.139757	0.998	0.996	4.44e-33
MT2A	3.2183e-37	-0.267345	0.532	0.647	1.17793e-32
RPS15	3.39715e-37	0.145719	0.995	0.993	1.24339e-32
SCLT1	4.40575e-37	-0.377806	0.769	0.826	1.61255e-32
MYO9B	8.33205e-37	-0.32972	0.856	0.886	3.04961e-32
RBP7	8.62541e-37	0.328594	0.755	0.656	3.15699e-32
STK10	1.38913e-36	-0.316913	0.902	0.924	5.08434e-32
CBX6	1.69723e-36	-0.781844	0.161	0.276	6.21204e-32
EEF1A1	1.80312e-36	0.129408	0.997	0.997	6.59959e-32
RPL36A	3.11126e-36	0.179879	0.977	0.965	1.13875e-31
VEGFA	3.75902e-36	-0.96275	0.18	0.293	1.37584e-31
RPS21	5.25496e-36	0.164295	0.994	0.987	1.92337e-31
DUSP1	5.3638e-36	0.387622	0.993	0.991	1.9632e-31
LINC00486	6.1989e-36	0.441326	0.576	0.455	2.26886e-31
HECW2	6.36145e-36	0.929799	0.216	0.121	2.32835e-31
KCNN4	1.38353e-35	-1.08373	0.101	0.199	5.06387e-31
RPS10	1.44406e-35	0.263509	0.908	0.876	5.2854e-31
RPS18	1.74406e-35	0.14132	0.995	0.994	6.38345e-31
UBA52	2.36501e-35	0.133225	0.996	0.995	8.65619e-31
CCDC173	2.65033e-35	1.45417	0.12	0.05	9.70046e-31
TNFRSF10C	3.88188e-35	-1.47842	0.057	0.138	1.42081e-30
AC007384.1	8.21412e-35	0.99126	0.258	0.159	3.00645e-30
TMEM176A	1.07477e-34	0.557222	0.453	0.337	3.93377e-30
NR4A2	6.8178e-34	0.435255	0.667	0.564	2.49538e-29
RPL4	9.76838e-34	0.185407	0.962	0.947	3.57532e-29
IRS2	1.44016e-33	0.464696	0.716	0.632	5.27111e-29
GNAS	1.44891e-33	-0.224946	0.937	0.947	5.30315e-29
ARL4A	1.68276e-33	0.917233	0.357	0.258	6.15906e-29
PLSCR1	1.70976e-33	-0.489513	0.53	0.625	6.25791e-29
ADGRB3	2.0003e-33	0.919238	0.185	0.098	7.3213e-29
S100A6	2.74508e-33	0.112602	1	1	1.00473e-28
SH3BP2	2.88415e-33	-0.379353	0.637	0.728	1.05563e-28
WDR74	2.98741e-33	0.432505	0.595	0.487	1.09342e-28
MT-CO2	5.83476e-33	0.0780844	1	1	2.13558e-28
RPL41	6.0995e-33	0.101223	0.999	0.999	2.23248e-28
EHD4	9.06296e-33	-0.636772	0.381	0.488	3.31713e-28
B2M	9.64112e-33	-0.161164	1	1	3.52875e-28
FMN1	1.21887e-32	0.796677	0.575	0.463	4.4612e-28
JUNB	1.34051e-32	-0.191375	0.97	0.986	4.90642e-28
DYSF	1.38709e-32	0.368131	0.594	0.466	5.07688e-28
HSPA8	2.67698e-32	0.346668	0.754	0.667	9.79802e-28
FCGR2A	2.69589e-32	-0.386831	0.677	0.755	9.86721e-28
FOSL1	3.22564e-32	-0.740641	0.226	0.334	1.18062e-27
MT-ND3	3.904e-32	0.167355	1	1	1.4289e-27
TMSB10	4.15619e-32	0.120625	0.999	0.999	1.52121e-27
PRKCB	6.22896e-32	-0.200832	0.979	0.983	2.27986e-27
LGALS3	8.04019e-32	-0.287835	0.887	0.914	2.94279e-27
AC007952.4	8.93861e-32	0.430712	0.794	0.746	3.27162e-27
RPL30	8.94606e-32	0.121489	0.999	0.997	3.27435e-27
FGL2	9.0212e-32	-0.258008	0.938	0.953	3.30185e-27
TUBA1A	9.70601e-32	0.382573	0.862	0.829	3.5525e-27
MT-ND1	9.95479e-32	0.111981	1	0.999	3.64355e-27
CLEC2B	1.27777e-31	-0.584907	0.52	0.605	4.67677e-27
JUND	1.40591e-31	0.275541	0.972	0.95	5.14577e-27
PER1	1.5222e-31	0.491053	0.685	0.622	5.57139e-27
RPL9	1.68358e-31	0.135341	0.995	0.989	6.16206e-27
SAP30	1.99116e-31	0.813979	0.435	0.339	7.28785e-27
PLAAT3	2.38117e-31	0.455861	0.363	0.242	8.71533e-27
RNASE1	2.80096e-31	1.42071	0.172	0.094	1.02518e-26
GLS	5.13703e-31	-0.472961	0.602	0.68	1.8802e-26
HK2	8.83607e-31	-0.605935	0.408	0.509	3.23409e-26
ACTG1	1.23965e-30	0.147358	0.99	0.991	4.53723e-26
CD55	1.35167e-30	-0.232421	0.898	0.92	4.94723e-26
RPL37A	1.39087e-30	0.156146	0.99	0.988	5.09072e-26
KLHL15	1.82722e-30	-0.796903	0.295	0.397	6.68782e-26
LIPN	1.91865e-30	1.1773	0.158	0.083	7.02244e-26
RPL15	2.55499e-30	0.139554	0.991	0.99	9.35152e-26
RPS29	4.21117e-30	0.132353	0.992	0.991	1.54133e-25
VSTM1	5.38312e-30	-0.624426	0.176	0.284	1.97027e-25
CKAP4	8.57886e-30	0.519326	0.518	0.418	3.13995e-25
ZBTB16	8.77998e-30	2.30209	0.287	0.206	3.21356e-25
LINC02384	8.93104e-30	1.24261	0.149	0.077	3.26885e-25
C16orf72	1.03551e-29	-0.480086	0.428	0.533	3.79009e-25
NACA	1.05049e-29	0.125746	0.995	0.992	3.84491e-25
CLU	1.32901e-29	0.853164	0.248	0.159	4.86432e-25
B4GALT1	1.41608e-29	-0.473318	0.736	0.774	5.18298e-25
EMILIN2	2.42683e-29	-0.298942	0.84	0.866	8.88243e-25
PTPRC	2.97445e-29	-0.130647	0.998	0.997	1.08868e-24
CCDC134	3.15966e-29	-0.836616	0.128	0.222	1.15647e-24
CD74	3.57125e-29	-0.270059	0.96	0.966	1.30711e-24
FCER1G	4.5473e-29	-0.164069	0.983	0.988	1.66436e-24
IL1R2	5.10874e-29	4.06422	0.142	0.076	1.86985e-24
RBM3	5.47053e-29	0.29809	0.809	0.758	2.00227e-24
AC245014.3	5.7954e-29	0.690662	0.336	0.236	2.12118e-24
SRGAP1	7.38108e-29	1.67804	0.185	0.109	2.70155e-24
MYLIP	9.0506e-29	-0.585581	0.37	0.474	3.31261e-24
AOAH	9.68472e-29	-0.198442	0.981	0.984	3.5447e-24
YPEL5	2.05953e-28	0.42984	0.828	0.784	7.53809e-24
RPL10A	2.61208e-28	0.159069	0.967	0.948	9.56049e-24
BTF3	3.09199e-28	0.165449	0.959	0.948	1.1317e-23
MAD1L1	3.16862e-28	-0.45315	0.419	0.522	1.15975e-23
RPL22L1	3.203e-28	0.453489	0.563	0.465	1.17233e-23
TNFRSF10B	4.66361e-28	-0.585365	0.436	0.529	1.70693e-23
BIRC3	6.53747e-28	-0.937807	0.119	0.205	2.39278e-23
CD300LB	6.68883e-28	-0.597204	0.338	0.443	2.44818e-23
CMTM6	6.7584e-28	0.310302	0.792	0.73	2.47364e-23
VAMP5	6.88584e-28	0.351103	0.65	0.553	2.52029e-23
RPL38	7.24953e-28	0.158085	0.973	0.972	2.6534e-23
CARD19	8.7639e-28	-0.44758	0.476	0.572	3.20768e-23
KSR1	1.00763e-27	-0.492644	0.499	0.585	3.68804e-23
SNHG15	1.07565e-27	-0.666516	0.209	0.312	3.93699e-23
LCP1	1.27493e-27	-0.16999	0.986	0.991	4.66635e-23
RPL22	1.39927e-27	0.13089	0.99	0.981	5.12147e-23
TRIM24	1.95372e-27	-0.605171	0.288	0.393	7.1508e-23
RPL18	2.49834e-27	0.124468	0.998	0.991	9.14416e-23
TRAF3	3.45071e-27	-0.373034	0.622	0.698	1.26299e-22
CFD	4.1592e-27	-0.33102	0.913	0.937	1.52231e-22
RASGEF1B	4.55136e-27	0.46717	0.491	0.386	1.66584e-22
ANKRD11	4.86589e-27	-0.259732	0.891	0.89	1.78096e-22
PIGX	5.80334e-27	-0.486648	0.409	0.519	2.12408e-22
DDT	6.55118e-27	0.280917	0.754	0.668	2.3978e-22
AL158801.2	1.35598e-26	1.27709	0.127	0.064	4.96304e-22
TNFAIP2	1.49474e-26	-0.366499	0.704	0.762	5.4709e-22
NFAT5	1.62612e-26	-0.381643	0.684	0.743	5.95176e-22
PDIA3	2.75652e-26	-0.35978	0.721	0.775	1.00891e-21
ALAS1	5.33284e-26	-0.966276	0.145	0.231	1.95187e-21
CASC8	6.50217e-26	1.11587	0.116	0.055	2.37986e-21
RPL17	9.4306e-26	0.114293	0.996	0.992	3.45169e-21
F13A1	9.79879e-26	-0.391158	0.543	0.644	3.58646e-21
AMZ1	1.10013e-25	-1.00167	0.088	0.164	4.02658e-21
CTSB	1.12885e-25	0.193919	0.918	0.909	4.1317e-21
LYN	1.19075e-25	-0.208585	0.989	0.988	4.35827e-21
SERP1	1.20976e-25	0.132342	0.959	0.952	4.42786e-21
AGPAT4	1.27934e-25	0.517549	0.504	0.412	4.68252e-21
FYB1	1.35159e-25	-0.20355	0.967	0.977	4.94697e-21
DENND5A	1.66548e-25	-0.31934	0.771	0.808	6.09582e-21
HIF1A	1.73869e-25	-0.362506	0.86	0.888	6.36376e-21
ZNF710	1.85289e-25	-0.405209	0.567	0.642	6.78177e-21
JAML	2.08765e-25	-0.266272	0.904	0.926	7.64101e-21
ARAP1	2.0903e-25	-0.332095	0.644	0.717	7.65072e-21
ICAM1	2.18877e-25	-0.54338	0.315	0.418	8.01112e-21
CTSS	3.31163e-25	-0.150263	1	0.999	1.21209e-20
NBPF14	3.33359e-25	-0.555581	0.281	0.377	1.22013e-20
ETV6	4.33461e-25	-0.233135	0.923	0.935	1.58651e-20
ABR	4.53619e-25	-0.335683	0.72	0.764	1.66029e-20
FAM234B	6.86108e-25	1.08139	0.122	0.061	2.51122e-20
ECHDC3	9.20895e-25	0.941961	0.162	0.092	3.37057e-20
VIM-AS1	9.69821e-25	0.640842	0.343	0.252	3.54964e-20
MT-ND4L	9.75829e-25	0.356647	0.928	0.899	3.57163e-20
MTRNR2L12	1.17242e-24	0.348374	0.946	0.966	4.29119e-20
MCL1	1.63246e-24	0.25095	0.933	0.889	5.97497e-20
XAF1	1.8105e-24	-0.585761	0.318	0.418	6.6266e-20
SBF2	1.99055e-24	-0.223388	0.921	0.933	7.28562e-20
CDKN1A	2.2229e-24	-0.453461	0.419	0.52	8.13603e-20
MXD1	2.30637e-24	-0.427948	0.7	0.75	8.44153e-20
SUMF1	2.85069e-24	-0.363938	0.631	0.695	1.04338e-19
PGAM1	3.37409e-24	0.309749	0.715	0.643	1.23495e-19
CD9	3.66532e-24	0.862735	0.17	0.099	1.34154e-19
HNRNPA2B1	3.68811e-24	-0.183208	0.959	0.968	1.34989e-19
PECAM1	4.09918e-24	-0.236975	0.88	0.911	1.50034e-19
TMTC1	4.27311e-24	-0.434854	0.221	0.325	1.564e-19
IFITM2	4.32042e-24	-0.509934	0.762	0.812	1.58132e-19
RPL3	4.46826e-24	0.123262	0.981	0.972	1.63543e-19
ELF2	4.59094e-24	-0.277742	0.798	0.835	1.68033e-19
CHST11	5.84927e-24	-0.244576	0.914	0.938	2.14089e-19
CCNL1	7.22037e-24	-0.245191	0.89	0.914	2.64273e-19
PDPR	8.06445e-24	-0.725175	0.166	0.252	2.95167e-19
VNN1	9.04664e-24	1.09615	0.228	0.149	3.31116e-19
SMAD3	1.11724e-23	-0.474999	0.555	0.622	4.08922e-19
SLC20A1	1.18295e-23	-0.634024	0.351	0.44	4.3297e-19
KDM1B	1.19631e-23	-0.406707	0.485	0.58	4.37862e-19
PAK1	1.27937e-23	-0.298121	0.71	0.778	4.68261e-19
CIITA	1.30525e-23	-0.550335	0.324	0.42	4.77736e-19
RPL27	1.63875e-23	0.119092	0.988	0.985	5.998e-19
GRB2	1.67853e-23	-0.186792	0.958	0.968	6.1436e-19
POLR2J3	1.76548e-23	-0.439404	0.373	0.475	6.46185e-19
MAP7D1	2.26965e-23	-0.41932	0.446	0.537	8.30716e-19
CHMP4B	2.47719e-23	-0.380232	0.542	0.621	9.06676e-19
ITGB2-AS1	2.7203e-23	0.556318	0.293	0.203	9.95659e-19
SPTLC2	2.98894e-23	0.282659	0.887	0.844	1.09398e-18
MYO1F	3.29043e-23	-0.184485	0.976	0.979	1.20433e-18
REL	3.38497e-23	-0.397847	0.728	0.761	1.23893e-18
BHLHE40	3.88729e-23	-0.590033	0.217	0.31	1.42279e-18
RPL6	4.00648e-23	0.103915	0.994	0.99	1.46641e-18
SPINT2	4.55724e-23	-0.476621	0.314	0.414	1.668e-18
ZDHHC20	7.08526e-23	0.277727	0.872	0.85	2.59328e-18
UGCG	9.50565e-23	-0.70405	0.133	0.215	3.47916e-18
FADS1	1.02043e-22	0.58592	0.309	0.221	3.73488e-18
HEBP2	1.07565e-22	0.242585	0.758	0.688	3.93698e-18
EREG	1.09344e-22	1.16265	0.194	0.123	4.0021e-18
PIM3	1.16998e-22	-0.518066	0.238	0.336	4.28224e-18
MT-CO3	1.26474e-22	0.047959	1	1	4.62908e-18
HIST1H2BC	1.27909e-22	-0.955424	0.096	0.168	4.68158e-18
NFIA	1.63725e-22	0.661329	0.422	0.336	5.99249e-18
SNHG29	2.9987e-22	0.242492	0.838	0.802	1.09755e-17
SPOPL	3.12658e-22	-0.336928	0.615	0.692	1.14436e-17
MKNK2	3.20715e-22	-0.395696	0.477	0.566	1.17385e-17
IGFBP2	4.00964e-22	1.13724	0.102	0.049	1.46757e-17
PILRA	4.57312e-22	-0.246443	0.803	0.841	1.67381e-17
AHR	5.24523e-22	0.420449	0.667	0.599	1.91981e-17
BCL3	5.77112e-22	-0.544543	0.263	0.356	2.11229e-17
MGST1	5.91917e-22	0.299745	0.697	0.621	2.16648e-17
LCP2	9.13162e-22	-0.388588	0.63	0.696	3.34226e-17
RGS2	1.01815e-21	0.261602	0.832	0.749	3.72654e-17
CD163	1.0191e-21	1.00405	0.655	0.618	3.73002e-17
FOXO1	1.03046e-21	-0.37151	0.565	0.641	3.7716e-17
IER2	1.08228e-21	-0.227524	0.958	0.97	3.96127e-17
RNF19B	1.60541e-21	-0.661329	0.317	0.402	5.87594e-17
RPSA	1.92945e-21	0.158395	0.931	0.92	7.06199e-17
MFSD1	2.13264e-21	0.391209	0.642	0.573	7.80569e-17
OST4	2.21297e-21	0.157918	0.923	0.906	8.0997e-17
VAV2	2.37036e-21	-0.559655	0.278	0.369	8.67575e-17
RPS25	2.57984e-21	0.112916	0.983	0.986	9.44246e-17
SPRED2	3.00935e-21	-0.651659	0.123	0.201	1.10145e-16
LFNG	3.59288e-21	-0.374286	0.477	0.571	1.31503e-16
ARL17A	4.48548e-21	-0.836244	0.082	0.149	1.64173e-16
PHYKPL	4.80349e-21	-0.38596	0.442	0.533	1.75812e-16
RPL35	5.04335e-21	0.129236	0.979	0.971	1.84592e-16
RAB20	5.149e-21	-0.60868	0.29	0.374	1.88459e-16
ATXN2L	5.87332e-21	-0.445131	0.339	0.43	2.14969e-16
ZBTB20	7.88177e-21	-0.302337	0.735	0.787	2.88481e-16
BTG1	9.14442e-21	0.164281	0.958	0.94	3.34695e-16
RASSF5	1.2481e-20	-0.420861	0.441	0.527	4.56816e-16
ERN1	1.26895e-20	-0.486751	0.373	0.458	4.64447e-16
RPL13	1.68024e-20	0.0940956	0.997	0.997	6.14985e-16
STX11	1.91819e-20	0.289482	0.849	0.806	7.02077e-16
KIF22	2.07796e-20	-0.582145	0.21	0.296	7.60554e-16
HMGN1	2.18765e-20	-0.420086	0.326	0.419	8.00701e-16
FNDC10	3.17922e-20	1.10551	0.11	0.058	1.16363e-15
EIF1	3.36097e-20	0.0869049	0.998	0.999	1.23015e-15
MAP3K8	4.15726e-20	-0.409626	0.573	0.644	1.5216e-15
PHLDB3	4.43279e-20	-0.93852	0.058	0.115	1.62245e-15
GCH1	5.29162e-20	-0.501137	0.492	0.56	1.93679e-15
VNN3	6.08558e-20	1.01648	0.13	0.074	2.22738e-15
NFE2L2	7.15475e-20	-0.318306	0.744	0.78	2.61871e-15
EEPD1	7.41479e-20	-0.478905	0.334	0.42	2.71389e-15
PPARD	7.68439e-20	-0.492498	0.274	0.365	2.81256e-15
ARID5B	8.00264e-20	-0.681098	0.203	0.284	2.92905e-15
KIF1B	8.15056e-20	-0.288557	0.65	0.718	2.98319e-15
BACH1	8.22437e-20	-0.213706	0.925	0.94	3.0102e-15
TOM1	9.00295e-20	-0.282328	0.706	0.762	3.29517e-15
ELMSAN1	1.10189e-19	-0.475053	0.325	0.407	4.03302e-15
DDX17	1.14698e-19	-0.212909	0.861	0.883	4.19806e-15
IFI6	1.19223e-19	-0.574429	0.249	0.335	4.36369e-15
ARHGAP31	1.56809e-19	-0.430344	0.38	0.467	5.73936e-15
GRK3	1.64885e-19	-0.226216	0.897	0.915	6.03495e-15
ADAM8	1.89614e-19	-0.525656	0.29	0.38	6.94008e-15
RPS7	2.03e-19	0.0956425	0.994	0.993	7.43002e-15
SQLE	2.10104e-19	0.721877	0.199	0.131	7.69001e-15
RPS2	2.12286e-19	0.100175	0.992	0.992	7.76986e-15
TNFRSF1B	2.30311e-19	-0.197229	0.921	0.94	8.42961e-15
AC008440.1	2.32294e-19	0.799249	0.166	0.104	8.50219e-15
PLEKHG3	2.33453e-19	-0.82324	0.083	0.146	8.54462e-15
HIPK3	2.37988e-19	0.239333	0.895	0.859	8.71059e-15
ASRGL1	3.03278e-19	0.552809	0.272	0.195	1.11003e-14
MARC1	4.12879e-19	0.377827	0.38	0.291	1.51118e-14
AKAP13	4.30261e-19	0.146383	0.99	0.979	1.5748e-14
TDRD9	4.36325e-19	0.491576	0.238	0.162	1.59699e-14
AC011444.3	4.46853e-19	0.98428	0.129	0.074	1.63553e-14
CD63	5.23154e-19	-0.22915	0.908	0.931	1.9148e-14
B3GALNT2	5.24853e-19	-0.749607	0.108	0.177	1.92102e-14
IGF2BP2	6.0542e-19	-0.612245	0.216	0.296	2.2159e-14
NOTCH1	6.11415e-19	-0.541761	0.247	0.334	2.23784e-14
LIPA	6.20238e-19	0.432982	0.459	0.378	2.27013e-14
HLA-DRB1	7.19904e-19	-0.435394	0.844	0.849	2.63492e-14
AC044849.1	7.21151e-19	0.838911	0.16	0.099	2.63948e-14
SLC1A3	7.63897e-19	1.57637	0.121	0.069	2.79594e-14
AKIRIN2	8.09485e-19	0.342888	0.702	0.645	2.9628e-14
TENT4A	8.59001e-19	-0.532093	0.3	0.379	3.14403e-14
BBS9	9.54461e-19	-0.629501	0.204	0.282	3.49342e-14
ATG7	9.63481e-19	-0.199142	0.952	0.957	3.52644e-14
PLA2G7	1.0875e-18	-0.716658	0.118	0.187	3.98037e-14
GPR132	1.13486e-18	-0.520752	0.295	0.376	4.1537e-14
IER3	1.19415e-18	-0.461397	0.382	0.468	4.3707e-14
LSP1	1.31957e-18	-0.1659	0.817	0.895	4.82975e-14
RPL10	1.32104e-18	0.0938326	0.996	0.996	4.83513e-14
SIRPB2	1.34006e-18	0.272628	0.722	0.658	4.90476e-14
ANKRD44	1.34832e-18	-0.192155	0.94	0.945	4.93498e-14
APRT	1.3974e-18	0.188619	0.817	0.783	5.11462e-14
CPAMD8	1.48459e-18	-0.967961	0.08	0.14	5.43375e-14
AC104695.4	1.48912e-18	-0.672158	0.149	0.222	5.45031e-14
DRAP1	1.50681e-18	-0.325536	0.598	0.666	5.51508e-14
LUZP1	1.55705e-18	-0.439195	0.352	0.437	5.69898e-14
LGALS2	1.5659e-18	0.610868	0.582	0.528	5.73134e-14
MIR222HG	1.6641e-18	0.743428	0.255	0.184	6.09077e-14
PLCL1	1.78715e-18	0.727639	0.248	0.175	6.54113e-14
RB1	1.88161e-18	-0.258393	0.747	0.789	6.88686e-14
KLHL5	2.28301e-18	-0.429614	0.355	0.442	8.35603e-14
GRB10	2.32348e-18	0.647057	0.229	0.157	8.50417e-14
EFCAB2	2.44019e-18	0.427601	0.455	0.378	8.93135e-14
CTSH	2.51984e-18	-0.23285	0.791	0.836	9.22288e-14
NSA2	2.88523e-18	0.260773	0.75	0.698	1.05602e-13
ERCC1	3.12307e-18	0.307931	0.623	0.56	1.14307e-13
DTNBP1	3.14643e-18	-0.408874	0.39	0.473	1.15163e-13
JUP	3.27395e-18	-0.90919	0.06	0.114	1.1983e-13
DOCK10	3.42884e-18	-0.489536	0.662	0.694	1.25499e-13
SLCO3A1	3.59615e-18	-0.203097	0.927	0.936	1.31623e-13
NAGK	3.61644e-18	-0.295356	0.714	0.768	1.32365e-13
LINC01220	3.65283e-18	0.67232	0.263	0.192	1.33697e-13
H3F3B	4.10986e-18	-0.148193	0.989	0.992	1.50425e-13
WSB1	4.1929e-18	-0.229403	0.837	0.871	1.53464e-13
FAM53C	4.31773e-18	-0.462885	0.327	0.411	1.58033e-13
SMG5	4.40062e-18	-0.512655	0.22	0.3	1.61067e-13
EIF3E	4.66958e-18	0.185814	0.88	0.847	1.70911e-13
GNA15	4.91318e-18	-0.501645	0.356	0.433	1.79827e-13
ZFAND3	5.04338e-18	-0.15364	0.976	0.98	1.84593e-13
DPEP2	5.13403e-18	-0.40899	0.37	0.46	1.87911e-13
SEPTIN6	5.746e-18	-0.438307	0.437	0.508	2.10309e-13
PDE4D	6.43023e-18	0.408805	0.585	0.507	2.35353e-13
TMX4	6.53521e-18	0.439289	0.565	0.499	2.39195e-13
CD36	7.87277e-18	0.206907	0.94	0.93	2.88151e-13
CDC42EP4	7.91625e-18	-0.606573	0.137	0.208	2.89743e-13
CENPN	8.65921e-18	-1.01575	0.052	0.103	3.16936e-13
RNF213	9.21028e-18	-0.28816	0.801	0.829	3.37105e-13
CMIP	9.38814e-18	-0.212785	0.883	0.894	3.43615e-13
JAK3	1.016e-17	-0.516414	0.256	0.339	3.71866e-13
EIF4A1	1.03089e-17	0.117737	0.978	0.972	3.77316e-13
PEA15	1.10689e-17	-0.497111	0.217	0.299	4.05132e-13
ATP5MPL	1.12778e-17	0.121989	0.938	0.93	4.12777e-13
PIWIL4	1.15008e-17	-0.668522	0.152	0.223	4.20942e-13
SRD5A3	1.34306e-17	0.783596	0.156	0.098	4.91574e-13
AC011476.3	1.3542e-17	0.394619	0.21	0.14	4.95649e-13
EIF3L	1.44343e-17	0.224431	0.802	0.767	5.28311e-13
NBPF19	1.57352e-17	-0.509751	0.251	0.331	5.75924e-13
NOTCH2NLC	1.68274e-17	-0.582808	0.196	0.274	6.15899e-13
ATP5MG	1.72405e-17	0.119298	0.975	0.973	6.31021e-13
KDM6A	1.76608e-17	0.2072	0.891	0.838	6.46404e-13
DDX21	1.89108e-17	0.278546	0.739	0.684	6.92154e-13
SMARCA2	2.22368e-17	-0.285994	0.657	0.709	8.13888e-13
SSBP3	2.29077e-17	-0.401992	0.424	0.502	8.38444e-13
HIPK1	2.29472e-17	0.362126	0.641	0.574	8.3989e-13
METTL9	2.41616e-17	0.168177	0.87	0.849	8.84337e-13
PPM1F	2.99744e-17	-0.398355	0.411	0.492	1.09709e-12
SH3BP5	3.00633e-17	-0.390433	0.364	0.448	1.10035e-12
TBC1D9	3.3879e-17	-0.326862	0.552	0.617	1.24e-12
LYST	3.83636e-17	-0.144948	0.959	0.974	1.40415e-12
MMP17	4.15749e-17	0.65154	0.169	0.109	1.52168e-12
TMEM104	4.18174e-17	-0.63926	0.144	0.214	1.53056e-12
HNMT	4.32361e-17	0.241393	0.657	0.587	1.58248e-12
AC009522.1	4.40362e-17	0.730405	0.146	0.091	1.61177e-12
PTGER2	4.53698e-17	0.616635	0.332	0.264	1.66058e-12
PFKFB3	4.54193e-17	-0.465254	0.442	0.513	1.66239e-12
HLA-DRB5	4.92722e-17	-0.704055	0.6	0.605	1.80341e-12
DNAJC25	4.93835e-17	-0.597987	0.174	0.246	1.80748e-12
SUSD6	5.13434e-17	-0.277851	0.696	0.74	1.87922e-12
HIVEP1	5.15536e-17	-0.443054	0.377	0.455	1.88691e-12
ME1	5.1833e-17	0.684583	0.205	0.139	1.89714e-12
AP000763.3	5.2391e-17	-0.614967	0.188	0.262	1.91756e-12
RELB	5.79961e-17	-0.380748	0.508	0.576	2.12272e-12
PDXDC1	6.92351e-17	-0.414888	0.306	0.39	2.53408e-12
NEAT1	6.97626e-17	-0.12723	1	1	2.55338e-12
ZNF185	7.15083e-17	-0.737539	0.09	0.15	2.61727e-12
CHST13	8.09924e-17	-0.783394	0.091	0.151	2.9644e-12
GNA13	8.78096e-17	-0.313765	0.609	0.664	3.21392e-12
TAF1B	1.01731e-16	-0.637571	0.162	0.232	3.72344e-12
AL034397.3	1.04305e-16	0.448091	0.442	0.369	3.81765e-12
SVIL	1.07677e-16	0.252589	0.681	0.61	3.9411e-12
FFAR2	1.13819e-16	-0.682734	0.145	0.213	4.16589e-12
AKT3	1.28865e-16	-0.631346	0.237	0.309	4.71659e-12
MNDA	1.34459e-16	-0.210617	0.993	0.994	4.92132e-12
ABCD3	1.38387e-16	-0.488928	0.244	0.321	5.0651e-12
MAML3	1.4305e-16	-0.208038	0.884	0.89	5.23577e-12
LAPTM4A	1.60496e-16	-0.240259	0.71	0.758	5.8743e-12
ZNF433-AS1	1.65053e-16	-0.575446	0.238	0.312	6.04112e-12
DDX5	1.7545e-16	-0.14655	0.962	0.962	6.42164e-12
EPSTI1	1.85861e-16	-0.595776	0.29	0.367	6.80271e-12
SNHG6	1.87296e-16	0.234161	0.759	0.724	6.85523e-12
BID	2.1746e-16	-0.265966	0.727	0.773	7.95924e-12
C7orf50	2.23191e-16	-0.463478	0.247	0.329	8.16902e-12
HIST2H2BE	2.24052e-16	-0.85198	0.08	0.136	8.20053e-12
FMNL1	2.56735e-16	-0.253795	0.804	0.829	9.39676e-12
SIGLEC5	2.57724e-16	-0.525895	0.217	0.293	9.43294e-12
SLC25A29	2.67882e-16	-0.654809	0.142	0.21	9.80473e-12
EIF5A	2.78222e-16	0.27552	0.633	0.577	1.01832e-11
DAPP1	2.85254e-16	-0.33553	0.543	0.604	1.04406e-11
KYNU	2.86581e-16	-0.268692	0.802	0.831	1.04891e-11
RRBP1	3.02081e-16	-0.361693	0.491	0.557	1.10565e-11
TNIK	3.08592e-16	0.746482	0.132	0.08	1.12948e-11
ACTR3	3.55407e-16	-0.173939	0.906	0.926	1.30082e-11
CYB5D2	3.70014e-16	0.652005	0.195	0.134	1.35429e-11
PDE8A	3.72583e-16	-0.360221	0.452	0.522	1.36369e-11
ZFP36L1	3.88169e-16	-0.209539	0.729	0.795	1.42074e-11
ITPR2	3.91631e-16	-0.240855	0.801	0.826	1.43341e-11
HLA-DPB1	4.09124e-16	-0.365502	0.659	0.711	1.49743e-11
TBC1D22A	4.17457e-16	-0.245107	0.818	0.829	1.52793e-11
BCAS3	4.45894e-16	-0.282692	0.658	0.716	1.63201e-11
GALNT3	4.72705e-16	-0.711456	0.192	0.26	1.73015e-11
RBM47	4.88356e-16	0.123497	0.972	0.956	1.78743e-11
NCKAP5L	4.97887e-16	-0.44523	0.31	0.387	1.82232e-11
USP12	5.57217e-16	-0.350582	0.48	0.546	2.03947e-11
RPS19	5.6885e-16	0.0802935	0.993	0.991	2.08205e-11
NUMB	6.09183e-16	-0.156654	0.964	0.964	2.22967e-11
IFITM3	6.87419e-16	-0.495157	0.407	0.481	2.51602e-11
SNX30	6.9054e-16	-0.363153	0.402	0.484	2.52745e-11
CD81	7.05945e-16	0.584243	0.33	0.267	2.58383e-11
CTSZ	7.92306e-16	-0.188979	0.864	0.889	2.89992e-11
CCZ1	8.1037e-16	-0.472012	0.22	0.294	2.96604e-11
CSF2RB	8.14553e-16	-0.475255	0.258	0.338	2.98134e-11
SRC	8.2396e-16	-0.821604	0.1	0.158	3.01577e-11
TJP2	8.52915e-16	-0.49201	0.126	0.191	3.12175e-11
[truncated: 33,512,678 more chars]
