## Supplementary material for "Intracerebral hemorrhage induces monocyte TNF signaling that is suppressed by Siponimod (BAF312): a single-cell transcriptomics study in patients": Supp Table 10 - GSEA by Clinical Characteristics

### Sheet: Description
GSEA comparisons by metadata
GSEA based on DEGs from single cell gene expression, populations downsampled
Population	Downsampled size
Monocytes	1,600
CD16+ Monocytes	400
NK cells	400
CD4+ T cells	800
CD8+ T cells	400
B cells	400
Category	Comparison
mRS Day 90	Below 4 vs above or equal to 4
NIHSS Day 1	Above or equal to 10 vs below 10
ICH Volume Day 1	Above or equal to 30mL vs below 30mL
Perihematomal Edema Volume Day 1	Above or equal to 30mL vs below 30mL
Relative Perihematomal Edema Volume (PHE Vol / ICH Vol) Day 1	Above or equal to 1 vs below 1
ICH score	Above or equal to 2 vs below 2

### Sheet: mRS_D90 Mono D1
Pathway	p-value	padj	log2err	ES	NES	Size	Leading Edge	Enrichment
TNFA SIGNALING VIA NFKB	1.49095e-16	6.85838e-15	1.04763	0.675846	2.38248	144	OLR1, NR4A3, CCL4, PTX3, TNFAIP3, CXCL2, MAFF, GPR183, PDE4B, DUSP5, SERPINB2, ABCA1, TIPARP, RIPK2, GCH1, BTG3, G0S2, ZBTB10, FOSL1, DUSP2, VEGFA, NFKB1, NR4A1, KLF9, ATF3, CD83, TRAF1, JAG1, BIRC3, SMAD3, NR4A2, TNFAIP6, RHOB, NFKBIA, NFIL3, NFAT5, NAMPT, CDKN1A, B4GALT1, PLAUR, REL, ZC3H12A, NFE2L2, IL1B, ICAM1, PER1, PANX1, NFKBIE, KLF10, CCNL1, IFIH1, MAP3K8, IL6ST, BTG2, HBEGF, RELB, RNF19B, PPP1R15A, PLEK, IER3, MCL1, IFIT2, FOSL2, IER5, IRS2, MXD1, TRIB1, SGK1	Up-regulated
INFLAMMATORY RESPONSE	2.30715e-08	3.53763e-07	0.733762	0.597764	2.06917	110	OLR1, EREG, GPR183, PDE4B, CXCL8, ABCA1, RIPK2, GCH1, IRAK2, GPR132, NFKB1, NLRP3, TNFAIP6, NFKBIA, ATP2A2, NAMPT, CDKN1A, PLAUR, OSM, MSR1, IL1B, ICAM1, LY6E, SLC7A1, ACVR2A, BTG2, HBEGF, C3AR1, EIF2AK2, AHR, LCP2, RNF144B, P2RX4, ABI1, NOD2, PVR, LYN, MXD1, GNA15, IL15, FFAR2, PIK3R5, PTGER4	Up-regulated
KRAS SIGNALING DN	0.00227063	0.00949536	0.431708	0.631662	1.83322	30	IFI44L, MX1, SERPINB2, PRKN, NR4A2, BTG2, SKIL, FGGY, SGK1	Up-regulated
KRAS SIGNALING UP	0.00075347	0.00693193	0.477271	0.511026	1.72869	86	EREG, TNFAIP3, PRDM1, EPB41L3, GALNT3, G0S2, JUP, USP12, TRAF1, BIRC3, MTMR10, PLAUR, CDADC1, IL1B, CXCR4, CCND2, HBEGF, C3AR1, PPP1R15A, DNMBP, KCNN4, ANKH, TMEM176B, HDAC9, TRIB1	Up-regulated
UV RESPONSE DN	0.00208623	0.00949536	0.431708	0.517801	1.71727	77	MT1E, NFKB1, TENT4A, SMAD3, ID1, AKT3, NR1D2, PRKCE, CDC42BPA, PRDM2, SLC7A1, ACVR2A, SIPA1L1, VAV2, SFMBT1, ZMIZ1, PRKCA, ARHGEF9, INSIG1, YTHDC1, CDKN1B, DYRK1A, ABCC1, CELF2, RUNX1, PRKAR2B, WDR37, NR3C1, MIOS, SCAF8, NIPBL, CDK13, AGGF1, BHLHE40, PHF3, ATRX	Up-regulated
WNT BETA CATENIN SIGNALING	0.0145169	0.0468276	0.38073	0.629383	1.70178	20	JAG1, CSNK1E, TCF7, PPARD, CTNNB1, CCND2, MAML1, CUL1, HDAC5, ADAM17, NCOR2	Up-regulated
MITOTIC SPINDLE	0.000292704	0.0033661	0.498493	0.473752	1.66851	142	NET1, FSCN1, PRC1, CDC42EP4, DOCK4, SMC4, DST, EPB41L2, KIF20B, ARHGAP5, BRCA2, CDC42BPA, WASL, SPTBN1, CD2AP, CSNK1D, PPP4R2, ARHGAP10, OPHN1, PLEKHG2, TUBGCP6, PKD2, TBCD, TSC1, TRIO, DYNC1H1, ARHGEF7, ABI1, PCM1, PCNT, RANBP9, FGD6, CDK5RAP2, CCDC88A, MYO9B, ATG4B, BCR, LRPPRC, EZR, CNTROB, ROCK1, STAU1, ITSN1, BCL2L11, KIF1B, MYH9, CEP192, HOOK3, CNTRL, ALMS1, ALS2, DYNLL2, TIAM1, STK38L, NF1, TUBGCP2, NCK1, MYO1E, TUBGCP3, ARFGEF1, ABR, NEDD9, PAFAH1B1, SOS1, CKAP5, NIN, TLK1, RASAL2, ABL1, PCGF5, KLC1, SEPTIN9, RAPGEF6, CLIP2, RHOF, MID1IP1, MARCKS, RAB3GAP1	Up-regulated
TGF BETA SIGNALING	0.0162879	0.0468276	0.352488	0.534496	1.63329	40	THBS1, SKI, SMAD3, SMURF1, ID1, CTNNB1, KLF10, SPTBN1, PPP1R15A, UBE2D3, ARID4B, SKIL, SLC20A1, HIPK2, TGIF1, RAB31, JUNB, NCOR2, ID2	Up-regulated
G2M CHECKPOINT	0.00177617	0.0090782	0.45506	0.456523	1.59256	119	SLC38A1, SLC7A5, EZH2, DBF4, TENT4A, MT2A, SMAD3, PRC1, CKS2, SMC4, KIF20B, TOP1, BRCA2, HNRNPU, SLC7A1, ILF3, PML, SLC12A2, MNAT1, UCK2, CUL1, KPNA2, CHAF1A, TFDP1, WRN, YTHDC1, PDS5B, ARID4A, CDKN1B, CUL3, TRA2B, BCL3, SYNCRIP, CCNT1, NUP98, NCL, SFPQ, NSD2, PRPF4B, RAD23B, FOXN3, RPS6KA5, GSPT1, HUS1	Up-regulated
INTERFERON ALPHA RESPONSE	0.0138703	0.0468276	0.38073	0.464299	1.53891	75	IFI44L, MX1, RIPK2, IFI44, IFIT3, EPSTI1, OASL, PARP14, TMEM140, LY6E, TENT5A, ISG15, IFIH1, DDX60, EIF2AK2, LPAR6, TRIM14, ELF1, IFIT2, NCOA7, PARP12, IL15, HELZ2, PNPT1, CMTR1, TRIM25, SLC25A28	Up-regulated
DNA REPAIR	0.00116621	0.00798462	0.45506	-0.321926	-1.57073	117	BOLA2, PNP, POLR2J, SURF1, POLR2K, NT5C, DAD1, POLE4, TAF10, MPG, VPS28, POLD4, POLR2F, RPA2, SAC3D1, GTF2A2, CDA, GPX4, ADRM1, POLR2C, MRPL40, GMPR2, RPA3, HPRT1, RBX1, APRT, TMED2, POLR2I, ERCC4, NME3, EDF1, GUK1, COX17, SDCBP, TAF9, SUPT4H1, RAE1, PCNA, SNAPC5, EIF1B, CETN2, NELFE, TAF12, POLR2E, GTF2H5	Down-regulated
OXIDATIVE PHOSPHORYLATION	2.92162e-11	6.71973e-10	0.851339	-0.417367	-2.23151	189	NQO2, PRDX3, ATP6V0E1, ATP6V0B, SURF1, BAX, COX7A2L, NDUFB3, NDUFA3, NDUFB1, POLR2F, HSD17B10, NDUFAB1, ATP5ME, SLC25A11, UQCR10, ISCU, MRPS22, ETFB, GPX4, NDUFB8, ATP5MF, COX8A, COX6B1, COX6A1, IDH1, NDUFB7, MDH2, NDUFB2, NDUFA7, NDUFC1, SDHD, COX5B, NDUFS3, NDUFA4, ATP6V1F, CYC1, IDH3G, NDUFC2, NDUFB5, UQCRB, PDHB, TIMM8B, ATP5MC3, MRPS12, ATP5F1E, COX7A2, COX17, ATP6V1G1, NDUFA1, COX4I1, UQCR11, VDAC2, MRPS15, NDUFS7, SLC25A5, ATP5PF, ATP6V1D, CYB5R3, UQCRQ, ATP5MC2, NDUFS2, MDH1, ATP5PD, MRPL35, TIMM13, VDAC3, SDHC, MGST3, UQCRH, COX7C, MRPS11, ATP5MG, NDUFB4, LDHA, NDUFS6, ATP5F1B, ATP6V0C, TOMM22, NDUFA8, SLC25A6, SLC25A3, ATP6V1E1, NDUFS8, ECH1, MRPL11, ATP5F1D, NDUFA2, SLC25A20, ATP5PO, ECI1, UQCRFS1, IDH3B, MRPL15, ACADVL, ATP5F1C, ACAA1, IDH2, NDUFB6, HADHA, COX6C, UQCRC2, POR, ATP6V1C1, NDUFA6, UQCRC1, TCIRG1	Down-regulated

### Sheet: mRS_D90 Mono D3
Pathway	p-value	padj	log2err	ES	NES	Size	Leading Edge	Enrichment
TNFA SIGNALING VIA NFKB	8.42454e-23	3.87529e-21	1.2379	0.762831	2.56225	144	OLR1, CXCL2, PHLDA1, G0S2, DUSP2, NR4A3, CD69, TUBB2A, PTX3, IL1B, PDE4B, GPR183, TRAF1, BTG3, ABCA1, FOSL1, NFKBIA, PHLDA2, MAFF, EGR1, VEGFA, ATF3, NFAT5, TNFAIP3, CD83, SERPINB2, BHLHE40, NR4A1, ZBTB10, NFKB1, DUSP5, IER5, GCH1, RIPK2, KLF10, PPP1R15A, JUN, ID2, NFKBIE, TNF, IER2, CCNL1, ZC3H12A, JUNB, HBEGF, SMAD3, RELB, TIPARP, NR4A2, RHOB, ZFP36, B4GALT1, BTG2, ICAM1, LDLR, KLF6, FOSB, MCL1, REL, PTGS2, SGK1, TRIB1, PLAUR, MAP2K3, KLF4, IFIH1, GADD45B, KLF9, IER3, NFE2L2, IL6ST, ATP2B1, NAMPT, RNF19B, CDKN1A, TNFAIP6, MXD1, MAP3K8, IRF1, PLEK, DENND5A, FOS, IFIT2, SQSTM1, FOSL2	Up-regulated
INFLAMMATORY RESPONSE	3.94833e-07	9.08116e-06	0.674963	0.619151	2.02232	110	OLR1, CXCL8, EREG, IRAK2, CD69, IL1B, PDE4B, GPR183, ABCA1, NFKBIA, NFKB1, OSM, LY6E, GCH1, RIPK2, GPR132, HBEGF, AHR, NLRP3, BTG2, ATP2A2, ICAM1, LDLR, PTGIR, KLF6, MSR1, ACVR2A, SLC7A1, GNA15, ADM, PLAUR, EIF2AK2, P2RX4, ABI1, SCARF1, ATP2B1, NAMPT, PIK3R5, CDKN1A, TNFAIP6, MXD1, IRF1, LYN, KIF1B, GABBR1, LCP2	Up-regulated
KRAS SIGNALING UP	4.06365e-06	6.23093e-05	0.610527	0.627138	1.98739	85	G0S2, EREG, EMP1, IL1B, GALNT3, JUP, TRAF1, PRDM1, ANKH, KCNN4, TNFAIP3, CCND2, PPP1R15A, ID2, USP12, EPB41L3, HBEGF, MTMR10, PTGS2, HDAC9, TRIB1, PLAUR, CDADC1, KLF4	Up-regulated
TGF BETA SIGNALING	0.000405168	0.00281724	0.498493	0.675058	1.92359	39	ID1, CTNNB1, KLF10, PPP1R15A, ID2, JUNB, SMURF1, SMAD7, SMAD3, SKI, SKIL, ARID4B, PPM1A, SPTBN1	Up-regulated
IL2 STAT5 SIGNALING	0.000428711	0.00281724	0.498493	0.533573	1.74598	111	PHLDA1, EMP1, SNX9, SPRED2, NOP2, TRAF1, IL3RA, MAFF, CD83, BHLHE40, CCND2, MAPKAPK2, GABARAPL1, HK2, NFKBIZ, AHR, BCL2, RHOB, ARL4A, MYO1E, UCK2, KLF6, TWSG1, GADD45B, NDRG1, P2RX4, MXD1, MAP3K8, ALCAM, DENND5A, AHNAK, CDC42SE2	Up-regulated
APOPTOSIS	0.000672656	0.00343802	0.477271	0.527411	1.71198	105	EREG, LMNA, EMP1, CD69, IL1B, DDIT3, BTG3, ANKH, ATF3, CCND2, PMAIP1, CTNNB1, GCH1, JUN, TNF, PTK2, SMAD7, RHOB, ETF1, BTG2, HSPB1, GNA15, PEA15, MCL1, GADD45B, CYLD, IER3, NEDD9, CDKN1A, CDKN1B, IRF1, SQSTM1, CASP9, DNAJC3, DNM1L, IFITM3, BMF, PDCD4, BCL2L11, ANXA1, MADD, RARA	Up-regulated
MITOTIC SPINDLE	0.000180103	0.00165695	0.518848	0.510065	1.71073	142	NET1, FSCN1, EZR, KIF20B, PLEKHG2, PRC1, CDC42EP4, BIN1, EPB41L2, DST, MYO1E, ARHGAP10, RHOF, MID1IP1, ATG4B, TRIO, MYO9B, NEDD9, ABI1, SMC4, WASL, DOCK4, PCGF5, SPTBN1, KIF1B, CD2AP, RANBP9, PCNT, CLIP2, KLC1, PPP4R2, FGD6, YWHAE, SEPTIN9, ARHGAP5, MARCKS, CNTROB, ABR, BCL2L11, ARHGEF7, TUBGCP6, BCR, DYNC1H1, OPHN1, MYH9, ALMS1, TIAM1, TUBGCP2, ARL8A, CCDC88A, CLIP1, SPTAN1, NF1, CKAP5, PCM1, HOOK3, CSNK1D, RASAL2, STAU1, LRPPRC, ARHGDIA, RICTOR, TUBA4A, CDC42BPA, RFC1, VCL, TBCD, MAPRE1, MARK4, RAB3GAP1, EPB41, PAFAH1B1, ARF6, GSN, ARFGEF1, PKD2, TLK1, ACTN4	Up-regulated
G2M CHECKPOINT	0.00051314	0.00295056	0.477271	0.511713	1.68533	116	SLC38A1, SLC7A5, EZH2, KIF20B, PRC1, SMAD3, TENT4A, ILF3, UCK2, DBF4, SLC7A1, YTHDC1, HMGA1, TOP1, SLC12A2, TRA2B, RPS6KA5, NSD2, HNRNPU, CKS2, SMC4, DDX39A, SFPQ, AMD1, CDKN1B, KPNA2, CUL1, SQLE, HIF1A, KMT5A, CUL3, NUP98, NOLC1, EWSR1, MARCKS, RBM14, STAG1, GSPT1, FOXN3, PDS5B, SYNCRIP, RAD23B, UBE2S, NCL, SRSF10, PML, CCNT1, WRN, HIRA, ODF2	Up-regulated
ESTROGEN RESPONSE EARLY	0.00518071	0.0180416	0.407018	0.526274	1.65792	76	SLC7A5, NXT1, BHLHE40, PMAIP1, KLF10, SLC16A1, UGCG, BCL2, PPIF, TIPARP, ELOVL5, B4GALT1, TGIF2, NRIP1, MYOF, TOB1, KLF4, RRP12, SCARB1, IL6ST, OPN3, ELF1, SLC19A2, FOS, AMFR, SYNGR1, XBP1, NCOR2, ASB13, RARA, SLC37A1, MED13L	Up-regulated
APICAL JUNCTION	0.00732769	0.0210671	0.407018	0.518467	1.64234	80	JUP, TRAF1, FSCN1, NECTIN2, TSPAN4, EPB41L2, AKT3, INSIG1, PTK2, VAV2, B4GALT1, ICAM1, RHOF, PKD1, SRC, WASL, EVL, MVD, ADAM15, CTNND1	Up-regulated
UV RESPONSE DN	0.00588314	0.0180416	0.407018	0.499621	1.57332	77	ID1, BHLHE40, NFKB1, NR1D2, AKT3, INSIG1, SMAD7, SMAD3, VAV2, TENT4A, LDLR, MT1E, ACVR2A, SLC7A1, YTHDC1, ZMIZ1, ATP2B1, PRDM2, PRKAR2B, CDKN1B, DUSP1, DYRK1A, MIOS, GRK5, ABCC1, SCAF8, RUNX1, NR3C1, PRKCA, PRKCE, ATP2C1, MGMT	Up-regulated
UNFOLDED PROTEIN RESPONSE	0.0176782	0.0427999	0.352488	0.472729	1.51487	92	TUBB2A, SLC7A5, VEGFA, EIF2AK3, HSPA5, ATF3, TSPYL2, EIF4E, DCP1A, DDIT4, BAG3, YWHAZ, DDX10, ZBTB17, HYOU1, HSPA9, SEC31A, DNAJC3, ATF4, NOLC1, HSP90B1, XBP1, CALR, ERN1, SRPRB, EIF4G1, EDEM1, KHSRP, NABP1, ARFGAP1, NPM1, TATDN2, CNOT2, EXOSC10, PDIA5, EXOC2, EDC4, FUS, EEF2, CNOT4	Up-regulated
OXIDATIVE PHOSPHORYLATION	4.96764e-05	0.000571279	0.557332	-0.379074	-1.902	188	NQO2, PRDX3, ATP6V0E1, NDUFB1, PDK4, NDUFB3, TIMM8B, IDH1, NDUFC1, COX7A2, COX17, SURF1, ISCU, MRPL35, ATP6V0B, UQCR10, BAX, COX7A2L, POLR2F, ATP5F1E, NDUFB4, ATP6V1G1, UQCR11, COX15, ATP5MF, NDUFAB1, HADHB, NDUFA3, DLD, MRPS12, NDUFB7, SLC25A11, NDUFB2, COX6B1, NDUFA4, ATP5PF, SDHC, NDUFB6, UQCRQ, ACADM, NDUFA7, COX5B, NDUFC2, POR, HADHA, GPX4, COX6A1, MRPS22, COX7C, UQCRB, NDUFS1, ATP5ME, ATP6V1C1, NDUFS2, ACAA2, COX8A, NDUFA1, MRPL15, ATP5MG, RHOT1, NDUFB5, CYB5R3, COX6C, TOMM22, NDUFB8, PDHB, NDUFA6, MDH1, LDHA, ACAT1, NDUFA2, SLC25A3, ETFB, MRPS11, ATP6V1F, NDUFA8, NDUFS6, MDH2, PDP1, TIMM13, NDUFA5, ATP6V1E1, SDHD, IDH2, NDUFV2, SLC25A20, NDUFS3, VDAC3, ECH1, ATP5MC3, UQCRFS1, MTX2, ATP6AP1, IDH3G, ATP6V1D, ATP6V0C	Down-regulated

### Sheet: mRS_D90 Mono D7
Pathway	p-value	padj	log2err	ES	NES	Size	Leading Edge	Enrichment
TNFA SIGNALING VIA NFKB	2.06723e-10	9.71599e-09	0.826657	0.64719	2.24812	137	OLR1, NR4A3, G0S2, GPR183, TNFAIP3, TRAF1, NR4A1, ABCA1, HBEGF, KLF9, DUSP2, FOSL1, RIPK2, PTX3, DUSP5, PDE4B, VEGFA, MAFF, BTG3, B4GALT1, MAP3K8, BHLHE40, GCH1, CD83, PLAUR, ZBTB10, PANX1, BIRC3, NAMPT, CDKN1A, NFIL3, SOCS3, REL, ICAM1, PLEK, SMAD3, RHOB, KLF10, PTGS2, PFKFB3, NFKB1, NFE2L2, NFAT5, BTG2, TIPARP, CCNL1, NFKBIA, RELB, NFKBIE, RNF19B, MXD1, PER1, IL1B, ETS2, ATF3, SQSTM1	Up-regulated
TGF BETA SIGNALING	0.00371626	0.021833	0.431708	0.602879	1.84178	40	THBS1, SKI, SMAD3, SMURF1, KLF10, HIPK2, SLC20A1, ID1, SKIL, SMAD7, CTNNB1, UBE2D3, NCOR2, RAB31, PPM1A, SMAD1, BMPR2, ARID4B, ACVR1, SMURF2, SPTBN1, PPP1R15A	Up-regulated
KRAS SIGNALING UP	0.000462934	0.00435158	0.498493	0.540272	1.81705	87	PRDM1, G0S2, TNFAIP3, TRAF1, HBEGF, ANKH, JUP, GALNT3, PPBP, C3AR1, USP12, EREG, EPB41L3, PLAUR, BIRC3, CMKLR1, CDADC1, CXCR4, BTBD3, PTGS2, CSF2RA, KCNN4, CCND2, PTBP2, MTMR10	Up-regulated
KRAS SIGNALING DN	0.00670012	0.0314906	0.407018	0.607709	1.79541	31	ZBTB16, IFI44L, MX1, PRKN, CAMK1D, SKIL, BTG2, FGGY, TG, MTHFR, CDKAL1	Up-regulated
MITOTIC SPINDLE	0.000160603	0.00251611	0.518848	0.51074	1.77779	143	PRC1, EPB41L2, CDC42EP4, CDC42BPA, PLEKHG2, ARHGAP5, BIN1, KIF20B, CKAP5, EZR, KIF1B, DST, CD2AP, WASL, CNTROB, SMC4, KIFAP3, DOCK4, TRIO, MYO1E, ITSN1, RANBP9, ALMS1, NEDD9, BCR, DYNC1H1, PCNT, ABR, CLIP2, PCGF5, ARHGEF7, CDK5RAP2, RHOF, TBCD, MYO9B, KLC1, ATG4B, PKD2, PCM1, ROCK1, ARHGAP10, RASA2, ABI1, CSNK1D, CEP192, NF1, FGD4, CNTRL, FGD6, HDAC6, SEPTIN9, CCDC88A, RASAL2, RFC1, HOOK3, SPTBN1, MARK4, RICTOR, LRPPRC, CLIP1, BCL2L11, RAPGEF6, STAU1, TLK1, CLASP1, SPTAN1, ABL1, VCL, CEP250, SOS1, CDC27, RABGAP1, NIN, PAFAH1B1, TUBGCP3, MAPRE1, ALS2, APC, PREX1, DLG1, AKAP13, MYH9, TUBGCP6, GSN, DOCK2, OPHN1	Up-regulated
IL2 STAT5 SIGNALING	0.000559846	0.00438546	0.477271	0.508588	1.73881	111	IL1R2, TRAF1, SPRED2, MAFF, IL3RA, PLIN2, IFITM3, MAP3K8, SNX9, BHLHE40, GABARAPL1, CD83, NOP2, NDRG1, MAPKAPK2, NFIL3, BCL2, SELL, HK2, RHOB, PRKCH, HIPK2, ARL4A, UCK2, CCND2, MYO1E, MXD1, IGF1R, CASP3, TWSG1, P2RX4, NFKBIZ, CCND3, DENND5A, PLAGL1, BMPR2, ALCAM, PHTF2, GADD45B, RABGAP1L, LRRC8C, SYT11, P4HA1, BCL2L1	Up-regulated
UV RESPONSE DN	0.00439961	0.0229757	0.407018	0.491968	1.63621	77	MT1E, AKT3, VAV2, NR1D2, TENT4A, BHLHE40, PRKCE, CDC42BPA, PRKAR2B, SMAD3, ID1, NFKB1, SMAD7, SLC7A1, SIPA1L1, IGF1R, ZMIZ1, PTEN, CELF2, PRDM2, ABCC1, SFMBT1, CDK13, MGMT, RASA2, DYRK1A, RUNX1, YTHDC1, ATP2C1, ATRN, ARHGEF9, GRK5, NR3C1, ANXA4, WDR37, SCAF8, SLC22A18, MTA1, PRKCA, TOGARAM1, MIOS, ACVR2A, FYN, ATRX, ATP2B1, PEX14, CDKN1B, DLG1	Up-regulated
INTERFERON GAMMA RESPONSE	0.000997324	0.00669632	0.45506	0.462748	1.61622	147	TNFAIP3, IFI44L, MT2A, AUTS2, RIPK2, PDE4B, HLA-DRB1, MX1, IFITM3, GCH1, HLA-DQA1, NAMPT, CDKN1A, LY6E, CMKLR1, SOCS3, EPSTI1, ICAM1, OASL, ITGB7, PTPN1, ARID5B, PTGS2, XAF1, OAS3, ARL4A, NFKB1, IFI44, TDRD7, NFKBIA, PARP12, CASP3, CIITA, LCP2, TRIM14, ZNFX1, IFIT3, HIF1A, EIF2AK2, CD74, PFKP, PARP14, ISG20, OAS2, IFNAR2, UPP1, LATS2, IFIH1, STAT3, TRIM25, DDX60, NUP93, HELZ2, SLC25A28, ISG15, PELI1	Up-regulated
OXIDATIVE PHOSPHORYLATION	0.000127783	0.00251611	0.518848	-0.344452	-1.74194	189	NQO2, ATP6V0E1, NDUFB1, PRDX3, COX7A2L, SLC25A11, NDUFAB1, ATP6V0B, BAX, UQCR10, NDUFA3, SURF1, NDUFB3, ATP6V1F, NDUFA8, NDUFB7, IDH1, POLR2F, TIMM8B, NDUFB5, ISCU, ATP5PF, ATP6V1G1, NDUFB4, NDUFB2, NDUFA4, ATP5MC3, COX7A2, COX5B, MRPS12, ATP5MF, TOMM22, MRPL35, UQCRQ, COX17, TIMM13, COX6A1, ATP5F1E, UQCR11, HSD17B10, NDUFC2, COX6B1, MRPS11, COX8A, PDHB, GPX4, HCCS, ATP6V0C, NDUFA1, NDUFS3, NDUFB8, NDUFC1, ATP5ME, SLC25A5, NDUFA7, ATP5MG, NDUFS2, MRPS15, UQCRH, ATP6V1E1, BCKDHA, COX6C, UQCRC2, NDUFS6, SDHD, UQCRB, COX7B, ATP5PO, HADHA, SLC25A3, ATP5MC2, COX7C, COX4I1, MRPS30, NDUFA6, ECH1, SDHC, CYC1, ATP5F1D, MDH2, LDHB, IDH3G, IDH2, NDUFS1, NDUFS7, UQCRFS1, IDH3B, NDUFA5, PDP1, COX11	Down-regulated

### Sheet: NIHSS_D1 Mono D1
Pathway	p-value	padj	log2err	ES	NES	Size	Leading Edge	Enrichment
TNFA SIGNALING VIA NFKB	0.000983196	0.0462102	0.45506	-0.474511	-1.93685	144	CCL4, CXCL2, IL1B, LDLR, TNFAIP6, ZFP36, FOS, FOSB, ID2, DUSP2, IER3, NFKBIA, OLR1, KLF6, KLF4, BHLHE40, PPP1R15A, SGK1, EGR1, NR4A1, EHD1, PTGER4, TRIB1, MARCKS, ATF3, CD83, KLF2, ICAM1, PLK2, JUN, YRDC, ZBTB10, DUSP1, NFKBIE, TNF, TGIF1, KDM6B, PNRC1, PHLDA2, PTGS2, NR4A2	Down-regulated

### Sheet: NIHSS_D1 Mono D3
Pathway	p-value	padj	log2err	ES	NES	Size	Leading Edge	Enrichment
TNFA SIGNALING VIA NFKB	1.72511e-05	0.000810804	0.57561	-0.62074	-2.2602	138	EGR1, JUN, SERPINB2, FOSB, TNFAIP6, PTX3, FOS, NR4A3, MAFF, ATF3, IER2, DUSP2, PPP1R15A, TIPARP, ABCA1, IL1B, TRIB1, KLF4, KLF6, BTG2, PNRC1, ZFP36, RHOB, SGK1, MCL1, DUSP1, NR4A2, CCNL1, IER3, SOD2, TGIF1, SOCS3, IRS2, GADD45B, ZBTB10, EHD1, PTGER4, NFKBIA, BCL2A1, CD44, SERPINB8, TNF, ID2, NAMPT, NFKBIE, KLF2, CEBPD, TANK, JUNB, IFIH1, KDM6B	Down-regulated

### Sheet: NIHSS_D1 Mono D7
Pathway	p-value	padj	log2err	ES	NES	Size	Leading Edge	Enrichment

### Sheet: Hem_Vol_D1 Mono D1
Pathway	p-value	padj	log2err	ES	NES	Size	Leading Edge	Enrichment
CHOLESTEROL HOMEOSTASIS	0.00138502	0.0247578	0.45506	0.548768	1.82758	46	CLU, SQLE, LDLR, FABP5, CD9, SC5D, FADS2, HMGCS1, STARD4, HMGCR, SREBF2, CTNNB1	Up-regulated
COAGULATION	0.00158028	0.0247578	0.45506	0.552344	1.81154	43	CLU, HTRA1, OLR1, CD9, SERPINB2, ANXA1, DUSP6, CTSB	Up-regulated
INFLAMMATORY RESPONSE	0.00385077	0.0452465	0.431708	0.411843	1.61347	109	RGS1, CXCL8, C3AR1, LDLR, OLR1, TNFAIP6, STAB1, IL1B, MYC, KLF6, GABBR1, AHR, SGMS2, PTGER4, PTAFR, PTGER2, PROK2, BEST1, AQP9, KCNJ2, MARCO, NFKB1, ITGA5	Up-regulated
INTERFERON ALPHA RESPONSE	0.000969831	0.0247578	0.477271	-0.607715	-1.99432	75	IFI44L, EPSTI1, OASL, EIF2AK2, IFIT3, MX1, TMEM140, IFI44, ISG15, DDX60, TENT5A, RIPK2, LY6E, IFIT2, PLSCR1, PARP14, SLC25A28, TRIM5, TAP1, SAMD9L, IL15, PARP12, IRF7, PSMB9, TXNIP, PNPT1, SELL, B2M, OAS1, LAP3, TRIM26, HLA-C, UBE2L6, NMI, CNP, HELZ2, CMTR1, ISG20, PSME1	Down-regulated

### Sheet: Hem_Vol_D1 Mono D3
Pathway	p-value	padj	log2err	ES	NES	Size	Leading Edge	Enrichment
TNFA SIGNALING VIA NFKB	3.34247e-09	1.57096e-07	0.774939	0.556187	2.23336	138	EGR1, SERPINB2, PTX3, NR4A3, DUSP2, TRIB1, JUN, ABCA1, IER2, MAFF, FOS, RHOB, ATF3, BTG2, TIPARP, SGK1, KLF6, PPP1R15A, DUSP1, PNRC1, IL1B, IRS2, TNFAIP6, IER3, NAMPT, FOSB, PTGER4, TGIF1, ZBTB10, MYC, NR4A2, KLF4, SOCS3, ZFP36, MCL1, NFKBIA, VEGFA, BCL2A1, CCNL1, DRAM1, SOD2, BTG1, ETS2, BHLHE40, NFIL3, CEBPD, GADD45A, NFKB1, BCL6, ID2, OLR1, TANK, EHD1	Up-regulated
EPITHELIAL MESENCHYMAL TRANSITION	0.000167453	0.00196758	0.518848	0.590178	2.02533	50	CXCL8, PTX3, JUN, RHOB, DAB2, LGALS1, VEGFA, FBN2, TPM1, SPOCK1, GLIPR1, GADD45A, ID2, SAT1, PLAUR, ANPEP, VCAN, TGFBI, CD44	Up-regulated
COAGULATION	0.00336129	0.0221113	0.431708	0.53859	1.77454	42	CLU, SERPINB2, MAFF, CD9, ANXA1, LTA4H, THBD, OLR1	Up-regulated
HYPOXIA	0.000698042	0.0065616	0.477271	0.438631	1.71081	110	ADM, JUN, DDIT3, MAFF, CITED2, FOS, ATF3, TIPARP, KLF6, PPP1R15A, DUSP1, PNRC1, FOXO3, IRS2, PIM1, IER3, CDKN1B, GAA, JMJD6, ZFP36, VEGFA, P4HA2, HSPA5, ALDOA, BTG1, BHLHE40, CCNG2, AMPD3, NFIL3	Up-regulated
UV RESPONSE UP	0.0025742	0.0201646	0.431708	0.437159	1.67093	91	PLCL1, CDKN2B, SULT1A1, FOS, RHOB, ATF3, BTG2, HNRNPU, MRPL23, CCND3, DNAJB1, FOSB, NFKBIA, NUP58, TUBA4A, SOD2, ALDOA, BTG1, EIF2S3	Up-regulated
P53 PATHWAY	0.00376362	0.0221113	0.431708	0.381814	1.51985	131	JUN, DDIT3, CDKN2B, FOS, ATF3, BTG2, ZBTB16, PPP1R15A, CCND3, FOXO3, GM2A, IER3, PLK3, KLF4, CEBPA, CYFIP2, RALGDS, CD81, SLC19A2, DRAM1, BTG1, CTSD, ST14, IRAK1, TCN2, GADD45A, APAF1, DNTTIP2	Up-regulated
INTERFERON GAMMA RESPONSE	1.24891e-05	0.000195663	0.593325	-0.609887	-2.19353	149	EPSTI1, IFI44L, MT2A, IFIT3, GBP4, LY6E, IFIT2, OAS3, ITGB7, CMKLR1, IFITM3, HLA-DQA1, CD40, PSME2, IRF1, EIF2AK2, MX1, ISG15, STAT1, HIF1A, OASL, UBE2L6, CASP7, XAF1, IRF7, DDX60, PSMB9, OAS2, IRF9, TAP1, LAP3, NUP93, CD74, ST3GAL5, PARP12, PML, ICAM1, PSME1, HLA-DRB1, STAT2, IFITM2, APOL6, CIITA, NMI, IFI44, PFKP, ZNFX1, PNPT1, SAMD9L, RNF213, NOD1, HLA-DMA, CD86, B2M, PTGS2, TAPBP, PLSCR1, PLA2G4A, CASP3, ISG20, PARP14, PSMA3, SPPL2A, NLRC5	Down-regulated
INTERFERON ALPHA RESPONSE	1.99153e-06	4.6801e-05	0.627257	-0.740466	-2.45342	77	EPSTI1, IFI44L, IFIT3, GBP4, LY6E, IFIT2, IFITM3, PSME2, IRF1, EIF2AK2, MX1, MOV10, ISG15, OASL, UBE2L6, IRF7, DDX60, PSMB9, IRF9, TAP1, LAP3, OAS1, CD74, PARP12, SELL, PSME1, STAT2, IFITM2, NMI, IFI44, PARP9, PNPT1, SAMD9L, GBP2, CD47, B2M, PLSCR1, ISG20, PARP14, PSMA3, RNF31, TMEM140, TDRD7, IFI35	Down-regulated

### Sheet: Hem_Vol_D1 Mono D7
Pathway	p-value	padj	log2err	ES	NES	Size	Leading Edge	Enrichment
TNFA SIGNALING VIA NFKB	0.000207172	0.00486855	0.518848	-0.547232	-1.90364	133	G0S2, ABCA1, DUSP2, PTX3, NR4A1, VEGFA, BIRC3, SOCS3, PLEK, FOSL1, RNF19B, GADD45B, PLAUR, IFIT2, DUSP5, BHLHE40, SQSTM1, IER5, BCL3, ICAM1, CD83, NR4A3, RIPK2, GCH1, TNFAIP6, SMAD3, B4GALT1, HBEGF, PFKFB3, IER3, CDKN1A, NFKBIA, NFKB2, MXD1, BTG3, SOD2, MAP3K8, REL, NFKBIE, BCL2A1, NFAT5, RELB, ZC3H12A, IFIH1, TNFAIP2, DENND5A, NFE2L2, PDE4B, BTG2, SLC2A6, TNIP1, TNIP2, FOSL2, KYNU, KLF10	Down-regulated
INTERFERON GAMMA RESPONSE	2.57247e-05	0.00120906	0.57561	-0.56817	-1.99021	147	CD40, SOCS3, IFI44L, ARID5B, OASL, IFIT2, MX1, EPSTI1, XAF1, CASP7, CIITA, ICAM1, CASP3, IFITM2, RIPK2, GCH1, IFITM3, TNFAIP6, PLSCR1, IFIT3, HLA-DQA1, CSF2RB, OAS3, LY6E, CDKN1A, HLA-DRB1, NFKBIA, SOD2, TDRD7, LCP2, IFIH1, TNFAIP2, TRIM25, HIF1A, RIPK1, EIF2AK2, MX2, PDE4B, PARP14, CMTR1, DDX60, RNF213, ITGB7, PARP12, SAMD9L, LATS2, GBP4, ISG15, PML, CD74, MT2A, TOR1B, LAP3, FGL2, IFNAR2, TRIM21, LYSMD2, SPPL2A, ST3GAL5, NMI, AUTS2, HLA-DMA, CD86, RNF31	Down-regulated
INTERFERON ALPHA RESPONSE	0.000322092	0.00504611	0.498493	-0.617696	-2.00379	77	IFI44L, OASL, IFIT2, MX1, EPSTI1, SELL, IFITM2, RIPK2, IFITM3, PLSCR1, IFIT3, LY6E, TMEM140, TDRD7, IFIH1, TRIM25, MOV10, EIF2AK2, TENT5A, OAS1, PARP14, CMTR1, DDX60, LPAR6, PARP12, SAMD9L, GBP4, ISG15, NCOA7, CD74, LAP3	Down-regulated

### Sheet: PHE_Day_1 Mono D1
Pathway	p-value	padj	log2err	ES	NES	Size	Leading Edge	Enrichment

### Sheet: PHE_Day_1 Mono D3
Pathway	p-value	padj	log2err	ES	NES	Size	Leading Edge	Enrichment
TNFA SIGNALING VIA NFKB	1.67362e-05	0.0007866	0.57561	0.62074	2.26837	138	EGR1, JUN, SERPINB2, FOSB, TNFAIP6, PTX3, FOS, NR4A3, MAFF, ATF3, IER2, DUSP2, PPP1R15A, TIPARP, ABCA1, IL1B, TRIB1, KLF4, KLF6, BTG2, PNRC1, ZFP36, RHOB, SGK1, MCL1, DUSP1, NR4A2, CCNL1, IER3, SOD2, TGIF1, SOCS3, IRS2, GADD45B, ZBTB10, EHD1, PTGER4, NFKBIA, BCL2A1, CD44, SERPINB8, TNF, ID2, NAMPT, NFKBIE, KLF2, CEBPD, TANK, JUNB, IFIH1, KDM6B	Up-regulated

### Sheet: PHE_Day_1 Mono D7
Pathway	p-value	padj	log2err	ES	NES	Size	Leading Edge	Enrichment

### Sheet: Rel_PHE_D1 Mono D1
Pathway	p-value	padj	log2err	ES	NES	Size	Leading Edge	Enrichment
TNFA SIGNALING VIA NFKB	3.858e-16	1.77468e-14	1.0377	0.714592	2.32469	143	OLR1, CXCL2, MAFF, NR4A3, LDLR, TIPARP, GPR183, PTX3, TNFAIP3, IL1B, SERPINB2, ATF3, PHLDA2, DUSP5, ZBTB10, GCH1, BTG3, FOSL1, NFKB1, DUSP2, PDE4B, CD83, PLK2, NR4A1, RIPK2, NR4A2, ICAM1, NFKBIA, NFKBIE, ABCA1, BIRC3, CCNL1, TRAF1, VEGFA, ZC3H12A, KLF9, JAG1, CDKN1A, NFAT5, PPP1R15A, SMAD3, NFE2L2, IFIH1, RHOB, KLF6, REL, RELB, TGIF1, TNFAIP6, FOSB, TNF, TSC22D1, BHLHE40, JUN, ID2, MCL1, PER1, TRIB1, KDM6B, B4GALT1, NFIL3, NFKB2, FOS, NAMPT, PTGER4, IER2, RNF19B, G0S2, IL6ST, MAP3K8, IFIT2, DRAM1, PANX1, EGR1, MARCKS, IER3, SGK1, IER5, BTG2, PLAUR, IRF1, ZFP36, BCL3	Up-regulated
INFLAMMATORY RESPONSE	2.28698e-06	3.50671e-05	0.627257	0.601033	1.91658	107	EREG, OLR1, CXCL8, LDLR, GPR183, IL1B, GCH1, IRAK2, NFKB1, PDE4B, C3AR1, GPR132, RIPK2, SLC7A1, ICAM1, NFKBIA, MSR1, ABCA1, ATP2A2, CDKN1A, AHR, GABBR1, KLF6, LY6E, TNFAIP6, NLRP3, ACVR2A, PTGIR, P2RX4, ABI1, STAB1, NAMPT, PTGER4, PVR	Up-regulated
APOPTOSIS	7.51632e-05	0.000864377	0.538434	0.576127	1.83445	104	LMNA, EREG, CLU, IL1B, CTH, ATF3, GCH1, BTG3, PMAIP1, BIRC3, IFITM3, CDKN1A, CASP9, ETF1, RHOB, DDIT3, HSPB1, TNF, CCND2, FAS, PTK2, JUN, CTNNB1, MCL1, PPP3R1, SLC20A1, BCL2L1, GNA15, BMF, BNIP3L, IER3, DAP, BTG2, ANKH, IRF1, CYLD, DNM1L, RARA	Up-regulated
CHOLESTEROL HOMEOSTASIS	0.00228439	0.0175137	0.431708	0.617349	1.81397	45	CLU, LDLR, ATF3, SQLE, FADS2, CYP51A1, FABP5, JAG1, HMGCS1, CHKA, CD9, ACAT2, STARD4, CPEB2, SREBF2, CTNNB1, NFIL3, ANTXR2, IDI1, PLAUR, MVD, STX5, HMGCR	Up-regulated
MTORC1 SIGNALING	0.000349992	0.00321993	0.498493	0.504293	1.64465	155	LDLR, CTH, SQLE, FADS2, PDK1, SLC7A5, MLLT11, CYP51A1, INSIG1, ATP2A2, IFRD1, HSPA5, HK2, ACSL3, FADS1, ACACA, HMGCS1, CDKN1A, CD9, PPP1R15A, STARD4, ETF1, NUFIP1, FKBP2, DDIT3, GCLC, BHLHE40, DDIT4, TFRC, RAB1A, PSMD14, NFIL3, NAMPT, UBE2D3, ELOVL5, XBP1, IDI1, PNO1, HSP90B1, NFKBIB, PSMD12, HSPD1, BTG2, ADIPOR2, PITPNB, CALR, TBK1, RIT1, HMGCR, ME1, HSPA9, DDX39A	Up-regulated
ESTROGEN RESPONSE EARLY	0.00936035	0.0430576	0.38073	0.504104	1.56651	75	TIPARP, PMAIP1, SLC7A5, RPS6KA2, UGCG, SLC16A1, TGIF2, SCARB1, MYOF, SLC19A2, PPIF, NRIP1, BHLHE40, B4GALT1, ELF1, FOS, ELOVL5, XBP1, AFF1, IL6ST, TMEM164, NCOR2, NXT1, RARA, KLF10, SIAH2, SLC37A1, ASB13, SLC39A6, BCL2, RRP12, MED13L, ITPK1, ADCY9, MYC, TOB1	Up-regulated
G2M CHECKPOINT	0.00471457	0.0240967	0.407018	0.481666	1.54684	119	EZH2, SQLE, BRCA2, SLC7A5, DBF4, SLC7A1, HNRNPU, TENT4A, CKS2, SMAD3, SMC4, TRA2B, PRC1, TOP1, ILF3, MT2A, SLC12A2, KPNA2, UCK2, KIF20B, NOLC1, CUL1, PML, NSD2, MARCKS, SYNCRIP, SFPQ, FOXN3, YTHDC1, CCNT1, BCL3, RPS6KA5, TFDP1, MNAT1, DDX39A, RBM14, CDKN1B, RBL1, ODC1, PRPF4B, ARID4A, MYC, CUL3, WRN, AMD1, ABL1, RAD23B, NCL, STAG1, HUS1, PAFAH1B1, UPF1, KMT5A, NUP98, PDS5B, RASAL2, CHAF1A, NUMA1, CUL4A, MAP3K20, GSPT1	Up-regulated
MITOTIC SPINDLE	0.00420268	0.0240967	0.407018	0.472457	1.53365	141	NET1, BRCA2, CDC42BPA, DST, CDC42EP4, EPB41L2, ARHGAP10, EZR, SMC4, CD2AP, PLEKHG2, PRC1, ARHGAP5, SPTBN1, MYO1E, WASL, TRIO, DOCK4, ABI1, KIF20B, TSC1, PPP4R2, FGD6, TUBGCP6, MARCKS, CCDC88A, CSNK1D, RANBP9, MID1IP1, NCK1, DYNLL2, TBCD, DYNC1H1, ARHGEF7, PCNT, NF1, BCR, KIF1B, TUBGCP2, PCM1, PKD2, YWHAE, CDK5RAP2, SEPTIN9, LRPPRC, STAU1, ABL1, TIAM1, ROCK1, ALMS1, CEP250, CKAP5, ABR, ATG4B, PAFAH1B1, AKAP13, SOS1, CNTROB, ARFGEF1, OPHN1, RASAL2, ALS2, NUMA1, CEP192, HOOK3	Up-regulated
OXIDATIVE PHOSPHORYLATION	5.72616e-08	1.31702e-06	0.719513	-0.395771	-2.06298	189	PRDX3, NQO2, COX7A2L, BAX, ISCU, ATP6V0B, ATP6V0E1, ETFB, NDUFB3, PDK4, SURF1, NDUFAB1, SLC25A20, SLC25A11, MRPS22, ATP6V1G1, NDUFB8, POLR2F, GPX4, NDUFB1, SLC25A5, NDUFA4, UQCR10, MRPS12, SDHD, HSD17B10, MDH2, COX6A1, NDUFC1, NDUFS3, NDUFS2, CYC1, IDH3G, NDUFS7, VDAC2, PDHB, NDUFA3, NDUFA8, COX7A2, COX8A, VDAC3, NDUFB5, ATP5F1D, ATP5ME, SLC25A3, TIMM13, COX5B, NDUFC2, MRPS11, ATP6V1F, ATP5F1E, TOMM22, ATP5F1B, COX6B1, ACAA1, IDH3B, ACAA2, ATP5MC2, COX4I1, HADHA, MRPL35, PDP1, SDHC, HADHB, ATP6V1E1, NDUFB2, UQCR11, NDUFB4, UQCRB, COX17, ATP5MC3, ATP5PF, UQCRC2, CYB5R3, MRPL15, IDH1, NDUFB7, DLD, ATP6V1D, NDUFA2, UQCRC1, ATP5MF, ECI1, UQCRH, COX15, NDUFA1, NDUFV2, NDUFA9, LDHA, NDUFS6, BCKDHA, UQCRQ, PHB2, ATP5PB, COX7C, IDH2, NDUFS8, ATP5F1C, UQCRFS1, NDUFS1, MRPS15, ATP5F1A, ECH1, ATP5MG, NDUFA7, POR, MDH1	Down-regulated

### Sheet: Rel_PHE_D1 Mono D3
Pathway	p-value	padj	log2err	ES	NES	Size	Leading Edge	Enrichment
TNFA SIGNALING VIA NFKB	2.58964e-12	1.21713e-10	0.898671	0.738529	2.56982	141	EGR1, CD69, ATF3, JUN, IL1B, PTX3, MAFF, FOSB, DUSP2, PPP1R15A, SERPINB2, TRIB1, G0S2, TIPARP, ZFP36, PHLDA2, IER2, NR4A3, TUBB2A, ABCA1, CCNL1, KLF6, NFKBIA, FOS, MCL1, NFAT5, SGK1, TNFAIP6, FOSL1, KLF4, BTG3, KLF10, NR4A2, TRAF1, OLR1, ZBTB10, DUSP5, IER5, JUNB, DUSP1, NFKB1, NFKBIE, PDE4B, VEGFA, PNRC1, TGIF1, ZC3H12A, BTG2, PTGER4, RELB, EHD1, MAP2K3, ID2, GADD45B, BCL2A1, BHLHE40, IFIH1, SOCS3, CD44, IRF1, RHOB, TNF, LDLR, CD83, ATP2B1, KLF9, SOD2, GCH1	Up-regulated
UV RESPONSE UP	0.000798005	0.0125021	0.477271	0.60311	2.00683	90	ATF3, FOSB, NFKBIA, FOS, SULT1A1, GLS, BTG3, HNRNPU, PLCL1, MRPL23, JUNB, ALDOA, PPIF, CHKA, DNAJB1, BTG2, EIF5, TUBA4A, IRF1, RHOB, AMD1, SOD2, GCH1, NXF1, PRPF3, BCL2L11, PPT1, GRINA, LYN, NUP58, CDC34, IL6ST, EIF2S3, PRKACA	Up-regulated
INFLAMMATORY RESPONSE	0.00326229	0.0306656	0.431708	0.556397	1.89081	108	CXCL8, EREG, CD69, IL1B, ADM, ABCA1, KLF6, NFKBIA, PTGER2, AHR, TNFAIP6, LY6E, OLR1, NFKB1, PROK2, PDE4B, ADGRE1, BTG2, PTGER4, CD82, ATP2A2, IRF1, C3AR1, LDLR, ATP2B1, PTAFR, GCH1, ABI1, SLC31A2, CD40, SLC7A1, LYN, RELA, MARCO, ITGA5, SELL, GPR132, NAMPT, EIF2AK2, IL15RA, TAPBP, IRF7	Up-regulated

### Sheet: Rel_PHE_D1 Mono D7
Pathway	p-value	padj	log2err	ES	NES	Size	Leading Edge	Enrichment
TNFA SIGNALING VIA NFKB	8.23118e-07	3.86865e-05	0.659444	0.6958	2.17948	135	MAFF, NR4A3, ATF3, TIPARP, TNFAIP3, KLF9, EGR1, PER1, IL1B, FOSL1, NR4A2, FOSB, JUN, PHLDA2, DUSP5, BTG3, TGIF1, CCNL1, IRS2, MCL1, KLF10, PPP1R15A, ZFP36, PDE4B, DUSP2, FOS, ABCA1, PTX3, GPR183, SOCS3, ZBTB10, PANX1, TRAF1, DUSP1, TNFAIP6, ZC3H12A, NFKBIA, RHOB, BTG2, MAP3K8, JAG1, NFKB1, IER2, NFKB2, TRIB1, GADD45A, VEGFA, PNRC1, NFKBIE, GCH1, GADD45B, ID2, KLF6, IFIH1, CDKN1A, KDM6B, CEBPD, ICAM1, EHD1, CD83, KLF4, IFIT2, LDLR, NFIL3, REL, KLF2, NR4A1, JUNB, NAMPT, MAP2K3, SOD2, B4GALT1, RIPK2	Up-regulated

### Sheet: ICH_score Mono D1
Pathway	p-value	padj	log2err	ES	NES	Size	Leading Edge	Enrichment
CHOLESTEROL HOMEOSTASIS	0.000167492	0.00144627	0.518848	0.542352	2.08485	47	CLU, SQLE, CD9, FABP5, LDLR, PPARG, SC5D, FDPS, FADS2, EBP, HMGCS1, PMVK, HMGCR, S100A11, FDFT1, ACTG1, STARD4, CYP51A1, SREBF2, MVD	Up-regulated
OXIDATIVE PHOSPHORYLATION	0.00018463	0.00144627	0.518848	0.33246	1.60351	188	NDUFA3, SURF1, PHYH, ATP5ME, TIMM8B, NQO2, MGST3, ATP6V0E1, NDUFB1, ATP5MF, ATP6V0B, IDH1, NDUFB7, NDUFA7, ATP5PD, HSD17B10, SLC25A6, ACADVL, COX6B1, NDUFB3, MDH1, UQCRB, MRPS22, CYB5A, POLR2F, COX8A, COX7C, PRDX3, NDUFB2, ATP6V0C, ATP5MG, SLC25A11, MRPS15, UQCRH, ATP5MC3, ECH1, NDUFS8, ATP6V1F, IDH3G, MDH2, LDHA, UQCR10, ATP5MC1, ATP5PO, CASP7, GLUD1, ATP5MC2, UQCRQ, CYB5R3, NDUFA1, MRPL35, MRPL11, POR, COX17, HCCS, NDUFS2, COX7A2, COX4I1, COX5B, NDUFB5, UQCR11, SDHC, CYC1, OXA1L, NDUFS3, TIMM9, ACAT1, COX6A1, PDHB, NDUFS6, LDHB, NDUFB8, NDUFB4, TIMM13, GPX4, ACADM, NDUFC2, NDUFC1, UQCRFS1, FDX1, ATP5F1E, SDHD, ATP6V1D, VDAC3, NDUFAB1, ATP5PF, MRPS12, ATP6V1C1, ECI1, IDH2, NDUFA9, BAX, NDUFB6, NDUFA8, ATP5F1C, ECHS1, VDAC1	Up-regulated
TGF BETA SIGNALING	0.00395452	0.0206514	0.407018	-0.549253	-1.68739	39	THBS1, SKI, KLF10, SMAD3, SMURF1, JUNB, UBE2D3, PPM1A, CTNNB1, SLC20A1, ARID4B, RAB31, SKIL, PPP1R15A, IFNGR2, BMPR2, SPTBN1, TGFB1, TGFBR1	Down-regulated
INTERFERON ALPHA RESPONSE	0.000276806	0.00185855	0.498493	-0.540499	-1.83972	75	IFI44L, MX1, RIPK2, IFIT3, TMEM140, EIF2AK2, LPAR6, PLSCR1, IFI44, TENT5A, PARP14, EPSTI1, IFIT2, PARP12, DDX60, TRIM25, SLC25A28, OASL, IFIH1, SELL, ADAR, HELZ2, SP110, ISG15, NUB1, SAMD9L, IL15, TDRD7, CMTR1, TRIM26, SAMD9, PNPT1, LAP3, ELF1	Down-regulated
INTERFERON GAMMA RESPONSE	2.54821e-05	0.000399219	0.57561	-0.497872	-1.85619	148	IFI44L, MX1, TNFAIP3, PDE4B, TNFAIP6, PTGS2, RIPK2, HIF1A, IFIT3, NAMPT, MT2A, AUTS2, GCH1, OAS3, STAT1, CD40, EIF2AK2, NFKB1, CSF2RB, NFKBIA, SOCS3, PLSCR1, XAF1, IFI44, CDKN1A, LCP2, PARP14, EPSTI1, PML, IFIT2, PARP12, DDX60, TRIM25, PTPN1, ZNFX1, SLC25A28, CD86, FGL2, OASL, ARID5B, IFIH1, CIITA, IL10RA, ADAR, HELZ2, LATS2, TOR1B, SP110, TNFAIP2, ISG15, SOD2, SAMD9L, IL15, TDRD7, CMTR1, TRIM26, MX2, PNPT1, LAP3, STAT3	Down-regulated
KRAS SIGNALING UP	3.60404e-05	0.000423475	0.557332	-0.560924	-1.94609	84	G0S2, TNFAIP3, PTGS2, PRDM1, GALNT3, EPB41L3, JUP, EREG, HBEGF, PLAUR, USP12, TRAF1, MTMR10, KCNN4, BIRC3, CXCR4, CDADC1, IL2RG	Down-regulated
INFLAMMATORY RESPONSE	2.03353e-06	4.7788e-05	0.627257	-0.555288	-1.98851	107	OLR1, ABCA1, PDE4B, TNFAIP6, PROK2, RIPK2, HIF1A, GPR183, NAMPT, EREG, HBEGF, CXCL8, PLAUR, GCH1, GPR132, CD40, LPAR1, BTG2, CD55, NLRP3, MXD1, RNF144B, IRAK2, EIF2AK2, FFAR2, NFKB1, NFKBIA, CDKN1A, LCP2, AQP9, ADM, ATP2B1, LYN, TLR2, ATP2A2, SELL, TLR1, IL10RA, PIK3R5, NOD2, SEMA4D, PTPRE, CSF3R, ABI1, PVR	Down-regulated
TNFA SIGNALING VIA NFKB	4.07104e-16	1.91339e-14	1.0377	-0.679495	-2.50974	143	G0S2, OLR1, PTX3, NR4A3, ABCA1, TNFAIP3, DUSP5, PDE4B, TNFAIP6, PTGS2, CXCL2, VEGFA, RIPK2, MAFF, BCL2A1, GPR183, NAMPT, HBEGF, KLF10, PLAUR, GCH1, NFIL3, FOSL1, SERPINB2, PANX1, BTG2, DUSP2, RHOB, TRAF1, KLF9, SMAD3, B4GALT1, MXD1, BTG3, TIPARP, BIRC3, ZBTB10, PLEK, NR4A1, NFKB1, RNF19B, NFKBIA, SOCS3, ZC3H12A, IRS2, CDKN1A, REL, IER3, GADD45B, IFIT2, MAP3K8, FOSL2, NFAT5, IER5, CD83, ATP2B1, JUNB, ATF3, NR4A2, TLR2, JAG1, IL6ST, PER1, PFKFB3, IER2	Down-regulated

### Sheet: ICH_score Mono D3
Pathway	p-value	padj	log2err	ES	NES	Size	Leading Edge	Enrichment
ESTROGEN RESPONSE EARLY	0.0114632	0.0405622	0.38073	-0.509021	-1.50049	77	NXT1, PMAIP1, SLC7A5, KLF10, BHLHE40, PPIF, UGCG, B4GALT1, KLF4, ELOVL5, SLC16A1, ZNF185, BCL2, AMFR, OPN3, IL6ST, TGIF2, SH3BP5, FOS, SLC19A2, NRIP1, TIPARP, TOB1, MYOF, RRP12, ELF1	Down-regulated
G2M CHECKPOINT	0.00159328	0.00814342	0.45506	-0.527415	-1.61448	113	EZH2, SLC7A5, MT2A, SMAD3, TENT4A, DBF4, MARCKS, ILF3, ATF5, CDKN1B, YTHDC1, TOP1, HIF1A, DDX39A, RPS6KA5, TRA2B, CKS2, HMGA1, SFPQ, SMC4, HNRNPU, PML, KPNA2, AMD1, NSD2, SLC7A1, SRSF2, CUL1, RPA2, SLC12A2, UCK2, NOLC1, CHAF1A, RAD23B, HUS1, SYNCRIP, CUL3, NCL, BCL3, SRSF10, KMT5A, EWSR1, ARID4A, TGFB1, GSPT1, PDS5B, STAG1, PRPF4B, HMGN2, NUP50, NUP98, HNRNPD, CCNT1	Down-regulated
UNFOLDED PROTEIN RESPONSE	0.00203072	0.00934132	0.431708	-0.539671	-1.62601	91	TUBB2A, VEGFA, SLC7A5, ATF3, EIF2AK3, HSPA5, TSPYL2, EIF4E, DCP1A, NABP1, YWHAZ, DDIT4, HYOU1, ZBTB17, DDX10, EIF4A2, BAG3, HSP90B1, HSPA9, CALR, SEC31A, NOLC1, NFYA, ERN1, ATF4, LSM4, EIF4A3, DNAJC3, XBP1, NPM1, PDIA6, EDEM1, HERPUD1, EXOSC5, EDC4	Down-regulated
TGF BETA SIGNALING	0.000840032	0.00483019	0.477271	-0.682085	-1.84314	39	ID1, JUNB, KLF10, PPP1R15A, SMAD3, CTNNB1, SMURF1, SMAD7, ID2, SKI, SKIL, SLC20A1, ARID4B, UBE2D3, PPM1A	Down-regulated
APOPTOSIS	2.81639e-05	0.000215923	0.57561	-0.612901	-1.86515	104	EREG, IL1B, PMAIP1, GCH1, LMNA, DDIT3, ATF3, EMP1, BTG3, BIRC3, JUN, GADD45B, IRF1, IER3, TNF, RHOB, CCND2, PEA15, CTNNB1, ETF1, ANKH, CYLD, SMAD7, HSPB1, BTG2, CDKN1B, SLC20A1, NEDD9, SOD2, BID, SQSTM1, BMF, MCL1, PDCD4, BCL2L11, GNA15, PTK2, TXNIP, CDKN1A, TAP1, GADD45A	Down-regulated
INTERFERON ALPHA RESPONSE	3.97735e-06	3.65916e-05	0.610527	-0.677936	-1.99653	76	IFI44L, MX1, IFIT2, EPSTI1, IFIT3, RIPK2, LY6E, IRF1, IFIH1, CD74, TMEM140, ISG15, OASL, PSME2, EIF2AK2, MOV10, HELZ2, UBE2L6, LAP3, PARP12, LPAR6, SELL, TXNIP, PARP14, DDX60, TAP1, SLC25A28, IFI44, IRF7, ELF1, SAMD9L, NCOA7, PSMB9, NUB1, ISG20, STAT2, IRF9, TENT5A, OAS1, PSME1	Down-regulated
INTERFERON GAMMA RESPONSE	1.10655e-09	2.54506e-08	0.788187	-0.652496	-2.03408	147	IFI44L, NFKBIA, TNFAIP3, PDE4B, CD40, MX1, IFIT2, HLA-DQA1, GCH1, EPSTI1, TNFAIP6, IFIT3, OAS3, RIPK2, LY6E, NFKB1, HLA-DRB1, MT2A, PTGS2, ICAM1, IRF1, IFIH1, XAF1, STAT1, CD74, ZNFX1, CIITA, ISG15, ITGB7, OASL, PSME2, EIF2AK2, SOD2, HIF1A, HELZ2, LCP2, UBE2L6, LAP3, OAS2, HLA-DMA, TNFAIP2, PARP12, AUTS2, NAMPT, TXNIP, PARP14, DDX60, CDKN1A, ST3GAL5, TAP1, NUP93, PML, SLC25A28, IFI44, IRF7, CASP7, SAMD9L, PSMB9, APOL6, FGL2, IRF5, ISG20, STAT2, LATS2, ARL4A, IRF9, TAPBP, IL15RA, PSME1, MX2	Down-regulated
INFLAMMATORY RESPONSE	6.67295e-08	7.6739e-07	0.704976	-0.667744	-2.04323	108	OLR1, CXCL8, IRAK2, NFKBIA, EREG, PDE4B, IL1B, CD40, ABCA1, GCH1, TNFAIP6, RIPK2, LY6E, NFKB1, GPR183, OSM, ICAM1, GPR132, IRF1, NLRP3, ADM, HBEGF, AHR, BTG2, PROK2, LPAR1, EIF2AK2, HIF1A, PTGIR, ATP2A2, LCP2, PLAUR, FFAR2, KLF6, MXD1, CD55, NAMPT, SELL, GNA15, ABI1, LYN, CDKN1A, ACVR2A, RNF144B, IRF7, SLC7A1, P2RX4, LDLR, PIK3R5	Down-regulated
KRAS SIGNALING UP	4.82854e-08	7.40376e-07	0.719513	-0.701708	-2.09905	86	G0S2, KCNN4, TRAF1, EREG, TNFAIP3, IL1B, GALNT3, PRDM1, JUP, EMP1, BIRC3, IL2RG, PTGS2, PPP1R15A, CCND2, USP12, HBEGF, KLF4, EPB41L3, MTMR10, ANKH, ID2	Down-regulated
TNFA SIGNALING VIA NFKB	4.23358e-25	1.94745e-23	1.29512	-0.803168	-2.48946	140	G0S2, OLR1, DUSP2, NR4A3, NFKBIA, TRAF1, TUBB2A, TNFAIP3, PDE4B, PTX3, IL1B, EGR1, IER5, IFIT2, DUSP5, ZBTB10, ABCA1, CD83, VEGFA, GCH1, PHLDA2, TNFAIP6, IER2, ATF3, MAFF, JUNB, NFAT5, RIPK2, BTG3, BIRC3, FOSL1, NFKB1, GPR183, JUN, KLF10, NFKBIE, PTGS2, BHLHE40, ZC3H12A, PPP1R15A, GADD45B, ICAM1, NR4A1, SERPINB2, CCNL1, SMAD3, IRF1, IER3, TNF, RHOB, IFIH1, RELB, NFKB2, B4GALT1, ZFP36, HBEGF, KLF4, FOSB, ID2, REL, NR4A2, PLEK, BTG2, RNF19B, MARCKS, DUSP1, SGK1, SOD2, BCL2A1, SQSTM1, PLAUR, SLC2A6, NFE2L2, DENND5A, KLF6, MXD1, TNFAIP2, MCL1, IL6ST, NAMPT, PNRC1, KDM6B, MAP3K8, CDKN1A, FOS, MAP2K3, TIPARP, TAP1, GADD45A, FOSL2, YRDC, EHD1, TANK, FUT4	Down-regulated

### Sheet: ICH_score Mono D7
Pathway	p-value	padj	log2err	ES	NES	Size	Leading Edge	Enrichment
CHOLESTEROL HOMEOSTASIS	0.000268214	0.00216418	0.498493	0.523561	1.98759	45	CLU, CD9, SQLE, LDLR, SC5D, HMGCR, FADS2, FABP5, EBP, SREBF2, FDFT1, PMVK, CYP51A1, HMGCS1, FDPS, ACTG1, STARD4	Up-regulated
MYC TARGETS V2	0.0048325	0.0222295	0.407018	0.464767	1.69601	38	RRP12, NOP16, WDR74, EXOSC5, SRM, PPAN, SORD, MRTO4, GNL3, IMP4, DCTPP1, AIMP2, HSPE1, RABEPK	Up-regulated
MYC TARGETS V1	0.000103797	0.00129012	0.538434	0.335707	1.65794	177	MRPL23, NOP16, SRM, RACK1, NHP2, MRPS18B, GNL3, RUVBL2, POLD2, SNRPD2, ODC1, NME1, DDX21, EIF1AX, RPS10, AIMP2, NDUFAB1, C1QBP, HDDC2, APEX1, GLO1, LSM7, RPL18, PSMD7, EEF1B2, HSPE1, SNRPD1, PPIA, CCT7, RPL34, PSMD8, PRDX3, RPS2, SRSF7, EIF2S2, PRDX4, RPL22, RPS5, EIF4A1, RPLP0, RAN, RPL6, SERBP1, RPS3, EIF3D, PGK1, SNRPG, PHB2, TXNL4A, RPL14, PRPS2, RPS6, COX5A, EIF3B	Up-regulated
OXIDATIVE PHOSPHORYLATION	0.000112185	0.00129012	0.538434	0.321572	1.58345	189	IDH1, LDHB, SLC25A6, HCCS, MRPS15, SLC25A11, TOMM22, ATP6V1F, TIMM8B, NQO2, PMPCA, NDUFB7, NDUFS2, NDUFAB1, HADHA, UQCRH, ACADVL, ATP5PO, BCKDHA, COX7C, NDUFA3, SURF1, MRPS12, UQCRC2, UQCRB, ATP5F1A, ATP5ME, IDH2, PRDX3, IDH3A, NDUFB2, ATP5MG, TIMM13, NDUFB1, NDUFB5, UQCR10, NDUFS6, COX6B1, COX10, COX6C, ATP5F1B, ATP5MC3, HSD17B10, ATP5MF, NDUFA7, MRPS11, MRPL11, COX8A, ATP5MC2, UQCRQ, NDUFA9, MDH2, NDUFB4, SDHC, MGST3, ATP5PF, NDUFA5, ATP6V0C, COX7A2, PHB2, NDUFS3, COX5B, ATP6V1G1, ATP6V0E1, TIMM50, MRPL35, COX5A, UQCRFS1, FXN, IDH3B, OXA1L, ATP5F1E, COX4I1, UQCRC1, MRPS30, SLC25A5, SLC25A3, NDUFC1, ACAT1, GPX4, NDUFA8, COX7A2L, UQCR11, ATP5MC1, GLUD1, NDUFA1, SDHD, AIFM1, NDUFS1, NDUFB8, NDUFC2, BAX, PDHA1, NDUFA6, AFG3L2, FDX1, LDHA, NDUFA4, COX6A1, ATP5F1D, NDUFS7	Up-regulated
IL2 STAT5 SIGNALING	0.00265697	0.0135801	0.431708	-0.518632	-1.72053	110	IL1R2, SPRED2, GADD45B, SELL, PLIN2, HK2, PLSCR1, RHOB, NFKBIZ, BHLHE40, CD83, MAP3K8, BCL2, IGF1R, CASP3, MAFF, MXD1, MAPKAPK2, NDRG1, NFIL3, GABARAPL1, SLC1A5, IL3RA, SNX9, ALCAM, ADAM19, IFITM3, BMPR2, DENND5A, PRKCH, LTB, SWAP70, ST3GAL4, NOP2	Down-regulated
EPITHELIAL MESENCHYMAL TRANSITION	0.0125713	0.0481901	0.38073	-0.572605	-1.73984	50	THBS1, TNFAIP3, PTX3, VEGFA, GADD45B, PLAUR, BASP1, RHOB, GADD45A, CXCL8	Down-regulated
INFLAMMATORY RESPONSE	0.00067071	0.00440752	0.477271	-0.547898	-1.80978	105	ABCA1, ADM, PROK2, GPR183, TNFAIP6, CD40, FFAR2, HBEGF, SELL, PDE4B, PLAUR, GCH1, RIPK2, CD55, NFKBIA, RNF144B, GPR132, NAMPT, ICAM1, CDKN1A, NLRP3, LCP2, MXD1, CXCL8, GNA15, LY6E, AQP9, BTG2, PVR, KIF1B, C3AR1, NFKB1, EIF2AK2, HIF1A, GNAI3, IL1B, IFNAR1, LYN, ABI1, MARCO, SEMA4D, ATP2A2, ATP2C1, LPAR1, SLC11A2, FPR1, TLR1	Down-regulated
KRAS SIGNALING UP	0.0016742	0.00962665	0.45506	-0.571827	-1.83831	81	G0S2, TNFAIP3, KCNN4, BIRC3, JUP, HBEGF, IL2RG, PLAUR, GALNT3, CXCR4, ANKH, USP12, MTMR10, PPBP, ADAM8, EPHB2, CDADC1, ITGB2, CSF2RA, C3AR1, GYPC, ATG10, ZNF277, EPB41L3, ZNF639, STRN, ALDH1A2, PTBP2, IL1B, TOR1AIP2	Down-regulated
HYPOXIA	0.000282285	0.00216418	0.498493	-0.562861	-1.86726	110	ADM, TNFAIP3, MT2A, MT1E, VEGFA, DDIT3, DDIT4, PLIN2, PLAUR, HK2, IER3, CXCR4, PFKFB3, BHLHE40, BCL2, CDKN1A, MAFF, FOXO3, NDRG1, NFIL3, CDKN1B, FAM162A, PAM, ISG20, NDST1, JMJD6, NOCT	Down-regulated
INTERFERON GAMMA RESPONSE	0.000103147	0.00129012	0.538434	-0.567165	-1.92989	145	TNFAIP3, MT2A, SOCS3, TNFAIP6, CD40, IFI44L, MX1, AUTS2, PDE4B, GCH1, IFITM2, RIPK2, ARID5B, NFKBIA, PLSCR1, IFIT2, OASL, NAMPT, EPSTI1, XAF1, CASP3, ICAM1, CDKN1A, SOD2, LCP2, IFIT3, HLA-DRB1, CIITA, TRIM25, PTPN1, TDRD7, HLA-DQA1, LY6E, MX2, OAS3, LATS2, CASP7, ISG20, UPP1, CSF2RB, IFITM3, PARP14, RIPK1, TNFAIP2, NFKB1, EIF2AK2, DDX60, HIF1A, IFIH1, PARP12, STAT3, IFI44, SAMD9L, PML, CMTR1, LAP3, RNF213	Down-regulated
TNFA SIGNALING VIA NFKB	7.0434e-09	3.23997e-07	0.761461	-0.674514	-2.27304	133	G0S2, ABCA1, DUSP2, TNFAIP3, PTX3, NR4A3, SOCS3, NR4A1, VEGFA, BIRC3, GPR183, TNFAIP6, DUSP5, HBEGF, PLEK, FOSL1, GADD45B, PDE4B, PLAUR, GCH1, RIPK2, BTG3, NFKBIA, IER3, RHOB, IFIT2, B4GALT1, RNF19B, BCL2A1, PFKFB3, BHLHE40, BCL3, CD83, NAMPT, IER5, MAP3K8, GADD45A, ICAM1, CDKN1A, NFAT5, MAFF, SOD2, SQSTM1, MXD1, REL, CCNL1, NFE2L2, ZC3H12A, SMAD3, KLF9, NFIL3, EGR1, BTG2, RELB, NFKBIE, NFKB2, SLC16A6, DENND5A, IL6ST, TNFAIP2, NFKB1, B4GALT5, IFIH1, KYNU	Down-regulated

### Sheet: mRS_D90 NK_cell D1
Pathway	p-value	padj	log2err	ES	NES	Size	Leading Edge	Enrichment
UV RESPONSE DN	2.68613e-05	0.000590949	0.57561	0.523123	1.74137	74	NFKB1, BCKDHB, IGF1R, SMAD3, PRKCA, DYRK1A, MAPK14, PTPRM, GCNT1, ABCC1, NEK7, SFMBT1, NIPBL, RUNX1, MAP2K5, SYNE1, ATXN1, ATP2C1, AKT3, MIOS, SIPA1L1, SCAF8, TGFBR3, ATRX, CDK13, ACVR2A, AGGF1, PIK3CD, CELF2, NR3C1, PHF3, NOTCH2, ADD3, ZMIZ1, ATRN, DLG1, GRK5, NR1D2, TENT4A, ATP2B1, PTEN, PRDM2, PDLIM5, PRKCE, WDR37, RASA2, TOGARAM1, MTA1, DAB2, YTHDC1, PEX14, SLC7A1	Up-regulated
MITOTIC SPINDLE	2.24245e-05	0.000590949	0.57561	0.473458	1.63124	115	TBCD, PPP4R2, KIF3B, PCNT, NIN, ALMS1, TUBGCP3, ARHGEF12, CKAP5, CDK5RAP2, PCM1, SOS1, KIF1B, TRIO, ABL1, EPB41, PKD2, DOCK2, RICTOR, LATS1, CDC27, LRPPRC, RABGAP1, KIFAP3, CNTRL, ARHGAP10, TLK1, ARFGEF1, PAFAH1B1, PXN, ARHGAP5, ROCK1, CD2AP, KLC1, PCGF5, ABI1, NOTCH2, ABR, MYO9B, CLIP1, HOOK3, MARK4, STAU1, APC, DLG1, RAPGEF6, ARHGEF3, KIF20B, PREX1, PDLIM5, CCDC88A, RANBP9, NEDD9, WASL, TUBGCP6, RASA2, CEP192, GSN, SPTAN1, TSC1, KIF22, KIF5B, WASF2, CEP250, ARHGEF7, DYNC1H1, SEPTIN9, EZR, SMC4, ACTN4, SPTBN1, SMC3, TUBGCP2, ATG4B, NF1, ARHGAP4, MYO1E, ARHGEF2, RFC1, CLASP1, MAPRE1, SSH2, RASA1, VCL, AKAP13, NCK1, KATNA1, CSNK1D, MYH9, CAPZB, NUMA1	Up-regulated

### Sheet: mRS_D90 NK_cell D3
Pathway	p-value	padj	log2err	ES	NES	Size	Leading Edge	Enrichment
UV RESPONSE DN	2.59631e-05	0.000406755	0.57561	0.517726	1.81642	74	INPP4B, IGF1R, NFKB1, BCKDHB, AKT3, NIPBL, ATRN, DYRK1A, TGFBR3, BMPR1A, PRKCE, MTA1, PRKCA, TOGARAM1, SFMBT1, CDK13, RUNX1, PIK3CD, ATRX, MAPK14, ATP2C1, RASA2, CELF2, TENT4A, NR3C1, FYN, SCAF8, ABCC1, DLG1, AGGF1, ATP2B4, PRDM2, GCNT1, PHF3, SYNE1, ATXN1, NEK7, SMAD3, SYNJ2, DBP, INSIG1, GRK5, ADD3, ACVR2A, PTEN, MAP2K5	Up-regulated
MITOTIC SPINDLE	0.000631099	0.00593233	0.477271	0.436136	1.61539	116	MARK4, MYO1E, CD2AP, CLASP1, ALMS1, TUBGCP3, TUBGCP6, ARHGEF12, TRIO, RAPGEF6, GSN, CDK5RAP2, EPB41, APC, NIN, RABGAP1, PCM1, TLK1, SPTBN1, SOS1, ABI1, RICTOR, RASA2, NF1, RANBP9, CDC27, PPP4R2, SMC4, PCNT, PAFAH1B1, CNTRL, ARHGEF7, DLG1, ARFGEF1, ARHGEF3, BCR, LATS1, TIAM1, RHOT2, SEPTIN9, SASS6, NCK2, CKAP5, TSC1, VCL, RASA1, KIFAP3, KIF20B, ROCK1, SSH2, SPTAN1, ARHGAP5, NUMA1, MYO9B, TBCD, ARHGEF2, RHOF, NEDD9, CEP57, CSNK1D, KLC1, ABL1, HOOK3, ARL8A, PCGF5, SUN2, DYNC1H1, LRPPRC, ACTN4, ARHGAP10, CEP250	Up-regulated
ALLOGRAFT REJECTION	0.00807665	0.0396387	0.38073	-0.333648	-1.58239	113	SPI1, IGSF6, CTSS, SOCS1, IFNGR2, TIMP1, HLA-DRA, HLA-DMB, HLA-DQA1, CCL4, CD2, UBE2D1, CCL5, GZMB, STAT1, CD8A, IFNG, HLA-A, EIF5A, B2M, GZMA, F2R, NME1, RPL39, PRF1	Down-regulated
IL6 JAK STAT3 SIGNALING	0.00843376	0.0396387	0.38073	-0.435215	-1.64746	41	CD14, CSF3R, CD36, SOCS1, IFNGR2, MYD88, STAT1, TNFRSF1B	Down-regulated
REACTIVE OXYGEN SPECIES PATHWAY	0.00610026	0.035839	0.407018	-0.448237	-1.69676	41	FTL, ATOX1, PRDX1, PRDX2, GLRX, SELENOS, NDUFB4, GLRX2, SOD1, TXN, PRDX4, GPX4, LAMTOR5, PFKP, NDUFA6, CAT, G6PD, SOD2, PTPA	Down-regulated
ESTROGEN RESPONSE LATE	0.00419883	0.0281922	0.407018	-0.419102	-1.75958	61	S100A9, SERPINA1, RAB31, KLF4, FKBP5, BLVRB, TOB1, CISH, FABP5, PLAAT3, COX6C, ARL3, DCXR	Down-regulated
EPITHELIAL MESENCHYMAL TRANSITION	0.00221952	0.0173862	0.431708	-0.491166	-1.81924	36	VCAN, IL32, TIMP1, VIM, LGALS1, FUCA1, SAT1, PPIB, ITGB1, GLIPR1, EMP3	Down-regulated
OXIDATIVE PHOSPHORYLATION	3.20637e-08	1.50699e-06	0.719513	-0.404704	-2.08167	186	NDUFA3, NDUFC1, COX8A, COX7A2, UQCR10, COX7B, ATP5ME, ATP6V0B, PRDX3, ATP5PD, HSD17B10, NQO2, COX17, ATP5F1E, COX6C, TIMM8B, ECI1, NDUFA1, UQCRB, ISCU, NDUFB6, NDUFB4, NDUFB2, NDUFAB1, NDUFB1, COX6A1, GPX4, ATP5PF, NDUFB3, COX6B1, ATP6V0E1, COX5B, UQCRQ, COX7C, ATP5MF, UQCRH, FH, NDUFB5, NDUFA8, TOMM22, MRPL11, MRPS22, UQCR11, NDUFA4, ATP5MC3, NDUFS6, MRPL15, ATP5MG, ATP5PB, PDHB, FDX1, SURF1, ATP5PO, COX4I1, ECHS1, ATP5MC2, NDUFB7, GRPEL1, SLC25A4, NDUFA2, UQCRFS1, NDUFC2, LDHA, NDUFA6, MRPS12, NDUFA5, NDUFS7, ETFB, NDUFV2, IDH3G, POR, OAT, VDAC3, VDAC1, NDUFB8, PHB2, MRPS15, MDH1, MRPL34, UQCRC1, ATP5F1C, POLR2F, ATP6V0C, VDAC2, CYB5R3, LDHB, COX5A, NDUFS3, SLC25A11, SLC25A5, COX7A2L, MRPL35, ATP6V1F, SDHD, TIMM13, ATP5MC1, SLC25A6, ATP6V1E1, MRPS11, ATP5F1D, MGST3, TIMM9, ACAA1	Down-regulated
COMPLEMENT	6.15055e-07	1.44538e-05	0.659444	-0.444182	-2.0948	105	S100A12, S100A9, SERPINA1, FCN1, LGALS3, CTSH, ANXA5, CD36, CTSB, CTSS, DUSP6, MSRB1, TIMP1, CEBPB, GCA, LTA4H, ATOX1, CCL5, GNGT2, GZMB, PSMB9, CASP1, GZMA	Down-regulated
COAGULATION	7.72183e-05	0.000907315	0.538434	-0.595635	-2.20265	32	SERPINA1, CFD, CTSH, CTSB, DUSP6, TIMP1, LTA4H, ISCU, ANXA1	Down-regulated

### Sheet: mRS_D90 NK_cell D7
Pathway	p-value	padj	log2err	ES	NES	Size	Leading Edge	Enrichment
UV RESPONSE DN	3.62125e-06	0.000159335	0.627257	0.555097	1.83067	76	NFKB1, IGF1R, GRK5, MAP2K5, RASA2, TOGARAM1, PRKCA, CELF2, AKT3, NIPBL, BCKDHB, DLG1, DYRK1A, FYN, PIK3R3, ATP2C1, PTEN, PRKCE, PTPRM, ATRX, SMAD3, ABCC1, SCAF8, PHF3, SFMBT1, MTA1, CDK13, TENT4A, PEX14, RUNX1, SIPA1L1, ATRN, MIOS, SYNE1, ACVR2A, YTHDC1, AGGF1, MAPK14, SYNJ2, SLC7A1, TGFBR3, ATXN1, PRDM2, NR1D2	Up-regulated
MITOTIC SPINDLE	2.37203e-05	0.000521847	0.57561	0.475001	1.64056	118	PCNT, ALMS1, MYO1E, CLASP1, TIAM1, RASA2, KIF1B, RABGAP1, WASL, ARHGEF12, LRPPRC, RICTOR, DLG1, SSH2, ABL1, LATS1, SASS6, TLK1, CDC27, CKAP5, PCM1, SMC4, TUBGCP5, RASA1, KIFAP3, KIF20B, CDK5RAP2, PKD2, PXN, SOS1, TBCD, CLIP1, SMC1A, ABI1, RANBP9, ARHGEF7, APC, PAFAH1B1, TRIO, ARFGEF1, NF1, CNTRL, CD2AP, ROCK1, NIN, EPB41, PALLD, HOOK3, NEDD9, STAU1, DYNC1H1, STK38L, RAPGEF6, KLC1, ABR, CEP192, MYO9B, TUBGCP3, BCR, CCDC88A, DOCK2, SEPTIN9	Up-regulated
COMPLEMENT	0.00255199	0.0374292	0.431708	-0.324214	-1.53554	103	SERPINA1, ANXA5, FCN1, GZMK, LGALS3, S100A9, TIMP1, CCL5, MSRB1, CTSB, CD59, APOBEC3G, GZMA, HSPA1A, CASP1, PSMB9, CTSS	Down-regulated

### Sheet: NIHSS_D1 NK_cell D1
Pathway	p-value	padj	log2err	ES	NES	Size	Leading Edge	Enrichment

### Sheet: NIHSS_D1 NK_cell D3
Pathway	p-value	padj	log2err	ES	NES	Size	Leading Edge	Enrichment
INTERFERON GAMMA RESPONSE	1.68052e-05	0.000773039	0.57561	0.48327	2.04426	138	PDE4B, IFIT2, HLA-DQA1, IFITM3, HLA-DRB1, HLA-DMA, XCL1, NFKBIA, IFI30, TNFSF10, CD38, NAMPT, HIF1A, PELI1, IFIH1, MTHFD2, EPSTI1, RTP4, TNFAIP3, MT2A, CD74, IL4R, RIPK2, NLRC5, HLA-A, VAMP5, MVP, STAT1, UBE2L6, TAP1, ST3GAL5, PNP, GBP4, IRF8, PTPN2, PSME2, IFITM2, CASP3, KLRK1, IRF9, NOD1, NMI, PSMB10, PSMB9, SPPL2A, NFKB1, TRAFD1, SOD2	Up-regulated
INFLAMMATORY RESPONSE	0.00114798	0.0176023	0.45506	0.517967	2.00286	74	IL7R, PDE4B, SELL, CSF3R, CYBB, AHR, NFKBIA, TNFSF10, IFNGR2, NAMPT, HIF1A, RTP4, IL4R, RIPK2	Up-regulated
ALLOGRAFT REJECTION	0.00043579	0.0100232	0.498493	0.458092	1.874	112	HLA-DRA, CAPG, HLA-DQA1, HLA-DMB, CD3E, LTB, CXCR3, HLA-DMA, IFNGR2, HIF1A, CRTAM, CD8A, CD74, IL4R, RIPK2, HLA-A, STAT1, TAP1, IL18, EIF5A, CTSS, IRF8, DEGS1, TPD52	Up-regulated
TNFA SIGNALING VIA NFKB	0.00156854	0.0180382	0.45506	0.445827	1.79804	105	IL7R, PDE4B, AREG, IFIT2, MAP3K8, DENND5A, DUSP2, NFKBIA, RELB, IFNGR2, NAMPT, KLF10, IFIH1, STAT5A, GADD45A, PFKFB3, TNFAIP3, NINJ1, RIPK2, REL, IL6ST, CD83, TAP1, BHLHE40, IL18, BCL2A1, NFE2L2, CD44, PLEK, NFKB2, B4GALT1	Up-regulated
COMPLEMENT	0.00325935	0.029986	0.431708	0.442212	1.7627	101	GZMK, SERPINA1, FCN1, CTSB, GCA, S100A9, HSPA1A, S100A12, ZEB1, CD59, GATA3, LGALS3, ANXA5, TNFAIP3, LTA4H, FCER1G, CTSS, PREP, CD55, PLEK, CASP3	Up-regulated

### Sheet: NIHSS_D1 NK_cell D7
Pathway	p-value	padj	log2err	ES	NES	Size	Leading Edge	Enrichment
INTERFERON GAMMA RESPONSE	6.35296e-05	0.00292236	0.538434	0.470761	1.92165	143	HLA-DQA1, HLA-DMA, TNFSF10, NLRC5, IFI30, HLA-DRB1, IL15, PDE4B, MVP, IFITM3, XCL1, PNP, HERC6, IL4R, CD74, CD38, CASP7, MX2, STAT1, SLAMF7, HLA-A, ST3GAL5, LYSMD2, IRF9, NCOA3, IL10RA, GBP4, VAMP5, PARP12, KLRK1, ITGB7, SAMD9L, IFNAR2, JAK2, NOD1, PLSCR1, PSME2, RTP4, PSMB9, MTHFD2, IRF1, TAP1, PFKP, SLC25A28, OGFR, PIM1, OASL, XAF1, IFIH1, PSMB8, ARID5B	Up-regulated
ALLOGRAFT REJECTION	0.000865729	0.0132745	0.477271	0.451698	1.75297	114	CAPG, CD3E, HLA-DRA, HLA-DQA1, CXCR3, CD3D, HLA-DMA, LTB, IL15, CD2, HDAC9, IL4R, CD74, CD8A, IFNGR2, STAT1, HLA-A, EIF5A, ABCE1, IFNAR2, JAK2, LCK, TIMP1, TAP1, FASLG, UBE2N, CCND2, TRAF2	Up-regulated
COMPLEMENT	0.0013967	0.016062	0.45506	0.454544	1.73063	102	GZMK, ANXA5, ZEB1, LGALS3, FCN1, HSPA1A, CD59, S100A9, RASGRP1, LTA4H, CASP7, DOCK9, PLEK, DYRK2, GATA3, CTSB, JAK2, PLSCR1, PSMB9, LCK, IRF1, TIMP1, XPNPEP1, DOCK10, MSRB1	Up-regulated
E2F TARGETS	0.00242964	0.0186272	0.431708	0.416985	1.64474	122	PTTG1, HELLS, STMN1, UNG, POLE4, CDC25B, HMGB2, EED, CKS1B, SSRP1, TUBB, HMGA1, NAP1L1, MTHFD2, RAN, NOP56, TACC3, MCM3, PRDX4, CKS2, JPT1, CDK4, EIF2S1, MCM5, MCM7, MCM6, SLBP, MMS22L, PCNA, DUT, USP1, LIG1, PHF5A, NME1	Up-regulated
TNFA SIGNALING VIA NFKB	0.0019828	0.0182418	0.431708	-0.497746	-1.77293	102	AREG, IRS2, ATF3, KLF9, CCL4, ZFP36, DUSP2, NR4A2, DUSP1, FOS, MAFF, PTGER4, TIPARP, FOSB, NFIL3, PER1, CFLAR, TNFAIP3, BTG1, CEBPB, GADD45B, PPP1R15A, CD69, PNRC1, JUNB, CEBPD, CCNL1, NFAT5, MCL1, KLF6, PTPRE, TGIF1, NR4A1, RIPK2, ZBTB10	Down-regulated
HYPOXIA	0.000318693	0.00732993	0.498493	-0.558865	-1.97023	95	CXCR4, PHKG1, IRS2, ATF3, NOCT, LARGE1, ZFP36, DDIT4, DUSP1, FOS, MAFF, ALDOA, CITED2, TIPARP, NFIL3, ISG20, TNFAIP3, BTG1, PDK1, PPP1R15A, ETS1, PNRC1, PLIN2, MT2A, KLHL24, PAM	Down-regulated

### Sheet: Hem_Vol_D1 NK_cell D1
Pathway	p-value	padj	log2err	ES	NES	Size	Leading Edge	Enrichment
KRAS SIGNALING DN	0.00259501	0.0397901	0.431708	0.579478	1.78877	27	NR6A1, IFNG, MAST3, MFSD6, LFNG, DTNB, MTHFR, KMT2D, SLC16A7, YPEL1, SIDT1, PTPRJ, TENT5C	Up-regulated
MYC TARGETS V1	0.00165252	0.038008	0.45506	-0.379931	-1.68362	176	NME1, DDX21, NHP2, SNRPD1, C1QBP, PSMA4, COX5A, HSP90AB1, HPRT1, PSMA1, CDK4, PSMC4, EXOSC7, TRA2B, PABPC4, PSMB3, KPNA2, RPLP0, SNRPD2, ABCE1, PSMA2, LSM2, EIF4A1, SNRPA1, RPL22, RANBP1, CCT4, STARD7, FBL, TFDP1, PSMD8, PPIA, POLE3, LSM7, SLC25A3, SNRPA, PSMA6, DUT, CCT5, HSPE1, SNRPB2, LDHA, CYC1, SYNCRIP, TUFM, PCBP1, EIF3D, PRDX4, SSBP1, RPL18, PSMD7, PSMB2, MRPL9, ETF1, PTGES3, CNBP, RPS5, XRCC6, RSL1D1, CBX3, USP1, HNRNPR, HNRNPA3, NDUFAB1, COPS5, PRPF31, RPL6, SF3A1, SNRPG, HDGF, GLO1, RUVBL2, SERBP1, CCT7, RPS2, VDAC1, RPL34, HNRNPA1, ERH, PSMA7, NCBP2, EEF1B2	Down-regulated
OXIDATIVE PHOSPHORYLATION	1.98709e-05	0.00091406	0.57561	-0.449887	-1.99078	179	CS, MRPL15, GPI, NDUFB7, ETFB, UQCR11, COX5A, ATP5MC3, ATP5MC1, TIMM13, MRPL11, NDUFA4, NDUFA1, NQO2, MRPS12, IDH3G, ECHS1, ATP5PF, MDH2, SLC25A5, SUCLG1, ATP6AP1, COX4I1, BAX, COX7B, COX6C, MRPS15, GPX4, NDUFA3, ACAA2, ATP5MF, NDUFA7, NDUFA6, CYB5A, NDUFB8, NDUFS6, NDUFB1, ATP5ME, COX11, NDUFB2, ATP5F1E, TOMM22, COX7A2L, COX6A1, ATP5F1C, MRPL34, IDH3B, ATP5MC2, COX7C, SLC25A3, UQCRQ, NDUFA9, MGST3, ATP5MG, OGDH, UQCRC1, ATP5PO, LDHA, CYC1, NDUFA8, MPC1, ATP6V0E1, NDUFA2, HSD17B10, NDUFV2, UQCRC2, COX7A2, NDUFA5, ATP5F1A, LDHB, ATP6V1G1, FDX1, NDUFS8, NDUFB6, UQCR10, NDUFB4, UQCRFS1, ATP6V1F, NDUFAB1, SLC25A6, NDUFB3, SLC25A11, UQCRH, ATP6V0C, ATP5F1D, UQCRB, COX8A, VDAC1, MRPS11, AFG3L2	Down-regulated

### Sheet: Hem_Vol_D1 NK_cell D3
Pathway	p-value	padj	log2err	ES	NES	Size	Leading Edge	Enrichment
MITOTIC SPINDLE	0.00016296	0.00382955	0.518848	0.443496	1.60534	117	TRIO, ARHGAP10, TBCD, TUBGCP3, PREX1, APC, ALMS1, SMC1A, SOS1, KIF3B, CKAP5, ARFIP2, LRPPRC, ARHGEF12, EPB41, PALLD, NIN, RICTOR, ARFGEF1, PAFAH1B1, WASL, PCNT, CCDC88A, ARHGEF3, CLIP1, LATS1, RAPGEF6, NEDD9, RABGAP1, ABR, ROCK1, VCL, RASA2, NF1, ABI1, ABL1, TSC1, CDC27, STK38L, RAB3GAP1, SUN2, KIFAP3, MAP3K11, CDK5RAP2, DOCK2, NUMA1, CD2AP, KATNA1, PDLIM5, RASA1, CEP192, STAU1, MYH9, NCK1, WASF2, ARHGEF2, FLNA, MYO9B, PCM1, HOOK3, KIF20B, KLC1, TLK1, LMNB1, DLG1, EZR, SASS6, SEPTIN9, CNTRL, TUBA4A, CLASP1, KIF22, PPP4R2, RANBP9, AKAP13, CDC42, CYTH2, SMC3, KIF5B, SSH2, PCGF5	Up-regulated
OXIDATIVE PHOSPHORYLATION	9.5687e-12	4.49729e-10	0.875325	-0.469313	-2.39895	187	CYB5A, CASP7, UQCR11, COX7C, NDUFA1, NDUFB1, TIMM13, NDUFA7, ATP5MF, UQCR10, MRPL35, NDUFB3, NDUFA2, ATP5MG, ATP5F1E, TIMM10, SLC25A5, NDUFB7, ATP5ME, NDUFB2, ETFB, COX8A, COX5A, UQCRQ, COX7B, COX6B1, ATP5PD, UQCRB, NDUFA8, NDUFC1, NDUFB5, UQCRH, MRPS15, NDUFA3, GPX4, NDUFS8, TIMM8B, ATP5MC1, NDUFB4, SUCLG1, NDUFS6, POLR2F, NDUFS7, NDUFB8, COX7A2, NDUFB6, ATP5MC2, ATP5PF, COX5B, COX6A1, ATP5MC3, ATP6V1F, TIMM9, ATP5F1D, MRPS12, MDH2, COX17, NDUFA4, COX6C, MRPL34, ATP6AP1, NDUFC2, ACAA1, NDUFA6, NQO2, COX7A2L, NDUFS3, BCKDHA, MRPL11, MGST3, ATP6V0B, SLC25A6, LDHB, MRPS30, ATP6V0E1, SLC25A3, ECHS1, COX4I1, ISCA1, PHB2, ATP6V1D, MRPS11, ATP6V1G1, POR, SUPV3L1, ECH1, UQCRC2, DLD, BAX, VDAC1, SURF1, NDUFAB1, SLC25A20, MDH1, CYC1, ATP5PO	Down-regulated

### Sheet: Hem_Vol_D1 NK_cell D7
Pathway	p-value	padj	log2err	ES	NES	Size	Leading Edge	Enrichment
TNFA SIGNALING VIA NFKB	7.99593e-05	0.00122604	0.538434	0.469235	1.80094	102	AREG, NR4A3, KLF9, IRS2, ZFP36, TNFAIP3, NFIL3, PTGER4, DUSP2, DUSP1, MAFF, NFAT5, NR4A2, TIPARP, FOS, PER1, BTG3, CFLAR, RIPK2, ATF3, CCL4, NFKB1, TSC22D1, FOSL2, CD69, PPP1R15A, KLF6, FOSB, B4GALT1, NFKBIA, PTPRE, B4GALT5, BTG1, PNRC1, PDLIM5, MCL1, REL	Up-regulated
MITOTIC SPINDLE	0.000335981	0.00386379	0.498493	0.431919	1.67672	119	PLEKHG2, TRIO, RASA2, CLASP1, PCNT, ARHGEF12, ALMS1, RASA1, KIF1B, ABL1, BCL2L11, RICTOR, TSC1, SMC1A, SSH2, AKAP13, PXN, ABI1, STAU1, LATS1, MYO9B, SMC4, KIF3B, PAFAH1B1, WASL, MYH9, TUBGCP3, PREX1, ARFGEF1, BCR, PDLIM5, EPB41, ARHGEF3, RABGAP1, ARHGEF7, MARK4, ROCK1, NF1, SOS1, KIFAP3, CLIP1, TBCD, APC, NIN, NEDD9, RAPGEF6, PCGF5, CKAP5, HOOK3, DYNC1H1, NUMA1, KIF20B, PKD2, CCDC88A, PCM1, DLG1, TUBGCP2, CEP250, ABR, ATG4B, CEP192, CSNK1D, ARHGAP5, RANBP9, CDC27, DOCK2, WASF2, ARHGAP10, CEP57, EZR, RFC1, TLK1, KLC1, KIF5B, ARL8A, KIF22, STK38L, LRPPRC	Up-regulated
HYPOXIA	0.00193911	0.0178398	0.45506	0.425927	1.62021	97	TKTL1, LARGE1, PHKG1, IRS2, ZFP36, CXCR4, TNFAIP3, NFIL3, PDK1, NOCT, PAM, DUSP1, MAFF, MT2A, TIPARP, FOS, KLHL24, ATF3, ETS1, FOSL2, ANKZF1, PPP1R15A, KLF6, DDIT4, MXI1, PLIN2, GBE1, MYH9, KDM3A, BTG1, PNRC1, CITED2, BNIP3L	Up-regulated
MYC TARGETS V1	2.02931e-09	4.66742e-08	0.774939	-0.442855	-2.26248	180	NME1, PRDX4, PCNA, COX5A, PSMA4, NHP2, ILF2, HSP90AB1, HSPE1, PSMA7, TFDP1, HPRT1, MCM5, POLD2, PSMB3, CCT5, VDAC1, DUT, SRM, SNRPD1, TUFM, PPIA, RPS2, PHB2, LSM7, SSB, IMPDH2, RAN, RPLP0, NDUFAB1, TXNL4A, EEF1B2, LSM2, SNRPD2, CCT3, NOP56, EIF2S1, CCT7, SNRPB2, ERH, DEK, VBP1, RPL18, NPM1, PSMC4, C1QBP, RPS5, CCT2, RPL22, EIF4A1, CYC1, RACK1, VDAC3, RPS3, EIF2S2, HDGF, PSMD8, RANBP1, SERBP1, AIMP2, PSMA2, CCT4, RPL6, EXOSC7, RPL14, APEX1, PSMB2, CDK4, SSBP1, PSMD7, RPS6, SNRPG, PSMA6, RPL34, NCBP2, MCM7, LDHA, ACP1, YWHAE, PRDX3, PCBP1, NOLC1, SLC25A3, HSPD1, TCP1, SNRPD3, GNL3, CLNS1A, TRIM28, PSMA1, MRPS18B, PA2G4, MCM6, FBL	Down-regulated
OXIDATIVE PHOSPHORYLATION	5.01171e-13	2.30539e-11	0.921426	-0.478733	-2.47687	189	CYB5A, POR, MRPL34, MGST3, FH, ATP5MC1, GPX4, TIMM13, NDUFS6, ECHS1, NDUFB3, NDUFA1, COX5A, BAX, COX6A1, ATP5MC3, NDUFB2, NDUFA3, NDUFA6, ATP6V0E1, NDUFA4, UQCR11, VDAC1, LDHB, POLR2F, HSD17B10, TIMM50, ATP5MF, ATP6V1F, MRPL11, ATP5F1D, NDUFB5, NDUFB7, SLC25A11, PHB2, NDUFC2, ATP5PF, TIMM8B, NDUFS8, GPI, NDUFAB1, NDUFS7, NDUFC1, UQCRH, COX8A, ATP5F1E, IDH3B, UQCR10, NDUFA8, TOMM22, COX6B1, COX5B, COX7C, COX17, MRPS15, NDUFS3, NDUFB1, CASP7, COX4I1, NQO2, NDUFB8, PDHA1, SLC25A4, MRPL15, MRPS11, ATP5PD, ATP5PO, ATP6V0B, ATP5MG, NDUFA7, SLC25A5, COX7A2, CYC1, UQCRQ, COX6C, VDAC3, ECI1, COX7B, ATP5MC2, MDH2, ISCU, TIMM10, NDUFS1, ATP5F1C, ETFB, ATP5PB, IDH2, CYB5R3, PDHB, ACAA2, LDHA, MRPS12, UQCRB, NDUFA2, HTRA2, NDUFB6, VDAC2, PRDX3, SUCLG1, BDH2, MDH1, ATP5ME, SLC25A3, COX7A2L, COX11, NDUFB4	Down-regulated

### Sheet: PHE_Day_1 NK_cell D1
Pathway	p-value	padj	log2err	ES	NES	Size	Leading Edge	Enrichment

### Sheet: PHE_Day_1 NK_cell D3
Pathway	p-value	padj	log2err	ES	NES	Size	Leading Edge	Enrichment
COMPLEMENT	0.00341518	0.0314196	0.431708	-0.442212	-1.7883	101	GZMK, SERPINA1, FCN1, CTSB, GCA, S100A9, HSPA1A, S100A12, ZEB1, CD59, GATA3, LGALS3, ANXA5, TNFAIP3, LTA4H, FCER1G, CTSS, PREP, CD55, PLEK	Down-regulated
TNFA SIGNALING VIA NFKB	0.00168102	0.0193318	0.45506	-0.445827	-1.81953	105	IL7R, PDE4B, AREG, IFIT2, MAP3K8, DENND5A, DUSP2, NFKBIA, RELB, IFNGR2, NAMPT, KLF10, IFIH1, STAT5A, GADD45A, PFKFB3, TNFAIP3, NINJ1, RIPK2, REL, IL6ST, CD83, TAP1, BHLHE40, IL18, BCL2A1, NFE2L2, CD44, PLEK	Down-regulated
ALLOGRAFT REJECTION	0.000449462	0.0103376	0.498493	-0.458092	-1.89565	112	HLA-DRA, CAPG, HLA-DQA1, HLA-DMB, CD3E, LTB, CXCR3, HLA-DMA, IFNGR2, HIF1A, CRTAM, CD8A, CD74, IL4R, RIPK2, HLA-A, STAT1, TAP1, IL18, EIF5A, CTSS, IRF8, DEGS1, TPD52	Down-regulated
INFLAMMATORY RESPONSE	0.0012084	0.0185287	0.45506	-0.517967	-2.02377	74	IL7R, PDE4B, SELL, CSF3R, CYBB, AHR, NFKBIA, TNFSF10, IFNGR2, NAMPT, HIF1A, RTP4, IL4R, RIPK2	Down-regulated
INTERFERON GAMMA RESPONSE	1.77469e-05	0.000816356	0.57561	-0.48327	-2.05393	138	PDE4B, IFIT2, HLA-DQA1, IFITM3, HLA-DRB1, HLA-DMA, XCL1, NFKBIA, IFI30, TNFSF10, CD38, NAMPT, HIF1A, PELI1, IFIH1, MTHFD2, EPSTI1, RTP4, TNFAIP3, MT2A, CD74, IL4R, RIPK2, NLRC5, HLA-A, VAMP5, MVP, STAT1, UBE2L6, TAP1, ST3GAL5, PNP, GBP4, IRF8, PTPN2, PSME2, IFITM2, CASP3, KLRK1, IRF9, NOD1, NMI, PSMB10, PSMB9, SPPL2A, NFKB1, TRAFD1, SOD2	Down-regulated

### Sheet: PHE_Day_1 NK_cell D7
Pathway	p-value	padj	log2err	ES	NES	Size	Leading Edge	Enrichment
HYPOXIA	0.000332737	0.00765295	0.498493	0.558865	1.96853	95	CXCR4, PHKG1, IRS2, ATF3, NOCT, LARGE1, ZFP36, DDIT4, DUSP1, FOS, MAFF, ALDOA, CITED2, TIPARP, NFIL3, ISG20, TNFAIP3, BTG1, PDK1, PPP1R15A, ETS1, PNRC1, PLIN2, MT2A, KLHL24, PAM	Up-regulated
TNFA SIGNALING VIA NFKB	0.00204912	0.0181072	0.431708	0.497746	1.77427	102	AREG, IRS2, ATF3, KLF9, CCL4, ZFP36, DUSP2, NR4A2, DUSP1, FOS, MAFF, PTGER4, TIPARP, FOSB, NFIL3, PER1, CFLAR, TNFAIP3, BTG1, CEBPB, GADD45B, PPP1R15A, CD69, PNRC1, JUNB, CEBPD, CCNL1, NFAT5, MCL1, KLF6, PTPRE, TGIF1, NR4A1, RIPK2, ZBTB10	Up-regulated
E2F TARGETS	0.00236181	0.0181072	0.431708	-0.416985	-1.6445	122	PTTG1, HELLS, STMN1, UNG, POLE4, CDC25B, HMGB2, EED, CKS1B, SSRP1, TUBB, HMGA1, NAP1L1, MTHFD2, RAN, NOP56, TACC3, MCM3, PRDX4, CKS2, JPT1, CDK4, EIF2S1, MCM5, MCM7, MCM6, SLBP, MMS22L, PCNA, DUT, USP1, LIG1, PHF5A, NME1	Down-regulated
COMPLEMENT	0.00132756	0.0152669	0.45506	-0.454544	-1.73979	102	GZMK, ANXA5, ZEB1, LGALS3, FCN1, HSPA1A, CD59, S100A9, RASGRP1, LTA4H, CASP7, DOCK9, PLEK, DYRK2, GATA3, CTSB, JAK2, PLSCR1, PSMB9, LCK, IRF1, TIMP1, XPNPEP1, DOCK10, MSRB1	Down-regulated
ALLOGRAFT REJECTION	0.000826771	0.0126772	0.477271	-0.451698	-1.76608	114	CAPG, CD3E, HLA-DRA, HLA-DQA1, CXCR3, CD3D, HLA-DMA, LTB, IL15, CD2, HDAC9, IL4R, CD74, CD8A, IFNGR2, STAT1, HLA-A, EIF5A, ABCE1, IFNAR2, JAK2, LCK, TIMP1, TAP1, FASLG	Down-regulated
INTERFERON GAMMA RESPONSE	6.47061e-05	0.00297648	0.538434	-0.470761	-1.8963	143	HLA-DQA1, HLA-DMA, TNFSF10, NLRC5, IFI30, HLA-DRB1, IL15, PDE4B, MVP, IFITM3, XCL1, PNP, HERC6, IL4R, CD74, CD38, CASP7, MX2, STAT1, SLAMF7, HLA-A, ST3GAL5, LYSMD2, IRF9, NCOA3, IL10RA, GBP4, VAMP5, PARP12, KLRK1, ITGB7, SAMD9L, IFNAR2, JAK2, NOD1, PLSCR1, PSME2, RTP4, PSMB9, MTHFD2, IRF1, TAP1, PFKP, SLC25A28, OGFR, PIM1, OASL, XAF1, IFIH1, PSMB8, ARID5B	Down-regulated

### Sheet: Rel_PHE_D1 NK_cell D1
Pathway	p-value	padj	log2err	ES	NES	Size	Leading Edge	Enrichment
OXIDATIVE PHOSPHORYLATION	9.51756e-08	4.37808e-06	0.704976	-0.412863	-2.05198	180	LDHB, TIMM13, HSD17B10, ATP6AP1, MRPL15, ATP6V0B, IDH2, ETFB, COX5A, MDH2, UQCRC2, SLC25A20, NDUFS4, MRPS22, MRPS15, ECH1, COX8A, NDUFB8, ACAA1, IDH3G, OXA1L, ECHS1, ATP6V1F, SLC25A5, ATP5F1B, VDAC3, IDH3B, CS, MRPL11, COX11, ATP5F1A, NDUFA5, SLC25A6, DLST, ATP5MC3, SLC25A3, MRPL34, NDUFS2, NDUFB7, ATP5F1D, HADHB, COX4I1, SLC25A11, NDUFB5, COX6A1, ATP5MC2, PHB2, ECI1, NDUFV1, NDUFA9, NDUFC2, NDUFAB1, UQCRQ, GPX4, NDUFB6, ISCA1, OAT, SURF1, BCKDHA, ISCU, CYC1, GRPEL1, MRPS12, COX6C, SUPV3L1, DECR1, NDUFS3, NDUFA4, UQCRFS1, COX7A2L, UQCRC1, ATP5PB, NDUFV2, ATP5MC1, MDH1, VDAC1, NDUFA7, TOMM22, MRPS11, ATP5PF, ATP6V0E1, ACAA2, NDUFA2, UQCR10, UQCR11, HADHA, ATP6V1G1, ATP6V1H, TCIRG1, NDUFC1, ATP6V0C	Down-regulated

### Sheet: Rel_PHE_D1 NK_cell D3
Pathway	p-value	padj	log2err	ES	NES	Size	Leading Edge	Enrichment
COMPLEMENT	0.000493082	0.0113409	0.477271	-0.402455	-1.71372	100	GZMK, SERPINA1, FCN1, CTSB, S100A9, S100A12, HSPA1A, LGALS3, FCER1G, LTA4H, GCA, CTSS, CD55, CEBPB, PLEK, CD59, ANXA5, PSMB9, MSRB1, PREP, GZMA, CASP3	Down-regulated
OXIDATIVE PHOSPHORYLATION	2.52976e-05	0.00116369	0.57561	-0.371903	-1.78314	185	NDUFA8, POR, MRPL15, PRDX3, TCIRG1, ECI1, NDUFB5, TIMM9, NDUFS8, HSD17B10, IDH1, SDHC, LDHB, FXN, NDUFS7, COX7C, COX5A, RHOT2, COX8A, NDUFS6, ETFB, TOMM22, GPX4, TIMM8B, IDH2, POLR2F, MRPL11, ECHS1, ATP5MC1, ACAA1, MRPS12, VDAC2, SLC25A5, ATP5F1C, ATP5F1D, ATP5PD, SLC25A11, MDH2, UQCRB, UQCR10, CYB5R3, NDUFA9, NDUFB1, MRPS30, UQCR11, ATP5MC3, CYC1, VDAC1, NDUFA2, ATP5PF, TIMM10, NDUFB7, AIFM1, COX10, NDUFB3, VDAC3, MRPL35, NQO2, COX7A2L, FH, MRPS11, NDUFA1, BCKDHA, UQCRC2, ATP6V1G1, COX4I1, SUPV3L1, UQCRH, ATP5MG, ATP6V0B, GRPEL1, NDUFS3, NDUFV2, ATP5ME, NDUFC2, PDHB, COX7B, ATP5MF, HADHB, PHB2, MRPS15, COX17, ATP5F1E, SDHD, NDUFAB1, ATP6V0E1, COX7A2, COX6B1, IDH3G, NDUFC1, PDHA1, TIMM13, COX6A1	Down-regulated
ALLOGRAFT REJECTION	0.000836533	0.0128268	0.477271	-0.409607	-1.83173	113	HLA-DRA, HLA-DMB, CAPG, HLA-DQA1, LTB, SPI1, CXCR3, HLA-DMA, IFNGR2, CD8A, IL18, CTSS, HLA-A, CCL4, CD74, EIF5A, PSMB10, STAT1, IRF8, EIF3D, DEGS1, TPD52	Down-regulated

### Sheet: Rel_PHE_D1 NK_cell D7
Pathway	p-value	padj	log2err	ES	NES	Size	Leading Edge	Enrichment
UV RESPONSE DN	1.86845e-05	0.000822117	0.57561	0.535838	1.94948	76	PTPRM, NFKB1, IGF1R, GRK5, ABCC1, AKT3, DUSP1, RASA2, CDK13, TOGARAM1, ATXN1, NR1D2, PRKCE, CELF2, FYN, PHF3, DLG1, NIPBL, PRDM2, DYRK1A, PEX14, ATP2C1, PTEN, ATP2B1, SMAD3, ATRX, BMPR1A, SYNE1, PIK3R3, YTHDC1, RUNX1, ATRN, BCKDHB, MTA1, SCAF8, MAP2K5, SIPA1L1, AGGF1, CITED2, PRKCA, SMAD7, MAPK14, ADD3, NEK7	Up-regulated
MITOTIC SPINDLE	5.57248e-05	0.00122595	0.557332	0.459831	1.75523	120	PCNT, KIF1B, CLASP1, ALS2, ABL1, RASA2, EPB41, WASL, ARHGAP5, SSH2, ALMS1, RICTOR, DLG1, TRIO, ABI1, KLC1, ARFGEF1, RASA1, PKD2, LATS1, ARHGEF12, KIF3B, PALLD, MYO9B, SPTAN1, RAPGEF6, PCM1, TBCD, CEP192, TLK1, PXN, PREX1, NEDD9, ARHGEF7, ARHGAP10, SOS1, AKAP13, CDK5RAP2, LRPPRC, STK38L, NCK2, ABR, HOOK3, ROCK1, RABGAP1, NIN, DYNC1H1, NF1, CNTRL, CDC27, TUBGCP3, RANBP9, PAFAH1B1, APC, CLIP1, PCGF5, KIFAP3, VCL, TSC1, DOCK2, CD2AP, STAU1, PPP4R2, BCR, TUBGCP5, ARHGEF3, KIF20B, TUBGCP2, CEP250, SMC1A	Up-regulated
TNFA SIGNALING VIA NFKB	0.00175717	0.0154631	0.45506	0.424852	1.59349	101	KLF9, TNFAIP3, ATF3, NFKB1, IRS2, MAFF, TSC22D1, TIPARP, DUSP1, AREG, NFAT5, NR4A2, ZFP36, PER1, FOSB, PTGER4, PFKFB3, DUSP2, CFLAR, PPP1R15A, FOS, ATP2B1, TRAF1, SMAD3, CCL4, TANK, NFIL3, CD69, ZBTB10, TGIF1, IL6ST, CCNL1, IL7R, KLF6, RNF19B, RIPK2, B4GALT5, SLC16A6, KLF10	Up-regulated
INTERFERON GAMMA RESPONSE	0.00237839	0.0174415	0.431708	-0.277784	-1.58376	144	IFI30, HLA-DQA1, HLA-DMA, PNP, IFITM3, TNFSF10, PSME2, HLA-DRB1, VAMP5, RTP4, HLA-A, MTHFD2, CD74, PSMB8, PSMB10, GZMA, CD38, IFITM2, LYSMD2, PSMB9, PDE4B, MVP, ITGB7, SRI, PIM1, IRF9, VAMP8, CASP1, UBE2L6, CASP7, XCL1, OGFR, RBCK1, MYD88, B2M, GBP4, PSMA3, PSMA2, CCL5, BST2, IRF1, PSME1, TAP1, IFI35	Down-regulated
E2F TARGETS	0.000459734	0.00505707	0.498493	-0.314647	-1.76741	123	PTTG1, MAD2L1, STMN1, POLE4, CKS1B, PCNA, TUBB, CDK4, RAN, CKS2, MTHFD2, JPT1, PRDX4, HMGB2, DUT, DCTPP1, NME1, MCM7, NOP56, MCM5, HMGA1, MCM3, RPA3, SNRPB, RANBP1, SHMT1, POP7, CDKN2C	Down-regulated
DNA REPAIR	0.000174568	0.00256033	0.518848	-0.341783	-1.92698	112	PNP, POLE4, PCNA, ADA, HPRT1, GPX4, POLR2H, DUT, NME1, PDE4B, APRT, BOLA2, DAD1, RPA3, ADRM1, POLR2G, EIF1B, MPG, GTF2A2, TAF10, POLR2F, SNAPC5, MPC2, BCAP31, RBX1, POLR2J, TAF9, ALYREF, VPS28, COX17, NT5C, SUPT4H1, IMPDH2, POLR2I, GUK1, EDF1, ARL6IP1, NELFCD, SSRP1, GTF2H5, NCBP2, PRIM1, NELFE, POLR1D, UMPS, NUDT21, POLR2E, POLR3GL, POLR1C, POLR2C	Down-regulated

### Sheet: ICH_score NK_cell D1
Pathway	p-value	padj	log2err	ES	NES	Size	Leading Edge	Enrichment
TNFA SIGNALING VIA NFKB	0.00192763	0.0433716	0.45506	0.301422	1.61071	98	AREG, FOSB, JUNB, LDLR, IER2, FOS, CEBPD, SAT1, SLC2A3, CEBPB, RHOB, GADD45B, BCL6, JUN, KLF2, SQSTM1, BTG1, KLF6, TAP1, TGIF1, ID2, BTG2, MAP2K3	Up-regulated
UV RESPONSE DN	0.00032073	0.0144329	0.498493	-0.528391	-1.77728	72	PTPRM, BCKDHB, ZMIZ1, NFKB1, ATP2C1, ABCC1, NEK7, MIOS, DYRK1A, GCNT1, AKT3, MAP2K5, TENT4A, ATRN, DMAC2L, ATXN1, NIPBL, PIK3CD, TGFBR3, MAPK14, PRDM2, SYNE1, RUNX1, SIPA1L1, ACVR2A, ATP2B1, SFMBT1, PHF3, ADD3, NOTCH2, AGGF1, SCAF8, ATRX, NR3C1, PRKCA, SMAD3	Down-regulated

### Sheet: ICH_score NK_cell D3
Pathway	p-value	padj	log2err	ES	NES	Size	Leading Edge	Enrichment
REACTIVE OXYGEN SPECIES PATHWAY	0.000105597	0.00232314	0.538434	0.466803	2.10018	41	ATOX1, PFKP, PRDX2, PRDX1, SELENOS, GLRX2, FTL, PRDX4, GLRX, SOD1, TXN, NDUFB4, NDUFA6, GPX4, GSR, G6PD, PTPA, SBNO2, LAMTOR5	Up-regulated
EPITHELIAL MESENCHYMAL TRANSITION	0.00373416	0.0410757	0.431708	0.401858	1.73374	36	VCAN, IL32, LGALS1, TIMP1, PPIB, VIM, ITGB1, EMP3, PLOD1	Up-regulated
ADIPOGENESIS	0.00321291	0.0410757	0.431708	0.257172	1.41683	124	SLC1A5, TOB1, ARL4A, TALDO1, PLIN2, COX7B, PREB, COX8A, MRPL15, ARAF, CD302, UQCRQ, IDH3A, SOD1, NDUFA5, REEP5, UQCR10, PGM1, GRPEL1, DNAJB9, PRDX3, NDUFAB1, GPX4, IDH3G, TKT, ATP5PO, MGST3, SQOR, IDH1, ACADS, COX6A1, UCP2, DNAJC15, UQCR11, NDUFB7, HADH, ESRRA, VEGFB, JAGN1, CMPK1, CYC1, UQCRC1, SCP2, DHRS7, UBC	Up-regulated
UV RESPONSE DN	1.89734e-05	0.000834829	0.57561	-0.559963	-1.89691	74	INPP4B, IGF1R, BCKDHB, ABCC1, NFKB1, AKT3, BMPR1A, TGFBR3, NIPBL, ATXN1, PRKCE, ATRN, NR3C1, RUNX1, PIK3CD, ZMIZ1, ATP2C1, MAPK14, CELF2, NEK7, MTA1, DYRK1A, SCAF8, DAB2, TENT4A, SFMBT1, SIPA1L1, CDK13, TOGARAM1, PTEN, AGGF1, RASA2, ADD3, ATRX, FYN, GRK5, MAP2K5, NOTCH2, SYNE1, ATP2B4, DLG1, SMAD3, DBP, INSIG1, PRKCA, PRDM2	Down-regulated

### Sheet: ICH_score NK_cell D7
Pathway	p-value	padj	log2err	ES	NES	Size	Leading Edge	Enrichment

### Sheet: mRS_D90 CD16_Mono D1
Pathway	p-value	padj	log2err	ES	NES	Size	Leading Edge	Enrichment
TNFA SIGNALING VIA NFKB	9.12611e-12	2.14464e-10	0.875325	0.580739	2.1804	140	NR4A3, G0S2, GPR183, MAFF, TNFAIP3, DUSP2, RIPK2, NFKB1, KLF9, NFIL3, ICAM1, B4GALT1, TRAF1, NFKBIA, SMAD3, IL6ST, ABCA1, NAMPT, FOSL1, PANX1, PDE4B, REL, PLAUR, BTG3, RELB, CD83, HBEGF, PTGS2, NFAT5, PTPRE, PFKFB3, BCL3, B4GALT5, KLF10, MXD1, EGR3, GADD45A, PHLDA2, RNF19B, IER3, TSC22D1, FOSL2, PLEK, BIRC3, IFIH1, ZBTB10, IRS2, PER1, DENND5A	Up-regulated
INFLAMMATORY RESPONSE	1.29907e-06	2.03521e-05	0.643552	0.528977	1.93501	110	GPR183, RGS1, NLRP3, EREG, RIPK2, NFKB1, CXCL8, IFITM1, ICAM1, GNA15, NFKBIA, ABCA1, NAMPT, PDE4B, CD82, PLAUR, MSR1, LCP2, HBEGF, HIF1A, PTPRE, MXD1, LPAR1, P2RX4, GPR132, ACVR2A, EIF2AK2, IL10RA, NOD2, IL15RA, ABI1, FFAR2, AHR, SEMA4D, ATP2A2, RAF1, ADORA2B, KIF1B, SLC7A1, CDKN1A, GCH1	Up-regulated
UV RESPONSE DN	2.44965e-05	0.000218124	0.57561	0.534353	1.87553	78	MT1E, NFKB1, SMAD3, TENT4A, VAV2, NR1D2, PRKCE, SIPA1L1, LPAR1, MGLL, CELF2, AKT3, PRKCA, ACVR2A, TOGARAM1, PRDM2, DYRK1A, ARHGEF9, FYN, ABCC1, NIPBL, ZMIZ1, INSIG1, SCAF8, YTHDC1, RUNX1, ADORA2B, SLC7A1, GRK5, SFMBT1, CDK13, IGF1R, NR3C1, ATRX, ATP2C1, SYNE1, BHLHE40, MIOS, BCKDHB, WDR37, RASA2, PIK3CD, PHF3, MAPK14, PEX14, DLG1, SLC22A18, TGFBR2, ADD3, ATRN, LDLR	Up-regulated
MITOTIC SPINDLE	6.51395e-06	7.6539e-05	0.610527	0.481656	1.81246	143	NET1, KIF20B, DST, CENPJ, CENPE, PLEKHG2, MYO9B, BRCA2, PKD2, ARHGAP5, CNTROB, DYNC1H1, TBCD, WASL, DOCK4, CD2AP, SMC4, CSNK1D, ROCK1, OPHN1, ABR, LATS1, STK38L, ABI1, GSN, CEP192, PAFAH1B1, NIN, PCM1, KLC1, TUBGCP6, RICTOR, HOOK3, ATG4B, TRIO, KIF1B, TIAM1, CLIP1, ITSN1, ARFGEF1, CCDC88A, CDK5RAP2, ARHGEF7, PPP4R2, PCNT, BCR, CDC42EP4, RFC1, RAPGEF6, ABL1, MARK4, TUBGCP3, ARHGEF3, STAU1, APC, RAB3GAP1, CKAP5, TSC1, AKAP13, EZR, LRPPRC, TUBGCP5, TLK1, MYH9, RASAL2, BCL2L11, PXN, KIF3B, CLASP1, CDC27, TUBGCP2, EPB41, DOCK2, FGD6, RASA2, VCL, FGD4, DLG1, RABGAP1, NCK2, KIFAP3, LMNB1	Up-regulated
KRAS SIGNALING UP	0.00396944	0.0233205	0.407018	0.434845	1.55884	90	G0S2, EREG, TNFAIP3, PRDM1, CXCR4, GALNT3, TRAF1, DNMBP, EPB41L3, USP12, HDAC9, CDADC1, PLAUR, MTMR10, HBEGF, PTGS2, JUP, BIRC3, IL10RA, ANKH, ADAM17, NIN, ERO1A, EVI5, PTBP2, TMEM176B, KCNN4, CCSER2, ST6GAL1, MAP4K1, BTBD3, AVL9	Up-regulated
MYC TARGETS V1	2.78456e-05	0.000218124	0.57561	-0.308316	-1.7701	180	PRDX3, NOP16, HSPE1, PRDX4, RPS10, PSMC4, SNRPG, SNRPD2, MYC, RACK1, NDUFAB1, RAN, EEF1B2, RPL14, LSM7, PSMD8, PSMA7, SNRPD1, EIF2S2, ODC1, PPIA, CCT7, HPRT1, RPS5, RPL18, RPS3, POLE3, CCT3, PSMB3, DUT, CDK4, MCM5, RUVBL2, RPLP0, RPL22, CCT5, RPS6, RPL6, RPS2, PTGES3, RPL34, PSMB2, PSMA6, HDDC2, RANBP1, SRSF7, CYC1, PSMA2, SNRPB2, TUFM, MRPS18B, PSMA4, ERH, VDAC3, EIF2S1, PGK1, PSMD7, PCNA, SSBP1, COPS5, C1QBP, SLC25A3, EIF4A1, NHP2, SNRPD3, PSMC6, SERBP1, LSM2, TXNL4A, MRPL9, HDGF, BUB3, SSB, PCBP1, LDHA, SRM, NPM1	Down-regulated
DNA REPAIR	6.16851e-05	0.000414171	0.538434	-0.340283	-1.92504	125	BOLA2, PNP, DAD1, POLR2K, SAC3D1, POLE4, TAF10, GTF2A2, NT5C, ADRM1, GPX4, NME4, ADA, MPG, COX17, GTF2H5, SURF1, POLR2J, POLR2I, RPA2, RAE1, MRPL40, POLR1C, NME3, RBX1, POLD4, RPA3, APRT, HPRT1, TMED2, EDF1, ERCC1, DUT, NELFE, POLR2F, NELFCD, TAF9, POLR2H, GUK1, VPS28, POLA2, CETN2, NUDT21, EIF1B, SUPT4H1, POLR2C, SNAPC5, TAF12, POLR2G, PCNA, NUDT9, POLR2E, POLR1D, BCAP31, USP11	Down-regulated
OXIDATIVE PHOSPHORYLATION	1.60115e-14	7.52541e-13	0.975995	-0.431425	-2.54319	191	PRDX3, NDUFA3, NDUFB3, NDUFB1, NQO2, GPX4, TIMM8B, NDUFB2, ATP5MF, ATP6V0B, ATP6V0E1, MRPS22, ATP5ME, COX17, HSD17B10, MRPL35, SURF1, NDUFAB1, SLC25A11, COX7A2L, UQCR10, COX5B, COX6B1, ATP5MC3, ATP5PF, ATP5F1E, NDUFB4, NDUFC2, COX7C, NDUFA1, ATP6V1F, MRPS12, UQCRH, NDUFA7, UQCRQ, COX6A1, UQCRB, NDUFB7, ATP5MC2, ETFB, ATP5MG, NDUFC1, NDUFB6, ECI1, PDP1, NDUFS6, NDUFB8, POLR2F, UQCR11, DLD, MRPS15, NDUFA2, COX8A, ATP6V1G1, ACADM, COX11, BAX, ATP6V0C, ATP6V1C1, COX7B, NDUFA4, ATP5PD, TIMM13, COX4I1, CYB5A, TOMM22, ATP6V1D, NDUFS2, CYC1, SDHD, COX6C, MDH1, LDHB, ISCU, ATP5PO, COX7A2, VDAC3, NDUFA8, MRPL11, IDH3G, PDHB, NDUFS8, MGST3, NDUFA6, ECH1, MDH2, SLC25A6, ATP5F1A, SDHC, SLC25A3, NDUFS3, HCCS, MRPL15, SLC25A20, SLC25A5, NDUFB5, ECHS1, IDH3B, NDUFA5, MRPS11, ATP5F1B, ACAA1, TIMM9, LDHA, NDUFV1, ATP5F1C, ATP5MC1, NDUFV2, VDAC2	Down-regulated

### Sheet: mRS_D90 CD16_Mono D3
Pathway	p-value	padj	log2err	ES	NES	Size	Leading Edge	Enrichment
TNFA SIGNALING VIA NFKB	6.2292e-12	2.92772e-10	0.887075	0.67401	2.45532	137	G0S2, NR4A3, TUBB2A, DUSP2, MAFF, PHLDA2, ABCA1, CLCF1, TNF, FOSL1, NFAT5, BTG3, NFKBIA, HES1, CD83, B4GALT1, ICAM1, PLAUR, NAMPT, RIPK2, NFKB1, RELB, KLF10, TRAF1, GCH1, REL, PTX3, TNFAIP3, IER5, ZC3H12A, HBEGF, BHLHE40, DUSP5, NR4A1, PPP1R15A, ZBTB10, FOSL2, JUNB, KLF9, IFIH1, EGR1, RNF19B, ATF3, DENND5A, SMAD3, SLC2A6, GADD45A, NR4A2, NFE2L2, CCNL1, PTGER4, PANX1, MAP2K3, TIPARP, BTG2, EHD1, MXD1, JUN, NFKBIE, BCL2A1, SQSTM1, KLF6, SGK1, IL6ST, ATP2B1, RHOB, IER2, PLEK, YRDC, NFIL3, DRAM1	Up-regulated
OXIDATIVE PHOSPHORYLATION	0.000159583	0.00375021	0.518848	-0.380267	-1.79473	190	PRDX3, NQO2, IDH1, ACADM, ISCU, NDUFB1, LDHB, ATP6V0E1, ATP6V1C1, TIMM8B, HCCS, ACAT1, MRPS11, DLD, COX7A2L, NDUFS1, ECI1, NDUFS2, MRPL35, NDUFA3, NDUFB3, TIMM13, PDK4, MRPL15, SLC25A5, NDUFB5, ATP6V0B, MRPS22, UQCRH, BCKDHA, SLC25A11, SLC25A3, NDUFB7, COX5B, HADHB, NDUFC2, NDUFS3, NDUFB2, UQCR10, POR, VDAC3, NDUFV1, NDUFB6, NDUFAB1, POLR2F, COX11, UQCRB, ATP5PO, AIFM1, BAX, SURF1, COX7A2, NDUFS4, ETFB, ATP6V1G1, ATP5MC2, RHOT1, MRPS12, COX6C, ATP5MF, MRPS30, SDHC, VDAC2, COX7B, NDUFC1, ATP5MC3, ATP6V1F, NDUFA5, HADHA, NDUFA7, MDH1, SUCLG1, ATP5F1C, ATP5MG, NDUFB4, ATP5F1E, NDUFS8, COX7C, UQCRC2, COX4I1, NDUFA1, IDH3G, NDUFA9, TOMM22, ACAA2, CPT1A, MPC1, ATP5PF, DECR1, ATP5F1A, GPX4, ATP5ME, NDUFA6, MDH2, CYB5A, PHYH, LDHA, ATP5MC1, NDUFB8, COX8A, ATP6V0C, UQCR11, COX6A1, NDUFA8, OXA1L, MRPS15	Down-regulated

### Sheet: mRS_D90 CD16_Mono D7
Pathway	p-value	padj	log2err	ES	NES	Size	Leading Edge	Enrichment
TNFA SIGNALING VIA NFKB	4.88429e-07	1.14781e-05	0.659444	0.553166	2.05471	131	G0S2, NR4A3, MAFF, FOSL1, BTG3, RIPK2, KLF9, TNFAIP3, NAMPT, ABCA1, PLAUR, IRS2, PANX1, ACKR3, B4GALT1, NFIL3, CD83, REL, RNF19B, DUSP2, HBEGF, FOSL2, CLCF1, NR4A1, NFKB1, ETS2, ZBTB10, NFKBIA, NFAT5, PER1, TNF, SQSTM1, B4GALT5, TRAF1, MXD1, SMAD3, ICAM1, NFE2L2, RHOB, PLEK	Up-regulated
MITOTIC SPINDLE	0.000351805	0.00551161	0.498493	0.46674	1.73605	139	NET1, CENPE, TUBGCP5, PCNT, DST, ITSN1, BCR, CDC42EP4, ARHGAP5, KIF1B, EZR, MYO9B, NEDD9, CDK5RAP2, MARK4, WASL, RICTOR, ARHGAP29, CKAP5, SUN2, ARHGEF7, PCM1, NIN, SMC4, KIF20B, ROCK1, TUBA4A, ALMS1, LRPPRC, STAU1, ATG4B, CDC42BPA, ABI1, TUBGCP3, DOCK4, TBCD, CLIP1, ALS2, DYNC1H1, AKAP13, HOOK3, KIFAP3, CSNK1D, RANBP9, CLASP1, FGD4, KLC1, PAFAH1B1, CNTRL, CCDC88A, BCL2L11, MAP1S, ABR, RAB3GAP1, MYH9, RASA2, TSC1, TUBGCP6, RAPGEF6, WASF2, CDC27, CD2AP, TLK1, APC, KATNB1, TRIO, RASA1, ARHGEF3, PKD2, DLG1, KATNA1, DOCK2, CEP192, ARFGEF1, TUBGCP2, PPP4R2, SSH2, MAPRE1, LATS1, SPTAN1, PREX1, SOS1, STK38L, KIF3B, SEPTIN9, NF1, MYO1E	Up-regulated
UV RESPONSE DN	0.00217976	0.0161273	0.431708	0.488061	1.7045	75	MT1E, AKT3, NR1D2, PRKCE, TENT4A, ANXA4, PRKAR2B, ARHGEF9, FYN, NFKB1, CELF2, SFMBT1, PTEN, VAV2, SIPA1L1, SMAD3, IGF1R, NR3C1, PRDM2, ABCC1, DYRK1A, INSIG1, PRKCA, SLC7A1, ATP2C1, CDC42BPA, CDK13, MIOS, RASA2, GRK5, DUSP1, NIPBL, ATP2B1, BHLHE40, ATRX, SCAF8, YTHDC1, DLG1, TOGARAM1, ADD3, RUNX1, ZMIZ1, SLC22A18, PHF3, WDR37, BCKDHB	Up-regulated
HYPOXIA	0.00696363	0.0409113	0.407018	0.442527	1.62231	109	MAFF, MT1E, CXCR4, TNFAIP3, DDIT4, PLAUR, NOCT, FOXO3, IRS2, ACKR3, PDK1, MT2A, NFIL3, ADM, MXI1, FOSL2, BCL2, DDIT3, EXT1, KLHL24, SAP30, ISG20, ETS1, NR3C1, GBE1, KLF7, XPNPEP1, RBPJ, HK2, PRKCA, KDM3A, ATF3, PLIN2, CHST2, GPI, MYH9, PPP1R15A, PFKFB3, DUSP1, MAP3K1, JMJD6, ZNF292, BHLHE40, TPST2, CDKN1A	Up-regulated
MYC TARGETS V1	0.00051768	0.00608274	0.477271	-0.300043	-1.52863	179	RACK1, EEF1B2, RPLP0, PRDX3, RPS5, LSM2, EIF3D, RPL18, RPS2, COPS5, CCT7, C1QBP, PRDX4, NDUFAB1, RPL14, POLD2, RAN, RPS3, NME1, PHB2, PSMA4, HSPE1, VBP1, NHP2, RPL6, PA2G4, PCNA, PSMA7, EIF4A1, SERBP1, ILF2, PSMB3, SRSF2, EIF2S1, SLC25A3, PSMB2, RPL34, RPS6, DEK, ERH, CDK4, RPL22, SNRPD2, PSMA2, PPIA, HPRT1, SNRPG, HDGF, CLNS1A, PSMD8, EIF2S2, SSBP1, RANBP1, NPM1, APEX1, CCT5, IMPDH2, PSMA6, CYC1, DUT, PSMC4, PTGES3, PSMD3, COX5A, LSM7, GNL3, SNRPD1, TUFM, MRPS18B, ACP1, NCBP2, NOP16, EIF1AX, ORC2	Down-regulated
DNA REPAIR	0.00240194	0.0161273	0.431708	-0.328453	-1.6748	122	BOLA2, PNP, CDA, APRT, POLR2H, GTF2H5, ERCC4, SAC3D1, MRPL40, POLR2F, TAF9, POLR2E, POLR2J, NME3, TAF10, UMPS, GTF2A2, ERCC1, POLR2I, POLE4, MPG, NELFCD, DAD1, NME1, GMPR2, GPX4, PCNA, GUK1, TAF12, SURF1, EIF1B, POLR1D, RBX1, RAE1, SUPT4H1, NT5C, HPRT1, POLR3GL, RFC2, ADRM1, EDF1, VPS28, COX17, IMPDH2, POLR2K, DUT	Down-regulated
ALLOGRAFT REJECTION	0.00119193	0.0112041	0.45506	-0.345972	-1.74459	107	CCR1, CAPG, STAB1, LY86, CD1D, NCF4, HLA-DMB, HLA-DMA, C2, IL27RA, HLA-DRA, HLA-A, IGSF6, IL1B, HLA-DQA1, GPR65, EIF5A, CD40, CD74, EIF3D, B2M, RPL39, TAP1, NME1, RPS9	Down-regulated
OXIDATIVE PHOSPHORYLATION	4.39973e-12	2.06787e-10	0.887075	-0.432155	-2.23414	191	ACADM, NDUFB5, PRDX3, NQO2, MRPS15, TIMM13, NDUFB2, ATP5MC2, NDUFA3, ATP6V0E1, IDH1, NDUFB1, POLR2F, ATP5MC3, SLC25A5, NDUFB3, ATP6V1F, COX5B, NDUFA8, NDUFAB1, TIMM8B, MRPL34, UQCRH, HSD17B10, COX7C, ATP5MF, PHB2, MRPS11, ATP5PF, IDH2, ISCU, MRPL11, ATP5ME, GPX4, ACADVL, BCKDHA, UQCR10, NDUFC1, NDUFA1, NDUFS2, COX6B1, NDUFS6, COX7B, MRPS22, SURF1, UQCRB, COX6C, ATP5MG, MDH1, NDUFS3, BAX, ATP5F1E, SLC25A6, SLC25A3, COX7A2L, ATP5PO, MRPL15, LDHB, ATP6V0B, COX4I1, OXA1L, ECI1, COX8A, ATP5F1D, NDUFA5, COX7A2, UQCRC2, NDUFA6, NDUFS7, NDUFB7, NDUFA2, COX6A1, UQCR11, SLC25A11, MDH2, MRPS12, NDUFC2, TOMM22, NDUFB8, COX17, VDAC2, HCCS, ATP5F1C, ATP5PB, ATP5F1A, TIMM9, ECH1, ECHS1, IDH3B, CYC1, SDHD, NDUFS8, ATP5F1B, MRPL35, IDH3G, COX5A, ATP6V1G1, NDUFB4, HADHA, NDUFA4, UQCRQ	Down-regulated

### Sheet: NIHSS_D1 CD16_Mono D1
Pathway	p-value	padj	log2err	ES	NES	Size	Leading Edge	Enrichment
INTERFERON ALPHA RESPONSE	7.19611e-06	0.000338217	0.610527	0.592396	2.20459	82	IFITM1, TMEM140, EIF2AK2, CMTR1, RIPK2, PARP9, ISG20, TENT5A, TRIM5, OASL, EPSTI1, RNF31, C1S, IFI44L, TRIM26, DDX60, TRIM25, IFIT2, PARP14, GBP2, IFIT3, IFITM3, SLC25A28, MOV10, OAS1, HERC6, TDRD7, TXNIP, IFIH1, PARP12, IL15, GBP4, HLA-C, IRF9, SP110, DHX58, PSME2, PLSCR1	Up-regulated

### Sheet: NIHSS_D1 CD16_Mono D3
Pathway	p-value	padj	log2err	ES	NES	Size	Leading Edge	Enrichment

### Sheet: NIHSS_D1 CD16_Mono D7
Pathway	p-value	padj	log2err	ES	NES	Size	Leading Edge	Enrichment

### Sheet: Hem_Vol_D1 CD16_Mono D1
Pathway	p-value	padj	log2err	ES	NES	Size	Leading Edge	Enrichment

### Sheet: Hem_Vol_D1 CD16_Mono D3
Pathway	p-value	padj	log2err	ES	NES	Size	Leading Edge	Enrichment
BILE ACID METABOLISM	0.00231809	0.0272376	0.431708	0.556176	1.7848	40	ABCA1, FADS2, SULT1B1, CYP27A1, AQP9, ACSL5, FADS1, HSD17B4, LONP2, IDH1, PEX6	Up-regulated
OXIDATIVE PHOSPHORYLATION	0.00218584	0.0272376	0.431708	-0.435561	-1.72603	190	CYB5A, CASP7, PDHX, MGST3, CYC1, COX17, NDUFA4, ATP6V1D, ATP5PF, COX7B, ECHS1, MRPS22, NDUFA1, SLC25A20, ATP5MC1, MTRR, COX15, MTX2, MRPS11, NDUFC1, NDUFA7, NDUFS7, COX6C, SDHD, COX6B1, NDUFS6, MDH1, TIMM10, NDUFA5, TIMM50, NDUFB2, UQCR11, DLST, VDAC3, ECH1, UQCR10, ETFB, ALAS1, ATP5MC3, DECR1, MRPL34, ATP6V1G1, ACADM, COX7C, ATP5MF, NDUFB4, CS, FDX1, COX6A1, ISCU, POLR2F, ATP5MG, ETFDH, COX5B, UQCRC2, GRPEL1, COX8A, NDUFA8, NDUFB3, TIMM17A, NDUFB5, IDH3B, TIMM9, UQCRB, PHYH, PDHB, NDUFA6, FH, LDHB, COX7A2L, VDAC1, SUPV3L1, IDH2, MRPL11, ATP5MC2, UQCRQ, NDUFB8, TIMM8B, ETFA, COX7A2, ATP5PD, ATP5F1E, ATP5ME, MDH2, PDHA1, ATP5F1C, NDUFA2, HSD17B10, COX5A, ATP5F1D	Down-regulated
INTERFERON GAMMA RESPONSE	1.01838e-06	4.78637e-05	0.643552	-0.578878	-2.24699	148	IFI44L, MT2A, CD40, EPSTI1, IFIT3, CMPK2, MX1, GBP4, IFIT2, LY6E, XAF1, LAP3, STAT1, PSMB9, CD86, RTP4, PLSCR1, OAS3, CASP7, UBE2L6, NLRC5, TNFSF10, EIF2AK2, IFITM3, PSME2, SAMD9L, OASL, VAMP5, APOL6, IFI35, ISG15, IFI44, IRF1, ARID5B, PSME1, HIF1A, SLAMF7, IFITM2, TAP1, IRF9, B2M, TRAFD1, RIPK2, PML, NMI, BST2, RBCK1, TRIM25, ST3GAL5, TXNIP, STAT2, CASP3, NFKBIA, CSF2RB, CASP8, TDRD7, SPPL2A, PSMB10, BPGM, CMKLR1, CMTR1	Down-regulated
INTERFERON ALPHA RESPONSE	4.66604e-06	0.000109652	0.610527	-0.692658	-2.41258	80	IFI44L, EPSTI1, IFIT3, CMPK2, MX1, GBP4, IFIT2, LY6E, LAP3, GBP2, PSMB9, RTP4, PLSCR1, UBE2L6, EIF2AK2, IFITM3, PSME2, SAMD9L, OASL, SELL, IFI35, ISG15, OAS1, IFI44, IRF1, PSME1, IFITM2, TAP1, IRF9, B2M, TRAFD1, RIPK2, NMI, PARP9, BST2, TRIM25, TXNIP, STAT2, NCOA7	Down-regulated

### Sheet: Hem_Vol_D1 CD16_Mono D7
Pathway	p-value	padj	log2err	ES	NES	Size	Leading Edge	Enrichment
GLYCOLYSIS	0.000141142	0.00331683	0.518848	0.46114	1.87046	105	PKP2, CXCR4, SAP30, DDIT4, TPST1, ISG20, SRD5A3, GCLC, IL13RA1, PAXIP1, CITED2, IRS2, MERTK, PMM2, PLOD1, NDUFV3, GNPDA1, RPE, B3GALT6, IDH1	Up-regulated
MYC TARGETS V2	0.00191851	0.0210932	0.45506	0.523883	1.82821	45	RRP12, NOP16, EXOSC5, PES1, PPRC1, PPAN, GNL3, MRTO4, IMP4, RCL1, UTP20, WDR43, DCTPP1, PA2G4, DDX18, SORD, SRM, WDR74, NOP2, PRMT3, NOLC1	Up-regulated
MYC TARGETS V1	0.00269275	0.0210932	0.431708	0.341905	1.51535	180	MRPL23, CTPS1, NOP16, PRPS2, ODC1, GNL3, DDX21, C1QBP, APEX1, RPS10, RACK1, ABCE1, RSL1D1, PA2G4, EEF1B2, POLD2, EIF3D, DDX18, SRM, PHB2, RPL34, NHP2, HNRNPA1, RPS2, RPLP0, ORC2, RPL6, GSPT1, SERBP1, RPS6, NOLC1, HPRT1, NME1, DHX15, ILF2, SRSF2, EIF1AX, RPL22, EIF4A1, CCT7, RPL18, PSMB2, AP3S1, RPS5, PABPC4, RPL14, CCT5, RANBP1, PABPC1, SLC25A3, SNRPD2, PRDX4, G3BP1, DEK, HDDC2, NPM1, EIF2S2, EIF2S1, VDAC1	Up-regulated
INTERFERON GAMMA RESPONSE	0.00268019	0.0210932	0.431708	-0.481571	-1.70845	151	SLAMF7, IFIT1, ARID5B, OASL, CD40, PLSCR1, MX1, XAF1, EPSTI1, OAS3, IFI44L, CASP7, CD86, ICAM1, EIF2AK2, IFIT3, PARP12, CMPK2, IFIH1, ISG15, HERC6, LCP2, IFIT2, CDKN1A, GCH1, SOD2, SOCS3, HIF1A, NFKBIA, TNFSF10, CIITA, LAP3, SAMD9L, NLRC5, OAS2, GBP4, IFITM2, NMI, RIPK2, NAMPT, CSF2RB, TRIM25, RIPK1, TOR1B, DHX58, TDRD7, IRF7, TNFAIP2, TRIM26, LY6E, SPPL2A, IL4R, RNF31, PSMB9, CMTR1, LATS2, ZNFX1	Down-regulated
INTERFERON ALPHA RESPONSE	0.00214898	0.0210932	0.431708	-0.558916	-1.86552	83	OASL, PLSCR1, MX1, SELL, EPSTI1, IFI44L, TMEM140, EIF2AK2, IFIT3, PARP12, CMPK2, IFIH1, SAMD9, ISG15, HERC6, IFIT2, OAS1, LAP3, SAMD9L, GBP2, GBP4, IFITM2, NMI, RIPK2, TRIM25, LPAR6, DHX58, TDRD7, IRF7, TRIM26, LY6E, IL4R, RNF31, PSMB9, CMTR1, UBA7, PARP14, IFI44, IFI30, PSMA3, IFITM1, PARP9, NUB1, UBE2L6, CNP, TRAFD1, TAP1, STAT2, TENT5A, TRIM5, IL15, SLC25A28	Down-regulated
TNFA SIGNALING VIA NFKB	8.46898e-05	0.00331683	0.538434	-0.555257	-1.93142	130	G0S2, FOSL1, DUSP2, PLAUR, MAFF, IER3, TNF, RNF19B, PANX1, PLEK, SQSTM1, ABCA1, NR4A3, NR4A1, REL, MXD1, B4GALT1, CD83, SMAD3, FOSL2, GADD45B, NFKB2, BHLHE40, IER2, BTG2, CLCF1, BTG3, ATF3, ICAM1, TRAF1, IL6ST, IFIH1, JUN, IER5, TNIP1, EHD1, IFIT2, CDKN1A, ZBTB10, RELB, NFKBIE, GCH1, SOD2, SOCS3, NFKBIA, SLC2A6, DUSP5, NFAT5, RCAN1, BIRC3, DENND5A, RIPK2, NAMPT, NFE2L2, TNFAIP2, JUNB, CCNL1, HES1, MAP2K3, BCL3	Down-regulated

### Sheet: PHE_Day_1 CD16_Mono D1
Pathway	p-value	padj	log2err	ES	NES	Size	Leading Edge	Enrichment
INTERFERON ALPHA RESPONSE	2.8234e-06	0.0001327	0.627257	-0.592396	-2.1952	82	IFITM1, TMEM140, EIF2AK2, CMTR1, RIPK2, PARP9, ISG20, TENT5A, TRIM5, OASL, EPSTI1, RNF31, C1S, IFI44L, TRIM26, DDX60, TRIM25, IFIT2, PARP14, GBP2, IFIT3, IFITM3, SLC25A28, MOV10, OAS1, HERC6, TDRD7, TXNIP, IFIH1, PARP12, IL15, GBP4, HLA-C, IRF9, SP110, DHX58, PSME2, PLSCR1	Down-regulated

### Sheet: PHE_Day_1 CD16_Mono D3
Pathway	p-value	padj	log2err	ES	NES	Size	Leading Edge	Enrichment

### Sheet: PHE_Day_1 CD16_Mono D7
Pathway	p-value	padj	log2err	ES	NES	Size	Leading Edge	Enrichment

### Sheet: Rel_PHE_D1 CD16_Mono D1
Pathway	p-value	padj	log2err	ES	NES	Size	Leading Edge	Enrichment
TNFA SIGNALING VIA NFKB	4.90108e-23	2.30351e-21	1.24623	0.717217	2.54738	137	NR4A3, MAFF, IL1B, TIPARP, FOSL1, LDLR, JUN, ATF3, TNFAIP3, BTG3, PLK2, CD83, NAMPT, ICAM1, CCNL1, NR4A2, FOS, NFKB1, ABCA1, RIPK2, TRAF1, PTGS2, PPP1R15A, NFKBIA, FOSB, KDM6B, PLAUR, PTGER4, TSC22D1, KLF6, GCH1, DNAJB4, NFKBIE, DUSP2, ZBTB10, B4GALT1, GADD45A, FOSL2, BCL3, NR4A1, NFAT5, BTG2, HES1, BCL6, NFKB2, G0S2, RHOB, REL, NFIL3, IER2, MCL1, PER1, SOD2, DUSP5, DENND5A, PTPRE, RELB, SGK1, IRS2, ZFP36, DUSP1, RNF19B, PANX1, KLF9, PDE4B, IL6ST, PLEK, TGIF1, TNF, KLF4, SLC16A6, NFE2L2, MXD1, IFIT2, EHD1, TANK	Up-regulated
INFLAMMATORY RESPONSE	1.55296e-05	0.000182473	0.57561	0.530778	1.83908	105	EREG, CXCL8, IL1B, LDLR, IFITM1, NAMPT, ICAM1, NFKB1, ABCA1, RIPK2, NFKBIA, PLAUR, PTGER4, KLF6, GCH1, GNA15, NLRP3, GPR132, BTG2, PTPRE, LCP2, KIF1B, AHR, MSR1, PTGER2, ATP2A2, FFAR2, PDE4B, P2RX4, ABI1, ACVR2A	Up-regulated
APOPTOSIS	1.9863e-05	0.000186712	0.57561	0.523437	1.8136	104	EREG, LMNA, CTH, IL1B, JUN, ATF3, BTG3, PMAIP1, CASP9, GCH1, CTNNB1, FAS, GNA15, DDIT3, GADD45A, ETF1, BNIP3L, BTG2, RHOB, SLC20A1, PPP3R1, MCL1, SOD2, BCL2L11, TNF, CREBBP, PDCD4, CDKN1B, CYLD, SQSTM1, ROCK1, SPTAN1, DNAJA1	Up-regulated
CHOLESTEROL HOMEOSTASIS	0.00265448	0.0121918	0.431708	0.556976	1.73453	43	LDLR, ATF3, HMGCS1, CYP51A1, PLAUR, CPEB2, CTNNB1, LSS, NFIL3, STX5, SQLE, ANTXR2, CHKA, ACAT2, TP53INP1	Up-regulated
UV RESPONSE DN	0.00333988	0.0130812	0.431708	0.493927	1.65817	76	LDLR, NFKB1, MGLL, TENT4A, PRKCA, PRDM2, SFMBT1, CITED2, ZMIZ1, NR1D2, DUSP1, ATRN, NIPBL, IGF1R, DYRK1A, ACVR2A, WDR37, PIK3CD, CDKN1B, VAV2, GCNT1, SLC22A18, BHLHE40, YTHDC1, SIPA1L1, NR3C1, TOGARAM1, ATP2B1, ABCC1, SMAD3, CDK13, FYN, SYNE1, MIOS, INSIG1, SCAF8, AKT3, ATXN1, PRKCE, CELF2, ATP2B4, RUNX1, SLC7A1, AGGF1, ATRX, PDLIM5, ARHGEF9	Up-regulated
MITOTIC SPINDLE	0.000475349	0.00319163	0.498493	0.459764	1.63566	140	PLEKHG2, BRCA2, DST, ARHGAP5, NET1, FGD6, CD2AP, CENPE, BCL2L11, KIF1B, DYNLL2, BCR, TUBGCP6, TBCD, ABI1, SMC4, EPB41, RANBP9, RASAL2, STK38L, KIF3B, SOS1, ROCK1, ABR, HOOK3, AKAP13, SPTAN1, PKD2, TRIO, ABL1, PCNT, RASA1, EZR, KLC1, PPP4R2, DOCK2, CSNK1D, CCDC88A, LRPPRC, CEP192, CLASP1, MYO9B, CDC42EP4, WASL, HDAC6, KIFAP3, PAFAH1B1, DYNC1H1, PREX1, CLIP1, NF1, ARFGEF1, ACTN4, ARHGEF7, TLK1, ARHGEF3, SSH2, TSC1, MYO1E, FGD4, PDLIM5, RICTOR, NIN, MID1IP1, ALMS1, ALS2, RABGAP1, LMNB1, MARK4, TUBGCP2, SEPTIN9, APC, DLG1, CDK5RAP2, MYH9, CDC27, CEP57, TUBGCP5, NOTCH2, TUBGCP3, RASA2, STAU1, NUMA1, SUN2, ARHGAP10, ARHGEF11, TIAM1, ATG4B, DOCK4, KIF20B, RAB3GAP1, LATS1, TUBA4A, MARCKS, PCM1, MAP3K11, CKAP5, YWHAE	Up-regulated
ESTROGEN RESPONSE EARLY	0.00285341	0.0121918	0.431708	0.478696	1.61796	79	SLC7A5, TIPARP, RRP12, PMAIP1, FOS, BCL2, SLC19A2, B4GALT1, RPS6KA2, ELF1, SLC16A1, HES1, TGIF2, OPN3, KDM4B, NRIP1, UGCG, IL6ST, IGF1R, KLF4, SVIL, SLC1A4, AFF1, SLC37A1, BHLHE40, ELOVL5, CBFA2T3, ITPK1, MED13L, SNX24	Up-regulated
XENOBIOTIC METABOLISM	0.0108474	0.0364163	0.38073	-0.276064	-1.33461	96	PDK4, DHPS, ALDH2, GCNT2, FBP1, CBR1, DCXR, ADH5, MTHFD1, SLC35B1, CDA, AHCY, CAT, SPINT2, DHRS1, CYB5A, ECH1, POR, SSR3, GSTO1, BCAT1, BLVRB, TNFRSF1A, ID2, PEMT, DDAH2, HPRT1, SHMT2, PSMB10, PINK1, PMM1, DDT	Down-regulated
DNA REPAIR	0.000227742	0.00178398	0.518848	-0.323419	-1.59596	123	POLR2C, BOLA2, TMED2, ADRM1, RPA2, MPG, TAF10, POLA2, POLR2I, POLR2K, MRPL40, CDA, GMPR2, GTF2A2, TAF9, VPS28, MPC2, NT5C, UMPS, DUT, GPX4, POLR2J, ERCC3, SURF1, ERCC4, POLR1D, SUPT4H1, ITPA, NME3, POLR3GL, STX3, CETN2, HPRT1, POLR2H, POLE4, NELFE, IMPDH2, DAD1, APRT, BCAP31, RBX1, NUDT9, NUDT21, POLR2G, POLR2E, NELFCD, SNAPC5, ERCC5, RPA3, EDF1, POLD4, RAD52	Down-regulated
MYC TARGETS V1	1.16919e-05	0.000182473	0.593325	-0.319135	-1.68474	180	PRDX3, MYC, ABCE1, PSMA6, CCT7, MRPL9, EIF3D, SNRPA, RPS5, EEF1B2, AIMP2, RACK1, RAN, RPLP0, PSMA4, PSMA2, RPS2, NDUFAB1, C1QBP, RPL18, CYC1, EIF2S2, ERH, DUT, RPL14, RPS3, VBP1, SLC25A3, DEK, SSBP1, NOP16, COX5A, COPS5, PSMB2, BUB3, MRPS18B, PSMD8, ILF2, CCT5, VDAC3, CCT4, SRM, CLNS1A, POLE3, HPRT1, NPM1, RPL6, PSMB3, PSMA7, SNRPD1, PSMD3, UBE2L3, PHB2, CCT3, PSMD7, PSMA1, IMPDH2, PTGES3, NHP2, PCBP1, RANBP1, RUVBL2, LDHA, PRDX4, NOP56, CDK4, POLD2, SNRPB2, EIF2S1, RPS6, SNRPG, RPL22, LSM7, G3BP1, PPIA, CNBP, EXOSC7, VDAC1, HNRNPA1, RPL34, SSB, SNRPD2	Down-regulated
OXIDATIVE PHOSPHORYLATION	6.92181e-18	1.62663e-16	1.09593	-0.488141	-2.53051	191	PRDX3, PDK4, LDHB, MRPS15, NDUFA9, MDH1, COX7A2L, MRPL35, NDUFV1, ACADM, SLC25A11, MRPS12, MDH2, TOMM22, MRPS22, NDUFB1, NQO2, TIMM13, NDUFA4, SLC25A20, ATP6V1G1, FH, SLC25A5, NDUFC2, NDUFB8, NDUFAB1, IDH3B, CYB5A, ETFB, CYC1, MRPS11, ISCU, NDUFB5, NDUFB6, GPX4, COX6A1, ECH1, ATP5MC2, SLC25A3, ATP5F1C, HSD17B10, ATP5F1A, COX5A, POR, NDUFV2, SURF1, ATP6V0B, NDUFS7, VDAC3, ATP5PO, NDUFA8, NDUFS3, HADHA, NDUFC1, MRPL15, COX5B, ATP5MC3, SLC25A6, NDUFB4, BCKDHA, ECHS1, ATP5MG, SDHC, ATP5PB, ATP6V1F, TIMM10, ATP5F1D, COX4I1, NDUFS6, ATP5MC1, SDHD, NDUFB3, PHB2, ACAA2, ATP6V0E1, ATP5F1B, ATP5PF, UQCRH, NDUFA5, TIMM50, ATP5ME, ECI1, NDUFA3, VDAC2, ATP6AP1, UQCRFS1, PDHA1, UQCRB, NDUFS4, NDUFB7, NDUFS1, LDHA, MRPL11, COX8A, DLD, UQCR10, COX7C, RHOT2, ACAA1, MGST3, NDUFB2, UQCRQ, UQCRC2, PDHB, NDUFS2, ATP6V0C, VDAC1, HADHB, COX6C, POLR2F, BAX, COX6B1, NDUFA6, UQCRC1, ATP5PD, COX7A2, NDUFA7, COX7B, MRPL34, ATP6V1D, IDH3G, NDUFS8, UQCR11	Down-regulated

### Sheet: Rel_PHE_D1 CD16_Mono D3
Pathway	p-value	padj	log2err	ES	NES	Size	Leading Edge	Enrichment
TNFA SIGNALING VIA NFKB	3.99978e-08	1.87989e-06	0.719513	0.648937	2.26638	138	NR4A3, PLK2, G0S2, FOSB, NR4A2, FOSL1, EGR1, JUN, PHLDA2, NFAT5, DUSP2, ABCA1, PPP1R15A, FOS, ATF3, KLF10, CCNL1, NFKBIA, CD83, ZFP36, TIPARP, PTGER4, ZC3H12A, TUBB2A, IL1B, MAFF, RELB, ZBTB10, TRAF1, NFKB1, KLF6, IER2, MCL1, ICAM1, SGK1, BTG3, KDM6B, EHD1, PDE4B, IFIH1, PTX3, CLCF1, JUNB, TNF, KLF4, PNRC1, IRS2, BTG2, LDLR, GADD45A, NFKB2, NR4A1, TNIP1, MAP2K3, FOSL2, DUSP1, GCH1, NFKBIE, SQSTM1, CD44, KLF9, SERPINB8, PANX1, GADD45B, NINJ1, BCL3, TGIF1, SMAD3, SOD2, YRDC, DRAM1, NAMPT	Up-regulated
UV RESPONSE UP	0.00133684	0.0314158	0.45506	0.562105	1.8851	94	FOSB, SULT1A1, FOS, ATF3, CHKA, NFKBIA, PLCL1, MRPL23, HTR7, CNP, ALDOA, ICAM1, BTG3, JUNB, GRINA, BTG2, EIF5, GLS, HNRNPU, GRPEL1, TUBA4A, NR4A1, PPP1R2, TFRC, SIGMAR1, GCH1, SQSTM1, NXF1, BCL2L11, LYN, DNAJB1	Up-regulated

### Sheet: Rel_PHE_D1 CD16_Mono D7
Pathway	p-value	padj	log2err	ES	NES	Size	Leading Edge	Enrichment
TNFA SIGNALING VIA NFKB	6.58661e-07	3.09571e-05	0.659444	0.598952	2.03158	130	NR4A3, FOSL1, PLK2, MAFF, KLF9, IRS2, JUN, TIPARP, FOSB, PER1, NR4A2, TNFAIP3, FOS, BTG3, ZBTB10, RIPK2, NFKBIA, ATF3, CD83, ETS2, IL1B, CCNL1, PPP1R15A, TGIF1, GADD45A, PDE4B, CEBPD, NFIL3, KLF10, KDM6B, MCL1, PANX1, DUSP1, MAP3K8, NAMPT, TRAF1, NFKB1, SGK1, RHOB, ZFP36, NFKB2, LDLR, DUSP2, FOSL2, ABCA1, B4GALT1, SQSTM1, KLF6, SOCS3, BTG2, NR4A1, PTPRE, ICAM1, RELB	Up-regulated
HYPOXIA	0.000532121	0.0125048	0.477271	0.545978	1.81389	106	CXCR4, MAFF, DDIT4, IRS2, JUN, TIPARP, TNFAIP3, FOS, SAP30, ADM, ATF3, BCL2, FOXO3, ISG20, PPP1R15A, NOCT, PRKCA, NFIL3, SIAH2, DUSP1, PDK1, ZFP36, CDKN1B, CITED2, MXI1, FOSL2, NDRG1, KDM3A, PLIN2, KLF6, BNIP3L, GBE1, PAM, EXT1, HK2, DDIT3, JMJD6, PFKFB3, PNRC1, KLF7, ANKZF1, RBPJ, IDS, PLAUR, NDST1, KLHL24	Up-regulated
OXIDATIVE PHOSPHORYLATION	0.00245384	0.0288326	0.431708	-0.321255	-1.54249	190	PRDX3, HSD17B10, NDUFS2, ATP5F1A, NDUFA8, ACAA1, COX17, ATP5F1D, MRPL11, SDHC, MDH1, LDHB, MRPS11, BCKDHA, IDH2, NDUFB1, ETFB, PDHA1, NDUFS7, ATP5PF, NDUFS8, ATP5MC2, MRPS15, ATP5MC3, NDUFS6, IDH3G, ATP5F1B, SLC25A3, NDUFB7, ACADM, COX5A, TOMM22, NDUFB3, NDUFAB1, NDUFC2, TIMM13, COX6A1, ATP6AP1, GPX4, ATP5MC1, NDUFA9, COX8A, ATP6V1G1, SLC25A11, ECI1, VDAC3, MRPS30, ATP5ME, COX7C, SUCLG1, NDUFA4, ATP6V0B, TCIRG1, NDUFV1, UQCR11, MDH2, ATP6V0E1, TIMM8B, UQCRB, MGST3, CYC1, NDUFS3, IDH1, NDUFC1, UQCRC2, NDUFB2, COX7B, NQO2, BAX, TIMM50, ATP5PB, COX6B1, NDUFA6, COX4I1, PHB2, MRPL34, NDUFB8, OXA1L, MRPL35, SURF1, NDUFB5, UQCRC1, COX5B, ATP5MG, COX7A2L, SLC25A5, ATP5F1C, ATP5PD, NDUFA2, MRPS22, NDUFA3, ATP6V1F, TIMM10, UQCRQ, UQCRH, ATP5PO, ECHS1	Down-regulated
ALLOGRAFT REJECTION	0.00128916	0.0201969	0.45506	-0.418168	-1.86423	108	CAPG, IL2RG, HLA-DMA, CCR1, HLA-DRA, HLA-DMB, HLA-DQA1, LTB, CD1D, C2, IL27RA, HLA-A, GPR65, TAP1, LY86, IGSF6, CD74, IL18, EIF5A, PSMB10, TNF, CD47, EIF3D, IFNGR2, CFP, B2M, STAB1, NCF4, GBP2, CSK, PTPN6, CD40, RPS3A, TAP2, IL12RB1	Down-regulated

### Sheet: ICH_score CD16_Mono D1
Pathway	p-value	padj	log2err	ES	NES	Size	Leading Edge	Enrichment
OXIDATIVE PHOSPHORYLATION	6.23284e-05	0.000585887	0.538434	0.306483	1.68619	191	NDUFA3, COX17, TIMM8B, NDUFB3, ATP5MF, ATP5ME, NDUFB2, ATP6V0B, PDP1, GPX4, ATP5F1E, COX6B1, MRPS22, POLR2F, COX7C, ATP6V0E1, NDUFB1, ATP5PF, NDUFA1, PRDX3, NDUFB4, TIMM9, NDUFA7, NDUFA2, ATP5MC3, SURF1, HSD17B10, ATP6V0C, MRPL11, MRPL35, UQCRB, UQCRQ, NDUFS2, COX11, UQCR10, NDUFB6, MGST3, NDUFB7, COX7A2, COX8A, UQCR11, ATP5MG, NDUFS6, COX5B, ATP6V1F, COX6A1, NDUFA6, NDUFAB1, MRPS12, NDUFC2, CYB5A, ATP6V1D, COX7B, UQCRH, ECI1, ATP6V1C1, DLD, SLC25A11, ATP5PD, BAX, COX6C, NQO2, NDUFC1, ATP5MC2, IDH3G, ATP6V1G1, CYB5R3, DLAT, NDUFB8, ACAA1, SLC25A6, ATP5PO, SDHC, COX4I1, NDUFS3, ETFB, NDUFA4, HCCS, LDHA, ATP5F1B, NDUFA5, NDUFS8, TIMM10, TCIRG1, TOMM22, COX7A2L, ATP5F1A	Up-regulated
DNA REPAIR	0.00892683	0.0419561	0.38073	0.269819	1.42433	124	NME4, PNP, RAE1, ADA, POLR1C, SAC3D1, COX17, DAD1, GTF2H5, ERCC1, POLE4, GTF2A2, GPX4, CANT1, ADRM1, POLD4, EDF1, POLR2F, NT5C, NME3, POLR2K, TAF10, NELFCD, POLR2I, SNAPC5, RBX1, RPA3, BOLA2, SURF1, POLR2J, RPA2, MRPL40, CETN2, USP11, HPRT1, EIF1B, GUK1, MPG, NCBP2, APRT, SMAD5, GTF2F1, AK3, NELFE, POLR2E, DUT, POLR2H, XPC, NUDT21, TAF12, NUDT9, POLR1D, POLR2G, SUPT4H1, DGUOK, BCAP31, TAF9, GTF2H3, PCNA, VPS28	Up-regulated
G2M CHECKPOINT	0.00155017	0.00910727	0.45506	-0.429767	-1.61803	127	KIF20B, SLC7A5, HIF1A, SMAD3, MT2A, CHAF1A, TENT4A, EZH2, CENPE, DBF4, BCL3, ARID4A, NSD2, SMC4, LIG3, LMNB1, MCM3, MAP3K20, SLC7A1, CUL1, CUL5, BRCA2, RAD23B, PML, HUS1, TOP1, SMC1A, ILF3, PAFAH1B1, POLE, CUL3, ATRX, RASAL2, TACC3, NUP50, YTHDC1, LBR, ATF5, PDS5B, FOXN3, KIF5B, SMARCC1, GSPT1, SMC2, NCL, RAD21, SLC12A2, TNPO2, ABL1, STAG1, CCNT1, NUP98, KPNB1, CASP8AP2, SS18, MNAT1, NOTCH2, HIRA, SFPQ, EWSR1, CDC27, TLE3, NUMA1, CENPA, TFDP1, FANCC, SYNCRIP, KPNA2, MAPK14, PRPF4B, HNRNPD, CUL4A	Down-regulated
BILE ACID METABOLISM	0.0114612	0.0489705	0.38073	-0.499399	-1.6198	42	CH25H, ACSL1, SLC29A1, ABCA1, PAOX, SLC23A2, PNPLA8, ABCD3, LONP2	Down-regulated
KRAS SIGNALING UP	0.00117297	0.00787568	0.45506	-0.459408	-1.65794	88	G0S2, CXCR4, TNFAIP3, GALNT3, HBEGF, EREG, HDAC9, RETN, EPB41L3, DNMBP, TRAF1, CDADC1, USP12, JUP, PLAUR, PTGS2, IL2RG, IL10RA, KCNN4, MTMR10, BIRC3	Down-regulated
MITOTIC SPINDLE	5.67704e-05	0.000585887	0.557332	-0.452519	-1.71495	142	KIF20B, NET1, OPHN1, CENPJ, MYO9B, CENPE, DST, PLEKHG2, GSN, DYNC1H1, PXN, WASL, CLIP2, TBCD, SMC4, CSNK1D, LATS1, ARHGAP5, CEP192, PCM1, PKD2, ITSN1, LMNB1, ABR, ROCK1, KLC1, TUBGCP5, TUBGCP6, ATG4B, STK38L, BRCA2, TUBGCP3, CD2AP, CDK5RAP2, DOCK4, RFC1, TIAM1, HOOK3, ARFGEF1, SMC1A, CKAP5, NIN, RAPGEF6, TSC1, PAFAH1B1, CLIP1, ARHGEF7, RAB3GAP1, RASAL2, STAU1, KIF5B, ABI1, RICTOR, PALLD, PCGF5, TRIO, SMC3, TUBGCP2, ABL1, MYH9, PPP4R2, NCK2, EZR, ARHGEF3, TLK1, VCL, APC, CCDC88A, CDC42EP4, NOTCH2, KIF1B, KIF3B, DLG1, CDC27, LRPPRC, MARK4, FGD4, NUMA1, DOCK2, CNTRL	Down-regulated
INTERFERON GAMMA RESPONSE	4.23411e-05	0.000585887	0.557332	-0.451993	-1.72696	155	TNFAIP3, RIPK2, IFI44L, HIF1A, NFKB1, CMTR1, MX1, STAT1, ICAM1, NFKBIA, MT2A, PDE4B, LCP2, NAMPT, PARP14, PTGS2, ZNFX1, LATS2, IL10RA, EIF2AK2, GBP4, TRIM26, PARP12, EIF4E3, EPSTI1, C1S, TRIM25, IFIH1, IL15RA, NLRC5, SOCS3, CSF2RB, XAF1, HELZ2, TXNIP, IFI44, ADAR, TNFAIP2, PTPN1, JAK2, SLC25A28, IFIT3, OAS2, PLA2G4A, PML, SAMD9L, CIITA, PTPN2, CD40, DDX60, TDRD7, CMKLR1, RAPGEF6, CD86, STAT3, APOL6, NUP93, SPPL2A, FGL2, SLAMF7, RNF213	Down-regulated
UV RESPONSE DN	0.000191633	0.00150113	0.518848	-0.517104	-1.83437	77	KCNMA1, MT1E, LPAR1, SMAD3, NFKB1, TENT4A, VAV2, PRKCE, SIPA1L1, MGLL, INSIG1, NR1D2, CELF2, PRKCA, ACVR2A, AKT3, ARHGEF9, GRK5, SLC7A1, BHLHE40, RUNX1, PRDM2, DYRK1A, ZMIZ1, TOGARAM1, BCKDHB, ABCC1, SYNE1, NIPBL, ATP2C1, ATRX, YTHDC1, FYN	Down-regulated
INFLAMMATORY RESPONSE	7.53598e-06	0.000177095	0.610527	-0.511727	-1.89481	109	GPR183, NLRP3, CD82, LPAR1, RIPK2, HIF1A, NFKB1, HBEGF, EREG, ICAM1, NFKBIA, GNA15, IFITM1, CXCL8, ABCA1, PDE4B, CSF3R, LCP2, SELL, NAMPT, PTPRE, PLAUR, IL10RA, MXD1, EIF2AK2, NOD2, IL15RA, MSR1, P2RX4, MARCO, FFAR2, ACVR2A, SEMA4D, PTAFR, SLC7A1, GPR132, MEFV, P2RX7, CD40, CMKLR1, CYBB, ATP2C1, ATP2A2	Down-regulated
TNFA SIGNALING VIA NFKB	1.02644e-08	4.82427e-07	0.74774	-0.532287	-2.0144	139	G0S2, NR4A3, GPR183, MAFF, TNFAIP3, DUSP2, RIPK2, KLF10, SMAD3, IL6ST, NFKB1, IER3, PFKFB3, B4GALT1, PANX1, KLF9, HBEGF, NFIL3, ICAM1, NFKBIA, ABCA1, TRAF1, PDE4B, REL, NAMPT, FUT4, BCL3, PTPRE, PLAUR, PTGS2, RNF19B, MXD1, RELB, FOSL1, B4GALT5, BIRC3, PLEK, IFIH1, IL15RA, NFAT5, CD83, SOCS3, LITAF, BTG3, SLC16A6, BHLHE40, GADD45A, TNFAIP2, KYNU	Down-regulated

### Sheet: ICH_score CD16_Mono D3
Pathway	p-value	padj	log2err	ES	NES	Size	Leading Edge	Enrichment
APOPTOSIS	0.00349062	0.0273432	0.431708	-0.497221	-1.73062	104	EREG, DDIT3, TNF, HSPB1, BTG3, PMAIP1, ATF3, CTNNB1, GNA15, GCH1, GADD45B, GADD45A, CASP9, BIRC3, SLC20A1, CASP7, JUN, CYLD, BTG2, IER3, SQSTM1, TNFSF10, CDC25B, ETF1, RHOB, SOD2, TAP1, ANKH, IRF1, LGALS3, PDCD4, TXNIP, CASP8, DAP, RNASEL, BID, GSN, ISG20, IFITM3, DNAJC3, BCL2L11, BNIP3L	Down-regulated
INFLAMMATORY RESPONSE	0.000158026	0.00148545	0.518848	-0.570441	-1.99077	106	CXCL8, EREG, CD40, ABCA1, NFKBIA, RIPK2, ICAM1, NLRP3, PLAUR, GPR132, GNA15, GCH1, LY6E, HBEGF, NFKB1, LCP2, NAMPT, EIF2AK2, AHR, HIF1A, MXD1, ICAM4, BTG2, FFAR2, TNFSF10, LPAR1, CD55, ACVR2A, PDE4B, ATP2A2, NOD2, PTGER4, SELL, SLC7A1, IRF1	Down-regulated
KRAS SIGNALING UP	3.44126e-05	0.000404348	0.557332	-0.618739	-2.09559	86	G0S2, EREG, TNFAIP3, GALNT3, IL2RG, TRAF1, JUP, PLAUR, CA2, KCNN4, HBEGF, CDADC1, BIRC3, USP12, MTMR10, PPP1R15A, GUCY1A1, EPB41L3, HDAC9, ZNF639, GYPC, YRDC, GLRX, ANKH, CXCR4, FCER1G, LY96	Down-regulated
INTERFERON ALPHA RESPONSE	3.19081e-07	4.99894e-06	0.674963	-0.688528	-2.30083	80	IFI44L, MX1, EPSTI1, RIPK2, IFIT3, GBP4, IFIT2, LY6E, IFIH1, OASL, LAP3, GBP2, EIF2AK2, IFI44, PLSCR1, TMEM140, UBE2L6, CMTR1, NCOA7, LPAR6, ISG15, SAMD9L, PSME2, PSMB9, ADAR, SELL, CD74, IFI35, TAP1, IRF1, TRAFD1, IRF9, PARP14, TENT5A, RTP4, PARP9, TXNIP, CASP8, TRIM25, TRIM26, OAS1, NMI, STAT2, DDX60, BST2, ISG20, B2M, PSME1, IFITM3, DHX58, PARP12, IFITM2, TDRD7	Down-regulated
INTERFERON GAMMA RESPONSE	1.4637e-09	3.4397e-08	0.788187	-0.649949	-2.36755	149	IFI44L, CD40, NFKBIA, MX1, TNFAIP3, EPSTI1, IL18BP, MT2A, RIPK2, IFIT3, ICAM1, GBP4, XAF1, IFIT2, STAT1, GCH1, LY6E, IFIH1, OASL, LAP3, NFKB1, LCP2, OAS3, NAMPT, EIF2AK2, IFI44, SLAMF7, PLSCR1, CASP7, CD86, CSF2RB, HIF1A, UBE2L6, ZNFX1, HLA-DQA1, NLRC5, APOL6, CMTR1, TNFSF10, ISG15, VAMP5, SAMD9L, PSME2, PML, PDE4B, SOD2, PSMB9, ADAR, TNFAIP2, CD74, IFI35, TAP1, IRF1, TRAFD1, IRF9, PARP14, ARID5B, CIITA, RTP4, HLA-DRB1, TXNIP, SOCS3, SPPL2A, CASP8, TRIM25, TRIM26, NMI, STAT2, DDX60, RBCK1, PTPN2, BST2, ISG20, B2M, PSME1, IFITM3, DHX58, BTG1, ST3GAL5, TOR1B, PARP12, FGL2, IFITM2, TDRD7	Down-regulated
TNFA SIGNALING VIA NFKB	2.25904e-15	1.06175e-13	1.00732	-0.742347	-2.6662	134	G0S2, DUSP2, TUBB2A, NR4A3, ABCA1, NFKBIA, MAFF, TNFAIP3, RIPK2, TRAF1, ICAM1, TNF, PLAUR, PHLDA2, IFIT2, CLCF1, BTG3, FOSL1, B4GALT1, EGR1, NFAT5, HES1, IER5, CD83, ATF3, DUSP5, JUNB, GCH1, REL, IFIH1, RELB, HBEGF, GADD45B, NFKB1, PLEK, NAMPT, RNF19B, GADD45A, IER2, ZBTB10, KLF10, BIRC3, BCL2A1, SLC2A6, JUN, PPP1R15A, IL6ST, SGK1, FOSL2, MXD1, NFIL3, BHLHE40, DENND5A, BTG2, IER3, BCL3, SQSTM1, DUSP1, PDE4B, RHOB, SOD2, PTGER4, CCNL1, TNFAIP2, YRDC, TAP1, IRF1, SMAD3, ZFP36, NFE2L2, NR4A2, TANK, PFKFB3	Down-regulated

### Sheet: ICH_score CD16_Mono D7
Pathway	p-value	padj	log2err	ES	NES	Size	Leading Edge	Enrichment
OXIDATIVE PHOSPHORYLATION	0.000148044	0.00347904	0.518848	0.289898	1.51261	190	IDH1, ACADVL, PHB2, NDUFA3, ATP5ME, MRPS15, ACADM, NDUFB1, POLR2F, ATP6V1F, UQCRB, IDH2, SLC25A6, ATP5PO, RHOT2, TOMM22, COX7C, ATP5F1E, ATP5F1B, COX7A2, COX6B1, ATP5MG, ATP6V0E1, OXA1L, ATP5MF, TIMM8B, SURF1, PHYH, NDUFS3, NDUFAB1, NDUFB5, UQCRH, NDUFB2, UQCR10, ATP5MC2, TIMM13, ATP5F1A, GPX4, HADHA, UQCRC1, DLD, IDH3B, NDUFA1, ATP5MC3, LDHB, NDUFB3, NDUFS2, COX5B, IDH3G, SLC25A3, NDUFC1, NDUFA2, NDUFA5, NDUFB7, SLC25A5, COX4I1, ATP5F1D, UQCRFS1, MRPS12, COX8A, COX7A2L, NDUFA8, COX6C, HSD17B10, PDHX, NDUFS7, UQCR11, SLC25A11, ACAT1, UQCRC2, NDUFB4, ATP6V0B, MRPS11, IDH3A, UQCRQ, COX5A, NDUFS6, MDH2, ATP6AP1, MTX2, NNT, CYC1, COX17, MRPL11, NDUFC2, VDAC1	Up-regulated
INTERFERON GAMMA RESPONSE	0.000402621	0.00473079	0.498493	-0.509627	-1.68715	151	RIPK2, TNFAIP3, ARID5B, MT2A, NAMPT, IFIT1, OASL, MX1, SLAMF7, CD40, PLSCR1, ISG20, NFKBIA, XAF1, SOCS3, FPR1, PARP12, CD86, ICAM1, EIF2AK2, EPSTI1, LCP2, CASP7, HERC6, IFI44L, HIF1A, LAP3, OAS3, TRIM25, IFIH1, SAMD9L, IFI44, CMTR1, RIPK1, TDRD7, NFKB1, IFIT2, NLRC5, ZNFX1, GCH1, CMPK2, LATS2, PELI1, PARP14, SLC25A28, PTPN1, TRIM26, IFIT3, CDKN1A, IFITM2, RNF31, CIITA, PDE4B, OAS2, STAT3, DHX58, STAT1, SOD2	Down-regulated
HYPOXIA	0.000388465	0.00473079	0.498493	-0.55638	-1.79569	106	MT1E, MAFF, PLAUR, TNFAIP3, CXCR4, MT2A, IER3, DDIT3, ADM, FOXO3, HK2, FOSL2, NOCT, ISG20, IRS2, PDK1, MXI1, DDIT4, BHLHE40, ATF3, SAP30, NFIL3, JUN, NDST1, PRKCA, XPNPEP1, PLIN2, PFKFB3, KLHL24, RBPJ, ETS1, FAM162A, NR3C1, ERO1A, CDKN1A, DUSP1, CDKN1B, PGM2, PPP1R15A, GBE1, JMJD6, KDM3A, MYH9, HEXA, AMPD3, TPST2, ATP7A	Down-regulated
TNFA SIGNALING VIA NFKB	2.56535e-06	0.000120572	0.627257	-0.599733	-1.9678	130	G0S2, NR4A3, DUSP2, FOSL1, MAFF, ABCA1, BTG3, RIPK2, PLAUR, TNFAIP3, PANX1, IER3, NAMPT, HBEGF, B4GALT1, KLF9, RNF19B, TRAF1, FOSL2, SGK1, REL, PLEK, CD83, MXD1, TNF, IRS2, NFKBIA, SQSTM1, SOCS3, RHOB, BTG2, GADD45B, BHLHE40, NR4A1, ATF3, ICAM1, IL6ST, NFIL3, NFE2L2, B4GALT5, SMAD3, BIRC3, JUN, IFIH1, IER2, PTGER4, PFKFB3, ZBTB10, NFKB1, IFIT2, GCH1, NFKB2, HES1, CCNL1	Down-regulated

### Sheet: mRS_D90 CD8 D1
Pathway	p-value	padj	log2err	ES	NES	Size	Leading Edge	Enrichment
MITOTIC SPINDLE	9.71103e-07	4.36996e-05	0.643552	0.475082	1.87503	118	FLNB, RAPGEF6, KIF20B, ARHGEF7, LATS1, PCNT, TUBGCP3, RAB3GAP1, SOS1, RICTOR, TRIO, EPB41, SSH2, RASA2, TLK1, CEP192, WASL, PAFAH1B1, CD2AP, ALMS1, MYO9B, ARFGEF1, LMNB1, TBCD, CCDC88A, SMC4, ARHGAP5, KIF1B, PCM1, CDK5RAP2, KLC1, ABR, HOOK3, TUBGCP6, RABGAP1, CNTRL, STAU1, BCR, EZR, ROCK1, CSNK1D, DLG1, TUBGCP5, PCGF5, CLIP1, ABL1, PDLIM5, RANBP9, CLASP1, MARK4, WASF2, BCL2L11, ATG4B, PPP4R2, ARHGEF3, TSC1, PREX1, MYH9, DOCK2, CDC27, NCK2, APC, NIN, CKAP5, SMC1A, KIF3B, AKAP13, STK38L, SEPTIN9, LRPPRC, KIFAP3, ABI1, SPTBN1, CEP57, KIF5B, NUMA1, NEDD9, PKD2, TUBGCP2, DYNC1H1, VCL, KIF22, RASA1, NF1	Up-regulated
UV RESPONSE DN	4.24633e-05	0.00063695	0.557332	0.49391	1.8314	73	NFKB1, PRKCA, IGF1R, ABCC1, TENT4A, SFMBT1, MYC, TGFBR2, SYNJ2, DYRK1A, GRK5, ATP2B1, MAP2K5, PRKCE, CDK13, MAPK14, NIPBL, SIPA1L1, RASA2, PHF3, TOGARAM1, SCAF8, ATP2C1, ATRX, PEX14, AKT3, CELF2, ATRN, DLG1, BCKDHB, RUNX1, MIOS, PDLIM5, PRDM2, PIK3CD, YTHDC1, FYN, NR3C1, MTA1	Up-regulated
WNT BETA CATENIN SIGNALING	0.00360703	0.0270527	0.431708	0.595638	1.72976	19	LEF1, MYC, PPARD, TCF7, HDAC5, RBPJ, NCOR2, CUL1, HDAC2, NUMB, AXIN1, CTNNB1, ADAM17	Up-regulated
INTERFERON GAMMA RESPONSE	0.000376515	0.0042358	0.498493	-0.273605	-1.56897	135	GZMA, HLA-DQA1, PNP, LYSMD2, IFITM2, IFI35, CCL5, VAMP8, CASP1, BST2, SRI, OASL, HLA-DRB1, PSMB9, PSMB8, MTHFD2, B2M, SOCS1, PSMB2, PSME2, VAMP5, PSMB10, HLA-A, HLA-DMA, TNFSF10, PTPN6, PSME1, CASP4	Down-regulated
ALLOGRAFT REJECTION	0.0012641	0.0113769	0.45506	-0.278207	-1.62075	112	TNF, GZMA, SIT1, HLA-DQA1, KLRD1, CCL5, IFNG, B2M, SOCS1, CD2, CD3D, PSMB10, HLA-A, HLA-DMA, PTPN6, CCL4, CD8B, TRAT1, GZMB, HLA-DRA, CD74, PRF1, TIMP1, HDAC9, IL2RB, CD7, CSK, RPS19, FGR, CD3G, CD8A, WAS, NME1, NCR1	Down-regulated
DNA REPAIR	2.56949e-05	0.000578135	0.57561	-0.330307	-1.91966	109	PNP, BOLA2, POLR2J, COX17, ERCC1, SUPT4H1, DAD1, POLR2F, ADRM1, POLR2K, DUT, POLR2H, RBX1, POLE4, GTF2A2, APRT, GUK1, VPS28, TAF10, GTF2H5, MRPL40, ADA, RPA2, NELFE, NT5C, POLR2G, POLR3GL, BCAP31, MPG, SURF1, EDF1, POLD4, PCNA, RPA3, POLR2I, NME3, TMED2, NME1, POLR2E, MPC2, TAF12, NCBP2	Down-regulated

### Sheet: mRS_D90 CD8 D3
Pathway	p-value	padj	log2err	ES	NES	Size	Leading Edge	Enrichment
UV RESPONSE DN	0.000103106	0.0012115	0.538434	0.494508	1.83585	73	NFKB1, PRKCA, IGF1R, PRDM2, SFMBT1, ABCC1, DYRK1A, TOGARAM1, NIPBL, LDLR, MYC, DLG1, CDK13, INPP4B, NR1D2, GRK5, AKT3, SLC7A1, RASA2, SCAF8, ATP2C1, ATRX, MAP2K5, BCKDHB, TENT4A, PRKCE, PEX14, PHF3, MTA1, YTHDC1, BMPR1A, PIK3CD, TGFBR2, TGFBR3, MIOS, CELF2, ATRN, NR3C1, RUNX1	Up-regulated
KRAS SIGNALING DN	0.00581046	0.0195065	0.407018	0.538486	1.63576	26	DTNB, MX1, PRKN, BTG2, SIDT1, SKIL, NR4A2, CDKAL1, SGK1, FGGY, CAMK1D, MAST3, CLSTN3, SLC16A7, VPS50, CPEB3, KMT2D	Up-regulated
G2M CHECKPOINT	0.00114894	0.0054	0.45506	0.398376	1.59503	119	EZH2, KIF20B, HIF1A, PRC1, RPS6KA5, STAG1, RBM14, SLC38A1, POLA2, CHAF1A, KPNA2, CUL3, MYC, ARID4A, WRN, NUP98, TOP1, SMARCC1, SLC12A2, DBF4, CCNT1, PDS5B, GSPT1, SLC7A1, SYNCRIP, PAFAH1B1, FOXN3, CUL1, SFPQ, TRA2B, CUL5, ILF3, ORC5, ATRX, HMGA1, TENT4A, PRIM2, CDC27, FANCC, YTHDC1, MTF2, RBL1, RAD21, SMC1A, MCM6, CUL4A, HIRA, SLC7A5, LMNB1, NSD2, PRPF4B, NUMA1, SRSF1, SMC4, RAD23B, SS18, HNRNPU, CDKN1B, KPNB1, CDC25B, EWSR1, AMD1, SRSF10, ABL1, TGFB1, HNRNPD, SMAD3, CTCF	Up-regulated
MITOTIC SPINDLE	0.00132401	0.00548845	0.45506	0.39632	1.5868	119	KIF20B, PRC1, SPTBN1, FLNB, RAB3GAP1, RAPGEF6, DLG1, EPB41, PCM1, ALMS1, ABI1, TUBGCP5, RANBP9, RICTOR, EZR, WASL, LATS1, CD2AP, PCGF5, TBCD, RASA2, TLK1, STAU1, PAFAH1B1, ARHGAP5, KLC1, ARFGEF1, CLASP1, RFC1, LRPPRC, TUBGCP6, CDC27, NCK1, MYO9B, SOS1, PPP4R2, PCNT, ATG4B, ARHGEF7, ARHGAP10, SMC1A, NEDD9, CSNK1D, NCK2, KIFAP3, NIN, CLIP1, SSH2, LMNB1, RASA1, AKAP13, NUMA1, SEPTIN9, MARK4, SMC4, HOOK3, ROCK1, CKAP5, DYNC1H1, CNTRL, CDK5RAP2, CEP192, SPTAN1, SUN2, ABL1, APC, ARHGEF3, RABGAP1, TUBGCP3, BCR, ARHGAP4, RHOT2, MAPRE1, NF1, CEP250, DOCK2, PREX1, DYNLL2, KIF5B, MYH9, KIF3B, TUBD1, CEP57, RHOF, PLEKHG2, VCL, KIF1B, KIF22	Up-regulated
TNFA SIGNALING VIA NFKB	0.0190606	0.04715	0.352488	0.35195	1.41489	122	IFIT2, NFKB1, NR4A3, IL23A, IL6ST, TRAF1, RELB, NFKBIA, TUBB2A, ZBTB10, ZC3H12A, IFIH1, TNFAIP3, PPP1R15A, NFAT5, SOCS3, NFKB2, MAFF, LDLR, BTG2, CD83, REL, GCH1, MYC, BTG3, KDM6B, KLF9, JUN, NFE2L2, PER1, NR4A2	Up-regulated
DNA REPAIR	0.0129735	0.0343879	0.38073	-0.316528	-1.47884	110	CDA, GTF2H5, COX17, POLE4, BOLA2, RBX1, DAD1, POLR2G, GUK1, GTF2A2, POLR2K, SUPT4H1, VPS28, MRPL40, PCNA, POLR2F, RPA2, NME1, APRT, TAF10, SNAPC5, SDCBP, DUT, POLD4, SMAD5, POLR2E, SURF1, MPG, RPA3, POLR2I, POLR2H, GPX4, GMPR2, NELFE, PNP, POLR3GL, HPRT1, EDF1, NME3, ADRM1, TAF12, BCAP31, DGUOK	Down-regulated
ESTROGEN RESPONSE LATE	0.0131698	0.0343879	0.38073	-0.367951	-1.5513	61	S100A9, SERPINA1, RAB31, KLF4, BLVRB, PLAAT3, CLIC3, FABP5, SNX10, BATF, ETFB, ID2, CISH, FKBP5, COX6C	Down-regulated
FATTY ACID METABOLISM	0.00711937	0.0223074	0.407018	-0.33926	-1.56743	89	CD36, LGALS1, ACSL1, NTHL1, SDHD, GLUL, HSD17B10, UBE2L6, PSME1, PDHB, BLVRA, PCBD1, ACAA2, IDH3G, ECHS1, OSTC, ACOX1, S100A10, FH, GRHPR, GCDH, SDHC, ECH1, CPT1A, MIF, HSD17B11, ACAA1, MDH2, ERP29, HMGCL, DECR1, CBR1, SMS, HSD17B7, YWHAH, ECI1, UROS, HADHB, IDH3B	Down-regulated
INTERFERON ALPHA RESPONSE	0.0121967	0.0343879	0.38073	-0.361951	-1.57862	75	IFI30, OAS1, PLSCR1, EPSTI1, CASP1, BST2, PSME2, IFI35, PSMB9, PSMB8, IRF9, IFITM2, UBE2L6, TENT5A, B2M, NMI, PSME1, LPAR6, GBP4, TXNIP, SAMD9L, PARP9, CD74, MVB12A, HLA-C, TRIM5	Down-regulated
KRAS SIGNALING UP	0.00497435	0.0179842	0.407018	-0.387233	-1.63533	67	MAFB, CLEC4A, KLF4, DUSP6, CTSS, FCER1G, PLAUR, EVI5, LAT2, GLRX, PSMB8, TNFRSF1B	Down-regulated
INTERFERON GAMMA RESPONSE	0.000619871	0.00411135	0.477271	-0.337311	-1.67079	143	FPR1, IFI30, FGL2, TNFAIP2, TNFSF10, PLSCR1, HLA-DMA, EPSTI1, GZMA, MYD88, CASP1, BST2, PSME2, IFI35, VAMP8, PSMB9, SOCS1, PSMB8, IRF9, HLA-DQA1, LYSMD2, MT2A, VAMP5, IFITM2, UBE2L6, B2M, NMI, PSME1, GBP4, TXNIP, PIM1, PSMA2, PSMB10, SAMD9L, STAT1, CD74, SRI, MTHFD2, CCL5, PSMB2, HLA-A, UPP1, IRF2, CASP4, BPGM	Down-regulated
INFLAMMATORY RESPONSE	0.000577994	0.00411135	0.477271	-0.40663	-1.7971	77	CD14, FPR1, CYBB, TLR2, CSF3R, C5AR1, RNF144B, PLAUR, TNFSF10, IFNGR2, TIMP1, BST2, LYN, EMP3, TNFRSF1B, PTPRE, NMI, SELENOS	Down-regulated
XENOBIOTIC METABOLISM	0.000787281	0.00411135	0.477271	-0.43481	-1.87637	72	CDA, CD36, KYNU, ALDH2, CES1, ETS2, PGD, BLVRB, TNFRSF1A, GSTO1, MT2A, NINJ1, DDT, PSMB10, SSR3, ID2, COMT	Down-regulated
IL6 JAK STAT3 SIGNALING	0.00140131	0.00548845	0.45506	-0.489346	-1.88148	44	CD14, TLR2, CD36, CSF3R, IFNGR2, MYD88, SOCS1, IRF9, TNFRSF1A, TNFRSF1B, PIM1, STAT1, BAK1	Down-regulated
EPITHELIAL MESENCHYMAL TRANSITION	0.000735408	0.00411135	0.477271	-0.493165	-1.88917	43	VCAN, TGFBI, LRP1, CAPG, PLAUR, LGALS1, TIMP1, IL32, EMP3, SAT1, GLIPR1, ID2, PPIB	Down-regulated
COAGULATION	0.00014468	0.00135999	0.518848	-0.592517	-2.12789	33	SERPINA1, CFD, LRP1, CTSH, DUSP6, CTSB, MSRB2, TIMP1, LTA4H, LAMP2, PLEK, ANXA1, ISCU, RAC1	Down-regulated
ALLOGRAFT REJECTION	7.80702e-09	1.2231e-07	0.74774	-0.484193	-2.32996	124	LY86, TLR2, NCF4, CFP, SPI1, IGSF6, CD4, CTSS, CAPG, HLA-DRA, HLA-DMB, HLA-DMA, IFNGR2, CCL4, TIMP1, GZMA, UBE2D1, FGR, SOCS1, LYN, HLA-DQA1, NCR1, GZMB, KLRD1, B2M, PRF1, PSMB10, CD3D, GPR65, STAT1, CD74, CD2, NME1, CCL5, SIT1, HLA-A	Down-regulated
OXIDATIVE PHOSPHORYLATION	6.06374e-12	2.84996e-10	0.887075	-0.476192	-2.42909	186	NDUFB3, MRPL15, PRDX3, ATP6V0B, UQCR10, NQO2, ATP5MF, COX17, NDUFB7, ATP6V0E1, TIMM8B, NDUFAB1, SDHD, COX8A, MRPS22, NDUFB1, NDUFC2, MRPS12, HSD17B10, COX7B, ATP5F1E, MRPS11, NDUFA7, PDHB, COX6A1, NDUFA3, NDUFC1, SLC25A20, ATP5MC3, NDUFB2, NDUFA8, COX6B1, ACAA2, ATP5MC1, ETFB, MRPL11, SLC25A11, NDUFA1, NDUFS6, BAX, COX5B, ATP5ME, ATP6AP1, UQCR11, ATP6V1F, MGST3, NDUFB5, POLR2F, IDH3G, ECHS1, NDUFA2, ISCU, TIMM13, NDUFB4, COX6C, NDUFA4, ATP5PF, NDUFS2, NDUFB8, FH, COX7A2, ATP5MC2, MRPS15, NDUFA6, SURF1, SDHC, GPX4, ATP5PD, UQCRH, ATP5PB, ATP5F1D, ECH1, CPT1A, FDX1, ATP5MG, VDAC1, UQCRQ, ATP5F1C, VDAC3, ACAA1, CASP7, ATP6V0C, COX5A, MDH2, COX7A2L, DECR1, COX7C, NDUFS3, NDUFS8, BCKDHA, COX4I1, SLC25A3, MRPL34, TCIRG1, ECI1, IDH2, UQCRC1, NDUFA5, ETFA, HADHB, NDUFS7, IDH3B, SLC25A5, CYB5A, TOMM22, SLC25A6, MDH1, CYC1, UQCRB, NDUFB6, ATP6V1E1, POR, ATP6V1G1, ACADM	Down-regulated
COMPLEMENT	3.71894e-10	8.73951e-09	0.814036	-0.531908	-2.48868	111	S100A12, S100A9, SERPINA1, CDA, FCN1, CD36, KYNU, TIMP2, LRP1, CTSH, DUSP6, CTSS, FCER1G, PLAUR, CTSB, LGALS3, GCA, MSRB1, PLSCR1, CEBPB, TIMP1, GZMA, GZMK, CASP1, HSPA1A, PSMB9, LYN, LTA4H, LAMP2, GZMB, CTSC, ANXA5, CTSD	Down-regulated

### Sheet: mRS_D90 CD8 D7
Pathway	p-value	padj	log2err	ES	NES	Size	Leading Edge	Enrichment
UV RESPONSE DN	9.06042e-08	1.72148e-06	0.704976	0.552928	1.98646	72	PRKCA, SFMBT1, NFKB1, IGF1R, AKT3, PEX14, DYRK1A, CELF2, GRK5, PRKCE, RASA2, SYNE1, MAP2K5, ATP2B1, CDK13, PRDM2, DLG1, ABCC1, ATXN1, RUNX1, NIPBL, TGFBR3, MAPK14, SMAD3, NR1D2, ATRX, ATRN, NR3C1, PIK3CD, TENT4A, ATP2C1, BCKDHB, SIPA1L1, FYN, SCAF8, INPP4B, PDLIM5, BMPR1A, ADD3, TOGARAM1, BHLHE40, ATP2B4, NEK7, PHF3, PIK3R3, MIOS	Up-regulated
MITOTIC SPINDLE	3.83494e-08	1.45728e-06	0.719513	0.48842	1.85634	124	PKD2, PRC1, RAB3GAP1, ALS2, KIF3B, WASL, ABL1, APC, ARHGAP5, CLASP1, RICTOR, MARK4, EPB41, SSH2, RASA2, CDK5RAP2, ALMS1, PAFAH1B1, DLG1, CKAP5, TBCD, SOS1, RABGAP1, CLIP1, RAPGEF6, LATS1, PCM1, PREX1, CD2AP, CDC27, CEP192, BCR, ABI1, LMNB1, ARHGEF3, ARHGEF7, ARFGEF1, KIF20B, BCL2L11, KIF1B, PCNT, TLK1, SMC4, KIFAP3, MYO9B, NEDD9, ROCK1, NF1, RANBP9, SPTBN1, STAU1, TRIO, PLEKHG2, NIN, DYNC1H1, TUBGCP3, PDLIM5, ATG4B, EZR, SMC1A, HOOK3, TSC1, ABR, STK38L, DOCK2, AKAP13, MYH9, ARHGAP10, RASA1, PCGF5, KLC1, PXN, SPTAN1, SEPTIN9, NCK1, VCL, LRPPRC, CNTRL, FLNB	Up-regulated
KRAS SIGNALING DN	0.000497839	0.00559973	0.477271	0.571358	1.81532	30	ZBTB16, SIDT1, DTNB, MX1, TG, CDKAL1, CAMK1D, PTPRJ, MFSD6, YPEL1, SLC16A7, KMT2D, TENT5C, CPEB3, FGGY, VPS50, SKIL, ASB7, NR4A2, PRKN, CLSTN3, MAST3	Up-regulated
SPERMATOGENESIS	0.000589446	0.00559973	0.477271	0.51969	1.71068	37	BRAF, EZH2, CAMK4, PRKAR2A, MAST2, DBF4, SLC12A2, PIAS2, IDE, IFT88, MTOR, NF2, ZC3H14, AGFG1, PHF7, MLLT10, TLE4, TOPBP1, CHFR, STAM2, IP6K1, SIRT1	Up-regulated
TGF BETA SIGNALING	0.00439961	0.0278642	0.407018	0.503005	1.64296	35	SMURF1, HIPK2, SKI, ARID4B, APC, BMPR2, SMAD3, SMURF2, TRIM33, CTNNB1, PPM1A, MAP3K7, NCOR2, SPTBN1, TGFBR1, ACVR1, BMPR1A, SKIL, SLC20A1	Up-regulated
ANDROGEN RESPONSE	0.005148	0.0279463	0.407018	0.429546	1.53051	67	ELL2, HPGD, FKBP5, ABCC4, TPD52, TSC22D1, STK39, ITGAV, PLPP1, RPS6KA3, PTK2B, ACSL3, IQGAP2, ANKH, ABHD2, PIAS1, APPBP2, UAP1, SEC24D, ELOVL5, B4GALT1, ZBTB10, INPP4B, ARID5B, HERC3, PDLIM5, HMGCS1, CCND3, GPD1L	Up-regulated
REACTIVE OXYGEN SPECIES PATHWAY	0.00323883	0.0246151	0.431708	-0.377899	-1.89735	41	PRDX2, FTL, GPX4, PRDX1, TXN, GLRX, G6PD, LAMTOR5, NDUFB4, CDKN2D, SOD1, NDUFS2, EGLN2, NDUFA6, PDLIM1, ATOX1, PRDX4, SELENOS, PRDX6	Down-regulated

### Sheet: NIHSS_D1 CD8 D1
Pathway	p-value	padj	log2err	ES	NES	Size	Leading Edge	Enrichment
UV RESPONSE DN	0.0119564	0.0374632	0.38073	0.4126	1.59554	71	PRKCA, IGF1R, MYC, NFKB1, TGFBR2, ABCC1, SFMBT1, SYNJ2, TENT4A, GRK5, BCKDHB, RASA2, MAP2K5, PEX14, CDK13, SCAF8, DYRK1A, NIPBL, TOGARAM1, INPP4B, MIOS, ATP2B1, PIK3CD, FYN, DLG1, CELF2, DMAC2L, PRKCE, AKT3, SIPA1L1, NR3C1, PHF3	Up-regulated
MITOTIC SPINDLE	0.0103653	0.0372935	0.38073	0.371732	1.53474	113	FLNB, RAPGEF6, RAB3GAP1, NCK2, KIF20B, LMNB1, LATS1, RASA2, CD2AP, ARHGEF7, ATG4B, ALMS1, SSH2, PCGF5, TUBGCP3, EPB41, TUBD1, RICTOR, BCR, TLK1, STAU1, SPTBN1, CSNK1D, RANBP9, CEP192, ARHGAP5, MYO9B, LRPPRC, HOOK3, PCNT, DLG1, ARFGEF1, CDK5RAP2, WASF2, KIF1B, RASA1, CEP57, CLASP1, SOS1, PCM1, APC, RFC1, RABGAP1, ABL1, ROCK1, EZR, PAFAH1B1, PPP4R2, TUBGCP6, MYH9, ARHGEF3, TUBGCP2, SEPTIN9, AKAP13, CNTRL, SMC4	Up-regulated
DNA REPAIR	0.0131875	0.0387384	0.38073	-0.342385	-1.50931	105	PNP, ERCC1, POLR2K, COX17, SUPT4H1, BOLA2, DUT, DAD1, RBX1, GUK1, PCNA, POLR2J, TAF13, POLR2F, SMAD5, NME1, ADRM1, POLR2G, ADA, GTF2H5, APRT, BCAP31, VPS28, GTF2A2, RPA3, EDF1, SURF1, POLR2H, NT5C, DGUOK, TAF10, NELFB, SNAPC5, RPA2, POLR2E, POLR2I, ARL6IP1, EIF1B, TSG101, POLE4, TMED2, POLR3GL, ALYREF, SRSF6, TAF12, MRPL40, AGO4, POLD4, MPC2, NELFE	Down-regulated
P53 PATHWAY	0.00115566	0.00678948	0.45506	-0.386128	-1.70583	110	FOS, IER3, ATF3, IER5, S100A4, JUN, IFI30, HRAS, CD81, CASP1, ZFP36L1, SAT1, RALGDS, S100A10, VAMP8, RAP2B, STOM, SOCS1, BAK1, PPP1R15A, PCNA, CTSD, MAPKAPK3, MKNK2, BTG2, DDIT3, ADA, NDRG1, RPS27L, BAX, FAS, HEXIM1	Down-regulated
MTORC1 SIGNALING	0.000119056	0.000932609	0.538434	-0.401606	-1.82517	132	IFI30, PNP, CTSC, HSPE1, ARPC5L, LDLR, SDF2L1, FGL2, SKAP2, DDX39A, GLA, G6PD, MTHFD2, ITGB2, PRDX1, PPP1R15A, PPIA, BTG2, BHLHE40, HSPA5, XBP1, PSMD13, NAMPT, TUBA4A, GLRX, DDIT3, CORO1A, GAPDH, SQSTM1, STIP1, ATP5MC1, MAP2K3, CALR, COPS5, IDI1, SEC11A, PSMB5, SLC6A6, ACTR2, TPI1, PSMC4, INSIG1, SERP1, EBP, TES, UCHL5, PSME3, EEF1E1, PSMA3, PSMA4, CCT6A, P4HA1, TOMM40, GSR, RIT1, TBK1, ENO1, EIF2S2, UFM1, ATP6V1D, HMGCS1	Down-regulated
APOPTOSIS	0.000181587	0.00121923	0.518848	-0.443515	-1.889	92	TNF, IER3, ATF3, PMAIP1, LGALS3, JUN, GADD45B, SMAD7, ANXA1, CASP1, TNFSF10, SAT1, MCL1, CD2, DNAJA1, RHOB, CD69, TSPO, TIMP1, PRF1, RARA, BTG2, DDIT3, BID, CASP4, PLCB2, CDC25B, SQSTM1, BCAP31, BAX, FAS	Down-regulated
OXIDATIVE PHOSPHORYLATION	8.0862e-07	3.80051e-05	0.659444	-0.413306	-1.95346	180	NDUFB3, PHYH, COX17, PRDX3, ATP5MF, NDUFB7, COX7B, SDHD, TIMM8B, NDUFA3, ATP6V0E1, UQCR10, ACADVL, NDUFA1, NDUFA7, NDUFB2, MRPL15, ATP5F1E, ACAA2, MGST3, FDX1, ECHS1, COX8A, ATP6V0B, POLR2F, SLC25A11, ATP5ME, NDUFB4, COX5B, NDUFAB1, COX6B1, NDUFA2, PDHA1, NDUFB1, ATP5MC1, UQCRQ, UQCR11, ATP5PF, MRPS11, ATP6V1F, ECI1, ATP5MC3, ATP5F1B, BAX, CYC1, MRPS22, NDUFA8, ECH1, COX6A1, MRPS12, MDH1, COX7A2, NDUFC1, NDUFS7, SURF1, NDUFC2, IDH3G, MRPL34, ATP6V0C, NDUFA6, MRPL11, ISCU, HSD17B10, ACADM, NDUFS6, NDUFA4, ACAA1, TCIRG1, ATP6AP1, ATP5PD, OAT, NDUFS3, CYCS, ACAT1, UQCRH, VDAC3, PDHB, NQO2, IDH2, NDUFB8, ATP5MC2, IDH3B, ATP5MG, NDUFV2, COX7A2L, COX6C, MTRR, NDUFA5, ATP6V1E1, ATP6V1D, SDHC, ATP5F1D, COX5A, ATP6V1C1, NDUFS8	Down-regulated
ALLOGRAFT REJECTION	5.73815e-06	8.23251e-05	0.610527	-0.45412	-2.02464	114	TNF, HDAC9, CXCR3, IFNG, SIT1, CCL4, GZMA, KLRD1, CCL5, HLA-DQA1, IL15, FGR, CD2, IL2RB, CTSS, WAS, LYN, ITGB2, SOCS1, TRAT1, TIMP1, PRF1, PTPN6, PSMB10, CD74, HLA-DMA, CD8A, UBE2D1, TRAF2, IL27RA, NME1, GPR65, B2M, NCR1, HLA-DRA, CD8B, AKT1, SRGN, IL16, CD3D, HLA-A, FAS, IL2RG, CD3G, CSK, IRF7, ST8SIA4, FLNA, MAP4K1, CCND2, TGFB1, TAPBP	Down-regulated
INTERFERON GAMMA RESPONSE	2.68844e-06	6.31784e-05	0.627257	-0.4471	-2.03765	133	CFH, OASL, GZMA, HLA-DRB1, IFITM2, IFI30, CCL5, PNP, HLA-DQA1, IFI44, IFI35, BST2, CASP1, TNFSF10, HLA-B, IL15, SLAMF7, FGL2, LYSMD2, ARL4A, VAMP8, IL2RB, MTHFD2, PSMB9, CD69, ISG15, SOCS1, MYD88, PLSCR1, PTPN6, LAP3, PSMB10, CD74, AUTS2, SRI, HLA-DMA, PSME2, PSMB2, NAMPT, OAS2, PSMB8, B2M, CASP4, UBE2L6, VAMP5, RIPK1, HLA-A, EIF4E3, PSME1, FAS, ZBP1, MT2A, SAMD9L, IRF7, UPP1, ST8SIA4, NMI, IL10RA, TAPBP	Down-regulated
COMPLEMENT	1.6384e-05	0.00015401	0.57561	-0.478454	-2.05523	96	CFH, HSPA1A, S100A9, GZMA, FCN1, LGALS3, GZMK, CCL5, CTSC, APOBEC3G, CASP1, PFN1, ITGAM, CTSS, WAS, LYN, PSMB9, STX4, CEBPB, CD59, TIMP1, PLSCR1, LAP3, CSRP1, CTSD, ANXA5, FDX1, PLEK, HSPA5, ATOX1, GCA, GNB2, LAMP2, CASP4, PIK3CG, GNAI2, FCER1G, PPP4C, EHD1	Down-regulated
TNFA SIGNALING VIA NFKB	7.0064e-06	8.23251e-05	0.610527	-0.468593	-2.06797	108	TNF, EGR1, FOS, IER3, ATF3, IER2, IER5, ZFP36, FOSB, CCL4, JUNB, JUN, CCL5, DUSP1, NR4A1, GADD45B, SAT1, BCL2A1, LDLR, KLF6, MCL1, BCL6, RHOB, NR4A2, CD69, ID2, CEBPB, PPP1R15A, BTG2, GPR183, PLEK, BHLHE40, NAMPT, TGIF1, MAP3K8, CD83	Down-regulated

### Sheet: NIHSS_D1 CD8 D3
Pathway	p-value	padj	log2err	ES	NES	Size	Leading Edge	Enrichment

### Sheet: NIHSS_D1 CD8 D7
Pathway	p-value	padj	log2err	ES	NES	Size	Leading Edge	Enrichment
IL2 STAT5 SIGNALING	0.00744361	0.0318045	0.407018	-0.430396	-1.51688	104	SOCS1, MAFF, LRRC8C, SLC1A5, HIPK2, ODC1, ARL4A, MAPKAPK2, GPR65, MAP3K8, NFIL3, PLIN2, CCND3, BHLHE40, KLF6, GABARAPL1, CASP3, ITGAV, ABCB1, PRAF2, SYT11, RABGAP1L, PLAGL1, PHTF2, NDRG1, CD44, TWSG1	Down-regulated
APOPTOSIS	0.00560125	0.0306672	0.407018	-0.450942	-1.57135	95	ATF3, LMNA, BCL2L11, SMAD7, CD69, PMAIP1, DDIT3, CASP3, ISG20, SC5D, RARA, MCL1, F2R, CFLAR, SAT1, DNM1L, LGALS3, CD44, TXNIP, FAS, CASP8, CASP9, BTG3, PRF1, GADD45A, PDCD4, HMGB2, NEDD9, EBP, BTG2, FEZ1, DNAJC3, SLC20A1, GCH1, IFNGR1, DNAJA1, PSEN1, MADD, CTNNB1	Down-regulated
MTORC1 SIGNALING	0.000866228	0.0104054	0.477271	-0.447584	-1.64404	138	SLC7A5, CXCR4, DDIT4, NIBAN1, SLC1A5, SLA, TUBA4A, PIK3R3, NFIL3, SKAP2, BHLHE40, DDIT3, IFRD1, SC5D, IDI1, CYP51A1, INSIG1, NAMPT, HMGCR, PPP1R15A, MLLT11, RAB1A, GBE1, MTHFD2, STARD4, PSMD14, IFI30, TFRC, PSMD12, SLC2A1, EBP, HMGCS1, BTG2, GPI, RIT1	Down-regulated
P53 PATHWAY	0.00133192	0.0104178	0.45506	-0.465571	-1.68103	120	ZBTB16, SLC19A2, ATF3, KIF13B, SOCS1, DDIT4, TSPYL2, FOS, PRMT2, TOB1, TGFB1, CCND3, HEXIM1, BTG1, DDIT3, PTPRE, PLK3, PPP1R15A, F2R, SLC35D1, ANKRA2, PROCR, SAT1, CSRNP2, UPP1, NDRG1, TXNIP, FAS, FUCA1, PPM1D, BLCAP, IFI30, GADD45A, SEC61A1, ABAT, IER5, SERTAD3, BTG2, RXRA, RCHY1	Down-regulated
CHOLESTEROL HOMEOSTASIS	0.00652493	0.0306672	0.407018	-0.581093	-1.74205	38	ATF3, NIBAN1, NFIL3, LSS, SC5D, IDI1, CYP51A1, HMGCR, GUSB, TP53INP1, LGALS3, PNRC1, STARD4, MVD, CPEB2, HSD17B7, STX5, EBP, HMGCS1	Down-regulated
ANDROGEN RESPONSE	0.00155159	0.0104178	0.45506	-0.527624	-1.74274	64	ELL2, HPGD, FKBP5, MAF, RRP12, UAP1, CCND3, ITGAV, IDI1, ZBTB10, INSIG1, HMGCR, GPD1L, SAT1, IQGAP2, NDRG1	Down-regulated
ESTROGEN RESPONSE EARLY	0.00091085	0.0104054	0.477271	-0.52397	-1.74539	68	SLC7A5, FKBP5, SLC19A2, AREG, FOS, TIPARP, TOB1, RRP12, GAB2, PMAIP1, BHLHE40, SLC16A1, RARA, BLVRB, SIAH2, CD44, MYBL1, ELF1, ABHD2, SLC2A1, B4GALT1, ABAT, BCL2, SNX24	Down-regulated
KRAS SIGNALING DN	0.00110695	0.0104054	0.45506	-0.682111	-1.89574	25	ZBTB16, TG, SKIL, NR4A2, MX1, TENT5C, YPEL1	Down-regulated
HYPOXIA	2.75045e-07	6.46356e-06	0.674963	-0.611541	-2.1119	89	CXCR4, NOCT, ATF3, DDIT4, DUSP1, MAFF, TNFAIP3, ZFP36, FOS, MT2A, TIPARP, MT1E, PAM, PFKFB3, FOSL2, CITED2, NFIL3, PLIN2, ETS1, BHLHE40, BTG1, KLF6, DDIT3, ISG20, MYH9, PPP1R15A, JMJD6, SIAH2, IDS, SLC25A1, NDRG1, PNRC1, KLHL24, GBE1	Down-regulated
TNFA SIGNALING VIA NFKB	6.98703e-09	3.2839e-07	0.761461	-0.609194	-2.16304	106	NR4A3, ATF3, CEBPD, AREG, DUSP2, DUSP1, MAFF, PTGER4, TNFAIP3, ZFP36, FOS, KLF9, CCL4, TIPARP, NR4A2, RIPK2, DUSP5, CD69, PFKFB3, FOSL2, FOSB, MAP3K8, NFIL3, NFKBIA, PDE4B, BHLHE40, BTG1, KLF6, PER1, IL7R, PTPRE, ZBTB10, MCL1, JUNB, NAMPT, REL, TGIF1, CCNL1, PPP1R15A, CEBPB, CFLAR, SAT1, KDM6B, CD44, PNRC1, BCL6, NFAT5	Down-regulated

### Sheet: Hem_Vol_D1 CD8 D1
Pathway	p-value	padj	log2err	ES	NES	Size	Leading Edge	Enrichment
ALLOGRAFT REJECTION	1.73158e-06	4.06922e-05	0.643552	0.453614	2.06915	115	TNF, HDAC9, FASLG, CXCR3, SIT1, IFNG, KLRD1, GZMA, CCL4, HLA-DQA1, CCL5, CD2, SOCS1, IL15, IL2RB, PRF1, TRAT1, PTPN6, CTSS, FGR, WAS, PSMB10, CD8A, LYN, CD74, GPR65, FAS, SRGN, NCR1, IL16, CD8B, TRAF2, HLA-A, CSK, IRF7, HLA-DMA, ITGB2, CCND2, UBE2D1, B2M, CD3D, IL27RA, CD7, IFNGR1, MAP4K1, NME1, FLNA, IL2RG, ST8SIA4, HLA-DRA, TIMP1, F2R, ELF4, GBP2, CD3G	Up-regulated
INTERFERON GAMMA RESPONSE	5.44956e-06	8.53765e-05	0.610527	0.42727	1.98893	131	OASL, HLA-DRB1, PNP, GZMA, IFITM2, HLA-DQA1, TNFSF10, LYSMD2, CCL5, IFI30, IFI44, IFI35, HLA-B, CASP1, SOCS1, MTHFD2, AUTS2, BST2, IL15, IL2RB, FGL2, SLAMF7, VAMP8, PTPN6, CASP4, VAMP5, PSMB9, PSMB10, CD74, CD69, FAS, ARL4A, PSMB2, EIF4E3, UBE2L6, RIPK1, PSMB8, OAS2, HLA-A, MYD88, IRF7, HLA-DMA, SRI, ISG15, PSME2, MT2A, B2M, NAMPT, SAMD9L, UPP1, PDE4B, ITGB7, LAP3	Up-regulated
TNFA SIGNALING VIA NFKB	1.75942e-05	0.000206732	0.57561	0.434071	1.94996	107	TNF, EGR1, FOS, IER2, IER3, ATF3, ZFP36, FOSB, IER5, CCL4, DUSP1, JUNB, JUN, NR4A1, CCL5, KLF6, GADD45B, BCL2A1, MCL1, SAT1, CEBPB, BCL6, RHOB, ID2, LDLR, EHD1, CD69, TGIF1, MAP2K3, PLEK, NR4A2	Up-regulated
APOPTOSIS	4.77533e-05	0.000374068	0.557332	0.436899	1.90703	93	TNF, FASLG, IER3, ATF3, ANXA1, JUN, TNFSF10, PMAIP1, GADD45B, CD2, CASP1, MCL1, SAT1, LGALS3, PRF1, RHOB, DNAJA1, CASP4, SMAD7, CD69, FAS, BID, BCAP31, DDIT3, PPT1, CCND2, EBP, TGFBR3, PLCB2, TSPO, BTG2, IFNGR1, SQSTM1, CFLAR, TIMP1, F2R, CASP8, SOD1, CDKN1B, CDC25B	Up-regulated
OXIDATIVE PHOSPHORYLATION	1.44806e-06	4.06922e-05	0.643552	0.390408	1.89755	181	NDUFB3, PRDX3, COX17, MRPL15, SDHD, ATP5MF, NDUFA3, MRPS22, PHYH, TIMM8B, ATP6V0B, NDUFB7, ATP6V0E1, UQCR10, NDUFA7, ACADVL, COX7B, FDX1, PDHA1, NDUFB1, ECHS1, POLR2F, MGST3, NDUFA1, ECI1, ACAA2, ATP5F1E, NDUFAB1, NDUFB2, ATP6AP1, ACAA1, ATP5ME, NDUFA8, IDH3G, NDUFA2, ATP6V1F, NDUFB4, NDUFC2, NDUFS7, MDH1, COX6B1, ATP5PF, SLC25A11, NDUFS3, COX5B, ECH1, ATP5F1B, NDUFC1, COX8A, CYC1, SURF1, ACADM, UQCRQ, MRPS12, ATP5MC1, COX7A2, UQCR11, DECR1, SDHC, COX6A1, NDUFS6, POR, MRPS11, ISCU, IDH2, ATP5MC3, ACAT1, MRPL11, UQCRH, BAX, HSD17B10, OAT, VDAC3, ATP6V0C, ATP5PD, COX5A, NDUFA6, IDH3B, ATP5MC2, VDAC1, ETFA, GPI, ATP6V1C1, NDUFA4, NDUFV2, NDUFS2, PDHB	Up-regulated
COMPLEMENT	6.71649e-05	0.000450964	0.538434	0.430601	1.87955	93	HSPA1A, S100A9, GZMA, GZMK, FCN1, CTSC, CCL5, APOBEC3G, CASP1, LGALS3, STX4, ITGAM, CD59, CEBPB, PFN1, CTSS, CASP4, WAS, PSMB9, EHD1, LYN, FDX1, PLEK, CSRP1, GNB2, CTSD, RHOG, PPP4C, IRF7, GNAI2, GCA, PIK3CG, HSPA5, ATOX1	Up-regulated
MTORC1 SIGNALING	4.23556e-05	0.000374068	0.557332	0.384388	1.79309	132	PNP, CTSC, IFI30, ARPC5L, HSPE1, SKAP2, MTHFD2, SDF2L1, FGL2, PRDX1, GLA, TUBA4A, LDLR, PPIA, XBP1, DDX39A, MAP2K3, GLRX, DDIT3, STIP1, GAPDH, CORO1A, HSPA5, ITGB2, G6PD, PSMD13, PPP1R15A, EBP, PSMB5, BHLHE40, NAMPT, TBK1, BTG2, ACTR2, CALR, PSMC4, SERP1, SQSTM1, ATP5MC1, TPI1, SLC6A6, TES, PSMA3, SEC11A, INSIG1, UCHL5, CCT6A, GSR, PSMA4, CACYBP, IDI1, PSME3, EEF1E1, NMT1, GPI	Up-regulated
P53 PATHWAY	0.000865548	0.00508509	0.477271	0.374844	1.69176	109	FOS, IER3, ATF3, IER5, JUN, S100A4, IFI30, ADA, CD81, CASP1, SOCS1, SAT1, ZFP36L1, RALGDS, RAP2B, HRAS, MAPKAPK3, VAMP8, S100A10, WRAP73, STOM, FAS, NDRG1, CTSD, PCNA, DDIT3, CCND2, PPP1R15A, MXD4, RCHY1, MKNK2, HEXIM1, BTG2, UPP1, RPS27L	Up-regulated
HYPOXIA	0.00803594	0.032859	0.38073	0.350005	1.52649	91	FOS, IER3, ATF3, ZFP36, DUSP1, JUN, CITED2, MT1E, S100A4, KLF6, SAP30, ANXA2, NOCT, IDS, NAGK, GLRX, NDRG1, DDIT3, GAPDH, PAM, HSPA5, MT2A, PPP1R15A, JMJD6, BHLHE40, PRDX5, MIF, PLAC8, TPI1, SLC6A6, FOSL2, TES, SIAH2	Up-regulated
DNA REPAIR	0.00883064	0.032859	0.38073	0.33885	1.50967	104	PNP, ERCC1, ADA, BOLA2, SUPT4H1, POLR2K, RBX1, COX17, POLR2J, DUT, SMAD5, BCAP31, ADRM1, DAD1, POLR2F, POLR2G, PCNA, GUK1, NT5C, VPS28, POLR2H, RPA2, NELFB, SURF1, EDF1, PDE4B, NME1, RPA3, SNAPC5, GTF2A2, TAF10, APRT, SRSF6, MRPL40, NELFE, AGO4, TAF13, POLR3GL, GTF2H5, DGUOK, TMED2, POLE4, TAF12, DGCR8, POLD4, ARL6IP1, EIF1B, POLR2E, MPG	Up-regulated
MITOTIC SPINDLE	0.00807616	0.032859	0.38073	-0.371446	-1.52534	113	FLNB, RAPGEF6, KIF20B, RAB3GAP1, LMNB1, CD2AP, NCK2, TUBGCP6, TLK1, LATS1, CSNK1D, ARHGAP5, PCNT, RASA2, EPB41, RICTOR, ARHGEF7, TUBGCP3, PCGF5, SPTBN1, ATG4B, SSH2, STAU1, MYO9B, HOOK3, CEP192, RABGAP1, DLG1, ALMS1, RANBP9, WASF2, PCM1, ARFGEF1, LRPPRC, CEP57, EZR, CDK5RAP2, KLC1, BCR, PAFAH1B1, SOS1, PPP4R2, SMC4, KIF1B, RASA1, ROCK1, WASL, PDLIM5, NUMA1, SEPTIN9, CDC27, RFC1, TBCD, MYH9, CLASP1, KIF5B, CNTRL, MARK4	Down-regulated
UV RESPONSE DN	0.00559763	0.0292321	0.407018	-0.445977	-1.69454	71	PRKCA, IGF1R, MYC, NFKB1, ABCC1, SFMBT1, TGFBR2, SYNJ2, TENT4A, CDK13, SCAF8, GRK5, BCKDHB, PEX14, RASA2, MIOS, DYRK1A, SLC7A1, NIPBL, MAP2K5, YTHDC1, DMAC2L, ATP2B1, SIPA1L1, INPP4B, TOGARAM1, PHF3, DLG1, PRDM2, MGMT, PRKCE, NR3C1, PIK3CD, MAPK14, AKT3, ATRX, FYN	Down-regulated

### Sheet: Hem_Vol_D1 CD8 D3
Pathway	p-value	padj	log2err	ES	NES	Size	Leading Edge	Enrichment
KRAS SIGNALING DN	0.00295237	0.0301524	0.431708	0.574809	1.61057	25	SLC16A7, SKIL, MFSD6, BTG2, FGGY, PTPRJ, MX1, CAMK1D, NR4A2, CLSTN3, SIDT1, VPS50, YPEL1, DTNB, CDKAL1, MAST3, TENT5C	Up-regulated
UV RESPONSE DN	0.000391856	0.0172417	0.498493	0.482075	1.58969	73	SMAD7, NEK7, BMPR1A, ATRN, BHLHE40, DUSP1, PTPRM, TOGARAM1, ATP2B4, GRK5, SFMBT1, TGFBR3, AKT3, CDK13, INSIG1, INPP4B, ATRX, ATXN1, SYNE1, ATP2B1, NOTCH2, TENT4A, ATP2C1, NR1D2, PTEN, MAPK14, RUNX1, SMAD3, CDKN1B, RASA2, RXRA, FYN, MGMT, WDR37, ADD3, DBP, ANXA2, LDLR, PEX14, SIPA1L1, BCKDHB, PHF3, SCAF8, MAP2K5, NIPBL, PDLIM5, DLG1, NR3C1, MIOS, ANXA4, CELF2	Up-regulated
ANDROGEN RESPONSE	0.0015212	0.029861	0.45506	0.475264	1.54721	65	ABCC4, TSC22D1, ELL2, GNAI3, STK39, CDK6, RRP12, IQGAP2, ELOVL5, GPD1L, FKBP5, INSIG1, INPP4B, ITGAV, ELK4, HERC3, APPBP2, CCND3, LMAN1, TNFAIP8, UAP1, B4GALT1, GSR, NGLY1, RPS6KA3, PIAS1, ABHD2, ANKH, NDRG1	Up-regulated
MITOTIC SPINDLE	0.0034264	0.0301524	0.431708	0.410368	1.40851	119	TRIO, ARHGEF12, ABL1, PKD2, ARHGAP10, WASL, ALMS1, PCNT, CCDC88A, PLEKHG2, APC, TUBGCP5, TUBGCP3, VCL, MARK4, CDK5RAP2, SOS1, DYNC1H1, RASA1, NEDD9, NIN, CD2AP, ABR, NUMA1, EZR, RABGAP1, NOTCH2, DOCK2, ROCK1, ARFGEF1, KIF1B, KIF3B, CKAP5, PREX1, RASA2, BCL2L11, PCM1, CNTRL, TBCD, MYH9, TUBGCP2, EPB41, TLK1, SMC1A, LRPPRC, CLASP1, STK38L, PAFAH1B1, STAU1, CEP192, CDC27, CYTH2, KATNA1, CSNK1D, CLIP1, KIFAP3, HOOK3, PDLIM5, ARHGEF3, DLG1, ACTN4, SPTAN1, RICTOR, TUBA4A	Up-regulated
INTERFERON ALPHA RESPONSE	0.00203598	0.029861	0.431708	-0.396652	-1.86212	74	IFIT2, IFIT3, EPSTI1, IRF9, IRF7, IFIH1, PSME1, OASL, HLA-C, UBE2L6, ISG15, PSMB9, TMEM140, PSME2, RIPK2, BST2, LY6E, TAP1, IFITM2, RNF31, TRIM26, HERC6, PSMB8, ISG20	Down-regulated

### Sheet: Hem_Vol_D1 CD8 D7
Pathway	p-value	padj	log2err	ES	NES	Size	Leading Edge	Enrichment
TNFA SIGNALING VIA NFKB	1.54573e-11	7.26493e-10	0.863415	0.630456	2.23887	110	CEBPD, NR4A3, AREG, ATF3, PTGER4, TNFAIP3, DUSP1, DUSP2, FOS, MAFF, KLF9, ZFP36, TIPARP, CCL4, NR4A2, ICAM1, DRAM1, PFKFB3, RIPK2, NFIL3, CD69, PDE4B, FOSL2, FOSB, DUSP5, NFKBIA, MAP3K8, KLF6, BTG1, PTPRE, BHLHE40, BCL6, PER1, ZBTB10, MCL1, NAMPT, IL7R, SAT1, CCNL1, REL, GADD45A, CEBPB, CD44, PPP1R15A, JUNB, NFE2L2, NFAT5, CFLAR, B4GALT1, IFNGR2, BTG3, KDM6B, PNRC1	Up-regulated
HYPOXIA	8.57775e-08	2.01577e-06	0.704976	0.590724	2.06479	93	CXCR4, NOCT, ATF3, TNFAIP3, DUSP1, DDIT4, FOS, MAFF, ZFP36, MT2A, TIPARP, PAM, MT1E, PFKFB3, NFIL3, PHKG1, FOSL2, KLF6, ETS1, BTG1, BHLHE40, CITED2, MYH9, DDIT3, PLIN2, ISG20, KLHL24, GBE1, PPP1R15A, NDRG1, JMJD6, BCL2, SIAH2, PNRC1, SLC25A1, IDS	Up-regulated
ESTROGEN RESPONSE EARLY	0.000124155	0.0019451	0.518848	0.557085	1.85193	68	SLC7A5, FKBP5, AREG, SLC19A2, FOS, GAB2, TIPARP, TOB1, BLVRB, BHLHE40, PMAIP1, RRP12, SLC16A1, CD44, RARA, ABAT, SNX24, ELF1, B4GALT1, BCL2, SIAH2, MYBL1, ABHD2	Up-regulated
KRAS SIGNALING DN	0.00255156	0.0126224	0.431708	0.623468	1.74401	26	ZBTB16, TG, SKIL, NR4A2, TENT5C, YPEL1, MX1, CLSTN3, SIDT1, CAMK1D, BTG2, PRKN	Up-regulated
ANDROGEN RESPONSE	0.00102055	0.00742594	0.45506	0.52228	1.72832	65	ELL2, HPGD, FKBP5, MAF, INSIG1, CCND3, HMGCR, UAP1, RRP12, ITGAV, ZBTB10, IDI1, SAT1, IQGAP2, NDRG1, GPD1L, B4GALT1, ABHD2, RPS6KA3, HERC3, GNAI3, HMGCS1, ABCC4, PIAS1	Up-regulated
CHOLESTEROL HOMEOSTASIS	0.00295418	0.0126224	0.431708	0.564565	1.71572	38	ATF3, NIBAN1, NFIL3, LGALS3, LSS, HMGCR, SC5D, CYP51A1, IDI1, TP53INP1, GUSB, STARD4, MVD, CPEB2, PNRC1, PDK3, HMGCS1, STX5, CTNNB1, HSD17B7	Up-regulated
P53 PATHWAY	0.000231508	0.00272021	0.518848	0.468342	1.6815	122	ZBTB16, SOCS1, KIF13B, ATF3, SLC19A2, DDIT4, FOS, TSPYL2, IFI30, PRMT2, TOB1, DRAM1, HEXIM1, CCND3, TGFB1, BTG1, PROCR, PTPRE, FAS, DDIT3, ANKRA2, F2R, SAT1, BLCAP, GADD45A, ABAT, PPP1R15A, NDRG1, RXRA, UPP1, SLC35D1, SERTAD3, CSRNP2, PLK3, TXNIP, PPM1D, IER3, FUCA1, RNF19B, SEC61A1, DDB2, IER5, MXD1, SLC3A2, EI24, FBXW7	Up-regulated
UV RESPONSE DN	0.00446444	0.0174857	0.407018	0.479955	1.6196	72	DUSP1, SMAD7, GRK5, MT1E, INSIG1, PIK3R3, CELF2, RASA2, BHLHE40, CITED2, PEX14, NR1D2, FYN, MTA1, RXRA, PRKCE, SFMBT1, AKT3, MIOS, MAPK14, ATP2B1, SIPA1L1, SLC7A1, PRDM2, PTEN, YTHDC1, ARHGEF9, NOTCH2, NIPBL, NFKB1, TOGARAM1, DMAC2L, BCKDHB	Up-regulated
IL2 STAT5 SIGNALING	0.00187407	0.0110101	0.45506	0.448087	1.58205	104	SOCS1, SLC1A5, MAFF, LRRC8C, HIPK2, ODC1, NFIL3, MAPKAPK2, GPR65, ARL4A, MAP3K8, CCND3, KLF6, CASP3, BHLHE40, GABARAPL1, ABCB1, FGL2, PLAGL1, PLIN2, ITGAV, RABGAP1L, CD44, SYT11, NDRG1, TWSG1, AHR, PHTF2, PRAF2, BCL2, IFNGR1, TNFRSF1B, ST3GAL4	Up-regulated
COAGULATION	0.0152024	0.044657	0.38073	0.555524	1.58056	28	DUSP6, MAFF, A2M, SIRT2, CPQ, FYN, C1S, ARF4, USP11	Up-regulated
APOPTOSIS	0.00532907	0.0192666	0.407018	0.448263	1.56505	95	ATF3, LMNA, BCL2L11, SMAD7, CD69, LGALS3, CASP3, PMAIP1, FAS, SC5D, DDIT3, ISG20, MCL1, F2R, SAT1, GADD45A, CD44, RARA, PPT1, CFLAR, DNM1L, CASP8, BTG3, IFNGR1, SLC20A1, TXNIP, NEDD9, GCH1, PDCD4, DPYD, IER3, MADD, DNAJC3, CASP9, HMGB2, DNAJA1, CTNNB1, PSEN1	Up-regulated
MTORC1 SIGNALING	0.00275621	0.0126224	0.431708	0.420116	1.52151	141	SLC7A5, CXCR4, NIBAN1, DDIT4, SLC1A5, IFI30, SLA, NFIL3, INSIG1, SKAP2, PIK3R3, TUBA4A, IFRD1, BHLHE40, HMGCR, SC5D, FGL2, DDIT3, CYP51A1, NAMPT, IDI1, IDH1, GBE1, PPP1R15A, RAB1A, STARD4, PSMD14, MLLT11	Up-regulated
OXIDATIVE PHOSPHORYLATION	0.00110599	0.00742594	0.45506	-0.321951	-1.4991	190	CYB5A, HSD17B10, NDUFA7, GPX4, LDHB, IDH3G, NQO2, ECHS1, PDHB, TIMM13, POLR2F, ISCU, PHB2, ATP5MC1, ATP6V0E1, NDUFS7, MRPL34, NDUFA8, ATP5F1D, RHOT2, COX5A, MRPL15, ATP5PB, BAX, MRPL11, FDX1, PDHX, FXN, COX5B, ACADM, NDUFB3, NDUFB2, ATP6V1G1, ECI1, IDH2, NDUFC1, SDHC, ETFB, ATP5PF, COX6A1, UQCRH, SURF1, SLC25A11, MDH1, CYC1, ATP5F1C, MGST3, ATP5PO, NDUFA4, CASP7, COX4I1, NDUFAB1, MRPS11, NDUFS3, PRDX3, TCIRG1, SDHD, GRPEL1, ECH1, NDUFB8, ATP5MC3, MRPS15, COX7A2L, ACO2, ATP5MC2, NDUFA6, MDH2, COX6C, NDUFA3, SLC25A12, BCKDHA, NDUFV2, ATP5PD, NDUFA1, COX6B1, UQCR11, NDUFB7, SUCLG1, COX7C, NDUFC2, NDUFB5, FH, NDUFV1, SLC25A3, TOMM22, NDUFS4, OGDH	Down-regulated

### Sheet: PHE_Day_1 CD8 D1
Pathway	p-value	padj	log2err	ES	NES	Size	Leading Edge	Enrichment
COMPLEMENT	1.69212e-05	0.00015906	0.57561	0.478454	2.09927	96	CFH, HSPA1A, S100A9, GZMA, FCN1, LGALS3, GZMK, CCL5, CTSC, APOBEC3G, CASP1, PFN1, ITGAM, CTSS, WAS, LYN, PSMB9, STX4, CEBPB, CD59, TIMP1, PLSCR1, LAP3, CSRP1, CTSD, ANXA5, FDX1, PLEK, HSPA5, ATOX1, GCA, GNB2, LAMP2, CASP4, PIK3CG, GNAI2, FCER1G, PPP4C, EHD1	Up-regulated
TNFA SIGNALING VIA NFKB	7.51264e-06	8.82735e-05	0.610527	0.468593	2.07458	108	TNF, EGR1, FOS, IER3, ATF3, IER2, IER5, ZFP36, FOSB, CCL4, JUNB, JUN, CCL5, DUSP1, NR4A1, GADD45B, SAT1, BCL2A1, LDLR, KLF6, MCL1, BCL6, RHOB, NR4A2, CD69, ID2, CEBPB, PPP1R15A, BTG2, GPR183, PLEK, BHLHE40, NAMPT, TGIF1, MAP3K8, CD83	Up-regulated
INTERFERON GAMMA RESPONSE	2.83824e-06	6.66986e-05	0.627257	0.4471	2.04537	133	CFH, OASL, GZMA, HLA-DRB1, IFITM2, IFI30, CCL5, PNP, HLA-DQA1, IFI44, IFI35, BST2, CASP1, TNFSF10, HLA-B, IL15, SLAMF7, FGL2, LYSMD2, ARL4A, VAMP8, IL2RB, MTHFD2, PSMB9, CD69, ISG15, SOCS1, MYD88, PLSCR1, PTPN6, LAP3, PSMB10, CD74, AUTS2, SRI, HLA-DMA, PSME2, PSMB2, NAMPT, OAS2, PSMB8, B2M, CASP4, UBE2L6, VAMP5, RIPK1, HLA-A, EIF4E3, PSME1, FAS, ZBP1, MT2A, SAMD9L, IRF7, UPP1, ST8SIA4, NMI, IL10RA, TAPBP	Up-regulated
ALLOGRAFT REJECTION	6.22859e-06	8.82735e-05	0.610527	0.45412	2.04291	114	TNF, HDAC9, CXCR3, IFNG, SIT1, CCL4, GZMA, KLRD1, CCL5, HLA-DQA1, IL15, FGR, CD2, IL2RB, CTSS, WAS, LYN, ITGB2, SOCS1, TRAT1, TIMP1, PRF1, PTPN6, PSMB10, CD74, HLA-DMA, CD8A, UBE2D1, TRAF2, IL27RA, NME1, GPR65, B2M, NCR1, HLA-DRA, CD8B, AKT1, SRGN, IL16, CD3D, HLA-A, FAS, IL2RG, CD3G, CSK, IRF7, ST8SIA4, FLNA, MAP4K1, CCND2, TGFB1, TAPBP	Up-regulated
OXIDATIVE PHOSPHORYLATION	8.18451e-07	3.84672e-05	0.659444	0.413306	1.99336	180	NDUFB3, PHYH, COX17, PRDX3, ATP5MF, NDUFB7, COX7B, SDHD, TIMM8B, NDUFA3, ATP6V0E1, UQCR10, ACADVL, NDUFA1, NDUFA7, NDUFB2, MRPL15, ATP5F1E, ACAA2, MGST3, FDX1, ECHS1, COX8A, ATP6V0B, POLR2F, SLC25A11, ATP5ME, NDUFB4, COX5B, NDUFAB1, COX6B1, NDUFA2, PDHA1, NDUFB1, ATP5MC1, UQCRQ, UQCR11, ATP5PF, MRPS11, ATP6V1F, ECI1, ATP5MC3, ATP5F1B, BAX, CYC1, MRPS22, NDUFA8, ECH1, COX6A1, MRPS12, MDH1, COX7A2, NDUFC1, NDUFS7, SURF1, NDUFC2, IDH3G, MRPL34, ATP6V0C, NDUFA6, MRPL11, ISCU, HSD17B10, ACADM, NDUFS6, NDUFA4, ACAA1, TCIRG1, ATP6AP1, ATP5PD, OAT, NDUFS3, CYCS, ACAT1, UQCRH, VDAC3, PDHB, NQO2, IDH2, NDUFB8, ATP5MC2, IDH3B, ATP5MG, NDUFV2, COX7A2L, COX6C, MTRR, NDUFA5, ATP6V1E1, ATP6V1D, SDHC, ATP5F1D, COX5A, ATP6V1C1, NDUFS8	Up-regulated
APOPTOSIS	0.0001856	0.00124617	0.518848	0.443515	1.933	92	TNF, IER3, ATF3, PMAIP1, LGALS3, JUN, GADD45B, SMAD7, ANXA1, CASP1, TNFSF10, SAT1, MCL1, CD2, DNAJA1, RHOB, CD69, TSPO, TIMP1, PRF1, RARA, BTG2, DDIT3, BID, CASP4, PLCB2, CDC25B, SQSTM1, BCAP31, BAX, FAS	Up-regulated
MTORC1 SIGNALING	0.000127535	0.000999026	0.518848	0.401606	1.83446	132	IFI30, PNP, CTSC, HSPE1, ARPC5L, LDLR, SDF2L1, FGL2, SKAP2, DDX39A, GLA, G6PD, MTHFD2, ITGB2, PRDX1, PPP1R15A, PPIA, BTG2, BHLHE40, HSPA5, XBP1, PSMD13, NAMPT, TUBA4A, GLRX, DDIT3, CORO1A, GAPDH, SQSTM1, STIP1, ATP5MC1, MAP2K3, CALR, COPS5, IDI1, SEC11A, PSMB5, SLC6A6, ACTR2, TPI1, PSMC4, INSIG1, SERP1, EBP, TES, UCHL5, PSME3, EEF1E1, PSMA3, PSMA4, CCT6A, P4HA1, TOMM40, GSR, RIT1, TBK1, ENO1, EIF2S2, UFM1, ATP6V1D, HMGCS1	Up-regulated
EPITHELIAL MESENCHYMAL TRANSITION	0.0087689	0.0343449	0.38073	0.478651	1.72327	37	LGALS1, VCAN, JUN, GADD45B, GLIPR1, SAT1, IL15, PPIB, EMP3, IL32, RHOB, ID2, CD59, TIMP1, NOTCH2, SNTB1, FAS, VIM, TGFBR3, FLNA, ITGA5, TGFB1	Up-regulated
P53 PATHWAY	0.00124225	0.0072982	0.45506	0.386128	1.72145	110	FOS, IER3, ATF3, IER5, S100A4, JUN, IFI30, HRAS, CD81, CASP1, ZFP36L1, SAT1, RALGDS, S100A10, VAMP8, RAP2B, STOM, SOCS1, BAK1, PPP1R15A, PCNA, CTSD, MAPKAPK3, MKNK2, BTG2, DDIT3, ADA, NDRG1, RPS27L, BAX, FAS, HEXIM1	Up-regulated
UV RESPONSE UP	0.0030235	0.0157894	0.431708	0.399838	1.70168	75	FOS, ATF3, FOSB, JUNB, NR4A1, HLA-F, DNAJA1, MRPL23, RHOB, LYN, BAK1, TMBIM6, BSG, BTG2, TUBA4A, DNAJB1, BID, SQSTM1, STIP1, MGAT1, ATP6V1F, CLTB, PSMC3, AMD1, SELENOW, AP2S1, POLR2H, CDC34, ACAA1, GLS	Up-regulated
CHOLESTEROL HOMEOSTASIS	0.0138181	0.0429167	0.38073	0.442286	1.57817	35	ATF3, S100A11, LGALS3, FBXO6, LDLR, ABCA2, PMVK, PLSCR1, ANXA5, ETHE1, ECH1, HSD17B7, IDI1, ANTXR2, FDPS, EBP, ACTG1	Up-regulated
DNA REPAIR	0.0147345	0.0429167	0.38073	0.342385	1.50761	105	PNP, ERCC1, POLR2K, COX17, SUPT4H1, BOLA2, DUT, DAD1, RBX1, GUK1, PCNA, POLR2J, TAF13, POLR2F, SMAD5, NME1, ADRM1, POLR2G, ADA, GTF2H5, APRT, BCAP31, VPS28, GTF2A2, RPA3, EDF1, SURF1, POLR2H, NT5C, DGUOK, TAF10, NELFB, SNAPC5, RPA2, POLR2E, POLR2I, ARL6IP1, EIF1B, TSG101, POLE4, TMED2, POLR3GL, ALYREF, SRSF6, TAF12, MRPL40, AGO4, POLD4, MPC2, NELFE	Up-regulated
MITOTIC SPINDLE	0.00980629	0.0354535	0.38073	-0.371732	-1.5163	113	FLNB, RAPGEF6, RAB3GAP1, NCK2, KIF20B, LMNB1, LATS1, RASA2, CD2AP, ARHGEF7, ATG4B, ALMS1, SSH2, PCGF5, TUBGCP3, EPB41, TUBD1, RICTOR, BCR, TLK1, STAU1, SPTBN1, CSNK1D, RANBP9, CEP192, ARHGAP5, MYO9B, LRPPRC, HOOK3, PCNT, DLG1, ARFGEF1, CDK5RAP2, WASF2, KIF1B, RASA1, CEP57, CLASP1, SOS1, PCM1, APC, RFC1, RABGAP1, ABL1, ROCK1, EZR, PAFAH1B1, PPP4R2, TUBGCP6, MYH9, ARHGEF3, TUBGCP2, SEPTIN9, AKAP13, CNTRL, SMC4	Down-regulated
UV RESPONSE DN	0.0115935	0.0389209	0.38073	-0.4126	-1.55306	71	PRKCA, IGF1R, MYC, NFKB1, TGFBR2, ABCC1, SFMBT1, SYNJ2, TENT4A, GRK5, BCKDHB, RASA2, MAP2K5, PEX14, CDK13, SCAF8, DYRK1A, NIPBL, TOGARAM1, INPP4B, MIOS, ATP2B1, PIK3CD, FYN, DLG1, CELF2, DMAC2L, PRKCE, AKT3, SIPA1L1, NR3C1, PHF3	Down-regulated
WNT BETA CATENIN SIGNALING	0.0155231	0.0429167	0.38073	-0.588085	-1.68778	19	LEF1, MYC, PPARD, TCF7, HDAC5, MAML1, CUL1, CSNK1E, HDAC2, NUMB	Down-regulated

### Sheet: PHE_Day_1 CD8 D3
Pathway	p-value	padj	log2err	ES	NES	Size	Leading Edge	Enrichment

### Sheet: PHE_Day_1 CD8 D7
Pathway	p-value	padj	log2err	ES	NES	Size	Leading Edge	Enrichment
TNFA SIGNALING VIA NFKB	7.13422e-09	3.35308e-07	0.761461	0.609194	2.16449	106	NR4A3, ATF3, CEBPD, AREG, DUSP2, DUSP1, MAFF, PTGER4, TNFAIP3, ZFP36, FOS, KLF9, CCL4, TIPARP, NR4A2, RIPK2, DUSP5, CD69, PFKFB3, FOSL2, FOSB, MAP3K8, NFIL3, NFKBIA, PDE4B, BHLHE40, BTG1, KLF6, PER1, IL7R, PTPRE, ZBTB10, MCL1, JUNB, NAMPT, REL, TGIF1, CCNL1, PPP1R15A, CEBPB, CFLAR, SAT1, KDM6B, CD44, PNRC1, BCL6, NFAT5	Up-regulated
HYPOXIA	2.73324e-07	6.42311e-06	0.674963	0.611541	2.11475	89	CXCR4, NOCT, ATF3, DDIT4, DUSP1, MAFF, TNFAIP3, ZFP36, FOS, MT2A, TIPARP, MT1E, PAM, PFKFB3, FOSL2, CITED2, NFIL3, PLIN2, ETS1, BHLHE40, BTG1, KLF6, DDIT3, ISG20, MYH9, PPP1R15A, JMJD6, SIAH2, IDS, SLC25A1, NDRG1, PNRC1, KLHL24, GBE1	Up-regulated
KRAS SIGNALING DN	0.00110206	0.0102703	0.45506	0.682111	1.87481	25	ZBTB16, TG, SKIL, NR4A2, MX1, TENT5C, YPEL1	Up-regulated
CHOLESTEROL HOMEOSTASIS	0.00654329	0.0307535	0.407018	0.581093	1.74909	38	ATF3, NIBAN1, NFIL3, LSS, SC5D, IDI1, CYP51A1, HMGCR, GUSB, TP53INP1, LGALS3, PNRC1, STARD4, MVD, CPEB2, HSD17B7, STX5, EBP, HMGCS1	Up-regulated
ESTROGEN RESPONSE EARLY	0.000895727	0.0102703	0.477271	0.52397	1.74702	68	SLC7A5, FKBP5, SLC19A2, AREG, FOS, TIPARP, TOB1, RRP12, GAB2, PMAIP1, BHLHE40, SLC16A1, RARA, BLVRB, SIAH2, CD44, MYBL1, ELF1, ABHD2, SLC2A1, B4GALT1, ABAT, BCL2, SNX24	Up-regulated
ANDROGEN RESPONSE	0.00152963	0.0102703	0.45506	0.527624	1.73754	64	ELL2, HPGD, FKBP5, MAF, RRP12, UAP1, CCND3, ITGAV, IDI1, ZBTB10, INSIG1, HMGCR, GPD1L, SAT1, IQGAP2, NDRG1	Up-regulated
P53 PATHWAY	0.00134802	0.0102703	0.45506	0.465571	1.67442	120	ZBTB16, SLC19A2, ATF3, KIF13B, SOCS1, DDIT4, TSPYL2, FOS, PRMT2, TOB1, TGFB1, CCND3, HEXIM1, BTG1, DDIT3, PTPRE, PLK3, PPP1R15A, F2R, SLC35D1, ANKRA2, PROCR, SAT1, CSRNP2, UPP1, NDRG1, TXNIP, FAS, FUCA1, PPM1D, BLCAP, IFI30, GADD45A, SEC61A1, ABAT, IER5, SERTAD3, BTG2, RXRA, RCHY1	Up-regulated
MTORC1 SIGNALING	0.000876516	0.0102703	0.477271	0.447584	1.63706	138	SLC7A5, CXCR4, DDIT4, NIBAN1, SLC1A5, SLA, TUBA4A, PIK3R3, NFIL3, SKAP2, BHLHE40, DDIT3, IFRD1, SC5D, IDI1, CYP51A1, INSIG1, NAMPT, HMGCR, PPP1R15A, MLLT11, RAB1A, GBE1, MTHFD2, STARD4, PSMD14, IFI30, TFRC, PSMD12, SLC2A1, EBP, HMGCS1, BTG2, GPI, RIT1	Up-regulated
APOPTOSIS	0.00560823	0.0307535	0.407018	0.450942	1.57471	95	ATF3, LMNA, BCL2L11, SMAD7, CD69, PMAIP1, DDIT3, CASP3, ISG20, SC5D, RARA, MCL1, F2R, CFLAR, SAT1, DNM1L, LGALS3, CD44, TXNIP, FAS, CASP8, CASP9, BTG3, PRF1, GADD45A, PDCD4, HMGB2, NEDD9, EBP, BTG2, FEZ1, DNAJC3, SLC20A1, GCH1, IFNGR1, DNAJA1, PSEN1, MADD, CTNNB1	Up-regulated
IL2 STAT5 SIGNALING	0.00753608	0.0321996	0.407018	0.430396	1.52396	104	SOCS1, MAFF, LRRC8C, SLC1A5, HIPK2, ODC1, ARL4A, MAPKAPK2, GPR65, MAP3K8, NFIL3, PLIN2, CCND3, BHLHE40, KLF6, GABARAPL1, CASP3, ITGAV, ABCB1, PRAF2, SYT11, RABGAP1L, PLAGL1, PHTF2, NDRG1, CD44, TWSG1	Up-regulated

### Sheet: Rel_PHE_D1 CD8 D1
Pathway	p-value	padj	log2err	ES	NES	Size	Leading Edge	Enrichment
MYOGENESIS	0.000912075	0.0205217	0.477271	0.540817	1.66216	41	DAPK2, GNAO1, ACSL1, NCAM1, NOTCH1, ITGB1, SGCD, ADCY9, BHLHE40, SIRT2, AGL, PRNP, SPTAN1, MYH9, IFRD1, MEF2D, TGFB1, LPIN1, RB1, RIT1, FLII, GADD45B, MYH11, MEF2A	Up-regulated
TNFA SIGNALING VIA NFKB	0.000112919	0.00508135	0.538434	0.464673	1.57753	110	ATF3, EGR1, IFIT2, TNF, DUSP5, SMAD3, LDLR, FOS, IER2, IER3, B4GALT5, SLC16A6, FOSB, CD83, JUN, TIPARP, NAMPT, ZFP36, GCH1, MCL1, DUSP1, TSC22D1, PTPRE, CCL4, IER5, NFIL3, BCL6, MXD1, IFIH1, RNF19B, PLEK, BHLHE40, CFLAR, TANK, CD69, FOSL2, PPP1R15A, MAP3K8	Up-regulated

### Sheet: Rel_PHE_D1 CD8 D3
Pathway	p-value	padj	log2err	ES	NES	Size	Leading Edge	Enrichment
UV RESPONSE DN	7.14758e-05	0.000671873	0.538434	0.507293	1.77853	73	NFKB1, PRKCA, LDLR, SFMBT1, PRDM2, IGF1R, NR1D2, DYRK1A, CDK13, NIPBL, ABCC1, DLG1, TOGARAM1, INPP4B, AKT3, BMPR1A, SCAF8, PEX14, TGFBR3, BHLHE40, ATP2C1, ATRX, GRK5, RASA2, DUSP1, MIOS, SMAD7, TENT4A, SLC7A1, PRKCE, YTHDC1, BCKDHB, ATXN1, ATRN, MAP2K5, NR3C1, CELF2, ATP2B1, PHF3, RUNX1, SMAD3, PIK3CD, MTA1, PTPRM	Up-regulated
MITOTIC SPINDLE	1.41667e-05	0.000166459	0.593325	0.465933	1.72893	118	KIF20B, SPTBN1, RAB3GAP1, FLNB, ABI1, RICTOR, DLG1, RAPGEF6, TUBGCP5, ALMS1, EZR, CD2AP, PAFAH1B1, RFC1, PCM1, RANBP9, STAU1, LATS1, TUBGCP6, EPB41, CLIP1, WASL, PRC1, ARFGEF1, KLC1, ARHGAP10, TLK1, PCGF5, NEDD9, RASA2, TBCD, SOS1, KIFAP3, PPP4R2, SMC1A, ATG4B, NCK1, CDK5RAP2, NUMA1, AKAP13, MYO9B, ARHGAP5, DYNC1H1, CKAP5, CSNK1D, DOCK2, PCNT, CDC27, SPTAN1, ROCK1, ARHGEF7, LRPPRC, PLEKHG2, TUBD1, CLASP1, HOOK3, CEP192, MAPRE1, ABL1, NF1, PREX1, SEPTIN9, DYNLL2, SSH2, LMNB1, NIN, CEP250, VCL, CNTRL, KIF1B, MYH9, KIF3B, SUN2, RASA1, KIF5B, ARFIP2, TUBGCP3	Up-regulated
KRAS SIGNALING DN	0.00441204	0.0230407	0.407018	0.578522	1.70307	26	MX1, PRKN, NR4A2, SKIL, DTNB, BTG2, CLSTN3, CPEB3, IFNG, CDKAL1, MAST3, FGGY, SIDT1, SLC16A7, CAMK1D, PTPRJ, TENT5C, VPS50, SGK1	Up-regulated
TNFA SIGNALING VIA NFKB	0.000231178	0.00181089	0.518848	0.443999	1.65059	119	IFIT2, NR4A3, NFKB1, RELB, NFKBIA, TUBB2A, ZC3H12A, ZBTB10, IFIH1, TRAF1, IL6ST, LDLR, PPP1R15A, CD83, NFKB2, TNFAIP3, SOCS3, NR4A2, NFAT5, IL23A, MAFF, JUN, TIPARP, NFKBIE, GCH1, BTG3, CCNL1, KDM6B, BTG2, KLF9, PER1, REL, TNF, NR4A1, KLF6, TSC22D1, BHLHE40, CD69, DUSP5, IL15RA, RIPK2, MXD1, NFE2L2, IRS2, DUSP1, SQSTM1, IER5, B4GALT1, B4GALT5, RNF19B, ATF3, BIRC3	Up-regulated
G2M CHECKPOINT	0.00967961	0.0413583	0.38073	0.387737	1.43704	117	EZH2, KIF20B, HIF1A, RPS6KA5, RBM14, STAG1, KPNA2, SLC38A1, CUL3, CCNT1, SLC12A2, ARID4A, NUP98, TOP1, CHAF1A, SMARCC1, PAFAH1B1, FANCC, CUL1, ILF3, TRA2B, SFPQ, WRN, SYNCRIP, FOXN3, PRC1, PDS5B, GSPT1, ATRX, CUL5, DBF4, TENT4A, SLC7A1, HIRA, SMC1A, NUMA1, YTHDC1, PRPF4B, RAD21, AMD1, EWSR1, RBL1, CDC27, HNRNPU, CUL4A, SRSF1, SMAD3, HNRNPD, SS18, ABL1, SLC7A5, UBE2S, KPNB1, TGFB1, PRIM2, NSD2, CDKN1B, MTF2, LMNB1, MNAT1, TLE3, CTCF, MAPK14, KIF5B, UPF1, SRSF10, HMGA1, ODF2, MCM6, RAD23B, LBR, KMT5A	Up-regulated
DNA REPAIR	0.00853953	0.0401358	0.38073	-0.282827	-1.4518	107	GTF2H5, DAD1, COX17, RBX1, POLE4, BOLA2, POLR2H, POLR2G, VPS28, POLR2K, RPA2, TAF12, SNAPC5, MRPL40, RPA3, POLD4, MPG, SUPT4H1, GMPR2, GPX4, GUK1, PCNA, POLR2F, GTF2A2, DUT, APRT, POLR2I, TAF10, SDCBP, NT5C, EDF1, HPRT1, POLR3GL, NME3, TAF9, SURF1, NME1, POLR2J, ARL6IP1, BCAP31, NCBP2, NELFB, DGUOK, EIF1B, ADRM1	Down-regulated
INTERFERON GAMMA RESPONSE	0.0026557	0.0156023	0.431708	-0.270562	-1.48948	142	TNFAIP2, IFI30, FGL2, TNFSF10, EPSTI1, HLA-DMA, MTHFD2, IFI35, PSMB8, PSME2, UBE2L6, BST2, PSMB9, TXNIP, MYD88, MT2A, IRF9, PIM1, VAMP5, GBP4, CASP1, PLSCR1, VAMP8, HLA-DQA1, GZMA, STAT1, B2M, LYSMD2, IRF2, SOCS1, PSME1, PSMA2, NMI, SAMD9L, PSMB10, IFITM2, SRI, PSMB2, JAK2, CD74, HLA-A, CASP4, PTPN6	Down-regulated
ALLOGRAFT REJECTION	6.72421e-06	0.000105346	0.610527	-0.362723	-1.92991	121	LY86, CFP, SPI1, IGSF6, HLA-DRA, HLA-DMB, CTSS, CAPG, HLA-DMA, IFNGR2, NCR1, FGR, HLA-DQA1, GZMA, CCL4, STAT1, B2M, SOCS1, UBE2D1, TIMP1, PSMB10, GZMB, RPS19, CD3D, JAK2, CXCR3, CD74, HLA-A, PTPN6, F2R, LTB, LYN, PRF1	Down-regulated
COAGULATION	0.000299232	0.00200913	0.498493	-0.499512	-2.00162	32	SERPINA1, CFD, CTSH, CTSB, DUSP6, MSRB2, LTA4H, TIMP1, PLEK, ISCU, LAMP2	Down-regulated
COMPLEMENT	2.42151e-06	5.69056e-05	0.627257	-0.394355	-2.04726	108	SERPINA1, FCN1, CD36, S100A9, CTSS, PLAUR, CTSH, TIMP2, FCER1G, LGALS3, CTSB, S100A12, GCA, GZMK, HSPA1A, DUSP6, MSRB1, CEBPB, PSMB9, PIM1, CASP1, PLSCR1, GZMA, CTSC, LTA4H, IRF2, TIMP1, PLEK, PPP4C, GZMB, LAMP2	Down-regulated
OXIDATIVE PHOSPHORYLATION	2.8622e-15	1.34523e-13	1.00732	-0.458269	-2.52098	186	PRDX3, MRPL15, NDUFB3, TIMM8B, SDHD, UQCR10, HSD17B10, MRPS11, ETFB, MRPS22, ATP6V0E1, ATP6V0B, NDUFC1, COX17, MRPS12, NDUFC2, ATP5MF, NDUFB5, NQO2, NDUFB7, COX8A, NDUFB1, ATP5MC1, MRPL11, ATP5MC3, PDHB, NDUFA2, ISCU, TIMM13, COX6A1, NDUFA3, COX7B, NDUFAB1, ATP5F1E, COX5B, MGST3, NDUFB2, SLC25A20, BAX, SDHC, GPX4, ATP5ME, COX6B1, SLC25A11, NDUFA1, NDUFA7, NDUFA8, UQCRH, NDUFB4, POLR2F, ATP5PF, ATP5MC2, NDUFA4, ECHS1, NDUFB8, UQCR11, ATP6V1F, NDUFS6, COX6C, IDH3G, MRPS15, COX7C, NDUFS2, NDUFS7, COX7A2, CYB5A, ATP5F1C, MDH2, ATP5PB, NDUFS8, ATP5F1D, ATP5PD, ATP6AP1, ATP5MG, ECH1, SURF1, CASP7, NDUFS3, COX4I1, COX5A, ACAA2, COX7A2L, ACADM, SLC25A5, VDAC3, ATP6V0C, TIMM10, UQCRB, NDUFA6, DECR1, IDH3B, FDX1, UQCRQ, FH, ACAA1, MRPL34, MDH1, VDAC1, ATP5F1A	Down-regulated

### Sheet: Rel_PHE_D1 CD8 D7
Pathway	p-value	padj	log2err	ES	NES	Size	Leading Edge	Enrichment
UV RESPONSE DN	5.74233e-07	1.11975e-05	0.659444	0.541518	1.87618	72	PRKCA, SFMBT1, NFKB1, AKT3, PEX14, GRK5, DYRK1A, IGF1R, ATP2B1, CELF2, PRKCE, SYNE1, PRDM2, MAP2K5, RASA2, CDK13, RUNX1, MAPK14, TGFBR3, ATXN1, NIPBL, NR1D2, DLG1, SMAD3, ABCC1, SIPA1L1, TENT4A, NR3C1, ATRX, ATRN, ATP2C1, BCKDHB, PIK3CD, FYN, SCAF8, BHLHE40, PIK3R3, ATP2B4, TOGARAM1, PHF3, INPP4B, PDLIM5, NEK7, ADD3	Up-regulated
MITOTIC SPINDLE	1.38888e-07	5.41662e-06	0.690132	0.481809	1.7452	123	RAB3GAP1, PKD2, ABL1, ALS2, ARHGAP5, SSH2, PRC1, ALMS1, MARK4, CLASP1, KIF3B, EPB41, WASL, RICTOR, APC, RASA2, PAFAH1B1, CLIP1, SOS1, RABGAP1, KIF1B, DLG1, CEP192, KIF20B, CDK5RAP2, TBCD, LMNB1, ABI1, CKAP5, PREX1, CD2AP, ARHGEF7, BCL2L11, PCM1, ARHGEF3, ARFGEF1, PLEKHG2, LATS1, RAPGEF6, KIFAP3, BCR, CDC27, PCNT, MYO9B, NF1, ROCK1, STAU1, TLK1, NEDD9, DYNC1H1, SPTBN1, RANBP9, TUBGCP3, ABR, NIN, ATG4B, SMC4, ARHGAP10, PDLIM5, AKAP13, RASA1, VCL, DOCK2, SMC1A, HOOK3, MYH9, EZR, SPTAN1, TRIO, KLC1, STK38L, PXN, NCK1, CNTRL, TSC1, LRPPRC, CEP57, PCGF5, NOTCH2, SEPTIN9	Up-regulated
KRAS SIGNALING DN	0.000628416	0.00816941	0.477271	0.556226	1.71259	30	ZBTB16, MX1, SIDT1, DTNB, TG, CAMK1D, CDKAL1, PTPRJ, MFSD6, TENT5C, SLC16A7, KMT2D, YPEL1, CPEB3, NR4A2, FGGY, VPS50, SKIL, CLSTN3, PRKN, MAST3	Up-regulated
ANDROGEN RESPONSE	0.00118791	0.0115821	0.45506	0.459548	1.57617	66	ELL2, FKBP5, TPD52, ABCC4, TSC22D1, ZBTB10, STK39, RPS6KA3, PTK2B, ITGAV, ACSL3, IQGAP2, PLPP1, ANKH, SEC24D, ABHD2, PIAS1, B4GALT1, UAP1, GPD1L, APPBP2, HERC3, CCND3, ELOVL5, INPP4B, PDLIM5, CAMKK2, HMGCS1	Up-regulated
SPERMATOGENESIS	0.00525021	0.0341264	0.407018	0.493252	1.57446	37	MAST2, BRAF, EZH2, PRKAR2A, SLC12A2, CAMK4, DBF4, PHF7, PIAS2, IDE, MTOR, AGFG1, NF2, TLE4, IFT88, ZC3H14, SIRT1, MLLT10, IP6K1, TOPBP1, STAM2, CHFR	Up-regulated
REACTIVE OXYGEN SPECIES PATHWAY	0.00250747	0.0195583	0.431708	-0.356046	-1.77844	41	PRDX2, GPX4, FTL, PRDX1, LAMTOR5, TXN, GLRX, G6PD, CDKN2D, PDLIM1, NDUFB4, SOD1, EGLN2, PRDX4, NDUFA6, NDUFS2, ATOX1, PRDX6	Down-regulated

### Sheet: ICH_score CD8 D1
Pathway	p-value	padj	log2err	ES	NES	Size	Leading Edge	Enrichment
DNA REPAIR	0.000252661	0.00378992	0.498493	0.301711	1.76202	105	PNP, ERCC1, POLR2J, COX17, RBX1, SUPT4H1, POLR2K, BOLA2, DAD1, DUT, POLR2F, ADRM1, ADA, VPS28, GUK1, EDF1, GTF2A2, RPA3, RPA2, APRT, NT5C, NME1, POLR2H, POLR2G, SURF1, BCAP31, MRPL40, POLE4, PCNA, GTF2H5, POLR3GL, TAF10, SNAPC5, NELFE, MPC2, MPG, NCBP2, POLR2I, POLR2E, TAF9, POLD4, SRSF6, TAF12, DGUOK, TMED2, NELFB, EIF1B	Up-regulated
TNFA SIGNALING VIA NFKB	0.000631355	0.00677063	0.477271	0.290949	1.74638	108	EGR1, TNF, IER2, FOS, FOSB, IER5, JUNB, JUN, IER3, ATF3, GADD45B, ZFP36, NR4A1, CCL5, KLF6, SAT1, CEBPB, DUSP1, RHOB, BCL2A1, BCL6, ID2, CCL4, TGIF1, MCL1	Up-regulated
INTERFERON GAMMA RESPONSE	0.000752292	0.00677063	0.477271	0.268215	1.55367	132	OASL, PNP, GZMA, SOCS1, HLA-DRB1, LYSMD2, HLA-DQA1, IFITM2, HLA-B, BST2, MTHFD2, IFI35, VAMP8, CCL5, CASP1, PSMB9, TNFSF10, VAMP5, PTPN6, PSMB10, SRI, PSMB8, HLA-A, CASP4, MT2A, PSMB2, PSME2, B2M, ISG15, RIPK1, CD69, UBE2L6, ARL4A	Up-regulated
ALLOGRAFT REJECTION	0.00405972	0.0304479	0.407018	0.258062	1.4908	112	TNF, SIT1, CXCR3, GZMA, KLRD1, IFNG, SOCS1, HLA-DQA1, CD2, HDAC9, CCL5, TRAT1, CD8B, PTPN6, PSMB10, HLA-A, CD3D, CCL4, CD7, B2M	Up-regulated
APOPTOSIS	0.00524829	0.033739	0.407018	0.262438	1.47926	92	TNF, JUN, IER3, ATF3, GADD45B, ANXA1, PMAIP1, CD2, CASP1, TNFSF10, SAT1, DDIT3, RHOB, DNAJA1, CASP4, MCL1, SOD1, CD69, EBP	Up-regulated
WNT BETA CATENIN SIGNALING	0.00666805	0.0375078	0.407018	-0.585705	-1.68353	19	LEF1, PPARD, MYC, HDAC2, TCF7, NUMB, RBPJ, AXIN1, NCOR2, HDAC5, CUL1, CTNNB1, CSNK1E, ADAM17, NOTCH1, TP53	Down-regulated
MITOTIC SPINDLE	4.06839e-06	0.000183077	0.610527	-0.47407	-1.82117	115	TRIO, FLNB, KIF20B, RAPGEF6, KIF1B, SOS1, PCNT, LMNB1, ARHGEF7, CCDC88A, TUBGCP3, SMC4, LATS1, EPB41, CEP192, TBCD, RICTOR, RASA2, SSH2, TLK1, CD2AP, MYO9B, PAFAH1B1, HOOK3, RAB3GAP1, CSNK1D, ARFGEF1, KLC1, RABGAP1, PDLIM5, DLG1, WASF2, ROCK1, ABR, WASL, ARHGAP5, BCR, STAU1, CDK5RAP2, EZR, MARK4, TUBGCP6, PCM1, CNTRL, RANBP9, CDC27, ALMS1, PREX1, ABL1, CLIP1, DOCK2, PPP4R2, ATG4B, TSC1, CLASP1, PCGF5, LRPPRC, SEPTIN9, MYH9, KIF5B, CKAP5, ARHGAP10, KIF3B, CEP57, NCK2, NIN, KIF22, STK38L, VCL, ARHGEF3, SPTBN1, BCL2L11, TUBGCP2, ABI1, RASA1, APC, SMC1A, AKAP13, DYNC1H1	Down-regulated
UV RESPONSE DN	3.77922e-05	0.000850324	0.557332	-0.508842	-1.86717	71	PRKCA, NFKB1, IGF1R, ABCC1, TENT4A, SFMBT1, TGFBR2, MYC, SIPA1L1, GRK5, TOGARAM1, CDK13, ATP2B1, MAP2K5, MAPK14, NIPBL, SYNJ2, DYRK1A, SCAF8, RASA2, ATP2C1, PRKCE, PEX14, BCKDHB, AKT3, PDLIM5, DLG1, ATRX, PHF3, RUNX1, ATRN, CELF2, MIOS, YTHDC1, FYN, NR3C1, PTEN, PRDM2, DMAC2L, PIK3CD	Down-regulated

### Sheet: ICH_score CD8 D3
Pathway	p-value	padj	log2err	ES	NES	Size	Leading Edge	Enrichment
COAGULATION	2.08698e-08	4.90441e-07	0.733762	0.738469	2.57602	36	LRP1, CLU, DUSP6, SERPINA1, CTSH, CTSB, TIMP1, CFH, MSRB2, ADAM9, GSN, GNB2, CFD, LAMP2, LTA4H, ANXA1, RABIF, RAC1	Up-regulated
COMPLEMENT	1.33519e-10	6.27541e-09	0.826657	0.556563	2.44624	118	S100A12, S100A9, CDA, CD36, TIMP2, LRP1, CLU, KYNU, DUSP6, DGKG, GNB4, FCN1, SERPINA1, CR1, FCER1G, CTSH, CTSB, TIMP1, MSRB1, CFH, LGALS3, PLAUR, CTSS, LYN, ATOX1, CTSD, GNGT2, ADAM9, PLSCR1, GCA, GNB2, LAMP2, CEBPB, CD59, LTA4H, GZMA, ITGAM, RABIF, CTSC, ANXA5, CASP1, PPP2CB	Up-regulated
XENOBIOTIC METABOLISM	5.14077e-06	6.0404e-05	0.610527	0.522544	2.11752	77	CDA, CD36, HMOX1, KYNU, ALDH2, FBP1, AQP9, PGD, TMEM176B, BLVRB, ACOX1, ETS2, CES1, DDAH2, GSTO1, IDH1, MT2A, NINJ1, POR, TNFRSF1A, SLC1A5, SLC46A3, CASP6, UPP1, SSR3, COMT, SLC35B1	Up-regulated
INFLAMMATORY RESPONSE	2.57335e-05	0.000236047	0.57561	0.484979	2.02572	91	SGMS2, CD14, PTAFR, FPR1, CYBB, C5AR1, TLR2, RNF144B, STAB1, AQP9, SLC31A2, C3AR1, CSF3R, TIMP1, KCNA3, NLRP3, PLAUR, LYN, IFNGR2, CDKN1A, PTPRE, ICAM1, TLR1, P2RX7, EMP3, TNFSF10, NAMPT, SELENOS, PTGER2, TNFRSF1B, P2RX4, IFITM1	Up-regulated
OXIDATIVE PHOSPHORYLATION	1.24395e-06	1.94885e-05	0.643552	0.420415	1.99376	186	ATP6V0B, ATP5MF, NDUFB1, IDH1, NDUFA7, NDUFAB1, MRPS12, ATP5F1E, ATP5MC1, NDUFB3, COX7B, POR, NDUFB7, NDUFS6, COX8A, COX17, COX6B1, PDHB, TIMM8B, IDH3G, SLC25A11, UQCR10, MRPL15, TCIRG1, MRPS15, ATP5ME, UQCR11, SURF1, ATP6V0E1, NDUFA8, ATP6AP1, NDUFC2, ATP5MC3, NDUFA1, ACAA2, COX6A1, FH, UQCRC1, BAX, ATP6V1C1, COX5B, TOMM22, PRDX3, TIMM13, ATP5PD, COX7A2, NDUFB2, NQO2, ATP5MG, COX6C, NDUFS2, ATP6V1F, NDUFA3, ECHS1, COX7C, SLC25A6, NDUFA6, ATP5PB, GPI, ATP5F1D, ATP6V1E1, VDAC1, UQCRQ, ACAA1, MRPL11, COX5A, SLC25A3, COX7A2L, MRPS22, POLR2F, ECI1, NDUFB4, CPT1A, HSD17B10, NDUFA4, MGST3, ATP6V0C, MPC1, UQCRH, NDUFB8, HADHB, TIMM17A, ATP5F1C, FDX1, ATP5PF, NDUFB5, GRPEL1, MRPS11, ATP5MC2, GPX4, ATP5F1B, COX4I1	Up-regulated
EPITHELIAL MESENCHYMAL TRANSITION	0.00107504	0.00561408	0.45506	0.522501	1.908	44	VCAN, LRP1, TGFBI, ANPEP, CAPG, LGALS1, TIMP1, PLAUR, CD59, EMP3, QSOX1, NOTCH2, PPIB, TPM1, VIM, ITGB1, PLOD3, IL15	Up-regulated
ALLOGRAFT REJECTION	3.01337e-05	0.000236047	0.57561	0.425642	1.90391	130	CCR2, CFP, CCR1, TLR2, STAB1, SPI1, CD86, CAPG, LY86, IGSF6, TIMP1, CD4, NCF4, HDAC9, NLRP3, CTSS, LYN, IFNGR2, NME1, KLRD1, ICAM1, TLR1, SIT1, GPR65, FGR, GZMA, HLA-DMB	Up-regulated
IL6 JAK STAT3 SIGNALING	0.0010604	0.00561408	0.45506	0.516048	1.90196	48	CSF2RA, CD14, CD36, HMOX1, CCR1, TLR2, IL13RA1, CSF3R, IFNGR2, MYD88, TNFRSF1B, TNFRSF1A	Up-regulated
KRAS SIGNALING UP	0.000788013	0.00529095	0.477271	0.452845	1.79763	72	CSF2RA, TRIB1, DUSP6, C3AR1, FCER1G, MAFB, TMEM176B, EVI5, CFH, HDAC9, LY96, PLAUR, CTSS, KLF4, CLEC4A, GLRX, MAP3K1, TNFRSF1B	Up-regulated
REACTIVE OXYGEN SPECIES PATHWAY	0.00586555	0.0250619	0.407018	0.482572	1.71988	41	MGST1, FES, ATOX1, PRDX4, FTL, TXN, GLRX, SELENOS, PRDX1, GLRX2, NDUFS2, NDUFA6, G6PD, NDUFB4, GSR, PDLIM1, GCLC, MSRA, GPX4, TXNRD1, PRDX2, PRDX6, LAMTOR5	Up-regulated
MYOGENESIS	0.00735894	0.0288225	0.407018	0.459014	1.69175	48	IGFBP7, CD36, CLU, MEF2C, PLXNB2, ACSL1, SYNGR2, CDKN1A, GAA, GSN, CFD, APP	Up-regulated
APICAL JUNCTION	0.00986548	0.0309118	0.38073	0.395693	1.55676	70	VCAN, SIRPA, SYK, TGFBI, CD86, MAP3K20, RRAS, ADAM9, ICAM1, CTNND1, ZYX, ITGB1, ACTG1, ACTB, MYL12B, PFN1, SKAP2, CTNNA1, ICAM2, INPPL1, YWHAH, CAP1, HADH, ACTN4	Up-regulated
ADIPOGENESIS	0.0108826	0.0319677	0.38073	0.335384	1.48125	126	CD36, ALDH2, SULT1A1, SLC19A1, ACOX1, TKT, APLP2, DNAJC15, TALDO1, CD302, IDH1, ALDOA, NDUFAB1, BCL6, SQOR, COX7B, POR, NDUFB7, COX8A, CD151, IDH3G, REEP5, SAMM50, UQCR10, MRPL15, UQCR11, SLC1A5, DBT, DGAT1, ACAA2, COX6A1, SLC66A3, UQCRC1, PRDX3, ESRRA, RTN3, ECHS1	Up-regulated
TNFA SIGNALING VIA NFKB	0.0134093	0.0370728	0.38073	-0.351804	-1.46636	124	IFIT2, TUBB2A, NFKB1, NR4A3, TRAF1, NFKBIA, IL6ST, ZBTB10, TNFAIP3, MYC, BTG2, IFIH1, CD69, BTG3, RELB, KDM6B, MAFF, PPP1R15A, JUN, REL, GCH1, PTGER4, IRF1, ZC3H12A, IL15RA, CD83, BHLHE40, DUSP5, RELA, SOCS3, PDE4B, NFAT5	Down-regulated
E2F TARGETS	0.00821555	0.0292785	0.38073	-0.371492	-1.53675	114	EZH2, ATAD2, MYC, PPM1D, RAD1, NUP153, CDC25B, PNN, MRE11, CDKN1B, STAG1, PAICS, KPNA2, LMNB1, CTPS1, ASF1A, TFRC, CNOT9, NUP107, NAP1L1, MCM3, LIG1, PDS5B, CSE1L, ORC2, PRIM2, HMGA1, MLH1, RAD50, RBBP7, GSPT1, LUC7L3, KIF22, HUS1, PSIP1, SMC3, TRA2B, ING3, NOLC1, XPO1	Down-regulated
UV RESPONSE DN	0.00291778	0.0137136	0.431708	-0.443933	-1.68624	74	NFKB1, PRKCA, IGF1R, MYC, PRKCE, PRDM2, CDK13, CDKN1B, TOGARAM1, NIPBL, MTA1, INPP4B, BHLHE40, INSIG1, DYRK1A, SLC7A1, ABCC1, TENT4A, BCKDHB, TGFBR3, AKT3, NR3C1, DLG1, ATP2C1, PHF3, PEX14, SMAD3, YTHDC1, SFMBT1, GRK5, MAP2K5, ATRX, RASA2, TGFBR2, ARHGEF9, NR1D2, FYN, RUNX1	Down-regulated

### Sheet: ICH_score CD8 D7
Pathway	p-value	padj	log2err	ES	NES	Size	Leading Edge	Enrichment
COMPLEMENT	5.55148e-10	2.6092e-08	0.801216	0.563599	2.39033	110	S100A9, S100A12, CD36, TIMP2, KYNU, LRP1, CDA, FCN1, FCER1G, SERPINA1, PLAUR, DUSP6, CTSH, GNB4, CTSS, LGALS3, CTSB, LYN, TIMP1, MSRB1, GCA, LTA4H, PRCP, CEBPB, CTSD, GZMK, ATOX1, CSRP1, CTSC, ANXA5, GZMA, APOBEC3G, WAS, GNB2, PPP4C, IRF7, RHOG, CASP1, HSPA1A	Up-regulated
COAGULATION	1.24824e-05	0.000149724	0.593325	0.670807	2.25844	34	LRP1, SERPINA1, DUSP6, CTSH, CTSB, CFD, TIMP1, LTA4H, KLF7, FURIN, CSRP1, RAC1, ANXA1, GNB2, GSN	Up-regulated
ALLOGRAFT REJECTION	8.03013e-08	1.88708e-06	0.704976	0.498373	2.17899	133	TLR2, CD86, CFP, SPI1, IGSF6, CAPG, NLRP3, CCR2, LY86, CD4, CCR1, HDAC9, CD1D, CTSS, STAB1, TLR1, CCR5, HLA-DRA, IFNGR2, LYN, TIMP1, HLA-DMB, ICAM1, SOCS1, FGR, NME1, UBE2D1, SIT1, GZMA, HLA-DMA, CD7, CD74, WAS, IRF7, IL15	Up-regulated
KRAS SIGNALING UP	1.27425e-05	0.000149724	0.593325	0.528557	2.11198	77	F13A1, EPB41L3, TMEM176B, CSF2RA, TLR8, FCER1G, EVI5, PLAUR, LY96, DUSP6, CLEC4A, HDAC9, CTSS, MAFB, KLF4	Up-regulated
INFLAMMATORY RESPONSE	3.03163e-05	0.000284973	0.57561	0.499402	2.05998	90	FPR1, CD14, TLR2, C5AR1, CYBB, NLRP3, RNF144B, PLAUR, PTAFR, SLC31A2, CSF3R, STAB1, TLR1, IFNGR2, LYN, TIMP1, TNFSF10, RTP4, ICAM1, NAMPT, CDKN1A	Up-regulated
EPITHELIAL MESENCHYMAL TRANSITION	0.000753128	0.003933	0.477271	0.548294	1.92811	43	VCAN, TGFBI, LRP1, CAPG, PLAUR, ANPEP, LGALS1, TIMP1, SAT1, VIM, GADD45A, NOTCH2, EMP3, COLGALT1, IL15	Up-regulated
XENOBIOTIC METABOLISM	0.000675983	0.003933	0.477271	0.466868	1.86074	76	CD36, KYNU, TMEM176B, CDA, HMOX1, ALDH2, BLVRB, MT2A, CASP6, GSTO1, IDH1, PGD, DDAH2, ETS2, TNFRSF1A, GSR, UPP1, COMT, SLC1A5, NINJ1, DDT, CES1, SLC46A3, PSMB10, DCXR, ASL, ACP1, GCNT2, FAS, ETFDH, SSR3, DHPS	Up-regulated
IL6 JAK STAT3 SIGNALING	0.00127093	0.00497781	0.45506	0.506739	1.82631	49	CD14, CD36, IL13RA1, TLR2, CSF2RA, HMOX1, CCR1, CSF3R, IFNGR2, SOCS1	Up-regulated
HYPOXIA	0.00093705	0.00440413	0.477271	0.422155	1.77311	102	TGFBI, HMOX1, PLAUR, GAA, ATF3, S100A4, CDKN1A, MT2A, MT1E, B3GALT6, IER3, CASP6, ANXA2, KLF7, FOS, MAP3K1, IRS2, GAPDH, BCL2, PLAC8, CXCR4, ENO1, NAGK, EXT1, GBE1, GALK1, DUSP1, NOCT, NDST2, PFKFB3, GLRX, GRHPR, TIPARP, SLC25A1, PIM1, PRDX5, DDIT3, GCNT2, FOSL2, CITED2	Up-regulated
TNFA SIGNALING VIA NFKB	0.000712735	0.003933	0.477271	0.401576	1.72119	120	MARCKS, TLR2, KYNU, SLC2A6, PLAUR, CEBPD, KLF4, BCL6, IFNGR2, ATF3, ICAM1, TNFAIP2, SAT1, NAMPT, CDKN1A, CEBPB, RCAN1, NFKBIE, IER3, NR4A3, FOS, GADD45A, ZBTB10, FOSB, IRS2, ETS2, DENND5A, MAP3K8, KLF10, CD83, NR4A1, DUSP1, KDM6B, PFKFB3, NINJ1	Up-regulated
ESTROGEN RESPONSE LATE	0.00310893	0.01047	0.431708	0.447202	1.71352	63	S100A9, RAB31, MYOF, SERPINA1, TIAM1, KLF4, BLVRB, PLAAT3, MAPK13, FOS, BCL2, NXT1, CISH, MICB, SNX10, GLA, PTPN6	Up-regulated
OXIDATIVE PHOSPHORYLATION	0.000153583	0.00120307	0.518848	0.374668	1.71174	189	ATP6V0B, ATP5ME, IDH1, ATP5MF, TIMM8B, NDUFB5, MRPL35, TIMM10, COX8A, SLC25A6, ATP5F1E, NDUFS8, COX7B, NDUFAB1, UQCR10, ATP6V1F, NDUFB1, NDUFS3, UQCR11, ATP5MG, TIMM9, FH, COX7A2, SURF1, NDUFS2, NDUFA3, PHYH, NDUFA2, COX6B1, NDUFC2, PDHA1, UQCRQ, MGST3, NDUFB3, NDUFA4, ATP6AP1, NDUFB7, BCKDHA, ATP5PD, NDUFS6, UQCRB, ACAA1, BDH2, ATP6V0C, NDUFA1, COX7C, MRPS12, ATP5PF, COX17, UQCRH, MPC1, SDHB, UQCRC2, COX6C, NDUFB2, ATP5PO, ATP5MC3, NDUFA6, COX4I1, NDUFB4, UQCRFS1, ATP6V0E1, OXA1L, ECI1, ATP5F1D, COX6A1, MRPS15, PRDX3, AIFM1, SUCLG1, NDUFA8, IDH2, VDAC1, COX7A2L, ATP6V1D, MRPL15, ETFDH, MRPS30, NDUFB8, SDHC, BAX, ACAT1, LDHA, HADHA	Up-regulated
ADIPOGENESIS	0.00114318	0.00488452	0.45506	0.390013	1.7017	129	CD36, ALDH2, ITSN1, SULT1A1, BCL6, TKT, CD151, APLP2, DNAJC15, TALDO1, CD302, SQOR, IDH1, PREB, ACADS, GADD45A, COX8A, HADH, COX7B, NDUFAB1, UQCR10, ARL4A, NDUFS3, UQCR11, ABCB8, PHYH, GBE1, SLC1A5, JAGN1, IFNGR1, UQCRQ, MGST3, PFKFB3, NDUFB7, BCKDHA, DDT, SDHB, VEGFB, ATP5PO, RTN3, SLC25A1, REEP5, AK2, COX6A1, PRDX3, AIFM1, SUCLG1, ACLY, MRPL15	Up-regulated
APICAL JUNCTION	0.00387593	0.0121446	0.431708	0.426086	1.69338	72	VCAN, SIRPA, CD86, SYK, TGFBI, PTK2, MAP3K20, RRAS, ICAM1, AMIGO2, MAPK13, CTNNA1, HADH, ZYX, ACTB, ICAM2, VASP, ACTG1, IKBKG, YWHAH, PFN1, GNAI2	Up-regulated
APOPTOSIS	0.00311872	0.01047	0.431708	0.399037	1.67602	102	CD14, TIMP2, HMOX1, IFITM3, PTK2, LGALS3, PPT1, TIMP1, ATF3, TSPO, TNFSF10, SAT1, CDKN1A, IER3, CASP6, PAK1, GADD45A, RARA, PEA15, ANXA1, GSR, CASP1, BCAP31, GSN, PLCB2, IFNGR1	Up-regulated
REACTIVE OXYGEN SPECIES PATHWAY	0.00862996	0.0225338	0.38073	0.475269	1.67131	43	MGST1, HHEX, FES, FTL, PRDX1, ATOX1, TXN, PDLIM1, G6PD, GSR, NDUFS2, SELENOS, GLRX, MSRA, NDUFA6, NDUFB4, SBNO2	Up-regulated
GLYCOLYSIS	0.00745333	0.0206063	0.407018	0.379519	1.58526	97	VCAN, IL13RA1, TGFBI, PYGL, SRD5A3, TALDO1, B3GALT6, GLCE, IER3, CASP6, GNPDA1, IDH1, SLC16A3, CHPF2, TXN, GUSB, POLR3K, PHKA2, PGLS, IRS2, PGAM1, G6PD, CXCR4, ENO1, EXT1, COPB2, GALK1, AKR1A1, GLRX, PKM, CD44	Up-regulated
INTERFERON GAMMA RESPONSE	0.00665332	0.0195441	0.407018	0.341066	1.51932	149	FPR1, IFI30, CD86, SECTM1, IFITM3, FGL2, IFI44, HLA-DRB1, TNFSF10, RTP4, ICAM1, TNFAIP2, NAMPT, CDKN1A, MT2A, SOCS1, HLA-B, ISG15, BST2, GZMA, ARL4A, HLA-DMA, CD74, VAMP5, PNP, VAMP8, MTHFD2, IRF7, UPP1, IL15, CASP1, MYD88, HLA-DQA1, PSMA2, PTPN6, OGFR, CASP4, PSME1, CMTR1, PSMB8, OAS2, PSME2, PSMB9, EPSTI1, PSMB10, TOR1B, PIM1, PSMB2, IFI35, IFITM2	Up-regulated
IL2 STAT5 SIGNALING	0.013299	0.0328976	0.38073	0.352771	1.50027	113	CD86, CAPG, IFITM3, TIAM1, FGL2, CYFIP1, CKAP4, CTSZ, SYNGR2, SWAP70, TNFSF10, ALCAM, SOCS1, GSTO1, PLAGL1, FURIN, PLEC, ITGAE, DENND5A, CD79B, ARL4A, BCL2, HOPX, MAP3K8, DCPS, PNP, P2RX4, CD83, CISH, SLC1A5, TNFRSF1B	Up-regulated
E2F TARGETS	0.0160294	0.0376691	0.352488	-0.340155	-1.42483	116	LIG1, ATAD2, HELLS, CKS2, PMS2, MCM3, TFRC, MSH2, ASF1A, RAD50, XPO1, SMC1A, EED, PHF5A, CSE1L, PRIM2, BRMS1L, RPA1, NUP153, CBX5, KPNA2, MMS22L, PPP1R8, IPO7, PAICS, CTPS1, GSPT1, RFC1, NUDT21, CTCF, PPM1D, SMC4, ILF3, ING3, TP53, PNN	Down-regulated
UV RESPONSE DN	0.0172827	0.0386804	0.352488	-0.398687	-1.51473	72	BMPR1A, PRKCA, SFMBT1, DBP, IGF1R, NFKB1, SYNE1, MIOS, AKT3, ATXN1, TGFBR3, ADD3, ABCC1, TOGARAM1, SMAD3, INPP4B, CDK13, BCKDHB, PIK3CD, NIPBL, DYRK1A, DLG1, RUNX1, CELF2, SPOP, ATP2B4, ATRX, PRDM2, LDLR, PRKCE, ATRN, NR3C1, WDR37, MAP2K5, MGMT, FYN, PEX14, PHF3	Down-regulated

### Sheet: mRS_D90 B_cell D1
Pathway	p-value	padj	log2err	ES	NES	Size	Leading Edge	Enrichment
UV RESPONSE DN	1.68835e-05	0.000362995	0.57561	0.510842	1.85741	65	NFKB1, SIPA1L1, PRKCE, NR1D2, DYRK1A, VAV2, PRDM2, SMAD3, RUNX1, SCAF8, MAP2K5, TENT4A, MIOS, CDK13, ABCC1, NIPBL, PHF3, ATP2B1, MAPK14, YTHDC1, GRK5, SFMBT1, PEX14, NR3C1, SYNJ2, RASA2, FYN, SYNE1, ATRN, AGGF1, NEK7, CELF2, DLG1, SLC7A1, TOGARAM1, AKT3, ATRX, PDLIM5, BCKDHB	Up-regulated
MITOTIC SPINDLE	8.82717e-07	3.79568e-05	0.659444	0.4811	1.8546	118	EPB41L2, PCNT, RAPGEF5, CD2AP, CLIP1, FGD4, TUBGCP6, PAFAH1B1, TRIO, CEP192, CDK5RAP2, MARK4, RAPGEF6, ABL1, ROCK1, ARHGAP5, CLASP1, LMNB1, HOOK3, RICTOR, BRCA2, ARHGEF7, NIN, EZR, ABR, PCGF5, TUBGCP3, PPP4R2, RAB3GAP1, CKAP5, ARFGEF1, STAU1, RASA2, WASL, KIF3B, EPB41, CSNK1D, CDC27, RANBP9, PCM1, LRPPRC, NEDD9, SMC4, CNTRL, SSH2, DOCK2, DYNC1H1, MYO1E, NCK1, NCK2, ALMS1, MYO9B, TSC1, DLG1, BCR, RABGAP1, KIF1B, KIF20B, KIFAP3, SOS1, TLK1, PDLIM5, ABI1, MYH9, ATG4B, LATS1, NF1, MAPRE1, CEP57, PREX1, APC, KIF5B, AKAP13, NUMA1, SMC1A, TUBGCP2, KNTC1, TBCD, BCL2L11, KLC1, SPTBN1, VCL, TUBD1, WASF2	Up-regulated
SPERMATOGENESIS	0.00200961	0.0216033	0.431708	0.530904	1.75563	34	EZH2, BRAF, PIAS2, TOPBP1, AGFG1, DBF4, MTOR, SLC12A2, NF2, PHF7, STRBP, MAST2, GMCL1, LPIN1, SIRT1, TLE4, ARL4A	Up-regulated
G2M CHECKPOINT	0.00497508	0.0289003	0.407018	0.389021	1.49429	114	EZH2, DMD, KNL1, HIF1A, CCNT1, RPS6KA5, PAFAH1B1, DBF4, CUL3, SMAD3, PDS5B, ABL1, SLC12A2, ARID4A, NSD2, LMNB1, SMARCC1, TENT4A, BRCA2, TRA2B, MAPK14, YTHDC1, CUL5, XPO1, FOXN3, STAG1, SFPQ, ILF3, TOP1, SS18, NUP98, SLC38A1, HUS1, SYNCRIP, TACC3, CDC27, CUL4A, WRN, SMC4, PRPF4B, KPNA2, SLC7A1, HNRNPU, KIF20B, RAD21, ATRX, CUL1, MNAT1, CTCF, BARD1, RBM14, KIF5B, MTF2, PRIM2, RBL1, ODF2, NUMA1, SMC1A, TFDP1	Up-regulated
TNFA SIGNALING VIA NFKB	0.0053768	0.0289003	0.407018	0.391457	1.49336	106	MAFF, DUSP5, NFKB1, CD83, IRS2, SGK1, TNFAIP3, RELB, BTG3, IFIH1, RIPK2, GCH1, NFKBIA, ICOSLG, NAMPT, ZBTB10, IL6ST, NFAT5, SMAD3, CCNL1, REL, ATP2B1, NR4A2, AREG, MAP3K8, PTGER4, CDKN1A, PER1, B4GALT5, PFKFB3, KDM6B, RNF19B, ATF3, MXD1, KLF4, TSC22D1, NFKB2, ABCA1, TIPARP, CD69, NFE2L2, PDLIM5, PPP1R15A, DENND5A, KLF9	Up-regulated
DNA REPAIR	0.00261388	0.0224794	0.431708	-0.267996	-1.55497	107	MPG, SURF1, POLR2J, MRPL40, PNP, COX17, POLR2I, RBX1, RPA2, DUT, POLR2K, VPS28, BOLA2, SNAPC5, POLR2C, ADRM1, GTF2H5, GPX4, DAD1, PCNA, POLD4, RPA3, EDF1, POLE4, APRT, GMPR2, ITPA, NELFB, NT5C, NCBP2, SUPT4H1, POLR2F, IMPDH2, TAF10, NME3, NUDT9, POLR2E, POLR1D, POLR3GL	Down-regulated
FATTY ACID METABOLISM	0.000100421	0.00143937	0.538434	-0.334268	-1.85329	83	LGALS1, CBR1, FH, SDHD, PDHB, ALDH9A1, ECI1, S100A10, ECH1, OSTC, ADSL, ECHS1, SDHC, MDH1, MDH2, NTHL1, ACADM, APEX1, HSPH1, ERP29, HSD17B10, IDH3G, PRDX6, MIF, UBE2L6, ACAA2, PSME1, GRHPR, DECR1, SUCLG1	Down-regulated
REACTIVE OXYGEN SPECIES PATHWAY	0.004629	0.0289003	0.407018	-0.420131	-1.92068	35	PRDX1, PRDX2, ATOX1, GLRX, LAMTOR5, TXN, SOD1, GPX4, HMOX2, SELENOS, NDUFA6, FTL, NDUFB4, HHEX, EGLN2, PRDX6	Down-regulated

### Sheet: mRS_D90 B_cell D3
Pathway	p-value	padj	log2err	ES	NES	Size	Leading Edge	Enrichment
TNFA SIGNALING VIA NFKB	5.67896e-07	1.27777e-05	0.659444	0.498119	1.85301	112	CD83, NR4A3, NFKB1, ATF3, ICAM1, IL6ST, CD69, FOS, ICOSLG, ZBTB10, TNFAIP3, NR4A2, NR4A1, PER1, PTGER4, BTG3, CDKN1A, PMEPA1, SMAD3, IL6, KDM6B, ABCA1, AREG, NFAT5, JUN, PPP1R15A, IRS2, NFKBIA, REL, CCNL1, DUSP5, TIPARP, DUSP1, DUSP2, FOSB, GCH1, NFE2L2, PDE4B, IFIH1, ZC3H12A, RELB, SLC2A3	Up-regulated
UV RESPONSE DN	0.000417975	0.00313481	0.498493	0.486759	1.72483	66	NFKB1, SIPA1L1, SMAD3, PRKCE, SLC7A1, NR1D2, GRK5, LAMC1, DUSP1, DYRK1A, ARHGEF9, ATRN, NR3C1, NIPBL, RASA2, ATP2C1, ATRX, PHF3, ABCC1, CDK13, ANXA4, PRDM2, SCAF8, SYNJ2, NEK7, SFMBT1, AKT3, TENT4A, BCKDHB, PTEN, SYNE1, AGGF1, IGF1R, TOGARAM1, ATP2B1, RUNX1, GCNT1, MIOS, VAV2	Up-regulated
KRAS SIGNALING DN	0.00138729	0.00693647	0.45506	0.550787	1.72151	31	THRB, SKIL, NR4A2, TENT5C, SLC16A7, FGGY, SIDT1, ZBTB16, CAMK1D, MFSD6, CDKAL1, VPS50, PRKN, BTG2	Up-regulated
SPERMATOGENESIS	0.00383773	0.0172698	0.431708	0.512338	1.64578	35	EZH2, MAST2, SIRT1, PIAS2, BRAF, ARL4A, STRBP, STAM2, DBF4, SLC12A2, MTOR, AGFG1, IFT88	Up-regulated
MITOTIC SPINDLE	0.000412772	0.00313481	0.498493	0.423051	1.58873	123	RAPGEF5, BRCA2, EPB41L2, CD2AP, WASL, MYO1E, TRIO, ALMS1, NCK2, TBCD, ARHGEF7, ROCK1, PAFAH1B1, RICTOR, TUBGCP3, ARHGAP5, EZR, RASA2, HOOK3, EPB41, KIF20B, CSNK1D, SMC1A, TUBD1, LRPPRC, SPTAN1, CNTRL, PCGF5, SSH2, CLIP2, STAU1, CEP192, SMC4, CLASP1, VCL, KLC1, LATS1, SMC3, ABI1, ARFGEF1, RAPGEF6, PCNT, RANBP9, ABL1, PPP4R2, MYH9, NF1, SOS1, ARHGEF12, CDC27, NCK1, APC, RABGAP1, ABR, PCM1, ATG4B, MAPRE1, TLK1, RAB3GAP1, NEDD9, DLG1, SASS6, NIN	Up-regulated
ESTROGEN RESPONSE EARLY	0.00540136	0.0220965	0.407018	0.438294	1.55309	66	IL6ST, FOS, RETREG1, ABAT, SLC16A1, RBBP8, NRIP1, AREG, RRP12, ELOVL5, AFF1, TIPARP, TGIF2, ABLIM1, SLC37A1, SLC39A6, PMAIP1, ELF1, MED13L, GLA, AMFR, RARA, SIAH2	Up-regulated
FATTY ACID METABOLISM	0.00105927	0.00595837	0.45506	-0.327464	-1.6003	90	CD36, LGALS1, BLVRA, CD1D, CRYZ, PTPRG, UROD, PCBD1, UBE2L6, CBR1, ACAA2, PSME1, GRHPR, ACOT8, S100A10, HSD17B10, OSTC, MDH1, HMGCL, MIF, PDHB, GLUL, ALDH9A1, ECI1, SDHC, ERP29, MDH2, NTHL1, ECH1, SDHD	Down-regulated
REACTIVE OXYGEN SPECIES PATHWAY	0.00689527	0.0258573	0.407018	-0.405115	-1.72392	36	GLRX, SELENOS, TXN, ATOX1, FTL, GPX4, NDUFA6, LAMTOR5, PRDX2, NDUFB4, SOD1, PRDX1, NDUFS2, GSR, TXNRD1, CDKN2D, HMOX2	Down-regulated
INTERFERON ALPHA RESPONSE	0.000233795	0.0026302	0.518848	-0.391437	-1.7988	70	IFI30, CASP1, HLA-C, IFITM2, PSMB9, B2M, GBP2, IRF9, PSMB8, PSME2, UBE2L6, PLSCR1, IFI35, BST2, PSME1, OAS1, NMI, MVB12A, IRF7, PSMA3, IFIT2, TXNIP, ISG15, LY6E	Down-regulated
COMPLEMENT	2.06803e-05	0.000310205	0.57561	-0.361798	-1.85845	103	S100A12, SERPINA1, S100A9, FCN1, CD36, LGALS3, FCER1G, KLK1, CTSD, CASP1, HSPA1A, ITGAM, CTSC, CEBPB, CSRP1, PSMB9, ATOX1, PLSCR1, GCA, TIMP2, CTSH, IRF7, PLEK, CTSS, CTSB	Down-regulated
COAGULATION	0.000598055	0.00384464	0.477271	-0.517102	-2.0618	29	SERPINA1, CFD, ANXA1, CSRP1, ISCU, CTSH, PLEK, CTSB	Down-regulated
OXIDATIVE PHOSPHORYLATION	9.92009e-23	4.46404e-21	1.2379	-0.529114	-3.02402	181	NDUFC1, PRDX3, NDUFB1, NDUFA3, NDUFA1, NDUFB3, COX17, ATP5ME, ATP5MF, COX5B, NDUFB2, UQCR10, ISCU, NDUFAB1, UQCR11, COX8A, ATP5F1E, COX7B, COX6C, TIMM13, ATP5PD, ATP5PF, NDUFB5, ACAA2, ATP5MC1, COX6B1, UQCRQ, ATP6V0B, GPX4, MRPL35, COX7A2, NDUFS6, UQCRB, NDUFS3, NDUFA8, COX7C, NDUFA6, MRPL15, ATP6V0E1, TIMM8B, NDUFA4, SLC25A11, COX6A1, NDUFB7, NDUFC2, UQCRH, COX5A, ETFB, NDUFB4, BCKDHA, CYC1, NDUFB8, LDHB, MRPL34, NDUFA2, ATP5MG, MRPS22, NDUFA7, ATP5MC3, NDUFS8, HSD17B10, MDH1, MRPS15, COX7A2L, MRPS12, MRPS11, MFN2, NDUFA9, MGST3, POLR2F, PDHB, ATP6V1F, MRPL11, ATP5MC2, SURF1, RHOT1, NDUFS2, ATP5PO, TOMM22, NDUFS7, ECI1, NDUFA5, SDHC, COX4I1, ATP5F1C, MDH2, ATP6V1G1, CYB5A, POR, ECH1, SDHD, SLC25A3, ATP5PB, PHB2, OXA1L, NDUFS4, VDAC2, MTX2, ACADM, BAX, PDHA1, ATP6AP1, NDUFV2, FDX1, IDH3G	Down-regulated

### Sheet: mRS_D90 B_cell D7
Pathway	p-value	padj	log2err	ES	NES	Size	Leading Edge	Enrichment
UV RESPONSE DN	8.74016e-07	1.87913e-05	0.659444	0.552882	1.97971	65	NFKB1, PRKCE, SIPA1L1, SYNJ2, NR1D2, SFMBT1, RUNX1, DYRK1A, CDK13, RASA2, CELF2, LAMC1, NIPBL, SMAD3, PRDM2, MAP2K5, SCAF8, MYC, SYNE1, FYN, ATRN, ATP2B1, VAV2, PEX14, DUSP1, ATP2C1, PTEN, PHF3, NR3C1, ATRX, NOTCH2, AKT3, TOGARAM1, GRK5, DLG1, MIOS, TENT4A, ANXA4, MAPK14, ABCC1, YTHDC1, INSIG1, ADD3, PDLIM5, PIK3CD, WDR37, BCKDHB, NEK7, AGGF1, GCNT1	Up-regulated
MITOTIC SPINDLE	3.28668e-07	1.41327e-05	0.674963	0.471556	1.82672	126	RAPGEF5, TRIO, KIFAP3, SSH2, TBCD, ARHGEF7, RICTOR, EPB41L2, RASA2, PAFAH1B1, BRCA2, BCL2L11, CLIP1, CD2AP, ARHGEF12, TSC1, MYH9, SMC4, CLASP1, RABGAP1, RAPGEF6, APC, NF1, ABL1, CEP192, NCK2, WASL, TUBGCP3, CENPJ, KNTC1, ABR, TUBGCP6, ABI1, MYO1E, SOS1, ROCK1, BCR, NIN, EPB41, LATS1, ALMS1, ARFGEF1, SPTBN1, PCM1, CKAP5, ARHGAP5, STAU1, EZR, NOTCH2, GSN, CDK5RAP2, NCK1, PRC1, KLC1, RANBP9, CNTRL, ARHGEF3, DLG1, RAB3GAP1, MYO9B, NEDD9, RASA1, SMC1A, DOCK2, KIF20B, PCGF5, LRPPRC, AKAP13, MARK4, PDLIM5, MAPRE1, ATG4B, PCNT, CDC27	Up-regulated
ESTROGEN RESPONSE EARLY	0.000557846	0.00599685	0.477271	0.456272	1.6495	70	FKBP5, SLC19A2, SLC16A1, AREG, RPS6KA2, TIPARP, INPP5F, AFF1, SLC7A5, RASGRP1, NRIP1, ENDOD1, MED13L, ABAT, MYC, RETREG1, SLC1A4, ELF1, CELSR1, JAK2, AMFR, IL6ST, RRP12, ELOVL5, SLC2A1, RBBP8, B4GALT1, SLC37A1, BCL2, TGIF2, CHPT1, PMAIP1, ADD3, ABLIM1, KDM4B, SIAH2, FOS	Up-regulated
KRAS SIGNALING DN	0.0027104	0.0148234	0.431708	0.511942	1.64606	33	THRB, ZBTB16, SKIL, PRKN, NR4A2, CAMK1D, CDKAL1, SIDT1, SLC16A7, FGGY, VPS50, MFSD6, DTNB	Up-regulated
TNFA SIGNALING VIA NFKB	0.00104569	0.0074941	0.45506	0.404026	1.54886	109	DUSP5, NR4A3, NFIL3, CD83, NFKB1, PTGER4, KLF9, AREG, TIPARP, IRS2, ZBTB10, BTG3, CD69, IL6, PER1, NR4A2, TSC22D1, TNFAIP3, IFIH1, RIPK2, SMAD3, ICOSLG, GCH1, MYC, PDE4B, REL, KDM6B, ABCA1, NFAT5, ATP2B1, DUSP1, NR4A1, IL6ST, MAP3K8, PMEPA1, B4GALT5, NFKBIA, B4GALT1, NFE2L2, BIRC2, TANK, CCNL1	Up-regulated
SPERMATOGENESIS	0.010816	0.0434428	0.38073	0.466216	1.52721	37	EZH2, MAST2, BRAF, SLC12A2, TLE4, AGFG1, NF2, PIAS2, DBF4, CHFR, MTOR, STRBP, MLLT10, SIRT1, PHF7, IFT88, RAD17, IP6K1, LPIN1, GMCL1, TOPBP1, PRKAR2A, IDE	Up-regulated
ANDROGEN RESPONSE	0.010789	0.0434428	0.38073	0.425253	1.5032	60	ELL2, FKBP5, ZBTB10, SEC24D, CCND3, UAP1, TSC22D1, HERC3, PTK2B, CDK6, ACSL3, PIAS1, RPS6KA3, ARID5B, NGLY1, HMGCS1, RRP12, PMEPA1, TPD52, APPBP2, ELOVL5, IQGAP2, B4GALT1, ANKH, STK39, INSIG1, PLPP1, ELK4, PDLIM5	Up-regulated
HEME METABOLISM	0.0111133	0.0434428	0.38073	0.373413	1.42458	105	ELL2, RNF19A, CCND3, FOXO3, ENDOD1, MXI1, BMP2K, ARHGEF12, TFRC, FBXO34, TNRC6B, TRAK2, TFDP2, YPEL5, MARK3, KDM7A, BTRC, BACH1, ATP6V0A1, KLF3, SYNJ1, TSPAN5, EPB41, ADD1, NR3C1, KAT2B, NUDT4, CDR2, NNT, CLCN3, TENT5C, RCL1, SLC2A1, GAPVD1, XPO7, RANBP10, DCUN1D1, GMPS, ISCA1, TOP1, PICALM, RBM38, USP15, VEZF1, RIOK3, CDC27, NEK7, ADD2, BNIP3L, SLC66A2, RBM5, GCLC, MFHAS1, EZH1	Up-regulated
DNA REPAIR	0.00275785	0.0148234	0.431708	-0.279706	-1.61971	115	GPX4, BOLA2, DUT, DAD1, MPG, COX17, GTF2A2, MRPL40, POLR2I, RPA2, TAF9, POLE4, POLR2J, SURF1, POLR2F, ADRM1, GUK1, PNP, NME3, SNAPC5, RBX1, TAF10, POLR2H, APRT, GMPR2, VPS28, POLR3GL, POLD4, POLR2G, POLR2E, SUPT4H1, NT5C, EDF1, POLR2C, BCAP31, GTF2H5, PCNA, RFC4, MPC2, POLR2K, RPA3, TAF12, PRIM1, IMPDH2	Down-regulated
COMPLEMENT	0.00103647	0.0074941	0.45506	-0.28834	-1.68406	102	S100A9, SERPINA1, S100A12, FCN1, LGALS3, FCER1G, CCL5, ITGAM, CTSD, CTSC, ANXA5, CEBPB, CASP1, PSMB9, CTSH, PLSCR1, PFN1, IRF7, STX4, ATOX1	Down-regulated
REACTIVE OXYGEN SPECIES PATHWAY	0.000471111	0.00599685	0.498493	-0.459307	-2.12075	38	TXN, GPX4, PRDX2, PRDX1, FTL, TXNRD1, LAMTOR5, NDUFA6, SOD1, GLRX, ATOX1, CDKN2D, SELENOS, PRDX6, NDUFB4, PDLIM1, NDUFS2, LSP1, EGLN2, PRDX4, GCLM	Down-regulated

### Sheet: NIHSS_D1 B_cell D1
Pathway	p-value	padj	log2err	ES	NES	Size	Leading Edge	Enrichment
MYC TARGETS V1	0.00420238	0.0236384	0.407018	-0.398315	-1.62668	177	MRPL23, HSPE1, NME1, HSPD1, IFRD1, PCNA, KPNA2, RPS10, SRSF3, PRDX3, ODC1, DEK, TFDP1, MCM5, TCP1, MYC, COPS5, PTGES3, NCBP2, PSMD14, EIF4G2, CCT5, HDGF, SET, NOP56, DDX21, NHP2, MRPL9, PABPC1, C1QBP, CCT3, SSB, HNRNPU, SNRPG, PPIA, CDK4, SRSF7, NOLC1, ERH, VDAC1, HSP90AB1, PCBP1, SNRPB2, PSMA4, SNRPD2, PSMC4, TUFM, PPM1G, SRSF2, VBP1, PSMA2, EXOSC7, PSMD7, TRIM28, DUT, VDAC3, CTPS1, SERBP1, NDUFAB1, SYNCRIP, YWHAE, PSMB3, USP1, RUVBL2, HNRNPA3, HNRNPA2B1, STARD7, SNRPD1, HPRT1, PSMA7, CNBP, EIF4H, COX5A, HDDC2, NPM1, TRA2B, CBX3, CYC1, GNL3, ILF2, RANBP1, EIF4A1, CCT2, HNRNPC, SNRPD3, RAN, APEX1, RPL14, DDX18, RPS6, DHX15, SSBP1, XRCC6, RPS3, PHB2, AP3S1, ETF1, CCT4, EEF1B2, TXNL4A, CCT7	Down-regulated
UV RESPONSE UP	0.00867625	0.0359833	0.38073	-0.472388	-1.7084	78	ATF3, DNAJB1, BAK1, FOS, MRPL23, FOSB, JUNB, BID, AP2S1, HLA-F, BTG2, RHOB, UROD, CNP, PRKCD, NR4A1, TFRC, DNAJA1, PRKACA, SELENOW, NUP58, STIP1, ATP6V1F, NFKBIA, ACAA1, DDX21, BTG3, HNRNPU, CEBPG, GLS, TUBA4A, TAP1, GRINA	Down-regulated
INFLAMMATORY RESPONSE	0.00660717	0.0330358	0.407018	-0.47971	-1.71186	72	TNFSF9, CD70, RGS1, TIMP1, CCL5, CDKN1A, GPR183, TNFRSF1B, IL10RA, CD82, NAMPT, LCP2, NMI, EMP3, KLF6, BTG2, AHR, SELENOS, BST2, RELA, MYC, NFKBIA	Down-regulated
OXIDATIVE PHOSPHORYLATION	0.000828041	0.00931546	0.477271	-0.418306	-1.71715	183	COX17, MRPL35, ECHS1, CYCS, PHYH, ECI1, NDUFB3, HCCS, ATP5MC3, NDUFA3, ACADM, PRDX3, ATP5PD, ATP6V0C, MRPL34, MRPS30, ATP6V0B, NDUFB2, ATP6V0E1, UQCR10, ATP6V1F, ATP5MF, ACAA1, NDUFA4, NDUFS6, COX6C, NDUFB7, ATP5PF, TIMM8B, COX5B, ISCA1, TCIRG1, MRPL15, ISCU, ATP5F1E, OAT, NDUFB5, COX8A, NDUFC1, COX6A1, COX11, UQCRH, NDUFS7, POLR2F, COX7B, ATP5MG, ATP5ME, NDUFA1, MTX2, VDAC1, SLC25A6, COX6B1, GPX4, NDUFA7, ATP5F1B, MGST3, ATP5MC1, IDH3G, MTRR, COX10, SURF1, SDHD, COX15, PDHA1, MRPL11, UQCR11, NDUFB1, NDUFB4, ATP6V1E1, LDHB, ECH1, VDAC3, NDUFA2, NDUFA8, NDUFAB1, UQCRB, TOMM22, NDUFB6, SLC25A11, ATP5MC2, SLC25A5, HSPA9, UQCRQ, ATP6V1G1, FDX1, ACADVL, NDUFC2, NDUFA6, COX5A, HSD17B10, NDUFS2, NDUFV2, ATP5F1A, CYC1, IMMT, COX7A2, TIMM13	Down-regulated
UNFOLDED PROTEIN RESPONSE	0.00879592	0.0359833	0.38073	-0.473545	-1.71884	79	ATF3, NABP1, MTHFD2, PREB, EIF4A3, CEBPB, ERN1, NFYB, SRPRB, BANF1, EXOSC9, EXOSC5, KHSRP, XBP1, NOP56, NHP2, HSP90B1, PDIA6, CEBPG, IMP3, ATP6V0D1, SPCS3, NOP14, YWHAZ, HERPUD1, NOLC1, CALR, SPCS1, TSPYL2, HSPA5, SRPRA, ERO1A, EIF4A2, CXXC1, SERP1, ATF4, LSM1, EIF4EBP1, YIF1A, RPS14, HSPA9	Down-regulated
COMPLEMENT	0.00298954	0.0236384	0.431708	-0.46312	-1.75151	101	KLK1, HSPA1A, TIMP1, CCL5, DGKG, ITGAM, LGMN, LGALS3, FCER1G, CASP10, S100A9, CASP1, LCP2, TNFAIP3, ATOX1, PLEK, FCN1, CEBPB, PRKCD, APOBEC3G, CASP9, EHD1, CTSD, CTSC, PFN1, DUSP5	Down-regulated
CHOLESTEROL HOMEOSTASIS	0.00378391	0.0236384	0.431708	-0.61243	-1.90164	36	ATF3, NIBAN1, S100A11, FABP5, LGMN, LGALS3, SC5D, HMGCS1, ETHE1, PMVK, HSD17B7, PNRC1, ANTXR2, EBP, ACAT2, NFIL3, CPEB2, CYP51A1, ACTG1, ANXA5	Down-regulated
MTORC1 SIGNALING	0.00017235	0.00258525	0.518848	-0.494622	-1.94286	133	CDKN1A, IFI30, NIBAN1, GLA, LGMN, FGL2, HSPE1, SC5D, ITGB2, GCLC, NAMPT, GLRX, PPP1R15A, MTHFD2, ARPC5L, BTG2, HSPD1, IFRD1, HMGCS1, TFRC, RIT1, PRDX1, CTSC, GAPDH, STIP1, DAPP1, ABCF2, GSR, CCT6A, TOMM40, COPS5, XBP1, EBP, MAP2K3, NFKBIB, PSMD14, NFIL3, CACYBP, SKAP2, G6PD, HSP90B1, SLC6A6, TES, TCEA1, TPI1, CORO1A, CYP51A1, PPIA, TUBA4A, UCHL5, CALR, PGM1, SHMT2, PSMA4, SLC2A3, ATP5MC1, HSPA5, PSMC4, ERO1A, SQLE	Down-regulated
APOPTOSIS	4.34676e-05	0.00097802	0.557332	-0.560358	-2.07133	90	LMNA, TNF, TIMP1, ATF3, CDKN1A, ANXA1, HSPB1, LGALS3, PEA15, SC5D, CASP1, WEE1, BID, BTG2, RARA, MCL1, RHOB, CASP9, DNAJA1, SPTAN1, BCAP31, GSR, SAT1, RELA, GADD45B, EBP, CDKN1B, PMAIP1, JUN, SOD1, TSPO, GSN	Down-regulated
TNFA SIGNALING VIA NFKB	9.55862e-12	4.30138e-10	0.875325	-0.667856	-2.54674	112	TNFSF9, HES1, EGR1, CD80, TNF, DUSP2, CCL5, ATF3, NR4A2, SERPINB8, CDKN1A, NR4A3, ZFP36, BCL2A1, GPR183, MARCKS, IER2, FOS, IER5, FOSB, JUNB, KLF4, NAMPT, KLF10, B4GALT5, SGK1, PPP1R15A, TNFAIP3, KLF6, ZC3H12A, BTG2, KDM6B, PLEK, MCL1, RHOB, CEBPB, SNN, NR4A1, EHD1, DUSP5, NFKBIE, CCNL1, DUSP1, SAT1, RELA, MYC, GADD45B, PNRC1, NFKBIA, SLC2A6, MAP2K3, JUN, NFIL3, KYNU, PTPRE	Down-regulated

### Sheet: NIHSS_D1 B_cell D3
Pathway	p-value	padj	log2err	ES	NES	Size	Leading Edge	Enrichment
OXIDATIVE PHOSPHORYLATION	9.41978e-28	4.1447e-26	1.36518	0.563798	3.69928	182	NDUFA3, NDUFB1, UQCR11, NDUFA1, NDUFC1, ATP5MF, ATP5ME, PRDX3, UQCR10, COX7C, ATP5F1E, MRPL15, TIMM10, COX8A, NDUFA6, NDUFB3, COX6B1, COX6C, UQCRQ, ATP5MC1, COX7A2, PDHB, MRPL35, TIMM8B, NDUFB7, NDUFB2, NDUFS3, MRPS11, COX7B, COX5B, UQCRB, COX17, NDUFC2, ATP5PF, NDUFS6, SLC25A11, UQCRH, ATP6AP1, ATP5MG, TIMM13, MRPL34, GPX4, MGST3, POLR2F, SURF1, COX5A, HSD17B10, ISCU, NDUFB4, NDUFA4, COX6A1, MRPS12, ATP6V0B, LDHB, ECI1, CYB5A, NDUFAB1, ATP6V0E1, NDUFB8, NDUFA2, ATP5MC3, CYC1, NDUFB5, ACAA2, NDUFS8, BCKDHA, NDUFA8, ATP5F1D, UQCRC1, NDUFS1, MRPS22, ATP5F1C, ATP5PO, ATP5PD, MDH2, NDUFA7, VDAC3, CYB5R3, ATP6V1G1, ATP5F1A, COX7A2L, NDUFS7, TCIRG1, NDUFA9, ECH1, MRPS15, ECHS1, VDAC2, TOMM22, ATP6V1F, SLC25A6, IDH3G, COX4I1, MDH1, SDHD, PHB2, OXA1L	Up-regulated
COMPLEMENT	0.000858792	0.00755737	0.477271	0.326663	1.84169	105	HSPA1A, SERPINA1, S100A9, FCER1G, S100A12, FCN1, LGALS3, CTSD, CASP1, LCK, PSMB9, ITGAM, ATOX1, CD59, CTSC, PLEK, IRF7, PPP4C, CSRP1, CEBPB, ANXA5, PFN1, CTSB, GCA, RHOG	Up-regulated
REACTIVE OXYGEN SPECIES PATHWAY	0.00458406	0.0213827	0.407018	0.399059	1.73445	36	NDUFA6, GLRX, ATOX1, GPX4, EGLN2, NDUFB4, SOD1, LAMTOR5, PRDX1, FTL, PRDX2, TXN, HMOX2, CDKN2D, TXNRD1, SELENOS, NDUFS2, LSP1	Up-regulated
MITOTIC SPINDLE	0.00406779	0.0213827	0.407018	-0.382218	-1.45186	122	BRCA2, ALMS1, PRC1, EPB41L2, SMC1A, RAPGEF5, TUBGCP3, ARHGAP5, NCK2, TRIO, CD2AP, PAFAH1B1, WASL, CSNK1D, CLASP1, RICTOR, HOOK3, ABL1, TBCD, ARHGEF7, SOS1, FLNB, CDK5RAP2, ROCK1, PCNT, EPB41, RAB3GAP1, NIN, PCGF5, ARFGEF1, PDLIM5, EZR, KLC1, SPTAN1, NEDD9, CEP192, CNTRL, LRPPRC, SMC4, SSH2, RANBP9, ABR, STAU1, RASA2, TLK1, PCM1, MARK4, SPTBN1, PPP4R2, MYO1E, ABI1, TSC1, PLEKHG2, DLG1, MAPRE1, KATNA1, MID1IP1, DYNLL2, NF1, DOCK2, CCDC88A, KIF20B, MARCKS, TUBGCP6, CDC42, NOTCH2, RHOT2, RAPGEF6, RABGAP1, MYH9, SMC3, AKAP13, BCL2L11, YWHAE, WASF2, RFC1, SEPTIN9, CDC27, PREX1, BCR, MYO9B, CLIP1, RASA1, NCK1, KIFAP3, DYNC1H1, NUMA1, CEP250, APC, STK38L, LATS1, ARHGAP4	Down-regulated
HYPOXIA	0.00384655	0.0213827	0.431708	-0.39385	-1.46075	93	FOS, CDKN1A, IL6, TNFAIP3, PDK1, ATF3, PPP1R15A, IRS2, NOCT, LARGE1, SLC2A3, ZFP36, IDS, JUN, DUSP1, BHLHE40, TIPARP, MAFF, DDIT3, KDM3A, CDKN1B, MXI1, JMJD6, FOXO3, SIAH2, PAM, P4HA1, EXT1, PNRC1, WSB1, KLHL24, SLC2A1, HSPA5, HS3ST1, GBE1, KLF6, HK2, RORA, KLF7, HDLBP, BCL2, BNIP3L, MAP3K1, SLC6A6, TPD52, ZNF292, NR3C1, AMPD3	Down-regulated
UV RESPONSE DN	0.00485971	0.0213827	0.407018	-0.435117	-1.56101	67	NFKB1, IGF1R, DUSP1, PRKCE, BHLHE40, SMAD3, SIPA1L1, GRK5, NR1D2, DYRK1A, PHF3, LAMC1, CDKN1B, SYNJ2, SLC7A1, ATRX, NIPBL, BCKDHB, AKT3, PRDM2, TENT4A, MIOS, RUNX1, AGGF1, SCAF8, ATRN, ABCC1, PEX14, PDLIM5, SFMBT1, NEK7, MAPK14, CDK13, PTEN, RASA2, ATP2C1, MYC, NR3C1, DLG1	Down-regulated
ESTROGEN RESPONSE EARLY	1.45581e-05	0.000213519	0.593325	-0.518636	-1.86467	69	FOS, RRP12, HES1, IGF1R, AREG, NRIP1, IL6ST, BHLHE40, RBBP8, TIPARP, SLC16A1, AFF1, GLA, RETREG1, KLF4, RARA, PMAIP1, MED13L, ELOVL5, ELF1, FLNB, SIAH2, INPP5F, SLC7A5, NXT1, AMFR, RPS6KA2, TOB1, SLC37A1, SLC2A1, ABLIM1, ENDOD1, TGIF2, CD44, ABAT, KDM4B, BCL2, ISG20L2, TMEM164, MYC	Down-regulated
KRAS SIGNALING DN	4.52878e-05	0.000498166	0.557332	-0.622384	-1.96197	30	NR4A2, SKIL, PRKN, TENT5C, SIDT1, FGGY, THRB, CAMK1D, SGK1, CDKAL1, DTNB, SLC16A7, YPEL1, VPS50, ZBTB16, BTG2, MFSD6	Down-regulated
TNFA SIGNALING VIA NFKB	2.50242e-18	5.50532e-17	1.10534	-0.633514	-2.39511	114	FOS, NR4A3, CDKN1A, FOSB, HES1, NR4A2, IL6, CD83, CD69, NFKB1, PTGER4, TNFAIP3, ICAM1, AREG, KDM6B, ATF3, PPP1R15A, CCNL1, IRS2, SOCS3, BTG3, ABCA1, ZBTB10, NR4A1, IFIH1, SLC2A3, GCH1, ZFP36, EGR1, PMEPA1, JUN, DUSP1, IL6ST, BHLHE40, SMAD3, TIPARP, MAFF, DUSP2, NAMPT, NFAT5, TUBB2A, GADD45B, PER1, REL, SGK1, NFKBIA, ICOSLG, TANK, NFKBIE, IER2, JUNB, KLF4	Down-regulated

### Sheet: NIHSS_D1 B_cell D7
Pathway	p-value	padj	log2err	ES	NES	Size	Leading Edge	Enrichment
INTERFERON ALPHA RESPONSE	0.00390563	0.0224574	0.431708	0.458656	1.74181	72	IL15, GBP4, IFI30, OAS1, IFIT2, UBE2L6, SELL, PSMB9, HLA-C, MVB12A, BST2, EPSTI1, IL4R, TENT5A, NMI, ISG15, MX1, IRF7, PSME2, TDRD7, IRF9, CASP1, SAMD9L, PSMB8	Up-regulated
OXIDATIVE PHOSPHORYLATION	0.000670474	0.00771045	0.477271	0.363697	1.59546	189	CYB5A, PRDX3, TIMM8B, IDH1, MGST3, NDUFS3, NDUFA8, PDP1, ATP6V0E1, CYC1, NDUFB2, NDUFB8, SURF1, MRPS12, ISCU, RHOT2, ETFB, POLR2F, NDUFB5, NDUFS7, NDUFS2, SLC25A11, NDUFB3, ATP6V0B, NDUFS8, POR, BAX, ECHS1, NDUFA3, NDUFA6, IDH2, SUCLG1, COX5A, NDUFS6, MRPL11, UQCR10, COX8A, ATP5F1D, COX5B, NDUFC2, ACADSB, NDUFC1, SLC25A5, PDHB, COX6A1, NDUFA9, TCIRG1, GRPEL1, ATP5PD, MRPL34, ATP5MF, COX4I1, ATP5MC3, NDUFS1, NDUFA4, UQCRFS1, ECH1, MRPL35, ATP5PF, IDH3G, COX11, VDAC2, NDUFB6, MDH1, NDUFAB1, SDHC, FH, MRPS11, ATP5MC1, NDUFB7, NDUFA2, ATP6V1G1, NDUFV2, LDHA, TIMM13, UQCRC1, ATP5PO, HSD17B10, SDHB, OAT, GPX4, COX7A2L, UQCR11, FDX1, ATP5PB, HTRA2, ATP6AP1, CASP7, CS, PHB2, HADHB, LDHB	Up-regulated
COMPLEMENT	0.00638133	0.0266855	0.407018	0.387064	1.55308	99	FCN1, S100A9, FCER1G, TIMP2, ITGAM, PSMB9, PIK3CG, PLEK, LCK, RABIF, CEBPB, IRF7, PDP1, CR2, ATOX1, CASP1, CALM3, LAMP2, LTA4H, RASGRP1, PPP4C, SIRT6, CTSD, APOBEC3F, ANXA5, GRB2, PFN1, GNB2, DOCK9, PLSCR1, DYRK2, CTSC, LIPA	Up-regulated
IL2 STAT5 SIGNALING	0.00143729	0.013223	0.45506	-0.434082	-1.6935	96	HIPK2, SNX9, MYC, SOCS1, BMPR2, MAFF, CCND3, KLF6, IRF8, AHNAK, IL3RA, NFIL3, TTC39B, CD83, HK2, MAP3K8, ARL4A, RHOH, CDC42SE2, ODC1, RORA, SLC39A8, IFNGR1, GADD45B, SERPINB6, SLC2A3, AHR, AHCY, CAPN3, MAPKAPK2	Down-regulated
KRAS SIGNALING DN	0.00868426	0.028534	0.38073	-0.536342	-1.72829	34	ZBTB16, THRB, NR4A2, PRKN, SKIL, TENT5C, PLAG1, STAG3	Down-regulated
ANDROGEN RESPONSE	0.00246937	0.0162273	0.431708	-0.488548	-1.76984	60	FKBP5, ELL2, RRP12, CCND3, INSIG1, UAP1, HMGCS1, IQGAP2, IDI1, DNAJB9, STK39, ANKH, PTK2B	Down-regulated
TGF BETA SIGNALING	0.0075139	0.028534	0.407018	-0.541844	-1.78192	36	SMAD7, HIPK2, BMPR2, PPP1R15A, JUNB, SKIL, SKI, TGIF1, SLC20A1, TGFBR1, BCAR3, TGFB1, RAB31, PMEPA1	Down-regulated
HYPOXIA	5.00457e-05	0.000767368	0.557332	-0.503974	-1.96311	94	FOS, IL6, TIPARP, TNFAIP3, DUSP1, FOXO3, MAFF, NOCT, ZFP36, PHKG1, IDS, PPP1R15A, KLF6, CDKN1A, CXCR4, BTG1, NFIL3, MYH9, HK2, ETS1, ATF3, RORA, IRS2, ISG20, DDIT4, PAM, JUN, KLF7, SLC2A3	Down-regulated
ESTROGEN RESPONSE EARLY	4.57272e-05	0.000767368	0.557332	-0.527584	-1.97	73	FKBP5, SLC19A2, FOS, RRP12, MREG, AREG, MYC, TIPARP, RARA, MYBBP1A, SLC16A1, KLF4, RPS6KA2, MAST4, SLC7A5, ELF1, SLC1A4, CHPT1	Down-regulated
TNFA SIGNALING VIA NFKB	2.35858e-13	1.08495e-11	0.932595	-0.64654	-2.58186	109	CCL4, FOS, IL6, NR4A3, AREG, FOSB, NR4A2, CD69, MYC, TIPARP, TNFAIP3, PTGER4, DUSP1, PER1, EGR1, MAFF, GPR183, KDM6B, DUSP2, ZFP36, PPP1R15A, KLF6, CFLAR, KLF9, CDKN1A, JUNB, DUSP5, CCNL1, NFKBIA, BTG1, KLF4, NFIL3, CD83, MAP3K8, PDE4B, NFKB1, ATF3, IRS2, TGIF1, KLF2, JUN, GADD45B, BTG3, SLC2A3, BIRC2, ICOSLG	Down-regulated

### Sheet: Hem_Vol_D1 B_cell D1
Pathway	p-value	padj	log2err	ES	NES	Size	Leading Edge	Enrichment
OXIDATIVE PHOSPHORYLATION	5.98399e-13	2.6928e-11	0.921426	0.497699	2.418	179	PDHB, MRPL15, SDHD, NDUFB5, TIMM8B, FH, ECI1, ECH1, PRDX3, MRPS22, LDHB, NDUFB3, ATP5F1B, VDAC1, MRPL35, NDUFA8, NDUFAB1, ACADM, HTRA2, ACAA1, UQCR10, ATP5PB, COX17, NDUFB1, ATP5MC3, UQCRH, ATP5F1A, MDH1, SURF1, ATP6AP1, SLC25A5, NDUFB7, ATP5MC2, IDH3G, NDUFB4, PDHA1, SDHC, ECHS1, ATP6V0E1, TCIRG1, NDUFA3, MRPL34, COX6B1, TOMM22, MRPS30, VDAC2, NDUFA2, NDUFA6, SUCLG1, NDUFA7, MRPS12, COX8A, TIMM10, MDH2, NDUFC2, DECR1, COX15, CYCS, NDUFC1, FDX1, ACAA2, NDUFS2, ATP5ME, ATP5PF, NDUFS6, NDUFB2, HSD17B10, ATP5MG, COX7B, ATP6V0C, COX6A1, SLC25A6, NDUFB6, PDHX, CYC1, UQCRQ, ATP6V1G1, MTX2, UQCRC2, SLC25A3, COX5B, IMMT, ATP5PD, VDAC3, NDUFS7, NDUFV2, UQCRB, ATP5F1E, COX6C, POLR2F, ATP5MF, SLC25A11, BCKDHA, MRPS15, ATP6V1C1, LDHA, ACAT1, ISCU, ATP5PO, ATP5F1D, COX5A	Up-regulated
MYC TARGETS V2	7.02378e-06	7.90176e-05	0.610527	0.628843	2.24096	36	NIP7, EXOSC5, HSPE1, DUSP2, CDK4, SRM, RRP12, NOP16, MYC, IMP4, NOP56, MCM5, FARSA, HSPD1, PPAN	Up-regulated
FATTY ACID METABOLISM	1.3477e-05	0.000121293	0.593325	0.479418	2.04686	82	LGALS1, HSPH1, PDHB, S100A10, SDHD, FH, ECI1, ECH1, CBR1, NTHL1, APEX1, ACADM, ACAA1, ODC1, HADH, OSTC, MDH1, RDH11, UBE2L6, IDH3G, PDHA1, SDHC, ECHS1, SUCLG1, ADSL, MDH2, DECR1, NBN, SMS, ERP29, ACAA2, ALDH9A1, GSTZ1, GRHPR, MIF, HSP90AA1, HSD17B10, ACSL5, HSD17B4, GPD2, ACAT2	Up-regulated
MTORC1 SIGNALING	1.72313e-06	2.5847e-05	0.643552	0.429291	1.99632	131	NIBAN1, PSMB5, CTSC, IFI30, LGMN, HSPE1, PRDX1, DDIT4, PPA1, GAPDH, TUBA4A, MTHFD2, SLC2A3, PSMA3, GCLC, CCT6A, HSPD1, SERP1, GLA, TPI1, PSMC2, PPIA, GLRX, SHMT2, PNP, PSMD13, TOMM40, ARPC5L, UCHL5, BTG2, SC5D, EBP, RDH11, COPS5, CORO1A, SKAP2, ACLY, G6PD, SLA, STIP1, ENO1, NMT1, CDKN1A, ABCF2, RIT1, EIF2S2, PSMA4, PSMC4, CALR, EEF1E1, PGK1, TES	Up-regulated
MYC TARGETS V1	1.04669e-06	2.35506e-05	0.643552	0.395173	1.9199	179	HSPE1, CDK4, SRM, CCT5, NOP16, MRPL23, MRPS18B, RAN, MYC, PRDX3, NOP56, MCM5, VDAC1, HSPD1, PCNA, NCBP2, APEX1, TCP1, PPIA, NME1, NDUFAB1, DEK, RPS10, ERH, PTGES3, ODC1, EIF2S1, CCT7, SERBP1, C1QBP, SNRPD3, LSM7, PSMA7, COPS5, RACK1, SRSF3, SSB, SNRPB2, CCT3, POLE3, SRSF2, PSMB3, SNRPD2, PPM1G, PABPC1, GSPT1, NPM1, IMPDH2, BUB3, EIF2S2, PABPC4, PSMA4, PSMC4, EEF1B2, DUT, UBE2L3, PSMA2, DDX18, PSMB2, PGK1, VBP1, FBL, ACP1, HSP90AB1, HDGF, GNL3, RPS6, NOLC1, CYC1, USP1, PSMD14, PSMA6, LSM2, SLC25A3, SRSF7, RPS2, PCBP1, SF3A1, MCM7, VDAC3, CCT4, CBX3, RPL6, SNRPG, LDHA, TRIM28, COX5A, PA2G4, PSMD8, SSBP1, NHP2, RPS3, RPL18, RPLP0, SET, ORC2, HDDC2	Up-regulated
E2F TARGETS	0.00662597	0.0425955	0.407018	0.345911	1.56444	116	WEE1, CKS2, DCK, CDK4, MTHFD2, RAN, MYC, PPP1R8, TUBB, POP7, NOP56, MCM5, UBR7, ASF1A, PCNA, JPT1, CDKN1B, NME1, DEK, HMGA1, LYAR, EIF2S1, CKS1B, DCTPP1, UBE2S, MCM3, RPA3, EED, SRSF2, RPA2, GSPT1, CDKN1A, CDC25B, NBN, DUT, AK2	Up-regulated
IL2 STAT5 SIGNALING	0.0079361	0.0446406	0.38073	0.348565	1.50311	90	COCH, CAPG, BATF, SOCS1, GPR65, CD86, HIPK2, ANXA4, SLC2A3, TNFRSF1B, MYC, RORA, SERPINB6, CCND2, AHNAK, AHCY, PTRH2, PNP, ODC1	Up-regulated

### Sheet: Hem_Vol_D1 B_cell D3
Pathway	p-value	padj	log2err	ES	NES	Size	Leading Edge	Enrichment
TNFA SIGNALING VIA NFKB	6.25316e-16	2.75139e-14	1.02767	0.612132	2.34196	113	NR4A3, FOS, CDKN1A, IL6, FOSB, CD83, NFKB1, CD69, NR4A2, PTGER4, TNFAIP3, IRS2, ATF3, AREG, HES1, CCNL1, PPP1R15A, ICAM1, KDM6B, SOCS3, ABCA1, PMEPA1, NR4A1, SLC2A3, EGR1, BTG3, ZBTB10, IFIH1, GCH1, ZFP36, SMAD3, DUSP1, IL6ST, JUN, DUSP2, TIPARP, NFAT5, NAMPT, NFKBIE, GADD45B, REL, TUBB2A, ICOSLG, TANK, PER1, NFKBIA, BHLHE40	Up-regulated
KRAS SIGNALING DN	0.000225649	0.00273191	0.518848	0.588444	1.86275	30	SKIL, NR4A2, PRKN, TENT5C, THRB, CAMK1D, FGGY, SIDT1, DTNB, CDKAL1, ZBTB16, SLC16A7, VPS50, YPEL1, MFSD6, BTG2	Up-regulated
ESTROGEN RESPONSE EARLY	4.48389e-05	0.000986455	0.557332	0.502482	1.82909	70	FOS, RRP12, IGF1R, AREG, NRIP1, HES1, IL6ST, RBBP8, SLC16A1, TIPARP, AFF1, RETREG1, FLNB, GLA, BHLHE40, RARA, PMAIP1, MED13L, AMFR, ELOVL5, ELF1, SIAH2, TOB1, ENDOD1, SLC37A1, SLC2A1, ABLIM1, TGIF2, NXT1, SLC7A5, KLF4, INPP5F, KDM4B, CD44, ABAT, TMEM164, NCOR2, BCL2, RPS6KA2, MYC	Up-regulated
UV RESPONSE DN	0.000645843	0.00568342	0.477271	0.465546	1.68496	67	NFKB1, IGF1R, SMAD3, DUSP1, PRKCE, GRK5, NR1D2, SIPA1L1, DYRK1A, SYNJ2, PHF3, BHLHE40, LAMC1, TENT4A, AGGF1, CDKN1B, BCKDHB, NIPBL, RUNX1, SLC7A1, PRDM2, ATRX, AKT3, MIOS, SCAF8, ATRN, ABCC1, MAPK14, PTEN, CDK13, NEK7, ATP2C1, DLG1, RASA2, SFMBT1, PEX14, PDLIM5, WDR37, NR3C1, MYC, ATP2B1, INSIG1, FYN, VAV2	Up-regulated
SPERMATOGENESIS	0.00407553	0.0199248	0.407018	0.491122	1.61268	36	SIRT1, ARL4A, EZH2, BRAF, SLC12A2, STRBP, DBF4, JAM3, PIAS2, MTOR, CLPB, AGFG1, GMCL1, MAST2, PHF7, ZC3H14, NF2, PRKAR2A, TLE4, MLLT10, IP6K1, IFT88, STAM2, LPIN1, TOPBP1	Up-regulated
TGF BETA SIGNALING	0.0131458	0.0482012	0.38073	0.484734	1.57954	35	SKIL, PPP1R15A, PMEPA1, SMAD3, SMURF1, BCAR3, CTNNB1, SLC20A1, BMPR2, JUNB, TRIM33, PPM1A, SMURF2, SPTBN1, ARID4B, UBE2D3, NCOR2	Up-regulated
MITOTIC SPINDLE	0.00106236	0.00779062	0.45506	0.407491	1.5693	122	BRCA2, PRC1, RAPGEF5, ALMS1, SMC1A, ARHGAP5, TUBGCP3, FLNB, NCK2, EPB41L2, PAFAH1B1, CD2AP, WASL, RICTOR, TRIO, HOOK3, CDK5RAP2, CSNK1D, SOS1, CLASP1, ARHGEF7, KLC1, EPB41, ABL1, PCNT, ARFGEF1, SMC4, CEP192, RAB3GAP1, PCGF5, NIN, ROCK1, TBCD, EZR, RANBP9, CNTRL, SSH2, ABR, MYO1E, SPTBN1, LRPPRC, DLG1, PLEKHG2, RASA2, SPTAN1, ABI1, NEDD9, PDLIM5, PCM1, TLK1, MAPRE1, CCDC88A, STAU1, KATNA1, RABGAP1, TUBGCP6, PPP4R2, PREX1, RAPGEF6, DOCK2, MARK4, TSC1, RHOT2, KIF20B, DYNLL2, MARCKS, MYH9, CDC42, BCL2L11, BCR, NF1, AKAP13, NOTCH2, CDC27, RASA1, MYO9B, KIFAP3, YWHAE, STK38L, CLIP1, SMC3, MID1IP1, SEPTIN9, NCK1, APC, WASF2	Up-regulated
FATTY ACID METABOLISM	0.0101171	0.0445154	0.38073	-0.268322	-1.35813	88	LGALS1, PCBD1, CD1D, S100A10, ACOT8, NTHL1, GRHPR, PDHB, MIF, HMGCL, PSME1, ALDH9A1, UBE2L6, HSD17B10, ECI1, MDH2, GLUL, ECH1, SDHD, ECHS1, CBR1, ERP29, OSTC, ACAA2	Down-regulated
COMPLEMENT	0.000248355	0.00273191	0.498493	-0.317352	-1.69325	101	SERPINA1, FCER1G, HSPA1A, FCN1, S100A9, S100A12, LGALS3, CTSD, CASP1, ATOX1, LCK, PSMB9, CEBPB, PLEK, CTSC, IRF7, PPP4C, ITGAM, CTSB, PFN1, ANXA5	Down-regulated
REACTIVE OXYGEN SPECIES PATHWAY	0.0022611	0.012436	0.431708	-0.398182	-1.75522	36	ATOX1, NDUFA6, GLRX, GPX4, LAMTOR5, NDUFB4, FTL, SOD1, PRDX1, EGLN2, CDKN2D, TXN, SELENOS, PRDX2, NDUFS2, PRDX6, HMOX2, TXNRD1	Down-regulated
COAGULATION	0.00195259	0.0122734	0.45506	-0.441717	-1.8527	29	SERPINA1, CFD, ANXA1, CD9, PLEK, ISCU, CTSB, RAC1	Down-regulated

### Sheet: Hem_Vol_D1 B_cell D7
Pathway	p-value	padj	log2err	ES	NES	Size	Leading Edge	Enrichment
TNFA SIGNALING VIA NFKB	6.98088e-12	3.2112e-10	0.887075	0.621808	2.49495	109	FOS, CCL4, IL6, NR4A3, AREG, CD69, MYC, FOSB, NR4A2, TIPARP, TNFAIP3, PTGER4, PER1, DUSP1, GPR183, EGR1, MAFF, ZFP36, KDM6B, DUSP2, CFLAR, PPP1R15A, KLF6, CCNL1, JUNB, KLF9, BTG1, CDKN1A, NFKBIA, DUSP5, KLF4, MAP3K8, NFIL3, CD83, PDE4B, NFKB1, KLF2, IRS2, ATF3, JUN, ZC3H12A, SLC2A3, ICOSLG	Up-regulated
HYPOXIA	1.51181e-05	0.000347717	0.593325	0.508302	1.98046	94	FOS, IL6, TIPARP, TNFAIP3, DUSP1, FOXO3, MAFF, PHKG1, NOCT, ZFP36, IDS, PPP1R15A, CXCR4, KLF6, BTG1, CDKN1A, MYH9, NFIL3, ETS1, ISG20, RORA, IRS2, ATF3, JUN, PAM, SLC2A3, HK2, KLF7	Up-regulated
ESTROGEN RESPONSE EARLY	0.000694765	0.0106531	0.477271	0.482408	1.81112	70	FKBP5, SLC19A2, FOS, RRP12, AREG, MYC, TIPARP, RARA, SLC16A1, MAST4, KLF4, RPS6KA2, SLC7A5, SLC1A4, ELF1, CHPT1, RAB31	Up-regulated
TGF BETA SIGNALING	0.00387607	0.0297166	0.431708	0.545558	1.76542	36	SMAD7, HIPK2, BMPR2, PPP1R15A, JUNB, SKIL, SKI, SLC20A1, BCAR3, RAB31, TGFBR1, TGIF1	Up-regulated
KRAS SIGNALING DN	0.00972658	0.0372852	0.38073	0.547255	1.73747	32	ZBTB16, THRB, NR4A2, PRKN, SKIL, TENT5C, PLAG1, STAG3	Up-regulated
ANDROGEN RESPONSE	0.00497787	0.0327117	0.407018	0.474947	1.71487	60	FKBP5, ELL2, RRP12, CCND3, UAP1, INSIG1, HMGCS1, IQGAP2, DNAJB9, IDI1, STK39, PTK2B, ANKH	Up-regulated
IL2 STAT5 SIGNALING	0.00374475	0.0297166	0.431708	0.406333	1.59086	96	HIPK2, MYC, SOCS1, SNX9, BMPR2, MAFF, CCND3, IRF8, KLF6, AHNAK, IL3RA, ODC1, CDC42SE2, MAP3K8, NFIL3, RHOH, CD83, TTC39B, ARL4A, SLC39A8, RORA, IFNGR1, SLC2A3, HK2, AHR, ABCB1, SERPINB6, MAPKAPK2	Up-regulated
COMPLEMENT	0.00935652	0.0372852	0.38073	-0.396534	-1.54805	99	S100A9, FCN1, FCER1G, TIMP2, PIK3CG, ITGAM, LCK, PSMB9, APOBEC3F, RABIF, IRF7, CEBPB, CTSD, ANXA5, ATOX1, CALM3, PLEK, LAMP2, PDP1, PPP4C, GRB2, DOCK9, CR2, RASGRP1, LTA4H, CASP1, DYRK2, PLSCR1, LIPA, GNB2, PFN1, GNAI2, JAK2	Down-regulated
INTERFERON ALPHA RESPONSE	0.000971048	0.011167	0.477271	-0.483233	-1.76892	72	IL15, GBP4, MVB12A, BST2, IFI30, IFIT2, SELL, HLA-C, EPSTI1, IL4R, OAS1, PSMB9, ISG15, IRF7, TDRD7, UBE2L6, SAMD9L, MX1, TENT5A, PSMB8, IFITM2, PSME2, NMI, IRF9, CASP1, GBP2, HELZ2, PLSCR1, PARP14, CMTR1, STAT2, TMEM140	Down-regulated

### Sheet: PHE_Day_1 B_cell D1
Pathway	p-value	padj	log2err	ES	NES	Size	Leading Edge	Enrichment
TNFA SIGNALING VIA NFKB	1.14135e-12	5.13609e-11	0.91012	0.667856	2.53379	112	TNFSF9, HES1, EGR1, CD80, TNF, DUSP2, CCL5, ATF3, NR4A2, SERPINB8, CDKN1A, NR4A3, ZFP36, BCL2A1, GPR183, MARCKS, IER2, FOS, IER5, FOSB, JUNB, KLF4, NAMPT, KLF10, B4GALT5, SGK1, PPP1R15A, TNFAIP3, KLF6, ZC3H12A, BTG2, KDM6B, PLEK, MCL1, RHOB, CEBPB, SNN, NR4A1, EHD1, DUSP5, NFKBIE, CCNL1, DUSP1, SAT1, RELA, MYC, GADD45B, PNRC1, NFKBIA, SLC2A6, MAP2K3, JUN, NFIL3, KYNU, PTPRE	Up-regulated
APOPTOSIS	1.07888e-05	0.000242749	0.593325	0.560358	2.06278	90	LMNA, TNF, TIMP1, ATF3, CDKN1A, ANXA1, HSPB1, LGALS3, PEA15, SC5D, CASP1, WEE1, BID, BTG2, RARA, MCL1, RHOB, CASP9, DNAJA1, SPTAN1, BCAP31, GSR, SAT1, RELA, GADD45B, EBP, CDKN1B, PMAIP1, JUN, SOD1, TSPO, GSN	Up-regulated
MTORC1 SIGNALING	2.14865e-05	0.000322297	0.57561	0.494622	1.93238	133	CDKN1A, IFI30, NIBAN1, GLA, LGMN, FGL2, HSPE1, SC5D, ITGB2, GCLC, NAMPT, GLRX, PPP1R15A, MTHFD2, ARPC5L, BTG2, HSPD1, IFRD1, HMGCS1, TFRC, RIT1, PRDX1, CTSC, GAPDH, STIP1, DAPP1, ABCF2, GSR, CCT6A, TOMM40, COPS5, XBP1, EBP, MAP2K3, NFKBIB, PSMD14, NFIL3, CACYBP, SKAP2, G6PD, HSP90B1, SLC6A6, TES, TCEA1, TPI1, CORO1A, CYP51A1, PPIA, TUBA4A, UCHL5, CALR, PGM1, SHMT2, PSMA4, SLC2A3, ATP5MC1, HSPA5, PSMC4, ERO1A, SQLE	Up-regulated
CHOLESTEROL HOMEOSTASIS	0.00167098	0.010742	0.45506	0.61243	1.90414	36	ATF3, NIBAN1, S100A11, FABP5, LGMN, LGALS3, SC5D, HMGCS1, ETHE1, PMVK, HSD17B7, PNRC1, ANTXR2, EBP, ACAT2, NFIL3, CPEB2, CYP51A1, ACTG1, ANXA5	Up-regulated
EPITHELIAL MESENCHYMAL TRANSITION	0.00459854	0.0172445	0.407018	0.583326	1.77939	32	LGALS1, TIMP1, ITGB1, VCAN, SNTB1, CAPG, EMP3, TNFAIP3, VIM, RHOB, SAT1, GADD45B, JUN, FLNA, PPIB	Up-regulated
COMPLEMENT	0.00075229	0.00677061	0.477271	0.46312	1.7315	101	KLK1, HSPA1A, TIMP1, CCL5, DGKG, ITGAM, LGMN, LGALS3, FCER1G, CASP10, S100A9, CASP1, LCP2, TNFAIP3, ATOX1, PLEK, FCN1, CEBPB, PRKCD, APOBEC3G, CASP9, EHD1, CTSD, CTSC, PFN1, DUSP5	Up-regulated
OXIDATIVE PHOSPHORYLATION	0.00034127	0.00383929	0.498493	0.418306	1.71204	183	COX17, MRPL35, ECHS1, CYCS, PHYH, ECI1, NDUFB3, HCCS, ATP5MC3, NDUFA3, ACADM, PRDX3, ATP5PD, ATP6V0C, MRPL34, MRPS30, ATP6V0B, NDUFB2, ATP6V0E1, UQCR10, ATP6V1F, ATP5MF, ACAA1, NDUFA4, NDUFS6, COX6C, NDUFB7, ATP5PF, TIMM8B, COX5B, ISCA1, TCIRG1, MRPL15, ISCU, ATP5F1E, OAT, NDUFB5, COX8A, NDUFC1, COX6A1, COX11, UQCRH, NDUFS7, POLR2F, COX7B, ATP5MG, ATP5ME, NDUFA1, MTX2, VDAC1, SLC25A6, COX6B1, GPX4, NDUFA7, ATP5F1B, MGST3, ATP5MC1, IDH3G, MTRR, COX10, SURF1, SDHD, COX15, PDHA1, MRPL11, UQCR11, NDUFB1, NDUFB4, ATP6V1E1, LDHB, ECH1, VDAC3, NDUFA2, NDUFA8, NDUFAB1, UQCRB, TOMM22, NDUFB6, SLC25A11, ATP5MC2, SLC25A5, HSPA9, UQCRQ, ATP6V1G1, FDX1, ACADVL, NDUFC2, NDUFA6, COX5A, HSD17B10, NDUFS2, NDUFV2, ATP5F1A, CYC1, IMMT, COX7A2, TIMM13	Up-regulated
UNFOLDED PROTEIN RESPONSE	0.00397215	0.0162497	0.407018	0.473545	1.70997	79	ATF3, NABP1, MTHFD2, PREB, EIF4A3, CEBPB, ERN1, NFYB, SRPRB, BANF1, EXOSC9, EXOSC5, KHSRP, XBP1, NOP56, NHP2, HSP90B1, PDIA6, CEBPG, IMP3, ATP6V0D1, SPCS3, NOP14, YWHAZ, HERPUD1, NOLC1, CALR, SPCS1, TSPYL2, HSPA5, SRPRA, ERO1A, EIF4A2, CXXC1, SERP1, ATF4, LSM1, EIF4EBP1, YIF1A, RPS14, HSPA9	Up-regulated
UV RESPONSE UP	0.00253222	0.012005	0.431708	0.472388	1.70098	78	ATF3, DNAJB1, BAK1, FOS, MRPL23, FOSB, JUNB, BID, AP2S1, HLA-F, BTG2, RHOB, UROD, CNP, PRKCD, NR4A1, TFRC, DNAJA1, PRKACA, SELENOW, NUP58, STIP1, ATP6V1F, NFKBIA, ACAA1, DDX21, BTG3, HNRNPU, CEBPG, GLS, TUBA4A, TAP1, GRINA	Up-regulated
INFLAMMATORY RESPONSE	0.00266777	0.012005	0.431708	0.47971	1.69717	72	TNFSF9, CD70, RGS1, TIMP1, CCL5, CDKN1A, GPR183, TNFRSF1B, IL10RA, CD82, NAMPT, LCP2, NMI, EMP3, KLF6, BTG2, AHR, SELENOS, BST2, RELA, MYC, NFKBIA	Up-regulated
MYC TARGETS V1	0.00115444	0.00865831	0.45506	0.398315	1.62459	177	MRPL23, HSPE1, NME1, HSPD1, IFRD1, PCNA, KPNA2, RPS10, SRSF3, PRDX3, ODC1, DEK, TFDP1, MCM5, TCP1, MYC, COPS5, PTGES3, NCBP2, PSMD14, EIF4G2, CCT5, HDGF, SET, NOP56, DDX21, NHP2, MRPL9, PABPC1, C1QBP, CCT3, SSB, HNRNPU, SNRPG, PPIA, CDK4, SRSF7, NOLC1, ERH, VDAC1, HSP90AB1, PCBP1, SNRPB2, PSMA4, SNRPD2, PSMC4, TUFM, PPM1G, SRSF2, VBP1, PSMA2, EXOSC7, PSMD7, TRIM28, DUT, VDAC3, CTPS1, SERBP1, NDUFAB1, SYNCRIP, YWHAE, PSMB3, USP1, RUVBL2, HNRNPA3, HNRNPA2B1, STARD7, SNRPD1, HPRT1, PSMA7, CNBP, EIF4H, COX5A, HDDC2, NPM1, TRA2B, CBX3, CYC1, GNL3, ILF2, RANBP1, EIF4A1, CCT2, HNRNPC, SNRPD3, RAN, APEX1, RPL14, DDX18, RPS6, DHX15, SSBP1, XRCC6, RPS3, PHB2, AP3S1, ETF1, CCT4, EEF1B2, TXNL4A, CCT7	Up-regulated
ALLOGRAFT REJECTION	0.0113518	0.0392946	0.38073	0.400965	1.50751	104	CD80, TNF, TIMP1, CCL5, SRGN, CAPG, NCF4, GPR65, ITGB2, NME1, FYB1, MAP4K1, IL7, LCP2, FGR, SIT1, CD86, FCGR2B, TLR6, CD1D	Up-regulated

### Sheet: PHE_Day_1 B_cell D3
Pathway	p-value	padj	log2err	ES	NES	Size	Leading Edge	Enrichment
TNFA SIGNALING VIA NFKB	1.76466e-17	7.58802e-16	1.07687	0.633514	2.41798	114	FOS, NR4A3, CDKN1A, FOSB, HES1, NR4A2, IL6, CD83, CD69, NFKB1, PTGER4, TNFAIP3, ICAM1, AREG, KDM6B, ATF3, PPP1R15A, CCNL1, IRS2, SOCS3, BTG3, ABCA1, ZBTB10, NR4A1, IFIH1, SLC2A3, GCH1, ZFP36, EGR1, PMEPA1, JUN, DUSP1, IL6ST, BHLHE40, SMAD3, TIPARP, MAFF, DUSP2, NAMPT, NFAT5, TUBB2A, GADD45B, PER1, REL, SGK1, NFKBIA, ICOSLG, TANK, NFKBIE, IER2, JUNB, KLF4	Up-regulated
KRAS SIGNALING DN	9.81628e-05	0.001407	0.538434	0.622384	1.97595	30	NR4A2, SKIL, PRKN, TENT5C, SIDT1, FGGY, THRB, CAMK1D, SGK1, CDKAL1, DTNB, SLC16A7, YPEL1, VPS50, ZBTB16, BTG2, MFSD6	Up-regulated
ESTROGEN RESPONSE EARLY	1.7563e-05	0.000377604	0.57561	0.518636	1.87341	69	FOS, RRP12, HES1, IGF1R, AREG, NRIP1, IL6ST, BHLHE40, RBBP8, TIPARP, SLC16A1, AFF1, GLA, RETREG1, KLF4, RARA, PMAIP1, MED13L, ELOVL5, ELF1, FLNB, SIAH2, INPP5F, SLC7A5, NXT1, AMFR, RPS6KA2, TOB1, SLC37A1, SLC2A1, ABLIM1, ENDOD1, TGIF2, CD44, ABAT, KDM4B, BCL2, ISG20L2, TMEM164, MYC	Up-regulated
UV RESPONSE DN	0.00371137	0.0250583	0.431708	0.435117	1.56086	67	NFKB1, IGF1R, DUSP1, PRKCE, BHLHE40, SMAD3, SIPA1L1, GRK5, NR1D2, DYRK1A, PHF3, LAMC1, CDKN1B, SYNJ2, SLC7A1, ATRX, NIPBL, BCKDHB, AKT3, PRDM2, TENT4A, MIOS, RUNX1, AGGF1, SCAF8, ATRN, ABCC1, PEX14, PDLIM5, SFMBT1, NEK7, MAPK14, CDK13, PTEN, RASA2, ATP2C1, MYC, NR3C1, DLG1	Up-regulated
HYPOXIA	0.0102991	0.0402601	0.38073	0.39385	1.47243	93	FOS, CDKN1A, IL6, TNFAIP3, PDK1, ATF3, PPP1R15A, IRS2, NOCT, LARGE1, SLC2A3, ZFP36, IDS, JUN, DUSP1, BHLHE40, TIPARP, MAFF, DDIT3, KDM3A, CDKN1B, MXI1, JMJD6, FOXO3, SIAH2, PAM, P4HA1, EXT1, PNRC1, WSB1, KLHL24, SLC2A1, HSPA5, HS3ST1, GBE1, KLF6, HK2, RORA, KLF7, HDLBP, BCL2, BNIP3L, MAP3K1, SLC6A6, TPD52, ZNF292, NR3C1, AMPD3	Up-regulated
MITOTIC SPINDLE	0.0077252	0.0369093	0.407018	0.382218	1.46876	122	BRCA2, ALMS1, PRC1, EPB41L2, SMC1A, RAPGEF5, TUBGCP3, ARHGAP5, NCK2, TRIO, CD2AP, PAFAH1B1, WASL, CSNK1D, CLASP1, RICTOR, HOOK3, ABL1, TBCD, ARHGEF7, SOS1, FLNB, CDK5RAP2, ROCK1, PCNT, EPB41, RAB3GAP1, NIN, PCGF5, ARFGEF1, PDLIM5, EZR, KLC1, SPTAN1, NEDD9, CEP192, CNTRL, LRPPRC, SMC4, SSH2, RANBP9, ABR, STAU1, RASA2, TLK1, PCM1, MARK4, SPTBN1, PPP4R2, MYO1E, ABI1, TSC1, PLEKHG2, DLG1, MAPRE1, KATNA1, MID1IP1, DYNLL2, NF1, DOCK2, CCDC88A, KIF20B, MARCKS, TUBGCP6, CDC42, NOTCH2, RHOT2, RAPGEF6, RABGAP1, MYH9, SMC3, AKAP13, BCL2L11, YWHAE, WASF2, RFC1, SEPTIN9, CDC27, PREX1, BCR, MYO9B, CLIP1, RASA1, NCK1, KIFAP3, DYNC1H1, NUMA1, CEP250, APC, STK38L, LATS1, ARHGAP4	Up-regulated
FATTY ACID METABOLISM	0.00530503	0.0285146	0.407018	-0.291781	-1.49926	88	LGALS1, CD1D, S100A10, NTHL1, PCBD1, ACOT8, PDHB, GRHPR, UROD, HSD17B10, UBE2L6, ALDH9A1, MIF, ECI1, HMGCL, PSME1, GLUL, ACAA2, CBR1, OSTC, MDH2, ERP29, ECH1, ECHS1, IDH3G, MDH1, SDHD	Down-regulated
COMPLEMENT	0.000276112	0.00296821	0.498493	-0.326663	-1.7368	105	HSPA1A, SERPINA1, S100A9, FCER1G, S100A12, FCN1, LGALS3, CTSD, CASP1, LCK, PSMB9, ITGAM, ATOX1, CD59, CTSC, PLEK, IRF7, PPP4C, CSRP1, CEBPB, ANXA5, PFN1, CTSB, GCA, RHOG	Down-regulated
REACTIVE OXYGEN SPECIES PATHWAY	0.0028617	0.0246106	0.431708	-0.399059	-1.74738	36	NDUFA6, GLRX, ATOX1, GPX4, EGLN2, NDUFB4, SOD1, LAMTOR5, PRDX1, FTL, PRDX2, TXN, HMOX2, CDKN2D, TXNRD1, SELENOS, NDUFS2, LSP1	Down-regulated
COAGULATION	0.00898302	0.038627	0.38073	-0.409608	-1.76038	32	SERPINA1, CFD, CD9, ANXA1, PLEK, CSRP1, ISCU, CTSB, GSN	Down-regulated

### Sheet: PHE_Day_1 B_cell D7
Pathway	p-value	padj	log2err	ES	NES	Size	Leading Edge	Enrichment
TNFA SIGNALING VIA NFKB	5.00941e-13	2.30433e-11	0.921426	0.64654	2.55492	109	CCL4, FOS, IL6, NR4A3, AREG, FOSB, NR4A2, CD69, MYC, TIPARP, TNFAIP3, PTGER4, DUSP1, PER1, EGR1, MAFF, GPR183, KDM6B, DUSP2, ZFP36, PPP1R15A, KLF6, CFLAR, KLF9, CDKN1A, JUNB, DUSP5, CCNL1, NFKBIA, BTG1, KLF4, NFIL3, CD83, MAP3K8, PDE4B, NFKB1, ATF3, IRS2, TGIF1, KLF2, JUN, GADD45B, BTG3, SLC2A3, BIRC2, ICOSLG	Up-regulated
ESTROGEN RESPONSE EARLY	0.000109987	0.00168647	0.538434	0.527584	1.96623	73	FKBP5, SLC19A2, FOS, RRP12, MREG, AREG, MYC, TIPARP, RARA, MYBBP1A, SLC16A1, KLF4, RPS6KA2, MAST4, SLC7A5, ELF1, SLC1A4, CHPT1	Up-regulated
HYPOXIA	3.36145e-05	0.000773134	0.557332	0.503974	1.96426	94	FOS, IL6, TIPARP, TNFAIP3, DUSP1, FOXO3, MAFF, NOCT, ZFP36, PHKG1, IDS, PPP1R15A, KLF6, CDKN1A, CXCR4, BTG1, NFIL3, MYH9, HK2, ETS1, ATF3, RORA, IRS2, ISG20, DDIT4, PAM, JUN, KLF7, SLC2A3	Up-regulated
TGF BETA SIGNALING	0.00497863	0.0229017	0.407018	0.541844	1.77414	36	SMAD7, HIPK2, BMPR2, PPP1R15A, JUNB, SKIL, SKI, TGIF1, SLC20A1, TGFBR1, BCAR3, TGFB1, RAB31, PMEPA1	Up-regulated
ANDROGEN RESPONSE	0.00222987	0.014571	0.431708	0.488548	1.75732	60	FKBP5, ELL2, RRP12, CCND3, INSIG1, UAP1, HMGCS1, IQGAP2, IDI1, DNAJB9, STK39, ANKH, PTK2B	Up-regulated
KRAS SIGNALING DN	0.0104384	0.0369357	0.38073	0.536342	1.71567	34	ZBTB16, THRB, NR4A2, PRKN, SKIL, TENT5C, PLAG1, STAG3	Up-regulated
IL2 STAT5 SIGNALING	0.00195993	0.014571	0.431708	0.434082	1.69142	96	HIPK2, SNX9, MYC, SOCS1, BMPR2, MAFF, CCND3, KLF6, IRF8, AHNAK, IL3RA, NFIL3, TTC39B, CD83, HK2, MAP3K8, ARL4A, RHOH, CDC42SE2, ODC1, RORA, SLC39A8, IFNGR1, GADD45B, SERPINB6, SLC2A3, AHR, AHCY, CAPN3, MAPKAPK2	Up-regulated
P53 PATHWAY	0.00590846	0.0247081	0.407018	0.395866	1.58988	115	ZBTB16, SLC19A2, FOS, SOCS1, TSPYL2, FOXO3, TXNIP, CCND3, PPP1R15A, SESN1, CDKN1A, TAX1BP3, BTG1, KLF4, AEN, KIF13B, ATF3, DDIT4, SLC35D1, JUN, MDM2, HEXIM1	Up-regulated
COMPLEMENT	0.00945094	0.0362286	0.38073	-0.387064	-1.56832	99	FCN1, S100A9, FCER1G, TIMP2, ITGAM, PSMB9, PIK3CG, PLEK, LCK, RABIF, CEBPB, IRF7, PDP1, CR2, ATOX1, CASP1, CALM3, LAMP2, LTA4H, RASGRP1, PPP4C, SIRT6, CTSD, APOBEC3F, ANXA5, GRB2, PFN1, GNB2, DOCK9, PLSCR1	Down-regulated
OXIDATIVE PHOSPHORYLATION	0.00056272	0.00647128	0.477271	-0.363697	-1.61632	189	CYB5A, PRDX3, TIMM8B, IDH1, MGST3, NDUFS3, NDUFA8, PDP1, ATP6V0E1, CYC1, NDUFB2, NDUFB8, SURF1, MRPS12, ISCU, RHOT2, ETFB, POLR2F, NDUFB5, NDUFS7, NDUFS2, SLC25A11, NDUFB3, ATP6V0B, NDUFS8, POR, BAX, ECHS1, NDUFA3, NDUFA6, IDH2, SUCLG1, COX5A, NDUFS6, MRPL11, UQCR10, COX8A, ATP5F1D, COX5B, NDUFC2, ACADSB, NDUFC1, SLC25A5, PDHB, COX6A1, NDUFA9, TCIRG1, GRPEL1, ATP5PD, MRPL34, ATP5MF, COX4I1, ATP5MC3, NDUFS1, NDUFA4, UQCRFS1, ECH1, MRPL35, ATP5PF, IDH3G, COX11, VDAC2, NDUFB6, MDH1, NDUFAB1, SDHC, FH, MRPS11, ATP5MC1, NDUFB7, NDUFA2, ATP6V1G1, NDUFV2, LDHA, TIMM13, UQCRC1, ATP5PO, HSD17B10, SDHB, OAT, GPX4, COX7A2L, UQCR11, FDX1, ATP5PB, HTRA2, ATP6AP1, CASP7, CS, PHB2, HADHB, LDHB	Down-regulated
REACTIVE OXYGEN SPECIES PATHWAY	0.0143263	0.0439339	0.38073	-0.511928	-1.74109	38	STK25, SCAF4, ATOX1, GLRX, CDKN2D, TXNRD1, NDUFS2, SOD1, LAMTOR5, GSR, PRDX2, LSP1, SBNO2, FTL, NDUFA6, EGLN2, PRDX1, HHEX, TXN, PDLIM1, HMOX2	Down-regulated
INTERFERON ALPHA RESPONSE	0.00168248	0.014571	0.45506	-0.458656	-1.75263	72	IL15, GBP4, IFI30, OAS1, IFIT2, UBE2L6, SELL, PSMB9, HLA-C, MVB12A, BST2, EPSTI1, IL4R, TENT5A, NMI, ISG15, MX1, IRF7, PSME2, TDRD7, IRF9, CASP1, SAMD9L, PSMB8	Down-regulated

### Sheet: Rel_PHE_D1 B_cell D1
Pathway	p-value	padj	log2err	ES	NES	Size	Leading Edge	Enrichment
TNFA SIGNALING VIA NFKB	7.87373e-06	0.00033857	0.593325	0.493659	1.64249	110	NR4A3, ATF3, TNF, EGR1, MAFF, CD80, DUSP2, NAMPT, CDKN1A, IFIH1, PFKFB3, NR4A2, RIPK2, NFKB1, TNFAIP3, DUSP5, IFIT2, IRS2, B4GALT5, GCH1, SGK1, BCL2A1, PTPRE, MXD1, SMAD3, TIPARP, RNF19B, BTG3, ZBTB10, NR4A1, KDM6B, IER2, FOSB, PLEK, PPP1R15A, NFIL3, TSC22D1, NFAT5, KYNU, CCNL1, PDLIM5, KLF10, NFKB2	Up-regulated
INFLAMMATORY RESPONSE	0.000445635	0.00958116	0.498493	0.50302	1.62381	68	IFITM1, CD70, NAMPT, CDKN1A, AHR, RIPK2, NFKB1, TLR1, IL10RA, GCH1, TNFRSF1B, SEMA4D, RNF144B, SLAMF1, ATP2A2, PTPRE, IRAK2, MXD1, ABI1, HIF1A, RASGRP1, P2RX4, CD82, NMI	Up-regulated
MITOTIC SPINDLE	0.00107796	0.0154508	0.45506	0.435762	1.45759	123	FGD4, CLIP2, PLEKHG2, PCNT, KIF3B, ARHGEF3, EPB41L2, NEDD9, BRCA2, MARK4, LMNB1, ARHGAP27, ABR, CEP250, ABI1, CLIP1, CEP192, PREX1, TRIO, CDK5RAP2, SPTBN1, NIN, MYO9B, DYNC1H1, GSN, ABL1, TUBGCP3, DOCK2, PAFAH1B1, CLASP1, ROCK1, SOS1, SSH2, KNTC1, PDLIM5, ARFGEF1, HOOK3, SMC4, RICTOR, TBCD, AKAP13, PPP4R2, TUBGCP5, CNTRL, RAPGEF6, RASA2, KIFAP3, ALMS1, NF1, SPTAN1, APC, EPB41, PCM1, ARHGEF12, ARHGAP5, NCK1, ARHGEF2, CCDC88A, STAU1, CD2AP, MARCKS, TUBGCP2, BCR, YWHAE, NUMA1, KIF1B, ARHGEF7, KLC1, TUBGCP6, ACTN4, LRPPRC, TLK1, NOTCH2, TUBD1, RAB3GAP1	Up-regulated

### Sheet: Rel_PHE_D1 B_cell D3
Pathway	p-value	padj	log2err	ES	NES	Size	Leading Edge	Enrichment
TNFA SIGNALING VIA NFKB	7.49765e-14	1.68697e-12	0.954542	0.596412	2.25977	114	FOS, NR4A3, CDKN1A, NFKB1, IL6, CD83, NR4A2, FOSB, ATF3, CD69, HES1, PPP1R15A, ICAM1, TUBB2A, IL6ST, TNFAIP3, KDM6B, CCNL1, IRS2, PTGER4, ZBTB10, IFIH1, BTG3, AREG, NFKBIA, JUN, DUSP1, SOCS3, MAFF, NFAT5, ZFP36, GCH1, ABCA1, PMEPA1, SLC2A3, PER1, NR4A1, SMAD3, NAMPT, TIPARP, BHLHE40, EGR1, DUSP2, REL, TANK, NFKBIE, RELB	Up-regulated
KRAS SIGNALING DN	0.00033021	0.00327646	0.498493	0.587923	1.83299	30	NR4A2, SKIL, PRKN, TENT5C, CAMK1D, SIDT1, FGGY, THRB, SGK1, CDKAL1, SLC16A7, VPS50, DTNB, YPEL1, CPEB3	Up-regulated
ESTROGEN RESPONSE EARLY	0.000364051	0.00327646	0.498493	0.489903	1.77162	69	FOS, RRP12, HES1, IL6ST, SLC16A1, NRIP1, IGF1R, AREG, RBBP8, TIPARP, BHLHE40, AFF1, PMAIP1, RARA, RETREG1, GLA, SIAH2, MED13L, INPP5F, FLNB, TGIF2, SLC37A1, SLC2A1, ELF1, NXT1, CD44, ELOVL5, KLF4, AMFR, TOB1, ABAT, RPS6KA2, ABLIM1, ISG20L2, NCOR2, KDM4B, CELSR1, SLC7A5, BCL2	Up-regulated
TGF BETA SIGNALING	0.00637437	0.0209525	0.407018	0.508047	1.63306	35	SKIL, PPP1R15A, SMURF1, PMEPA1, SMAD3, CTNNB1, SLC20A1, BCAR3, ARID4B, BMPR2, TRIM33, PPM1A, JUNB, SMURF2	Up-regulated
UV RESPONSE DN	0.0019381	0.0096905	0.45506	0.447565	1.6136	67	NFKB1, IGF1R, DUSP1, PRKCE, NR1D2, SMAD3, BHLHE40, SIPA1L1, DYRK1A, SLC7A1, PRDM2, NIPBL, GRK5, SCAF8, PHF3, AGGF1, ABCC1, SYNJ2, LAMC1, TENT4A, ATRX, BCKDHB, MIOS, AKT3, RUNX1, CDK13, CDKN1B, SFMBT1, ATRN, PEX14, DLG1, NEK7, PDLIM5, RASA2, NR3C1, MAPK14, PTEN, INSIG1, ATP2C1, SYNE1, VAV2, NOTCH2, YTHDC1, MTA1, WDR37, ATP2B1, FYN, CELF2, CITED2, PIK3CD, TOGARAM1	Up-regulated
UV RESPONSE UP	0.00644384	0.0209525	0.407018	0.429551	1.58497	82	FOS, IL6, NUP58, FOSB, ABCB1, ATF3, ICAM1, IL6ST, HSPA13, CHKA, BTG3, NFKBIA, GCH1, NR4A1, AGO2, GLS	Up-regulated
MITOTIC SPINDLE	0.00190652	0.0096905	0.45506	0.40496	1.54817	122	BRCA2, EPB41L2, ALMS1, PRC1, TUBGCP3, ARHGAP5, SMC1A, WASL, PAFAH1B1, TRIO, CD2AP, RICTOR, NCK2, RAPGEF5, HOOK3, FLNB, PCNT, CSNK1D, CLASP1, TBCD, ABL1, ROCK1, ABI1, STAU1, SOS1, RAB3GAP1, SMC4, KLC1, PLEKHG2, CDK5RAP2, EPB41, ARFGEF1, ARHGEF7, PCM1, SPTAN1, NIN, PPP4R2, CNTRL, DLG1, PCGF5, PDLIM5, SSH2, NEDD9, CEP192, ABR, RASA2, MAPRE1, KIF20B, DYNLL2, EZR, TUBGCP6, LRPPRC, LATS1, MYO1E, RHOT2, TLK1, MARK4, RANBP9, SPTBN1, KATNA1, MYO9B, RABGAP1, AKAP13, DOCK2, RFC1, RAPGEF6, NOTCH2, NF1, CDC42, MID1IP1, TSC1, CDC27, NCK1, YWHAE, MARCKS	Up-regulated
MYC TARGETS V1	0.00651854	0.0209525	0.407018	-0.219637	-1.35218	179	PRDX3, RPL34, HSPE1, EIF2S2, PSMB3, PSMA2, RAN, BUB3, NDUFAB1, SNRPD2, COX5A, SNRPD1, ERH, RPL22, LSM2, SNRPB2, VBP1, PSMA4, POLE3, TUFM, PSMA7, PSMB2, PSMC6, MRPS18B, CDK4, PPIA, CCT5, CYC1, VDAC3, COPS5, SRM, RPL14, EEF1B2, RPL6, PSMD8, CCT3, AIMP2, RPL18, PCBP1, PSMA6, POLD2, RPS5, SLC25A3, CCT7, PHB2, DEK, C1QBP, RPS10, LSM7, RPS3, RPLP0, RPS6, PPM1G, EIF2S1, VDAC1, HDDC2, DUT, KPNA2, NHP2, NME1, MRPL9, DDX18, APEX1, HPRT1, RACK1, RPS2, NOP56, SERBP1, RFC4, SNRPD3, SSBP1, PSMA1, LDHA	Down-regulated
FATTY ACID METABOLISM	0.000576105	0.00432079	0.477271	-0.311147	-1.63168	88	LGALS1, CD1D, S100A10, NTHL1, PCBD1, PDHB, ACOT8, UROD, ALDH9A1, HSD17B10, GLUL, MIF, CBR1, ACAA2, GRHPR, ECI1, OSTC, UBE2L6, HMGCL, PSME1, SDHD, ERP29, SDHC, MDH2, MDH1, IDH3G, ECH1, ECHS1, ACADM	Down-regulated
COMPLEMENT	7.45957e-05	0.00111894	0.538434	-0.319912	-1.66737	102	HSPA1A, SERPINA1, S100A9, S100A12, FCER1G, FCN1, LGALS3, CTSD, CASP1, PSMB9, CTSC, CSRP1, CD59, CEBPB, PLEK, ATOX1, ITGAM, CTSB, ANXA5, PPP4C, IRF7	Down-regulated
REACTIVE OXYGEN SPECIES PATHWAY	0.000968728	0.00622754	0.477271	-0.424592	-1.81278	36	GLRX, NDUFA6, ATOX1, LAMTOR5, EGLN2, GPX4, PRDX1, SOD1, NDUFB4, FTL, PRDX2, HMOX2, TXNRD1, CDKN2D, SELENOS, TXN, NDUFS2	Down-regulated
COAGULATION	0.00347248	0.0156262	0.431708	-0.441974	-1.83668	30	SERPINA1, CFD, ANXA1, CD9, CSRP1, PLEK, CTSB, ISCU	Down-regulated
OXIDATIVE PHOSPHORYLATION	2.85963e-28	1.28683e-26	1.38026	-0.546955	-3.39212	183	NDUFB1, NDUFA3, PRDX3, ATP5MF, NDUFA1, NDUFC1, UQCR11, NDUFB3, ATP5ME, UQCR10, COX7C, MRPL35, MRPL15, PDHB, COX6B1, ATP5F1E, ATP5MC1, COX8A, TIMM10, TIMM8B, NDUFS3, NDUFC2, NDUFB2, NDUFA6, ATP5PF, COX6C, NDUFB7, COX5B, COX17, MRPL34, SLC25A11, UQCRB, COX7B, UQCRH, COX7A2, ATP6AP1, SURF1, MGST3, MRPS11, UQCRQ, HSD17B10, NDUFS6, TIMM13, GPX4, ATP6V0E1, ATP6V0B, NDUFAB1, COX5A, MRPS12, ISCU, ATP5MG, NDUFA2, ACAA2, ATP5MC3, COX6A1, LDHB, POLR2F, ECI1, NDUFB5, NDUFB4, NDUFA4, NDUFB8, MRPS22, ATP5PD, SDHD, ATP6V1G1, ATP5F1D, CYC1, NDUFS8, ATP5PO, VDAC3, COX7A2L, CYB5A, NDUFA8, ATP5F1A, BCKDHA, ATP5F1C, SDHC, MDH2, MDH1, TOMM22, IDH3G, NDUFS2, SLC25A6, VDAC2, NDUFS7, ECH1, NDUFS4, NDUFA7, ATP5F1B, ACAT1, ECHS1, NDUFA9, SLC25A3, PHB2, ACADM, NDUFS1, ATP6V1F, CYB5R3, COX4I1, ATP5PB	Down-regulated

### Sheet: Rel_PHE_D1 B_cell D7
Pathway	p-value	padj	log2err	ES	NES	Size	Leading Edge	Enrichment
UV RESPONSE DN	1.0898e-05	0.000234306	0.593325	0.520737	1.90999	65	NFKB1, SYNJ2, PRKCE, SFMBT1, SIPA1L1, DYRK1A, CDK13, RUNX1, RASA2, CELF2, MAP2K5, NR1D2, NIPBL, SCAF8, LAMC1, PRDM2, SMAD3, SYNE1, ATRN, ATP2C1, NOTCH2, DUSP1, NR3C1, MIOS, FYN, MYC, PTEN, PEX14, GRK5, VAV2, AKT3, PHF3, DLG1, ATRX, ATP2B1, MAPK14, ABCC1, ADD3, TENT4A, YTHDC1, GCNT1	Up-regulated
MITOTIC SPINDLE	2.56151e-07	1.10145e-05	0.674963	0.470178	1.84479	127	RAPGEF5, TSC1, SMC4, TRIO, EPB41L2, TBCD, RICTOR, BRCA2, SSH2, ARHGEF7, KIFAP3, RASA2, NF1, PRC1, PAFAH1B1, CLIP1, CLASP1, CD2AP, MYH9, BCL2L11, CEP192, APC, TUBGCP3, SMC1A, RAPGEF6, NCK1, ALMS1, RABGAP1, NOTCH2, ARHGEF12, NCK2, ABL1, ABI1, CENPJ, KNTC1, BCR, ABR, ARHGAP5, EPB41, LATS1, ARFGEF1, WASL, NIN, GSN, ROCK1, CNTRL, NEDD9, RANBP9, CDK5RAP2, TUBGCP5, DLG1, KLC1, SOS1, PCM1, RAB3GAP1, STAU1, SPTBN1, DYNC1H1, FGD4, EZR, LRPPRC, MARK4, TUBD1, AKAP13, CKAP5, MYO9B, KIF20B, RASA1, TUBGCP6, ARHGEF3, PREX1, DOCK2, PCNT	Up-regulated
KRAS SIGNALING DN	0.000595264	0.00639908	0.477271	0.544264	1.78772	33	THRB, ZBTB16, PRKN, NR4A2, FGGY, CDKAL1, CAMK1D, SIDT1, SLC16A7, DTNB, SKIL, VPS50	Up-regulated
SPERMATOGENESIS	0.00246488	0.017665	0.431708	0.511757	1.71837	37	BRAF, EZH2, TLE4, NF2, SLC12A2, AGFG1, LPIN1, MTOR, DBF4, PIAS2, CHFR, STRBP, RAD17, SIRT1, MAST2, STAM2, GMCL1, IFT88, CLPB, MLLT10, TOPBP1, PHF7, IDE, ZC3H14, IP6K1, PRKAR2A	Up-regulated
ESTROGEN RESPONSE EARLY	0.00799497	0.0381982	0.38073	0.418283	1.54867	70	FKBP5, SLC19A2, SLC16A1, AREG, INPP5F, RPS6KA2, TIPARP, AFF1, ABAT, RASGRP1, ENDOD1, SLC7A5, NRIP1, MED13L, RRP12, RETREG1, IL6ST, AMFR, ELF1, SLC2A1, MYC, FOS, JAK2, ADD3, ELOVL5, CELSR1, BCL2, SLC1A4, RBBP8, KDM4B, B4GALT1, SLC37A1, RARA, CHPT1	Up-regulated
TNFA SIGNALING VIA NFKB	0.00438086	0.026911	0.407018	0.389862	1.50673	110	DUSP5, NFIL3, NR4A3, CD83, PTGER4, NFKB1, KLF9, IL6, AREG, BTG3, CD69, IRS2, ICOSLG, TSC22D1, TIPARP, TNFAIP3, NR4A2, ZBTB10, IFIH1, PER1, RIPK2, SMAD3, IL6ST, DUSP1, GCH1, NFKBIA, ABCA1, NFAT5, MYC, BIRC2, FOS, KDM6B, REL, ATP2B1, PMEPA1, B4GALT5, MAP3K8, TANK, CCNL1, CFLAR, PDE4B, PPP1R15A	Up-regulated
COMPLEMENT	0.00547122	0.0294078	0.407018	-0.272807	-1.56851	101	S100A9, S100A12, SERPINA1, FCN1, FCER1G, CCL5, CTSD, CEBPB, ITGAM, CASP1, CTSH, ANXA5, ATOX1, PSMB9, CTSC, PFN1, RHOG, STX4, IRF7, PLSCR1, GCA, APOBEC3G, GNB2	Down-regulated
DNA REPAIR	0.000833002	0.00716382	0.477271	-0.274255	-1.61351	115	POLE4, GPX4, DAD1, TAF9, SURF1, MPG, COX17, DUT, GTF2A2, NME3, GUK1, BOLA2, POLR2J, ADRM1, RBX1, POLR2I, TAF10, PNP, GMPR2, MRPL40, SUPT4H1, POLR2F, SNAPC5, VPS28, RPA2, POLR2C, BCAP31, PCNA, POLR2H, NT5C, APRT, POLD4, EDF1, POLR3GL, GTF2H5, POLR2E, POLR2G	Down-regulated
REACTIVE OXYGEN SPECIES PATHWAY	6.58492e-05	0.000943838	0.538434	-0.510621	-2.46458	39	TXN, PRDX2, GPX4, FTL, PRDX1, LAMTOR5, ATOX1, TXNRD1, CDKN2D, GLRX, SOD1, PRDX6, SELENOS, NDUFA6, G6PD, LSP1, EGLN2, NDUFB4, PDLIM1, NDUFS2, GCLM, HMOX2	Down-regulated

### Sheet: ICH_score B_cell D1
Pathway	p-value	padj	log2err	ES	NES	Size	Leading Edge	Enrichment
MYC TARGETS V2	0.000532727	0.00763575	0.477271	0.447646	2.06102	35	EXOSC5, NIP7, HSPE1, IMP4, CDK4, MCM5, SRM, FARSA, NOP56, PPAN, DCTPP1, NDUFAF4, DDX18, NPM1	Up-regulated
FATTY ACID METABOLISM	0.000394839	0.00763575	0.498493	0.323229	1.80921	83	LGALS1, PDHB, FH, SDHD, ECI1, HSPH1, CBR1, ECH1, S100A10, APEX1, NTHL1, SDHC, ALDH9A1, ADSL, MDH1, UBE2L6, OSTC, ERP29, SUCLG1, ACADM, ECHS1, IDH3G, GRHPR, MDH2, MIF, HSD17B10, PRDX6, ACAA1, PSME1, RDH11, DECR1, ACOT8, HADH, LDHA, ACAA2, HSD17B4	Up-regulated
TNFA SIGNALING VIA NFKB	0.00516388	0.0444093	0.407018	-0.403529	-1.52857	105	IRS2, SGK1, NFKB1, DUSP5, NAMPT, KLF4, CD83, TNFAIP3, RNF19B, GCH1, RELB, RIPK2, BTG3, ZBTB10, NFKBIA, ID2, SMAD3, NFAT5, CCNL1, IL6ST, ICOSLG, IFIH1, MXD1, B4GALT5, AREG, PFKFB3, NR4A2, PTPRE, REL, ATP2B1, CDKN1A, SOD2, ABCA1, DENND5A, TSC22D1, MAP3K8, KDM6B, PTGER4, PDLIM5	Down-regulated
SPERMATOGENESIS	0.00673995	0.048303	0.407018	-0.507683	-1.65608	35	EZH2, BRAF, MTOR, DBF4, AGFG1, PIAS2, TOPBP1, PHF7, SIRT1, NF2, SLC12A2, STRBP, MAST2, ARL4A, CSNK2A2, GMCL1, TLE4, LPIN1, PRKAR2A, IP6K1	Down-regulated
UV RESPONSE DN	0.00121985	0.0131134	0.45506	-0.466971	-1.66588	65	NFKB1, TENT4A, VAV2, SIPA1L1, SCAF8, PRKCE, NR1D2, MAP2K5, RUNX1, PRDM2, SMAD3, DYRK1A, ABCC1, PHF3, FYN, YTHDC1, CDK13, NIPBL, NR3C1, ATP2B1, PEX14, AGGF1, GRK5, MAPK14, ATRN, SFMBT1, RASA2, NEK7, SYNE1, PDLIM5, DLG1, AKT3, CELF2, MIOS, BCKDHB, ATRX, SLC7A1	Down-regulated
MITOTIC SPINDLE	9.7412e-06	0.000418872	0.593325	-0.47046	-1.79394	117	PCNT, EPB41L2, TUBGCP6, FGD4, LMNB1, CD2AP, CEP192, ABL1, CKAP5, ARHGAP5, CLIP1, HOOK3, EZR, RAPGEF5, TUBGCP3, DYNC1H1, PCGF5, ABR, CLASP1, NIN, TRIO, RICTOR, EPB41, RAB3GAP1, ARFGEF1, PAFAH1B1, KIF1B, RAPGEF6, PPP4R2, ARHGEF7, LRPPRC, ROCK1, CDC27, STAU1, BRCA2, CDK5RAP2, MAPRE1, CSNK1D, BCL2L11, DOCK2, NEDD9, KIF3B, PCM1, WASL, TLK1, RASA2, SSH2, VCL, NCK1, PDLIM5, DLG1, CNTRL, RABGAP1, CCDC88A, BCR, MARK4, SMC1A, NCK2, MYO9B, SMC4, TUBD1, KLC1, RANBP9, PREX1, WASF2, ABI1, SOS1, TBCD, MYH9, CEP57, TUBGCP2, KIF20B, ATG4B, ALMS1, TSC1, NF1, KIF5B, ARHGAP27, AKAP13, KIFAP3, SPTBN1, SPTAN1, MYO1E, LATS1, NUMA1, STK38L, CDC42, ARHGAP4	Down-regulated

### Sheet: ICH_score B_cell D3
Pathway	p-value	padj	log2err	ES	NES	Size	Leading Edge	Enrichment
OXIDATIVE PHOSPHORYLATION	3.62832e-15	1.63274e-13	0.996986	0.460958	2.39588	185	TIMM8B, ALAS1, NDUFC1, COX17, NDUFB3, ACAA2, MTRF1, COX7B, HCCS, NDUFA1, NDUFB1, UQCR10, ATP5F1E, COX7C, COX6A1, NDUFA3, NDUFB5, ATP5MF, MRPS11, TIMM10, COX6B1, UQCRB, ECI1, NDUFB2, COX6C, COX5A, COX5B, MFN2, COX8A, ATP5MG, POLR2F, ATP5ME, OXA1L, ACADVL, NDUFA8, ATP6AP1, POR, TIMM13, ISCU, MRPS15, UQCRQ, HTRA2, NDUFAB1, LDHB, NDUFA2, NDUFB8, SDHC, ATP6V0B, ATP6V0E1, COX7A2, UQCRH, CYC1, MDH1, ATP5PO, UQCR11, NDUFB6, SLC25A6, ATP5F1B, ATP5MC1, TCIRG1, NDUFB4, NDUFC2, NDUFA5, ATP5PF, ATP5MC3, SLC25A3, BCKDHA, NDUFA7, PDHB, PRDX3, COX11, NDUFA9, ATP5PD, NDUFS6, PHB2, NDUFA4, MRPS12, MGST3, UQCRFS1, AIFM1, GPX4, DLST, MRPL11, NDUFS8, ATP6V1F, ATP5MC2, VDAC1, COX4I1, DECR1	Up-regulated
TNFA SIGNALING VIA NFKB	3.70341e-06	8.33267e-05	0.627257	-0.500659	-1.86113	110	IL6ST, TIPARP, FOS, CD83, IRS2, NR4A3, ATF3, ICOSLG, ABCA1, NFKBIA, GADD45B, TNFAIP3, NFKB1, PER1, NR4A2, BTG3, CD69, PTGER4, SMAD3, ZBTB10, CCNL1, JUN, RELB, DUSP1, NAMPT, SOCS3, ZC3H12A, BCL6, PDE4B, IL6, NFAT5, REL, ZFP36, FOSB, AREG, JUNB, PMEPA1, MYC, MXD1, PPP1R15A, NFE2L2, DUSP5, GCH1, DRAM1, IER5, CDKN1A, BIRC2, IFIH1, DENND5A	Down-regulated

### Sheet: ICH_score B_cell D7
Pathway	p-value	padj	log2err	ES	NES	Size	Leading Edge	Enrichment
REACTIVE OXYGEN SPECIES PATHWAY	0.000938656	0.0256003	0.477271	0.400433	1.88069	39	PRDX1, PRDX2, GLRX2, SBNO2, GPX4, NDUFS2, G6PD, EGLN2, SOD1, LAMTOR5, NDUFB4, FTL, TXN, SELENOS, PDLIM1, LSP1, GLRX, ATOX1	Up-regulated
MITOTIC SPINDLE	0.00124879	0.0256003	0.45506	-0.44103	-1.47768	124	RAPGEF5, ARHGEF12, WASL, TBCD, BCL2L11, MARK4, EPB41L2, ARHGEF3, MYH9, NF1, LATS1, CLASP1, RASA2, STAU1, NIN, EPB41, PCGF5, ABR, SSH2, CCDC88A, TRIO, RABGAP1, PCNT, PAFAH1B1, KIF3B, SOS1, RHOT2, APC, CD2AP, ATG4B, TUBGCP6, ARHGEF7, HOOK3, KIFAP3, RICTOR, NCK2, BRCA2, ABI1, SPTBN1, RAPGEF6, PPP4R2, KIF20B, MYO9B, ARFGEF1, ROCK1, NUMA1, VCL, CKAP5, RANBP9, TUBGCP3, ABL1, CEP250, CLIP1, TUBD1, DLG1, GSN, TSC1, RASA1, KATNA1, KNTC1, CDC27, AKAP13, CEP192	Down-regulated
UV RESPONSE DN	0.0022018	0.0300913	0.431708	-0.487894	-1.55724	65	NFKB1, SFMBT1, CDK13, PRKCE, RASA2, FYN, SYNE1, NR1D2, DYRK1A, IGF1R, TOGARAM1, SMAD3, MIOS, AKT3, ABCC1, SIPA1L1, RUNX1, PIK3CD, YTHDC1, VAV2, PTEN, PHF3, TENT4A, CELF2, ATRX, SPOP, ATP2C1, SCAF8, PEX14, MYC, DLG1, WDR37, ATP2B1, MTA1, PRDM2, ATRN, ADD3, GRK5, DUSP1, MAPK14, NIPBL, CDKN1B, DMAC2L, BCKDHB, LAMC1	Down-regulated

### Sheet: mRS_D90 CD4 D1
Pathway	p-value	padj	log2err	ES	NES	Size	Leading Edge	Enrichment
WNT BETA CATENIN SIGNALING	0.000651255	0.00700099	0.477271	0.674391	1.80256	18	NOTCH1, CSNK1E, AXIN1, NCOR2, HDAC5, CTNNB1, PPARD, NUMB, MAML1, RBPJ, ADAM17, CUL1, TP53, HDAC2	Up-regulated
TNFA SIGNALING VIA NFKB	1.14142e-06	4.90809e-05	0.643552	0.513687	1.69753	112	ABCA1, CD83, RELB, NAMPT, NR4A3, BHLHE40, NFKBIA, NFKB1, MAFF, TUBB2A, SGK1, NFIL3, GCH1, IRS2, NFAT5, KLF10, TIPARP, TNFAIP3, IFIH1, MAP3K8, GADD45A, RNF19B, BTG3, DUSP5, DUSP2, REL, BCL3, AREG, PFKFB3, RIPK2, IRF1, B4GALT5, MXD1, B4GALT1, NFE2L2, PLEK, ATP2B1, TRAF1, FOSL2, PTGER4, ZBTB10, PTPRE, SOCS3, CCL4, KLF9, NR4A2, LITAF, NINJ1, CCNL1, SOD2, SMAD3, IL6ST, TANK, TSC22D1, PER1	Up-regulated
MITOTIC SPINDLE	2.7869e-05	0.000599183	0.57561	0.48515	1.60364	115	ARHGAP10, KIF20B, KIF1B, RAPGEF6, WASL, TBCD, STAU1, SOS1, TUBGCP5, PCNT, CD2AP, TUBGCP6, FLNB, CSNK1D, CLASP1, MYO9B, PAFAH1B1, EZR, ABI1, RASA2, LATS1, SSH2, CLIP1, SPTBN1, BCR, KLC1, ATG4B, EPB41, PCM1, PXN, RANBP9, HOOK3, CCDC88A, ALMS1, ARFGEF1, STK38L, SMC4, ROCK1, AKAP13, LMNB1, PREX1, ARHGEF7, NEDD9, TLK1, SMC1A, NOTCH2, LRPPRC, VCL, APC, TUBGCP3, RICTOR, DOCK2, DLG1, MYH9, RABGAP1, DYNC1H1, KIFAP3, CEP192, RAB3GAP1, CEP250, KATNA1, PPP4R2, CKAP5, NIN, MARK4, PCGF5, TUBGCP2, CDC27, BCL2L11, NUMA1, ARHGEF3, ARHGAP5, ABR, YWHAE, MAPRE1, RFC1, ACTN4, MAP3K11, CDK5RAP2, SMC3	Up-regulated
UV RESPONSE DN	0.00148421	0.0127642	0.45506	0.482032	1.53684	72	BHLHE40, NFKB1, TGFBR3, GRK5, DYRK1A, ABCC1, PRDM2, SYNJ2, PRKCE, SIPA1L1, SCAF8, MIOS, CDK13, TENT4A, FYN, SYNE1, RASA2, AKT3, NIPBL, MAPK14, ATP2B1, SLC7A1, MAP2K5, ATXN1, PHF3, PRKCA, NOTCH2, TOGARAM1, NR3C1, NR1D2, SMAD3, PEX14, DLG1, ZMIZ1, TGFBR2, YTHDC1, CELF2, SFMBT1, ATRX, SMAD7, IGF1R, AGGF1, RUNX1, LDLR, ATRN	Up-regulated
G2M CHECKPOINT	0.000500663	0.00700099	0.477271	0.456562	1.50231	104	EZH2, HIF1A, SLC7A5, KIF20B, GSPT1, CUL3, WRN, KPNA2, BCL3, STAG1, MT2A, TENT4A, TOP1, PDS5B, PAFAH1B1, ARID4A, SMARCC1, MAPK14, CUL4A, NSD2, SFPQ, NUP98, SLC12A2, FOXN3, SLC7A1, MNAT1, SMC4, PRIM2, ILF3, DBF4, LMNB1, SLC38A1, RPS6KA5, RAD23B, SMC1A, NOTCH2, CTCF, SYNCRIP, PRPF4B, HNRNPU, CUL1, SMAD3, HUS1, RBL1, RAD21, YTHDC1, LBR, TLE3, ODF2, ATRX, KATNA1	Up-regulated

### Sheet: mRS_D90 CD4 D3
Pathway	p-value	padj	log2err	ES	NES	Size	Leading Edge	Enrichment
UV RESPONSE DN	0.000277682	0.00145012	0.498493	0.474897	1.79665	75	NFKB1, IGF1R, PRKCA, GRK5, MIOS, PRDM2, DYRK1A, INPP4B, ABCC1, SLC7A1, CDK13, SYNJ2, SCAF8, AKT3, TOGARAM1, LDLR, RASA2, TENT4A, PRKCE, NR1D2, SFMBT1, NIPBL, DLG1, MTA1, PHF3, YTHDC1, BCKDHB	Up-regulated
TNFA SIGNALING VIA NFKB	8.31972e-05	0.00055861	0.538434	0.429818	1.7406	123	IFIT2, NR4A3, NFKB1, ZBTB10, RELB, ABCA1, TRAF1, NFKBIA, MAFF, IL6ST, AREG, TUBB2A, FOSL1, BIRC2, GCH1, NR4A2, CD83, IL23A, KLF9, ZC3H12A, NFAT5, REL, PPP1R15A, NR4A1, BTG3, SOCS3, EGR1, CCNL1, TNFAIP3, JUN, KDM6B, IFIH1, NFKB2, BTG2, DUSP2, SGK1, LDLR, NFKBIE, PER1, PTGER4, DENND5A, NFE2L2, ZFP36, BCL3, CD69, TSC22D1, IRS2, JUNB, NAMPT, TNIP1, IER5	Up-regulated
SPERMATOGENESIS	0.00396291	0.0124171	0.407018	0.511829	1.71432	38	EZH2, CCT6B, GSTM3, BRAF, CAMK4, STRBP, SIRT1, GMCL1, DBF4, PIAS2, TLE4, SLC12A2, ZC3H14, PHF7, TOPBP1, ARL4A, PRKAR2A, IFT88, MTOR, LPIN1, CHFR, TSN	Up-regulated
MITOTIC SPINDLE	0.000919885	0.00360288	0.477271	0.405373	1.64271	122	EPB41L2, KIF20B, ALMS1, RAPGEF6, RAB3GAP1, CD2AP, SPTBN1, WASL, FLNB, STAU1, RFC1, PRC1, RASA2, HOOK3, EPB41, TUBGCP5, TUBGCP6, RANBP9, ARHGAP5, DLG1, CDK5RAP2, LATS1, TLK1, KLC1, PCM1, ABI1, PPP4R2, CEP250, RICTOR, ARFGEF1, PLEKHG2, PAFAH1B1, EZR, LRPPRC, PCGF5, SMC4, CLASP1, SSH2, NCK1, NEDD9, TIAM1, ARHGAP10, BCR, PCNT, NUMA1, TUBGCP3, DYNLL2, MAPRE1, RHOT2, STK38L, AKAP13, SMC1A, NIN, ATG4B, ARHGEF7, MYO9B, YWHAE, APC, CLIP1, LMNB1, ROCK1, CDC27, SEPTIN9	Up-regulated
G2M CHECKPOINT	0.0165576	0.0389105	0.352488	0.364544	1.46753	116	EZH2, KIF20B, HIF1A, KPNA2, CHAF1A, STAG1, SLC38A1, ARID4A, CCNT1, TOP1, CUL3, RPS6KA5, RBL1, GSPT1, SLC7A1, DBF4, NUP98, NSD2, CUL1, ILF3, PRC1, TENT4A, HUS1, TRA2B, SFPQ, ORC5, PRIM2, SLC12A2, SMARCC1, BCL3, WRN, TLE3, YTHDC1, POLA2, HNRNPU, PDS5B, PAFAH1B1, SMC4, HMGA1, NUMA1, AMD1, UPF1, ODF2, SMC1A, SYNCRIP, MTF2, LBR, ATRX, SRSF10, RAD21, FOXN3, CUL5, CASP8AP2, LMNB1, CDC27, MCM6, CDKN1B, MNAT1, ODC1	Up-regulated
DNA REPAIR	0.00320484	0.0107591	0.431708	-0.315282	-1.53822	113	CDA, STX3, SAC3D1, COX17, RBX1, RPA2, ADRM1, BOLA2, GUK1, GTF2H5, POLE4, DAD1, POLR2K, POLR2F, SUPT4H1, GTF2A2, POLR2J, NME1, POLR2H, VPS28, CANT1, MRPL40, APRT, MPG, HPRT1, GMPR2, PCNA, POLR2G, POLR2E, PNP, POLR3GL, POLR2I, TAF12, SNAPC5, EDF1, NUDT9, HCLS1, TAF10, BCAP31, NT5C, NELFE, RPA3, DUT	Down-regulated
IL6 JAK STAT3 SIGNALING	0.0211467	0.0473284	0.352488	-0.380528	-1.53878	44	CD14, CSF3R, CD36, MYD88, TLR2, STAT1, TNFRSF1A, IL18R1, BAK1, TNFRSF1B, IRF9, STAT2, PIM1, LTB, TYK2, MAP3K8, IFNGR1, IL2RG	Down-regulated
GLYCOLYSIS	0.00750951	0.0207616	0.407018	-0.327945	-1.56003	89	PYGL, TGFBI, VCAN, SAP30, POLR3K, TXN, G6PD, GNPDA1, TALDO1, GLRX, COPB2, ALDH9A1, FKBP4, PGLS, PPIA, IER3, PSMC4, CHST12, TPI1, MDH1, ISG20, MIF, PGAM1, RBCK1, SLC16A3	Down-regulated
KRAS SIGNALING UP	0.00750912	0.0207616	0.407018	-0.357071	-1.60056	68	MAFB, FCER1G, DUSP6, CTSS, PLAUR, PSMB8, KLF4, LY96, ADAM8, LAT2, ID2, GLRX, CROT, PRDM1, PECAM1, TNFRSF1B	Down-regulated
REACTIVE OXYGEN SPECIES PATHWAY	0.0158384	0.0389105	0.352488	-0.421651	-1.64327	37	TXN, PRDX1, FTL, G6PD, GLRX, GCLM, SELENOS, ATOX1, NDUFA6, LAMTOR5, TXNRD1, NDUFB4, GSR, PRDX2, CAT, HMOX2	Down-regulated
INFLAMMATORY RESPONSE	0.00108907	0.00393742	0.45506	-0.376873	-1.75023	82	CD14, FPR1, CYBB, CSF3R, C5AR1, CCL5, RNF144B, LYN, PLAUR, TLR2, TNFSF10, BST2, TIMP1, EMP3, IL18R1, NMI, ADRM1, IL15, PTPRE, TNFRSF1B, SRI, SELENOS	Down-regulated
FATTY ACID METABOLISM	0.00049353	0.00210872	0.477271	-0.382259	-1.80107	88	CD36, LGALS1, UBE2L6, ACAA2, PDHB, GLUL, PSME1, PCBD1, S100A10, CPT1A, OSTC, SDHD, NBN, HSD17B10, IDH3G, ALDH9A1, YWHAH, CBR1, DECR1, HMGCL, ACSL1, ACADM, ECH1, ECHS1, MDH1, FH, ACOT8, HSD17B4, GRHPR, MIF, BLVRA	Down-regulated
EPITHELIAL MESENCHYMAL TRANSITION	0.000368556	0.00173222	0.498493	-0.505159	-2.01194	41	TGFBI, VCAN, LRP1, LGALS1, PLAUR, IL32, TIMP1, GLIPR1, EMP3, ID2, CAPG, IL15, PPIB, SAT1, ITGB1, FBLN5	Down-regulated
XENOBIOTIC METABOLISM	3.1272e-05	0.000244964	0.557332	-0.455151	-2.06385	75	CES1, CDA, KYNU, CD36, ALDH2, BLVRB, MT2A, PSMB10, TNFRSF1A, PGD, UPP1, ID2, CROT, GSTO1, DHRS7, ADH5, SLC35B1, SSR3, COMT, DDT, DDAH2, ALDH9A1	Down-regulated
INTERFERON GAMMA RESPONSE	2.22522e-07	2.61464e-06	0.690132	-0.413858	-2.09314	140	GZMA, FGL2, IFI30, FPR1, CCL5, TNFAIP2, HLA-DMA, IFI35, MYD88, PSME2, IFITM2, UBE2L6, CASP1, PSMB9, PSMB8, PLSCR1, HLA-DQA1, SAMD9L, STAT1, TNFSF10, BST2, GBP4, CASP7, MT2A, PSMB10, JAK2, NMI, B2M, UPP1, VAMP5, PSME1, IL15, LYSMD2, TXNIP, AUTS2, PSMB2, VAMP8, SRI, EPSTI1, CASP4, PSMA2, IRF9, IRF2, HLA-A, LGALS3BP, TAP1, LY6E, STAT2, PIM1, CASP3	Down-regulated
INTERFERON ALPHA RESPONSE	1.13701e-05	0.000106879	0.593325	-0.469408	-2.13583	74	IFI30, IFI35, PSME2, IFITM2, OAS1, UBE2L6, CASP1, PSMB9, PSMB8, PLSCR1, SAMD9L, BST2, GBP4, NMI, B2M, PSME1, IL15, TXNIP, MVB12A, HLA-C, EPSTI1, IRF9, PARP9, IRF2, LGALS3BP, TRIM5, TAP1, LY6E, STAT2	Down-regulated
COAGULATION	0.000242964	0.00142741	0.518848	-0.56128	-2.14135	34	SERPINA1, CFD, PLEK, LRP1, DUSP6, MSRB2, TIMP1, CTSH, PECAM1, ANXA1, CTSB, LAMP2	Down-regulated
ALLOGRAFT REJECTION	5.74604e-11	9.00212e-10	0.851339	-0.499448	-2.47627	121	CCR2, GZMA, HLA-DMB, SPI1, CCL5, LY86, IGSF6, GZMB, LYN, FGR, CTSS, HLA-DMA, PRF1, CXCR3, CCL4, NCF4, HLA-DQA1, TLR2, STAT1, CFP, HLA-DRA, TIMP1, PSMB10, JAK2, B2M, SIT1, GPR65, CAPG, IL15, CD2, UBE2D1, NME1, HLA-A, CD3D, TAP1, CD40LG, ITGB2, LTB, FLNA, ITGAL, CD74, PTPN6, IRF7, CSK, HDAC9, ST8SIA4, CD4, IFNGR1, GBP2, IL2RG, RPS19, HCLS1	Down-regulated
OXIDATIVE PHOSPHORYLATION	4.67272e-16	2.19618e-14	1.02767	-0.492953	-2.60539	189	SLC25A20, TIMM8B, PRDX3, NDUFB3, ACAA2, COX17, PDHB, CASP7, UQCR10, ATP5MF, NDUFAB1, ATP6V0B, NQO2, ATP6V0E1, NDUFA8, NDUFA3, ATP5ME, NDUFB2, ATP5MC3, MRPL15, NDUFA1, NDUFB7, NDUFC2, COX7B, CPT1A, COX8A, POLR2F, ATP5F1E, MGST3, MRPS12, SDHD, HSD17B10, COX6B1, COX5B, IDH3G, NDUFB5, NDUFS6, IDH2, UQCRQ, COX5A, ATP5PF, NDUFB1, UQCR11, NDUFC1, DECR1, NDUFS3, COX6C, MRPS11, NDUFA7, MRPL11, NDUFA2, MRPL35, NDUFA6, ATP6V1F, ATP5PD, ACADM, COX6A1, NDUFA4, ATP5MC1, COX7A2, ETFB, ECH1, MRPS22, TIMM13, ECHS1, MTX2, ATP5F1B, SLC25A11, MDH1, CYC1, FH, NDUFB4, ISCU, MRPL34, NDUFB8, ATP6AP1, VDAC3, HTRA2, NDUFS8, COX7A2L, ATP5PB, VDAC1, BAX, ATP5MC2, TCIRG1, BCKDHA, COX7C, FDX1, NDUFA5, ETFA, ATP5MG, MPC1, UQCRH	Down-regulated
COMPLEMENT	5.96058e-15	1.40074e-13	0.996986	-0.570031	-2.79612	116	S100A12, SERPINA1, CDA, S100A9, GZMA, FCN1, KYNU, FCER1G, PLEK, CD36, CCL5, MSRB1, GZMK, GZMB, LYN, TIMP2, CTSC, LRP1, DUSP6, CTSS, ITGAM, APOBEC3G, PLAUR, HSPA1A, GCA, CASP1, PSMB9, PLSCR1, ANXA5, CASP7, CTSD, TIMP1, JAK2, LGALS3, CTSH, CR1, CTSB, LAMP2, CEBPB, ATOX1, CASP4, IRF2, PPP4C, PFN1	Down-regulated

### Sheet: mRS_D90 CD4 D7
Pathway	p-value	padj	log2err	ES	NES	Size	Leading Edge	Enrichment
UV RESPONSE DN	2.81658e-06	5.3515e-05	0.627257	0.520035	1.8735	74	PRKCE, NFKB1, PRKCA, ACVR2A, SFMBT1, AKT3, CELF2, DYRK1A, MAP2K5, PTPRM, ABCC1, RASA2, CDK13, SYNJ2, IGF1R, FYN, BHLHE40, PRDM2, NR1D2, INPP4B, NIPBL, TGFBR3, MAPK14, GRK5, RUNX1, ATRX, TOGARAM1, SYNE1, PHF3, TENT4A, NR3C1, ATP2B1, ATXN1, SMAD3, MIOS, DLG1, SIPA1L1, SCAF8, PEX14, NEK7, BMPR1A, ATP2C1, TGFBR2, SLC7A1, BCKDHB, YTHDC1, PIK3CD, ATRN, ATP2B4	Up-regulated
MITOTIC SPINDLE	8.86625e-07	3.36918e-05	0.659444	0.475441	1.78743	120	EPB41L2, PRC1, SSH2, ARHGEF7, BCR, RASA2, ARHGAP5, WASL, EPB41, RICTOR, TUBGCP3, ARHGAP10, KIF3B, CD2AP, RASA1, PXN, RAPGEF6, ALMS1, TBCD, STK38L, PAFAH1B1, CLIP1, CEP192, ABL1, LMNB1, APC, KIFAP3, ARFGEF1, CLASP1, CDK5RAP2, PCM1, LRPPRC, KIF20B, ABI1, PCGF5, ROCK1, STAU1, NEDD9, MYH9, CDC27, DLG1, MYO9B, RANBP9, KIF1B, NIN, DYNC1H1, AKAP13, SPTBN1, TLK1, HOOK3, SOS1, PKD2, RAB3GAP1, DOCK2, ARHGEF3, PPP4R2, FLNB, CEP250, PREX1, PLEKHG2, TSC1, CSNK1D, TUBGCP5, SMC4, LATS1, PCNT, KLC1, EZR, RABGAP1, CNTRL, NF1, SMC1A, ATG4B, NCK2, RFC1, CEP57, WASF2, TUBGCP6, PDLIM5	Up-regulated
KRAS SIGNALING DN	0.00452921	0.034422	0.407018	0.522829	1.66742	29	ZBTB16, PRKN, EDAR, SKIL, CAMK1D, CDKAL1, YPEL1, SIDT1, SGK1, NR4A2, SLC16A7, DTNB, CLSTN3, MFSD6, VPS50, PTPRJ, IFNG, TG	Up-regulated
SPERMATOGENESIS	0.00566278	0.0346918	0.407018	0.473136	1.57677	39	BRAF, EZH2, CCT6B, SLC12A2, PIAS2, PRKAR2A, TLE4, NF2, CAMK4, ZC3H14, IP6K1, MTOR, IFT88, MAST2, SIRT1, LPIN1, MLLT10, DBF4, IDE, RAD17, GMCL1, AGFG1, STAM2, TOPBP1, CHFR, STRBP	Up-regulated
TNFA SIGNALING VIA NFKB	0.00140102	0.0177462	0.45506	0.409479	1.52969	111	NR4A3, RIPK2, TNFAIP3, AREG, NFKB1, KLF9, CD83, NFKBIA, IL6ST, MAFF, RELB, NFAT5, BHLHE40, IRS2, ZBTB10, NFIL3, PTGER4, RNF19B, TIPARP, REL, B4GALT1, SGK1, GCH1, DENND5A, DUSP2, NR4A2, PER1, PFKFB3, TSC22D1, CD69, NAMPT, IFIH1, ATP2B1, SMAD3, CCNL1	Up-regulated
INTERFERON ALPHA RESPONSE	0.00639059	0.0346918	0.407018	-0.290312	-1.60866	69	IFI30, IFI35, PSME2, PSMB8, BST2, PSMB9, IFITM2, PSME1, B2M, ISG15, NMI, IRF7, CASP1, HLA-C, GBP4, LY6E, ISG20, MVB12A	Down-regulated
EPITHELIAL MESENCHYMAL TRANSITION	0.0102925	0.0488892	0.38073	-0.370718	-1.80555	37	LGALS1, VCAN, CAPG, IL32, EMP3, TIMP1, FBLN5, SAT1, PPIB, VIM, CD59	Down-regulated
REACTIVE OXYGEN SPECIES PATHWAY	0.00229057	0.0217604	0.431708	-0.391484	-1.95102	38	PRDX1, TXN, FTL, PRDX2, PRDX4, GPX4, GLRX, SELENOS, CDKN2D, SOD1, LAMTOR5, TXNRD1, NDUFB4, NDUFA6, NDUFS2, EGLN2	Down-regulated

### Sheet: NIHSS_D1 CD4 D1
Pathway	p-value	padj	log2err	ES	NES	Size	Leading Edge	Enrichment
MTORC1 SIGNALING	0.00574387	0.0440363	0.407018	-0.44511	-1.77865	125	SKAP2, BHLHE40, LDLR, IFI30, SYTL2, NAMPT, PPP1R15A, ITGB2, HMGCS1, CTSC, UFM1, PNP, SDF2L1, SQSTM1, HSPE1, PPIA, INSIG1, PSMC4, P4HA1, BTG2, TBK1, NFKBIB, HSPA5, STIP1, PRDX1, DDX39A, ARPC5L, CALR, MAP2K3, DDIT3, TPI1, ATP5MC1, EEF1E1, SLC7A5, TES, CORO1A, EBP, TUBA4A, ATP2A2, MTHFD2, PSMD13, GAPDH, RIT1, CCT6A, GSR, COPS5, SSR1, SLC6A6, CYP51A1, PSMA4, HSP90B1, UCHL5, PSMD14, GPI, LDHA, CANX, CYB5B, SERP1, ENO1, SLA, EDEM1, IDI1, TOMM40, PDAP1	Down-regulated
APOPTOSIS	0.00374417	0.0344463	0.431708	-0.492124	-1.8827	93	PRF1, SMAD7, ATF3, TNF, IER3, RARA, LMNA, TGFBR3, TIMP1, ANXA1, PLCB2, PMAIP1, JUN, CASP9, TNFSF10, LGALS3, MCL1, SQSTM1, TSPO, RHOB, BTG2, DNAJA1, GADD45B, FAS, CASP1, HSPB1, BID, DDIT3, CASP2, CD69, BCAP31, CCND2, IGF2R, SAT1, BCL10, IFNGR1, EBP, CD2, SOD1, CFLAR, HMGB2, BAX	Down-regulated
ALLOGRAFT REJECTION	0.00192366	0.0224196	0.45506	-0.488499	-1.91384	106	KLRD1, PRF1, HDAC9, LYN, CCL4, TNF, IFNG, GZMB, CCL5, GZMA, CAPG, GPR65, FGR, TIMP1, ITGB2, EIF4G3, SIT1, FLNA, SOCS1, UBE2D1, CTSS, NME1, FAS, ST8SIA4, PSMB10, CD40LG	Down-regulated
COMPLEMENT	0.00194953	0.0224196	0.45506	-0.506668	-1.93834	93	LYN, ITGAM, HSPA1A, GZMB, S100A9, CCL5, GZMA, PLEK, TIMP1, APOBEC3G, FCN1, CEBPB, CASP9, FCER1G, ATOX1, CTSC, GATA3, ANXA5, PIK3CG, CTSH, LGALS3, CTSS, PFN1, DUSP5, CTSD, HSPA5, CASP1, CD40LG, TNFAIP3, CD59, GNB2, PSMB9, STX4, CSRP1, CTSB	Down-regulated
EPITHELIAL MESENCHYMAL TRANSITION	4.96297e-05	0.00114148	0.557332	-0.735362	-2.38757	32	LGALS1, VCAN, CAPG, TGFBR3, TIMP1, GLIPR1, IL32, JUN, ITGB1, ID2, FBLN5, FLNA, PPIB, ITGA5, EMP3, NOTCH2, RHOB, GADD45B, FAS, SNTB1, TNFAIP3, CD59, TGFB1	Down-regulated
TNFA SIGNALING VIA NFKB	1.68586e-07	7.75497e-06	0.690132	-0.624176	-2.44451	112	PHLDA1, CEBPD, ATF3, CCL4, TNF, EGR1, FOS, KLF4, ZFP36, IER3, CCL5, IER5, PLEK, BHLHE40, NR4A1, FOSB, DUSP1, IER2, LDLR, B4GALT5, JUN, ZC3H12A, NR4A2, CEBPB, JUNB, NAMPT, KLF6, PPP1R15A, ID2, MAP3K8, KDM6B, PTPRE, DUSP2, CD83, MCL1, NR4A3, SQSTM1, KLF10, RHOB, BTG2, DUSP5, GADD45B, NFKBIA, FOSL2, TNFAIP3, IL23A, MAP2K3, NFKB2, ZBTB10, CD69, BCL2A1, TGIF1, CCNL1, GPR183	Down-regulated

### Sheet: NIHSS_D1 CD4 D3
Pathway	p-value	padj	log2err	ES	NES	Size	Leading Edge	Enrichment
INTERFERON ALPHA RESPONSE	4.4481e-09	1.0453e-07	0.761461	0.578576	2.53603	72	IFIT2, OASL, IFI30, HLA-C, PLSCR1, PSME2, UBE2L6, PSMB9, PSME1, LGALS3BP, IFITM2, CASP1, TAP1, OAS1, PSMB8, UBA7, SAMD9L, IRF9, OGFR, RIPK2, EPSTI1, GBP4, BST2, EIF2AK2, B2M, IFI44, GBP2, IFI35, NMI, PARP9, IFIH1	Up-regulated
OXIDATIVE PHOSPHORYLATION	1.85978e-11	8.74097e-10	0.863415	0.429895	2.2611	186	PRDX3, NDUFA3, NQO2, ATP5ME, UQCRQ, TIMM8B, NDUFC1, NDUFB1, ATP6V0B, NDUFA1, UQCR11, ATP5MF, ATP5F1E, UQCR10, BCKDHA, COX17, COX8A, COX7C, CYC1, COX6C, COX7A2, UQCRB, NDUFB2, PDHB, NDUFS6, NDUFB3, COX5B, TIMM13, CASP7, COX6B1, ATP5PF, ATP5MG, NDUFA6, COX7B, PMPCA, NDUFA8, NDUFB7, TCIRG1, NDUFAB1, MRPS12, SURF1, NDUFA9, NDUFA2, NDUFS8, HSD17B10, ECHS1, ECH1, NDUFB8, NDUFB4, COX6A1, UQCRH, NDUFB5, ATP6V1F, NDUFB6, POLR2F, ETFB, NDUFA4, ATP5MC1, COX5A, SLC25A5, NDUFS2, ATP5PB, NDUFC2, MDH2, SDHB, ATP5MC3, UQCRC1, NDUFA5, ATP5PD, ATP6V0E1, IDH3B, MRPL34, ATP6AP1, SLC25A11, GPX4, NDUFA7, MRPL11, IDH3G, ISCU, HADHB, ATP6V1H, ATP5F1D, CYB5R3, CYB5A, MRPS11, MDH1	Up-regulated
INTERFERON GAMMA RESPONSE	3.11022e-08	4.87267e-07	0.719513	0.447029	2.2085	137	IFIT2, OASL, GZMA, FGL2, IFI30, CCL5, MT2A, PLSCR1, HLA-DRB1, HLA-DMA, PSME2, UBE2L6, PSMB9, MYD88, PSME1, LGALS3BP, VAMP5, STAT1, IFITM2, CASP1, TAP1, JAK2, PSMB8, SAMD9L, IRF9, OGFR, RIPK2, HLA-A, PSMB10, EPSTI1, GBP4, CASP7, BST2, EIF2AK2, B2M, IFI44, ITGB7, IFI35, APOL6, TNFSF10, HLA-DQA1, NMI, IFIH1, AUTS2, NLRC5, LY6E, PSMB2, UPP1, HIF1A, ZBP1, PTPN6	Up-regulated
COMPLEMENT	5.11053e-07	6.00488e-06	0.659444	0.457711	2.11909	108	FCN1, SERPINA1, FCER1G, S100A9, GZMA, PLEK, S100A12, GZMK, CCL5, LYN, PLSCR1, PSMB9, CTSC, APOBEC3G, CTSB, CTSS, ITGAM, CASP1, PLAUR, JAK2, GCA, LIPA, PIK3CA, F5, CASP7, CTSH	Up-regulated
ALLOGRAFT REJECTION	4.1659e-05	0.000391595	0.557332	0.375186	1.83789	115	HLA-DRA, GZMA, CCL5, CCL4, CFP, SPI1, LYN, HLA-DMA, HDAC9, RPL39, TNF, STAT1, CTSS, TAP1, JAK2, FGR, NCF4, RIPK2, HLA-A, PSMB10, CSK, B2M, GBP2, HLA-DQA1, TAP2, LCK, CD3D, RPS19, SIT1, CD2, HIF1A, PTPN6, CXCR3	Up-regulated
SPERMATOGENESIS	0.00570345	0.0382946	0.407018	-0.526168	-1.65532	40	MLF1, JAM3, SIRT1, ARL4A, GSTM3, SLC12A2, GMCL1, NF2, IFT88, EZH2, ZC3H14, BRAF, IDE, TULP2, DBF4, STAM2, PRKAR2A, STRBP	Down-regulated
TNFA SIGNALING VIA NFKB	0.000202552	0.00158666	0.518848	-0.467441	-1.65898	119	NR4A3, EGR1, FOS, FOSL1, TNFAIP3, PHLDA1, FOSB, AREG, PPP1R15A, KDM6B, NR4A2, MAFF, LDLR, BTG2, ZFP36, PTGER4, JUN, CCNL1, TSC22D1, DUSP1, IER2, DUSP2, ZBTB10, BIRC2, IER3, NAMPT, NFKB1, ABCA1, NR4A1, JUNB, PNRC1, KLF6, IER5, PER1, CD69, CD44	Down-regulated
KRAS SIGNALING DN	0.00710368	0.0417341	0.407018	-0.578201	-1.68942	25	SKIL, NR4A2, MX1, ZBTB16, BTG2, PRKN, SIDT1, VPS50, TENT5C, SLC16A7, CDKAL1, MFSD6, FGGY, DTNB, CAMK1D, SGK1	Down-regulated

### Sheet: NIHSS_D1 CD4 D7
Pathway	p-value	padj	log2err	ES	NES	Size	Leading Edge	Enrichment
OXIDATIVE PHOSPHORYLATION	4.50679e-12	2.11819e-10	0.887075	0.483613	2.29452	186	NQO2, PDHB, ETFB, TIMM8B, ATP6V0B, ATP6V1F, ATP5MC1, CYB5A, CYC1, ATP5PF, MGST3, MRPL15, NDUFS8, ATP6V0E1, SLC25A11, NDUFS6, NDUFAB1, ATP5MC3, NDUFB2, CS, ISCU, UQCR10, GPX4, ECHS1, MRPL35, NDUFA2, NDUFB3, AIFM1, HSD17B10, MRPS11, NDUFC2, OGDH, COX6A1, COX5A, MRPS22, NDUFA3, COX5B, NDUFA4, ATP5PB, MRPS12, UQCRH, PRDX3, NDUFS3, ECI1, ATP6AP1, UQCR11, RHOT2, ATP5PO, MRPL34, POLR2F, NDUFB8, MRPL11, FDX1, ACADM, NDUFA7, COX7A2, UQCRQ, COX8A, ATP5MF, BAX, FXN, NDUFS7, SUCLG1, LDHB, NDUFA5, NDUFS2, NDUFA8, COX7B, MRPS15, PDHA1, TOMM22, TIMM17A, VDAC2, COX6B1, IDH3B, NDUFA1, MDH2, MDH1, TIMM13, ATP5PD, IDH2, UQCRC1, NDUFB1, SLC25A5, ECH1, SURF1, NDUFA6, COX4I1, NDUFB7, SDHC, NDUFB5, ATP6V1G1, SDHB, HADHB, ATP5F1D	Up-regulated
INTERFERON ALPHA RESPONSE	0.000345899	0.00270954	0.498493	0.441849	1.84005	69	IFI30, IL15, PSME2, ISG15, PSMB9, SAMD9L, IFITM2, PSMB8, BST2, HLA-C, GBP4, IRF2, B2M, TDRD7, NMI, IRF7, PARP9, EPSTI1, IFI35, PSME1, UBE2L6, CASP1, IRF9, EIF2AK2, TENT5A, OGFR	Up-regulated
DNA REPAIR	0.00184123	0.00961529	0.45506	0.349914	1.57047	112	NME4, POLE4, RBX1, GTF2A2, DAD1, NME1, POLR2H, POLR2J, RPA2, POLR2E, NELFB, IMPDH2, AGO4, ADA, GPX4, CSTF3, GUK1, APRT, NME3, EIF1B, POLR2I, ITPA, VPS28, POLD4, POLR2F, TAF10, BCAP31, ERCC3, TAF12, ELL, DUT, NELFCD, POLR2G, TAF9, GMPR2, PNP, ADRM1, SNAPC5, EDF1, NELFE	Up-regulated
MYC TARGETS V1	0.00059893	0.00402139	0.477271	0.322862	1.52915	180	PRDX4, VBP1, CYC1, PSMB3, PSMA4, LSM2, PCBP1, NME1, NDUFAB1, PSMA2, PSMA7, IMPDH2, HSPE1, PRPF31, PSMD8, CDK4, PSMC6, NHP2, ERH, CCT5, COX5A, AIMP2, PSMC4, COPS5, PSMD3, PRDX3, PPM1G, SNRPD2, EXOSC7, EIF4A1, CCT7, LSM7, SSBP1, U2AF1, PSMD14, PSMB2, DUT, PSMD7, SNRPD1, C1QBP, USP1, EIF2S2, SNRPB2, DEK, CCT3, RPLP0, RAN, UBE2L3, HDAC2, HNRNPR, PPIA, SSB, EIF3D, PWP1, PSMD1, MRPL9, RAD23B, UBE2E1, EIF2S1, CLNS1A, KPNA2, TUFM, CANX, RPL18, RANBP1, RPL6, RACK1, BUB3, SLC25A3, ILF2, CBX3, HDGF, HSP90AB1, RPS5, RPL14, PTGES3, EEF1B2	Up-regulated
COMPLEMENT	0.00581214	0.0248337	0.407018	0.342275	1.50908	103	FCER1G, FCN1, S100A9, GZMK, PLEK, LGALS3, PSMB9, ANXA5, HSPA1A, F5, TIMP1, PFN1, CTSC, LCK, IRF2, CTSS, CTSH, PRCP, RHOG, IRF7, SH2B3, GZMA, GCA, PIK3CG, CASP1, RASGRP1, FDX1, DYRK2, STX4, PPP4C, CTSB, CALM3	Up-regulated
UV RESPONSE DN	0.00246416	0.0115815	0.431708	-0.477138	-1.6985	74	SFMBT1, ACVR2A, DUSP1, CELF2, ABCC1, SMAD7, CITED2, GRK5, PRKCA, NFKB1, FYN, SYNJ2, BHLHE40, TGFBR3, PRKCE, SIPA1L1, LDLR, NR1D2, RASA2, MAPK14, TGFBR2, SYNE1, ATP2C1, MIOS, SLC7A1, PHF3, INSIG1, DYRK1A, INPP4B, PTEN, ATRN, PEX14, IGF1R, BCKDHB, AKT3, NIPBL, MYC, YTHDC1, PRDM2, TENT4A	Down-regulated
KRAS SIGNALING DN	0.0013745	0.00807521	0.45506	-0.593109	-1.75943	29	ZBTB16, YPEL1, TG, SKIL, PRKN, SGK1, NR4A2, SNN, EDAR, TENT5C, SIDT1, FGGY, CPEB3, VPS50	Down-regulated
ESTROGEN RESPONSE LATE	0.00021622	0.00206319	0.518848	-0.53748	-1.85468	61	AREG, FKBP5, MYB, TOB1, SLC7A5, PRSS23, FOS, ZFP36, SGK1, IL6ST, ID2, DUSP2, GLA, BCL2, PDCD4, SLC16A1, RPS6KA2, BTG3, AFF1, CD44, BATF, LSR, AMFR, CHPT1	Down-regulated
HYPOXIA	8.48312e-06	0.000132902	0.593325	-0.524558	-1.92803	93	TNFAIP3, PHKG1, FOS, CXCR4, DDIT4, ZFP36, MT2A, DUSP1, NFIL3, MAFF, KLF6, ATF3, CITED2, PRKCA, PPP1R15A, ETS1, IDS, MYH9, NOCT, TIPARP, BCL2, BHLHE40, KLHL24, PAM, ANKZF1, UGP2, KLF7, BTG1, PNRC1, FOSL2, EXT1	Down-regulated
TNFA SIGNALING VIA NFKB	1.59831e-09	3.75602e-08	0.788187	-0.583704	-2.21047	114	AREG, CCL4, TNFAIP3, KLF9, PTGER4, FOS, CD69, NFKBIA, RIPK2, ZFP36, DUSP1, NR4A3, NFIL3, SGK1, MAFF, PER1, PHLDA1, NR4A2, KLF6, IL6ST, PDE4B, ID2, DUSP2, ATF3, FOSB, PPP1R15A, PMEPA1, NFKB1, TIPARP, GADD45A, SOCS3, JUNB, BHLHE40, SNN, CCNL1, LITAF, BTG3, IL7R, LDLR, BTG1, NAMPT, PNRC1, FOSL2, ZBTB10, CD44, DUSP5, KDM6B, DENND5A, BIRC3, BIRC2	Down-regulated

### Sheet: Hem_Vol_D1 CD4 D1
Pathway	p-value	padj	log2err	ES	NES	Size	Leading Edge	Enrichment
ALLOGRAFT REJECTION	1.13122e-06	3.15886e-05	0.643552	0.531798	2.00715	108	HDAC9, KLRD1, PRF1, IFNG, CCL4, LYN, GZMB, SIT1, TNF, GZMA, CCL5, EIF4G3, CD40LG, PTPN6, ACVR2A, GPR65, ITGAL, MAP4K1, FGR, JAK2, CD2, ST8SIA4, IL12RB1, IL2RB, TAP1, CTSS, CD47, IL16, UBE2D1, HCLS1, SRGN, CD74, GBP2, ZAP70, IRF7, PSMB10, TRAT1, CAPG, CD247, CSK, LCP2	Up-regulated
COMPLEMENT	1.37342e-06	3.15886e-05	0.643552	0.541151	1.99727	92	HSPA1A, LYN, GZMB, ITGAM, S100A9, PLEK, GZMA, CCL5, APOBEC3G, ERAP2, CD40LG, CASP1, CD59, PIK3CG, CTSB, CTSC, FCN1, JAK2, FCER1G, AKAP10, ANXA5, GPD2, ATOX1, CASP4, CTSH, CTSS, PPP4C, RHOG, GNB2, EHD1, CTSD, LTA4H, IRF2, IRF7, CEBPB, GATA3, GNAI2	Up-regulated
INTERFERON ALPHA RESPONSE	0.00410153	0.0471676	0.407018	0.479558	1.65867	58	LPAR6, IFI30, CASP1, TRIM5, NMI, SAMD9L, CASP8, PSMB8, TAP1, OGFR, SP110, CD47, UBE2L6, BST2, CD74, IFI35, HERC6, GBP2, IRF9, IRF2, IRF7, IFI44, PSMA3, PARP14, SELL, TMEM140, IFITM2, PSMB9	Up-regulated
FATTY ACID METABOLISM	0.003234	0.0471676	0.431708	0.434074	1.56501	79	ACSL1, PCBD1, LGALS1, CBR1, GLUL, ALDH9A1, PDHB, HIBCH, XIST, CPT1A, GPD2, ECH1, GRHPR, NBN, SDHD, RAP1GDS1, UBE2L6, DECR1, BCKDHB, RDH11, ACADM, MDH1, ACSL4, YWHAH, SDHC, ACSL5, HSPH1, ECI1, OSTC	Up-regulated

### Sheet: Hem_Vol_D1 CD4 D3
Pathway	p-value	padj	log2err	ES	NES	Size	Leading Edge	Enrichment
KRAS SIGNALING DN	0.00288943	0.0185749	0.431708	0.58652	1.76046	26	SKIL, ZBTB16, NR4A2, PRKN, BTG2, MX1, SIDT1, MFSD6, SLC16A7, DTNB, CDKAL1, FGGY, CAMK1D, VPS50, SGK1, BARD1	Up-regulated
TNFA SIGNALING VIA NFKB	3.07653e-05	0.00046148	0.557332	0.457575	1.68764	122	NR4A3, EGR1, FOS, TNFAIP3, AREG, NR4A2, KDM6B, SPSB1, PPP1R15A, PHLDA1, FOSB, BTG2, TSC22D1, LDLR, ZFP36, FOSL1, MAFF, PTGER4, CCNL1, DUSP2, JUN, DUSP1, NFKB1, ZBTB10, NAMPT, BIRC2, IER2, ABCA1, NR4A1, JUNB, PNRC1, IER5, CD69, KLF6, GCH1, CD44, PER1, ATP2B1, DENND5A, IER3, REL	Up-regulated
UV RESPONSE DN	0.00164072	0.0123054	0.45506	0.460519	1.61441	74	LDLR, IGF1R, DUSP1, NFKB1, INPP4B, INSIG1, BCKDHB, GRK5, ATRN, ABCC1, PRKCA, SFMBT1, CDKN1B, NEK7, AKT3, NR1D2, PRDM2, PEX14, SYNJ2, RASA2, ATP2B1, TENT4A, PHF3, CDK13, ARHGEF9, BMPR1A, MTA1, DYRK1A, ATRX, SMAD7, SLC7A1, ACVR2A, NIPBL, ADD3, MIOS, FBLN5, PTEN, ATXN1, MYC, SYNE1, RUNX1, FYN, CITED2, WDR37, DLG1, SCAF8, ATP2C1	Up-regulated
SPERMATOGENESIS	0.00921562	0.0414703	0.38073	0.496201	1.60626	40	MLF1, JAM3, SIRT1, ARL4A, NF2, SLC12A2, IFT88, GMCL1, GSTM3, EZH2, BRAF, STAM2, ZC3H14, PRKAR2A, DBF4, STRBP, PCSK1N, TULP2, LPIN1, CSNK2A2, IDE	Up-regulated
ANDROGEN RESPONSE	0.00722258	0.0361129	0.407018	0.439822	1.51628	65	RRP12, ELL2, TSC22D1, ZBTB10, INPP4B, INSIG1, HMGCS1, GNAI3, GPD1L, ELOVL5, ANKH, CDK6, DNAJB9, ACSL3, NGLY1, HERC3, CCND3, ACTN1, IQGAP2, ABCC4, ARID5B, UAP1, HMGCR, SGK1, STK39, PIAS1, ELK4	Up-regulated
MITOTIC SPINDLE	0.00468561	0.0263566	0.407018	0.396791	1.46345	122	PCNT, BRCA2, ALMS1, PKD2, PLEKHG2, WASL, EZR, RAB3GAP1, TUBGCP3, RASA1, ARHGAP5, TLK1, TBCD, RASA2, ARFGEF1, SMC1A, PAFAH1B1, TIAM1, NUMA1, CDC27, SMC4, CD2AP, EPB41, CDK5RAP2, HOOK3, TUBGCP2, CLIP1, TSC1, NEDD9, ARHGEF3, DYNC1H1, CSNK1D, CNTRL, LRPPRC, RICTOR, PCM1, PCGF5, CKAP5, CLASP1, NIN, STAU1, NF1, SPTAN1, DOCK2, ARHGEF7, SSH2, APC, TUBGCP6, SOS1, CEP57, PREX1, CYTH2, ABI1, DLG1, ROCK1, NDC80, NCK2, CEP192, RAPGEF6, PPP4R2, RANBP9, CDC42, PRC1, MAPRE1, ABR, SPTBN1, MYH9, RABGAP1, TUBGCP5, KIF1B, ARHGAP10, STK38L, FLNB, ABL1	Up-regulated
ALLOGRAFT REJECTION	0.00113406	0.0102065	0.45506	-0.312487	-1.59296	115	HLA-DRA, GZMA, CCL5, CFP, RPL39, CCL4, SPI1, TNF, NME1, STAT1, CTSS, PSMB10, LYN, B2M, FGR, HLA-DMA, TAP1, RPS19, HLA-A, CSK, CAPG, CD3D, CXCR3, NCF4, HDAC9, CD2, TIMP1, JAK2, GBP2, LCK, TAP2, HIF1A, FLNA, SIT1, GPR65, LTB, IFNGR2, ITGB2	Down-regulated
COMPLEMENT	0.000673414	0.00757591	0.477271	-0.352705	-1.81278	108	SERPINA1, FCN1, GZMA, FCER1G, PLEK, S100A9, CCL5, GZMK, PSMB9, CTSC, LGALS3, S100A12, GCA, CASP1, CTSS, APOBEC3G, LYN, ATOX1, CTSH, LIPA, PFN1, CTSB	Down-regulated
INTERFERON GAMMA RESPONSE	5.60968e-08	1.26218e-06	0.719513	-0.402093	-2.2507	137	IFIT2, OASL, GZMA, IFI30, CCL5, FGL2, PSMB9, PSME2, MT2A, PSME1, LGALS3BP, IFITM2, VAMP5, HLA-DRB1, UBE2L6, EPSTI1, BST2, CASP1, OGFR, STAT1, SAMD9L, PSMB10, IRF9, B2M, PSMB8, GBP4, HLA-DMA, TAP1, IFI44, HLA-A, IFI35, SRI, LY6E, APOL6, IFIH1, NMI, EIF2AK2, PLSCR1, VAMP8, RBCK1, XAF1, TNFSF10, JAK2	Down-regulated
INTERFERON ALPHA RESPONSE	7.11754e-09	3.20289e-07	0.761461	-0.563595	-2.64266	73	IFIT2, OASL, IFI30, PSMB9, PSME2, PSME1, LGALS3BP, IFITM2, HLA-C, UBE2L6, EPSTI1, BST2, CASP1, OGFR, OAS1, SAMD9L, IRF9, B2M, PSMB8, GBP4, TAP1, IFI44, IFI35, LY6E, PARP9, IFIH1, UBA7, NMI, IFITM1, EIF2AK2, PLSCR1	Down-regulated

### Sheet: Hem_Vol_D1 CD4 D7
Pathway	p-value	padj	log2err	ES	NES	Size	Leading Edge	Enrichment
HYPOXIA	1.82821e-06	8.40977e-05	0.643552	0.578808	2.07071	92	TNFAIP3, PHKG1, MT2A, CXCR4, NFIL3, FOS, DDIT4, DUSP1, ZFP36, MAFF, KLF6, BCL2, IDS, CITED2, ETS1, ALDOA, PAM, MYH9, UGP2, PRKCA, BTG1, NOCT, SAP30, PPP1R15A, KLHL24, NDRG1, TIPARP, EXT1, FOSL2, KLF7	Up-regulated
ESTROGEN RESPONSE LATE	4.13448e-05	0.000950932	0.557332	0.585363	1.97682	61	MYB, AREG, FKBP5, TOB1, SLC7A5, FOS, S100A9, ZFP36, SGK1, GLA, BCL2, IL6ST, ID2, DUSP2, ALDH3A2, RPS6KA2, CD44, JAK2, PDCD4, SLC16A1, ISG20, AFF1, LSR, RABEP1, BTG3, ABHD2, CHPT1, PLAAT3	Up-regulated
TNFA SIGNALING VIA NFKB	0.00161376	0.0152981	0.45506	0.455187	1.66969	111	AREG, CCL4, TNFAIP3, PTGER4, KLF9, PDE4B, NFIL3, FOS, CD69, RIPK2, DUSP1, ZFP36, SGK1, NFKBIA, NR4A3, MAFF, KLF6, PER1, IL6ST, NR4A2, ID2, GADD45A, B4GALT5, DUSP2, KLF2, NFKB1, BTG1, FOSB, PPP1R15A, SNN, LITAF, TIPARP, NAMPT, FOSL2, CD44, NFAT5, JUNB, DENND5A, BIRC2, CFLAR, SOCS3, IL7R, BIRC3, PNRC1, GPR183, BTG3	Up-regulated
IL2 STAT5 SIGNALING	0.00753608	0.0495228	0.407018	0.418098	1.53364	111	SOCS1, IRF4, NFIL3, CCR4, IL2RA, SNX9, HIPK2, CTLA4, MAFF, KLF6, BCL2, IL3RA, FGL2, PHTF2, CCND3, ARL4A, ODC1, MAPKAPK2, GABARAPL1, LRRC8C, PTGER2, IKZF2, NDRG1, SLC39A8, ICOS, IL18R1, SOCS2, CD44, P2RX4, DENND5A, TTC39B, TNFRSF1B, SERPINB6, PRKCH	Up-regulated
DNA REPAIR	0.0040277	0.030879	0.407018	-0.364452	-1.57159	110	NME4, POLR2H, IMPDH2, ELL, NME1, DAD1, GPX4, ELOA, GTF2A2, TAF13, ERCC3, CSTF3, NME3, RPA2, NELFE, PRIM1, POLE4, APRT, SNAPC5, ALYREF, BOLA2, VPS28, POLR2D, DDB1, BCAP31, EIF1B, DUT, NELFB, POLD4, POLR2E, SEC61A1, POLR2F, RBX1, AGO4, NELFCD, GUK1, PNP, RAE1	Down-regulated
OXIDATIVE PHOSPHORYLATION	0.000396272	0.00607617	0.498493	-0.353037	-1.64189	186	NQO2, CYC1, ETFB, CYB5A, CS, MGST3, MRPL35, ATP6V1F, ECHS1, ISCU, GPX4, ATP5PF, TIMM8B, FH, PDHB, MRPS22, AIFM1, ATP6V0E1, MRPS12, IDH3B, ATP5PO, NDUFB2, MRPS11, NDUFAB1, NDUFB3, ATP5MC3, PDHA1, MRPL11, ATP6V0B, NDUFS3, SUCLG1, NDUFC2, NDUFA4, UQCRH, BAX, SDHC, ATP5MC1, UQCRQ, SLC25A11, UQCR10, MTX2, NDUFS6, ATP5PB, ECI1, PDP1, COX6A1, PRDX3, NDUFS8, MTRF1, POLR2F, ACADM, NDUFA7, NDUFA2, FDX1, SDHB, NDUFA3, UQCR11	Down-regulated

### Sheet: PHE_Day_1 CD4 D1
Pathway	p-value	padj	log2err	ES	NES	Size	Leading Edge	Enrichment
TNFA SIGNALING VIA NFKB	1.6674e-07	7.67002e-06	0.690132	0.624176	2.46813	112	PHLDA1, CEBPD, ATF3, CCL4, TNF, EGR1, FOS, KLF4, ZFP36, IER3, CCL5, IER5, PLEK, BHLHE40, NR4A1, FOSB, DUSP1, IER2, LDLR, B4GALT5, JUN, ZC3H12A, NR4A2, CEBPB, JUNB, NAMPT, KLF6, PPP1R15A, ID2, MAP3K8, KDM6B, PTPRE, DUSP2, CD83, MCL1, NR4A3, SQSTM1, KLF10, RHOB, BTG2, DUSP5, GADD45B, NFKBIA, FOSL2, TNFAIP3, IL23A, MAP2K3, NFKB2, ZBTB10, CD69, BCL2A1, TGIF1, CCNL1, GPR183	Up-regulated
EPITHELIAL MESENCHYMAL TRANSITION	5.20397e-05	0.00119691	0.557332	0.735362	2.3478	32	LGALS1, VCAN, CAPG, TGFBR3, TIMP1, GLIPR1, IL32, JUN, ITGB1, ID2, FBLN5, FLNA, PPIB, ITGA5, EMP3, NOTCH2, RHOB, GADD45B, FAS, SNTB1, TNFAIP3, CD59, TGFB1	Up-regulated
COMPLEMENT	0.0020029	0.0230333	0.431708	0.506668	1.97169	93	LYN, ITGAM, HSPA1A, GZMB, S100A9, CCL5, GZMA, PLEK, TIMP1, APOBEC3G, FCN1, CEBPB, CASP9, FCER1G, ATOX1, CTSC, GATA3, ANXA5, PIK3CG, CTSH, LGALS3, CTSS, PFN1, DUSP5, CTSD, HSPA5, CASP1, CD40LG, TNFAIP3, CD59, GNB2, PSMB9, STX4, CSRP1, CTSB	Up-regulated
ALLOGRAFT REJECTION	0.00188809	0.0230333	0.45506	0.488499	1.93506	106	KLRD1, PRF1, HDAC9, LYN, CCL4, TNF, IFNG, GZMB, CCL5, GZMA, CAPG, GPR65, FGR, TIMP1, ITGB2, EIF4G3, SIT1, FLNA, SOCS1, UBE2D1, CTSS, NME1, FAS, ST8SIA4, PSMB10, CD40LG	Up-regulated
APOPTOSIS	0.00384666	0.0353893	0.431708	0.492124	1.9151	93	PRF1, SMAD7, ATF3, TNF, IER3, RARA, LMNA, TGFBR3, TIMP1, ANXA1, PLCB2, PMAIP1, JUN, CASP9, TNFSF10, LGALS3, MCL1, SQSTM1, TSPO, RHOB, BTG2, DNAJA1, GADD45B, FAS, CASP1, HSPB1, BID, DDIT3, CASP2, CD69, BCAP31, CCND2, IGF2R, SAT1, BCL10, IFNGR1, EBP, CD2, SOD1, CFLAR, HMGB2, BAX	Up-regulated
MTORC1 SIGNALING	0.00587998	0.0450798	0.407018	0.44511	1.78048	125	SKAP2, BHLHE40, LDLR, IFI30, SYTL2, NAMPT, PPP1R15A, ITGB2, HMGCS1, CTSC, UFM1, PNP, SDF2L1, SQSTM1, HSPE1, PPIA, INSIG1, PSMC4, P4HA1, BTG2, TBK1, NFKBIB, HSPA5, STIP1, PRDX1, DDX39A, ARPC5L, CALR, MAP2K3, DDIT3, TPI1, ATP5MC1, EEF1E1, SLC7A5, TES, CORO1A, EBP, TUBA4A, ATP2A2, MTHFD2, PSMD13, GAPDH, RIT1, CCT6A, GSR, COPS5, SSR1, SLC6A6, CYP51A1, PSMA4, HSP90B1, UCHL5, PSMD14, GPI, LDHA, CANX, CYB5B, SERP1, ENO1, SLA, EDEM1, IDI1, TOMM40, PDAP1	Up-regulated

### Sheet: PHE_Day_1 CD4 D3
Pathway	p-value	padj	log2err	ES	NES	Size	Leading Edge	Enrichment
TNFA SIGNALING VIA NFKB	0.000199841	0.00156542	0.518848	0.467441	1.65922	119	NR4A3, EGR1, FOS, FOSL1, TNFAIP3, PHLDA1, FOSB, AREG, PPP1R15A, KDM6B, NR4A2, MAFF, LDLR, BTG2, ZFP36, PTGER4, JUN, CCNL1, TSC22D1, DUSP1, IER2, DUSP2, ZBTB10, BIRC2, IER3, NAMPT, NFKB1, ABCA1, NR4A1, JUNB, PNRC1, KLF6, IER5, PER1, CD69, CD44	Up-regulated
KRAS SIGNALING DN	0.00702146	0.0412511	0.407018	0.578201	1.65069	25	SKIL, NR4A2, MX1, ZBTB16, BTG2, PRKN, SIDT1, VPS50, TENT5C, SLC16A7, CDKAL1, MFSD6, FGGY, DTNB, CAMK1D, SGK1	Up-regulated
SPERMATOGENESIS	0.00576145	0.0386841	0.407018	0.526168	1.61772	40	MLF1, JAM3, SIRT1, ARL4A, GSTM3, SLC12A2, GMCL1, NF2, IFT88, EZH2, ZC3H14, BRAF, IDE, TULP2, DBF4, STAM2, PRKAR2A, STRBP	Up-regulated
ALLOGRAFT REJECTION	5.62959e-05	0.000529182	0.557332	-0.375186	-1.81841	115	HLA-DRA, GZMA, CCL5, CCL4, CFP, SPI1, LYN, HLA-DMA, HDAC9, RPL39, TNF, STAT1, CTSS, TAP1, JAK2, FGR, NCF4, RIPK2, HLA-A, PSMB10, CSK, B2M	Down-regulated
COMPLEMENT	5.47557e-07	6.4338e-06	0.659444	-0.457711	-2.19412	108	FCN1, SERPINA1, FCER1G, S100A9, GZMA, PLEK, S100A12, GZMK, CCL5, LYN, PLSCR1, PSMB9, CTSC, APOBEC3G, CTSB, CTSS, ITGAM, CASP1, PLAUR, JAK2, GCA, LIPA, PIK3CA, F5, CASP7, CTSH	Down-regulated
INTERFERON GAMMA RESPONSE	4.14695e-08	6.4969e-07	0.719513	-0.447029	-2.28265	137	IFIT2, OASL, GZMA, FGL2, IFI30, CCL5, MT2A, PLSCR1, HLA-DRB1, HLA-DMA, PSME2, UBE2L6, PSMB9, MYD88, PSME1, LGALS3BP, VAMP5, STAT1, IFITM2, CASP1, TAP1, JAK2, PSMB8, SAMD9L, IRF9, OGFR, RIPK2, HLA-A, PSMB10, EPSTI1, GBP4, CASP7, BST2, EIF2AK2, B2M, IFI44, ITGB7, IFI35, APOL6, TNFSF10, HLA-DQA1, NMI, IFIH1, AUTS2, NLRC5, LY6E, PSMB2, UPP1, HIF1A, ZBP1, PTPN6	Down-regulated
OXIDATIVE PHOSPHORYLATION	2.32473e-11	1.09262e-09	0.863415	-0.429895	-2.33127	186	PRDX3, NDUFA3, NQO2, ATP5ME, UQCRQ, TIMM8B, NDUFC1, NDUFB1, ATP6V0B, NDUFA1, UQCR11, ATP5MF, ATP5F1E, UQCR10, BCKDHA, COX17, COX8A, COX7C, CYC1, COX6C, COX7A2, UQCRB, NDUFB2, PDHB, NDUFS6, NDUFB3, COX5B, TIMM13, CASP7, COX6B1, ATP5PF, ATP5MG, NDUFA6, COX7B, PMPCA, NDUFA8, NDUFB7, TCIRG1, NDUFAB1, MRPS12, SURF1, NDUFA9, NDUFA2, NDUFS8, HSD17B10, ECHS1, ECH1, NDUFB8, NDUFB4, COX6A1, UQCRH, NDUFB5, ATP6V1F, NDUFB6, POLR2F, ETFB, NDUFA4, ATP5MC1, COX5A, SLC25A5, NDUFS2, ATP5PB, NDUFC2, MDH2, SDHB, ATP5MC3, UQCRC1, NDUFA5, ATP5PD, ATP6V0E1, IDH3B, MRPL34, ATP6AP1, SLC25A11, GPX4, NDUFA7, MRPL11, IDH3G, ISCU, HADHB, ATP6V1H, ATP5F1D, CYB5R3, CYB5A, MRPS11, MDH1	Down-regulated
INTERFERON ALPHA RESPONSE	4.33104e-09	1.0178e-07	0.761461	-0.578576	-2.61084	72	IFIT2, OASL, IFI30, HLA-C, PLSCR1, PSME2, UBE2L6, PSMB9, PSME1, LGALS3BP, IFITM2, CASP1, TAP1, OAS1, PSMB8, UBA7, SAMD9L, IRF9, OGFR, RIPK2, EPSTI1, GBP4, BST2, EIF2AK2, B2M, IFI44, GBP2, IFI35, NMI, PARP9, IFIH1	Down-regulated

### Sheet: PHE_Day_1 CD4 D7
Pathway	p-value	padj	log2err	ES	NES	Size	Leading Edge	Enrichment
TNFA SIGNALING VIA NFKB	2.03565e-09	4.78378e-08	0.774939	0.583704	2.22832	114	AREG, CCL4, TNFAIP3, KLF9, PTGER4, FOS, CD69, NFKBIA, RIPK2, ZFP36, DUSP1, NR4A3, NFIL3, SGK1, MAFF, PER1, PHLDA1, NR4A2, KLF6, IL6ST, PDE4B, ID2, DUSP2, ATF3, FOSB, PPP1R15A, PMEPA1, NFKB1, TIPARP, GADD45A, SOCS3, JUNB, BHLHE40, SNN, CCNL1, LITAF, BTG3, IL7R, LDLR, BTG1, NAMPT, PNRC1, FOSL2, ZBTB10, CD44, DUSP5, KDM6B, DENND5A, BIRC3, BIRC2	Up-regulated
HYPOXIA	1.3345e-05	0.000209072	0.593325	0.524558	1.94268	93	TNFAIP3, PHKG1, FOS, CXCR4, DDIT4, ZFP36, MT2A, DUSP1, NFIL3, MAFF, KLF6, ATF3, CITED2, PRKCA, PPP1R15A, ETS1, IDS, MYH9, NOCT, TIPARP, BCL2, BHLHE40, KLHL24, PAM, ANKZF1, UGP2, KLF7, BTG1, PNRC1, FOSL2, EXT1	Up-regulated
ESTROGEN RESPONSE LATE	0.000271904	0.00252082	0.498493	0.53748	1.86457	61	AREG, FKBP5, MYB, TOB1, SLC7A5, PRSS23, FOS, ZFP36, SGK1, IL6ST, ID2, DUSP2, GLA, BCL2, PDCD4, SLC16A1, RPS6KA2, BTG3, AFF1, CD44, BATF, LSR, AMFR, CHPT1	Up-regulated
KRAS SIGNALING DN	0.00288552	0.0150688	0.431708	0.593109	1.76948	29	ZBTB16, YPEL1, TG, SKIL, PRKN, SGK1, NR4A2, SNN, EDAR, TENT5C, SIDT1, FGGY, CPEB3, VPS50	Up-regulated
UV RESPONSE DN	0.00159631	0.00937831	0.45506	0.477138	1.69269	74	SFMBT1, ACVR2A, DUSP1, CELF2, ABCC1, SMAD7, CITED2, GRK5, PRKCA, NFKB1, FYN, SYNJ2, BHLHE40, TGFBR3, PRKCE, SIPA1L1, LDLR, NR1D2, RASA2, MAPK14, TGFBR2, SYNE1, ATP2C1, MIOS, SLC7A1, PHF3, INSIG1, DYRK1A, INPP4B, PTEN, ATRN, PEX14, IGF1R, BCKDHB, AKT3, NIPBL, MYC, YTHDC1, PRDM2, TENT4A	Up-regulated
MYC TARGETS V1	0.00141608	0.00937831	0.45506	-0.322862	-1.53353	180	PRDX4, VBP1, CYC1, PSMB3, PSMA4, LSM2, PCBP1, NME1, NDUFAB1, PSMA2, PSMA7, IMPDH2, HSPE1, PRPF31, PSMD8, CDK4, PSMC6, NHP2, ERH, CCT5, COX5A, AIMP2, PSMC4, COPS5, PSMD3, PRDX3, PPM1G, SNRPD2, EXOSC7, EIF4A1, CCT7, LSM7, SSBP1, U2AF1, PSMD14, PSMB2, DUT, PSMD7, SNRPD1, C1QBP, USP1, EIF2S2, SNRPB2, DEK, CCT3, RPLP0, RAN, UBE2L3, HDAC2, HNRNPR, PPIA, SSB, EIF3D, PWP1, PSMD1, MRPL9, RAD23B, UBE2E1, EIF2S1, CLNS1A, KPNA2, TUFM, CANX, RPL18, RANBP1, RPL6, RACK1, BUB3, SLC25A3, ILF2, CBX3, HDGF, HSP90AB1, RPS5, RPL14, PTGES3, EEF1B2	Down-regulated
DNA REPAIR	0.00456481	0.0214546	0.407018	-0.349914	-1.57216	112	NME4, POLE4, RBX1, GTF2A2, DAD1, NME1, POLR2H, POLR2J, RPA2, POLR2E, NELFB, IMPDH2, AGO4, ADA, GPX4, CSTF3, GUK1, APRT, NME3, EIF1B, POLR2I, ITPA, VPS28, POLD4, POLR2F, TAF10, BCAP31, ERCC3, TAF12, ELL, DUT, NELFCD, POLR2G, TAF9, GMPR2, PNP, ADRM1, SNAPC5, EDF1, NELFE	Down-regulated
INTERFERON ALPHA RESPONSE	0.000319791	0.00252082	0.498493	-0.441849	-1.78832	69	IFI30, IL15, PSME2, ISG15, PSMB9, SAMD9L, IFITM2, PSMB8, BST2, HLA-C, GBP4, IRF2, B2M, TDRD7, NMI, IRF7, PARP9, EPSTI1, IFI35, PSME1, UBE2L6, CASP1, IRF9, EIF2AK2, TENT5A, OGFR	Down-regulated
OXIDATIVE PHOSPHORYLATION	2.99002e-11	1.40531e-09	0.851339	-0.483613	-2.29169	186	NQO2, PDHB, ETFB, TIMM8B, ATP6V0B, ATP6V1F, ATP5MC1, CYB5A, CYC1, ATP5PF, MGST3, MRPL15, NDUFS8, ATP6V0E1, SLC25A11, NDUFS6, NDUFAB1, ATP5MC3, NDUFB2, CS, ISCU, UQCR10, GPX4, ECHS1, MRPL35, NDUFA2, NDUFB3, AIFM1, HSD17B10, MRPS11, NDUFC2, OGDH, COX6A1, COX5A, MRPS22, NDUFA3, COX5B, NDUFA4, ATP5PB, MRPS12, UQCRH, PRDX3, NDUFS3, ECI1, ATP6AP1, UQCR11, RHOT2, ATP5PO, MRPL34, POLR2F, NDUFB8, MRPL11, FDX1, ACADM, NDUFA7, COX7A2, UQCRQ, COX8A, ATP5MF, BAX, FXN, NDUFS7, SUCLG1, LDHB, NDUFA5, NDUFS2, NDUFA8, COX7B, MRPS15, PDHA1, TOMM22, TIMM17A, VDAC2, COX6B1, IDH3B, NDUFA1, MDH2, MDH1, TIMM13, ATP5PD, IDH2, UQCRC1, NDUFB1, SLC25A5, ECH1, SURF1, NDUFA6, COX4I1, NDUFB7, SDHC, NDUFB5, ATP6V1G1, SDHB, HADHB, ATP5F1D	Down-regulated

### Sheet: Rel_PHE_D1 CD4 D1
Pathway	p-value	padj	log2err	ES	NES	Size	Leading Edge	Enrichment
TNFA SIGNALING VIA NFKB	6.29878e-10	2.77146e-08	0.801216	0.6333	1.90896	112	ATF3, EGR1, LDLR, CCL4, CD83, NAMPT, BHLHE40, PLEK, TNF, DUSP5, IER3, GCH1, FOS, NR4A3, B4GALT5, MAFF, TIPARP, ZFP36, IER2, NR4A1, RNF19B, ATP2B1, KLF4, FOSB, MAP3K8, IER5, PPP1R15A, TRAF1, DUSP1, ZBTB10, KDM6B, JUN, CCL5, SMAD3, NFIL3, DUSP2, KLF6, NFKBIA, PTPRE, ZC3H12A, NR4A2, TNFAIP3, CCNL1, IFIH1, FOSL2, TSC22D1, NFKB1, REL, BCL6, CD69, MCL1, NFAT5, PER1, PTGER4, NFKB2, BTG2, B4GALT1, ID2, CFLAR, MXD1, SQSTM1, RIPK2	Up-regulated
TGF BETA SIGNALING	0.00158559	0.0181773	0.45506	0.607129	1.66323	36	SMAD7, SKIL, PPP1R15A, SMAD3, SKI, ACVR1, ID3, CTNNB1, NCOR2, SLC20A1, BMPR1A, TGFBR1, BMPR2, SMURF1, APC, SPTBN1, TGFB1, TRIM33, ID2, MAP3K7, PPM1A, KLF10	Up-regulated
EPITHELIAL MESENCHYMAL TRANSITION	0.00678414	0.0426432	0.407018	0.577191	1.56852	32	TGFBR3, ITGB1, JUN, NOTCH2, FAS, TNFAIP3, VCAN, GLIPR1, ITGA5, LGALS1, SNTB1, TGFB1, CALU, ID2, FLNA, TPM4, GADD45B, CAPG	Up-regulated
INFLAMMATORY RESPONSE	0.000779374	0.0171462	0.477271	0.536453	1.56063	68	LYN, IFITM1, LDLR, NAMPT, GCH1, AHR, ATP2B1, HIF1A, ATP2A2, CCL5, KIF1B, KLF6, NFKBIA, PTPRE, EIF2AK2, RGS1, ITGA5, NFKB1, ABI1, CD69, PTGER4, SEMA4D, BTG2, LCP2, MXD1, RIPK2, P2RX4, TNFSF10, PTGER2, ATP2C1, GPR132, IL10RA, CD82, ACVR2A, RAF1, TIMP1, GNAI3, PSEN1, SELENOS	Up-regulated
KRAS SIGNALING DN	0.0108735	0.0472284	0.38073	0.585432	1.53322	24	IFNG, SKIL, CPEB3, KMT2D, MAST3, NR4A2, PTPRJ, TG, BTG2, SLC16A7, CAMK1D, MX1, LFNG, ZBTB16, VPS50, SIDT1, TENT5C, CDKAL1	Up-regulated
CHOLESTEROL HOMEOSTASIS	0.0118071	0.0472284	0.38073	0.555061	1.50838	32	ATF3, LDLR, HMGCS1, HSD17B7, ANTXR2, NFIL3, CTNNB1, TP53INP1, ATXN2, CPEB2, NIBAN1, CYP51A1, GUSB, S100A11, STX5	Up-regulated
APOPTOSIS	0.00165248	0.0181773	0.45506	0.490665	1.46009	94	ATF3, PRF1, SMAD7, LMNA, TNF, TGFBR3, IER3, GCH1, RARA, ETF1, PMAIP1, CASP9, JUN, PTK2, DNAJC3, FAS, CTNNB1, SLC20A1, PLCB2, IGF2R, DNAJA1, NEDD9, IFNGR1, CREBBP, CD69, MCL1, ANXA1, BTG2, CFLAR, SQSTM1, GSR, SPTAN1, PPP3R1, TNFSF10, ROCK1, GADD45B	Up-regulated
MYOGENESIS	0.0117951	0.0472284	0.38073	0.527332	1.45736	40	MYOM2, BHLHE40, ADCY9, ACSL1, MEF2D, ITGB1, IFRD1, NOTCH1, SVIL, PRNP, TGFB1, LPIN1, SPTAN1, GADD45B, MYH9, SIRT2, OCEL1, RB1, ATP6AP1, MEF2A, SH2B1, TPM3	Up-regulated
ESTROGEN RESPONSE EARLY	0.0102893	0.0472284	0.38073	0.491101	1.42476	65	BHLHE40, SLC16A1, ADCY9, MYBL1, RARA, FOS, SLC7A5, TIPARP, RRP12, KLF4, PMAIP1, RPS6KA2, AFF1, ITPK1, NCOR2, SVIL, B4GALT1, MED13L, NRIP1, UGCG, ABHD2, ELOVL5, KDM4B, ARL3, KLF10, TMEM164, TOB1, BLVRB, SIAH2	Up-regulated
IL2 STAT5 SIGNALING	0.00294724	0.0259358	0.431708	0.474481	1.41727	99	CD83, BHLHE40, SYT11, ADAM19, AHR, MAFF, BATF, GPR65, AHNAK, MAP3K8, TRAF1, ARL4A, NFIL3, HOPX, TNFRSF4, KLF6, NFKBIZ, P4HA1, CST7, ANXA4, RABGAP1L, IGF2R, SOCS1, IFNGR1, BMPR2, RORA, MAPKAPK2, GABARAPL1, PRNP, RHOH, PLEC, MXD1, P2RX4, TNFSF10, PTGER2, PRKCH, SNX14, GADD45B, IL10RA, CAPG, CCND2	Up-regulated
HYPOXIA	0.00443341	0.0325117	0.407018	0.476068	1.40933	88	ATF3, BHLHE40, IER3, FOS, MAFF, TIPARP, ZFP36, NOCT, TPST2, PPP1R15A, DUSP1, SAP30, JUN, NFIL3, KLF6, ANXA2, P4HA1, TNFAIP3, HK1, FOSL2, HSPA5, RORA, TPD52, HDLBP, PAM, IDS, SLC6A6, IRS2, KLHL24, EXT1, RBPJ, MYH9, PFKFB3, SIAH2, WSB1, MAP3K1, VHL, JMJD6	Up-regulated

### Sheet: Rel_PHE_D1 CD4 D3
Pathway	p-value	padj	log2err	ES	NES	Size	Leading Edge	Enrichment
TNFA SIGNALING VIA NFKB	1.99679e-07	1.87698e-06	0.690132	0.496137	2.01308	122	IFIT2, NR4A3, NFKB1, ZBTB10, NFKBIA, TUBB2A, TRAF1, ABCA1, RELB, AREG, MAFF, IL6ST, EGR1, PPP1R15A, SOCS3, FOSL1, NR4A2, CCNL1, JUN, GCH1, IFIH1, LDLR, TNFAIP3, BTG3, KDM6B, IL23A, BIRC2, ZFP36, ZC3H12A, NFKB2, KLF9, CD83, NFKBIE, DUSP5, FOS, BTG2, TSC22D1, PER1, PTGER4, DUSP2, IRS2, REL, IER5, JUNB, NFAT5, CD69, PNRC1, SGK1, PHLDA1, KLF6, DENND5A, FOSB, YRDC, GADD45A, TNIP1, NR4A1	Up-regulated
SPERMATOGENESIS	0.0011762	0.00460679	0.45506	0.537166	1.78243	38	EZH2, CCT6B, BRAF, SIRT1, TLE4, GMCL1, DBF4, CAMK4, ARL4A, SLC12A2, IFT88, GSTM3, PRKAR2A, NF2, LPIN1, ZC3H14, IP6K1, MTOR, COIL, STRBP, PIAS2, IDE, TOPBP1, CHFR	Up-regulated
UV RESPONSE DN	0.00213963	0.00670418	0.431708	0.441521	1.65845	75	NFKB1, IGF1R, PRKCA, PRDM2, SLC7A1, DYRK1A, LDLR, INPP4B, MIOS, PRKCE, AKT3, SYNJ2, MTA1, SFMBT1, CDK13, SCAF8, TENT4A, NR1D2, GRK5, NIPBL, DLG1, ABCC1, YTHDC1, PHF3, BCKDHB, RASA2	Up-regulated
MITOTIC SPINDLE	0.00154285	0.00517956	0.45506	0.390803	1.58645	123	EPB41L2, KIF20B, CD2AP, ALMS1, RAPGEF6, TUBGCP6, DYNLL2, TUBGCP5, RAB3GAP1, SPTBN1, STAU1, LATS1, DLG1, KLC1, HOOK3, PRC1, CDK5RAP2, RFC1, PCGF5, ARHGAP5, ABI1, PCNT, WASL, BCR, EPB41, PCM1, PAFAH1B1, ARFGEF1, PPP4R2, RASA2, TSC1, AKAP13, FLNB, RICTOR, LRPPRC, TLK1, ARHGAP10, CEP250, ARHGEF7, SSH2, RANBP9, RHOT2, SMC4, NCK1, YWHAE, TBCD, PLEKHG2, EZR, CLIP1, ATG4B, CLASP1, MAPRE1, SMC1A, NUMA1, NEDD9, TUBGCP3, TIAM1, SEPTIN9, SOS1, NIN	Up-regulated
MTORC1 SIGNALING	0.0197123	0.0487619	0.352488	-0.265508	-1.31673	137	FGL2, IFI30, CTSC, CFP, GLRX, PRDX1, PSMA4, SLA, SHMT2, ARPC5L, G6PD, GAPDH, PSMB5, HSPE1, NIBAN1, EEF1E1, SKAP2, PSMD13, DAPP1, ITGB2, QDPR, TPI1, TUBA4A, PPIA, SEC11A, CORO1A, TES, PSMC4, ATP5MC1, PSMG1, SDF2L1, TXNRD1, EIF2S2, CYB5B, GSR, COPS5, MTHFD2, TBK1, LTA4H, HPRT1, BHLHE40, ATP6V1D, STIP1, PNP, PSMA3, ENO1	Down-regulated
DNA REPAIR	0.00757782	0.0222598	0.407018	-0.301946	-1.42263	111	SAC3D1, GTF2H5, RBX1, SUPT4H1, NME1, COX17, RPA2, POLE4, POLR2K, POLR2G, ADRM1, ADA, GUK1, DAD1, POLR2H, TAF12, MPG, BOLA2, POLR2J, MRPL40, VPS28, PCNA, PRIM1, POLD3, POLR2F, GTF2A2, GMPR2, POLR3GL, CSTF3, BCAP31, NT5C, POLR2I, HCLS1, APRT, ITPA, NELFE, HPRT1, ARL6IP1, TAF10, EDF1, RPA3, PNP, SURF1, POLR2E, AGO4	Down-regulated
GLYCOLYSIS	0.0110913	0.0289607	0.38073	-0.321782	-1.47861	88	VCAN, TGFBI, SAP30, GNPDA1, GALK1, POLR3K, TXN, STMN1, GLRX, TALDO1, COPB2, G6PD, PGLS, ALDH9A1, FKBP4, TPI1, PPIA, ISG20, PSMC4, PGAM1, MDH1, CHST12, RBCK1, SLC16A3, MIF, MDH2	Down-regulated
REACTIVE OXYGEN SPECIES PATHWAY	0.00866362	0.0239523	0.38073	-0.433836	-1.64249	37	TXN, GLRX, PRDX1, G6PD, FTL, PTPA, HMOX2, ATOX1, LAMTOR5, SELENOS, TXNRD1, GSR, NDUFB4, CAT, GCLM, NDUFA6, NDUFS2, EGLN2, PRDX2, LSP1	Down-regulated
INFLAMMATORY RESPONSE	0.00131752	0.00476336	0.45506	-0.374606	-1.72395	82	FPR1, CYBB, C5AR1, CD14, CSF3R, LYN, PLAUR, CCL5, RNF144B, TLR2, BST2, TNFSF10, PTPRE, TNFRSF1B, EMP3, NMI, TIMP1, IL18R1, ADRM1, IL15	Down-regulated
FATTY ACID METABOLISM	0.000955289	0.00408169	0.477271	-0.37854	-1.7625	90	CD36, LGALS1, ACSL1, UBE2L6, PDHB, GLUL, PCBD1, S100A10, ACOT8, PSME1, OSTC, SDHD, HMGCL, HSD17B10, ALDH9A1, NBN, YWHAH, ACAA2, GPD2, DECR1, ECH1, ACADM, CBR1, SMS, ECHS1, IDH3G, BLVRA, FH, MDH1, HADHB, MIF, MDH2, SDHC, GRHPR, UROS, HSD17B11	Down-regulated
KRAS SIGNALING UP	0.000885543	0.00408169	0.477271	-0.405547	-1.77746	67	FCER1G, MAFB, HDAC9, PLAUR, CTSS, DUSP6, PSMB8, LY96, LAT2, TNFRSF1B, GLRX, EVI5, KLF4, ID2, ADAM8, PRDM1	Down-regulated
INTERFERON ALPHA RESPONSE	0.000696213	0.00408169	0.477271	-0.392669	-1.78448	74	IFI30, OAS1, CASP1, IFI35, PSME2, PLSCR1, SAMD9L, PSMB9, IFITM2, UBE2L6, PSMB8, BST2, GBP4, EPSTI1, TXNIP, NMI, B2M, PSME1, IL15, CD74, IRF9, PARP9, TRIM5, MVB12A, HLA-C, GBP2, TAP1, ISG20, IRF2	Down-regulated
EPITHELIAL MESENCHYMAL TRANSITION	0.000903699	0.00408169	0.477271	-0.493572	-1.93283	41	VCAN, TGFBI, PLAUR, LGALS1, LRP1, IL32, CAPG, CD59, GLIPR1, EMP3, ID2, TIMP1, IL15, PPIB, SAT1, ITGB1, GPX7, COLGALT1, FBLN5, FLNA, ITGA5	Down-regulated
XENOBIOTIC METABOLISM	0.000128342	0.00100534	0.518848	-0.430264	-1.95911	73	KYNU, CES1, CD36, ALDH2, BLVRB, MT2A, TNFRSF1A, PSMB10, DDAH2, PGD, GSTO1, ID2, SHMT2, UPP1, ADH5, COMT, ALDH9A1, DHRS7, ECH1, DDT, SLC35B1, CBR1, ASL, SSR3	Down-regulated
COAGULATION	0.000403042	0.00270614	0.498493	-0.537606	-1.98567	34	SERPINA1, CFD, PLEK, LRP1, DUSP6, MSRB2, CTSH, CTSB, TIMP1, LAMP2, PECAM1, ANXA1, GNB2, ISCU, LTA4H, WDR1	Down-regulated
INTERFERON GAMMA RESPONSE	1.91038e-07	1.87698e-06	0.690132	-0.409174	-2.00975	141	FPR1, FGL2, IFI30, GZMA, HLA-DRB1, TNFAIP2, HLA-DMA, HLA-DQA1, CCL5, MT2A, CASP1, MYD88, IFI35, PSME2, PLSCR1, SAMD9L, PSMB9, IFITM2, UBE2L6, JAK2, PSMB8, BST2, PSMB10, TNFSF10, VAMP5, GBP4, STAT1, EPSTI1, TXNIP, NMI, CASP7, B2M, UPP1, VAMP8, PSME1, PSMB2, CASP4, CASP3, AUTS2, IL15, CD74, PSMA2, LYSMD2, IRF9, HLA-A, SRI	Down-regulated
ALLOGRAFT REJECTION	5.26041e-12	8.24131e-11	0.887075	-0.528707	-2.52541	121	HLA-DMB, HLA-DRA, GZMA, SPI1, LY86, IGSF6, LYN, HLA-DMA, HLA-DQA1, HDAC9, CCL5, FGR, CTSS, CFP, TLR2, NCF4, PRF1, JAK2, CXCR3, CAPG, PSMB10, GZMB, SIT1, STAT1, NME1, B2M, TIMP1, CD2, CCL4, IL15, CD74, HLA-A, ITGB2, GPR65, CD3D, CSK	Down-regulated
OXIDATIVE PHOSPHORYLATION	3.00262e-15	1.41123e-13	1.00732	-0.491308	-2.57219	188	PRDX3, TIMM8B, NDUFB3, PDHB, ATP5MF, UQCR10, NDUFAB1, ATP6V0B, COX17, ATP6V0E1, NDUFB1, NQO2, CASP7, ATP5MC3, NDUFA8, MRPL15, MRPS12, NDUFB5, NDUFS6, COX8A, SDHD, COX5A, HSD17B10, NDUFB7, NDUFC2, COX6B1, NDUFB2, COX7B, MRPL35, NDUFC1, COX5B, ACAA2, ATP5F1E, ATP5ME, MRPS11, NDUFA1, NDUFA3, TIMM13, ATP5PB, DECR1, ATP5PF, ECH1, UQCRQ, MRPL34, ACADM, UQCR11, ATP6AP1, NDUFA2, ATP5F1B, MRPL11, ETFB, MTX2, COX6C, COX6A1, ATP5PD, NDUFS8, NDUFA7, POLR2F, NDUFS3, ATP6V1F, ECHS1, VDAC3, UQCRH, MGST3, IDH3G, ATP5MC1, ETFA, FH, IDH2, SLC25A11, AIFM1, MDH1, COX7C, NDUFA4, NDUFB8, NDUFB4, CYC1, SLC25A5, COX7A2L, TCIRG1, COX7A2, FDX1, HADHB, VDAC1, ISCU, MDH2, HTRA2, NDUFA6, SDHC, NDUFS2, ATP6V1D, ATP5MG, ATP5MC2, VDAC2, NDUFS7, SURF1, MRPS22, NDUFA5, ATP5F1C	Down-regulated
COMPLEMENT	1.27989e-14	3.00774e-13	0.986546	-0.568523	-2.68922	115	SERPINA1, S100A9, KYNU, S100A12, FCER1G, FCN1, GZMA, CD36, PLEK, MSRB1, LYN, GZMK, PLAUR, CTSC, CCL5, ITGAM, CTSS, LRP1, TIMP2, CASP1, APOBEC3G, HSPA1A, DUSP6, PLSCR1, PSMB9, JAK2, CD59, CTSH, GZMB, CTSB, GCA, CASP7, F5, TIMP1, ANXA5, LGALS3, CASP4, CASP3, LAMP2, GPD2, PPP4C, PFN1, CTSD, CEBPB, PIM1	Down-regulated

### Sheet: Rel_PHE_D1 CD4 D7
Pathway	p-value	padj	log2err	ES	NES	Size	Leading Edge	Enrichment
UV RESPONSE DN	3.32965e-07	6.65929e-06	0.674963	0.544829	1.94896	74	NFKB1, PRKCE, PRKCA, SFMBT1, ABCC1, ACVR2A, CELF2, AKT3, NR1D2, DYRK1A, MAP2K5, FYN, PRDM2, BHLHE40, TGFBR3, CDK13, RASA2, PTPRM, NR3C1, SYNE1, ATP2B1, MAPK14, INPP4B, NIPBL, SYNJ2, ATXN1, ATRX, GRK5, RUNX1, PHF3, DUSP1, SIPA1L1, IGF1R, SMAD3, DLG1, ATP2C1, TENT4A, LDLR, SMAD7, TOGARAM1, NEK7, SCAF8, PEX14, ATP2B4, SLC7A1, YTHDC1, ATRN, TGFBR2, MIOS	Up-regulated
MITOTIC SPINDLE	1.02656e-07	4.10623e-06	0.704976	0.489125	1.8195	121	PRC1, EPB41L2, ARHGAP5, SSH2, ARHGAP10, TUBGCP3, RICTOR, EPB41, ALMS1, WASL, CD2AP, ARHGEF7, BCR, PAFAH1B1, CLASP1, RASA2, KIF3B, ABI1, TBCD, APC, FLNB, ARFGEF1, LMNB1, RASA1, BCL2L11, CLIP1, RAPGEF6, TSC1, PXN, TUBGCP5, PCGF5, SPTBN1, PCM1, KIFAP3, CDK5RAP2, LRPPRC, NEDD9, MYH9, AKAP13, ABL1, DLG1, PPP4R2, RANBP9, PREX1, KIF1B, ROCK1, TLK1, DYNC1H1, CEP192, HOOK3, SOS1, EZR, MYO9B, TUBGCP6, DOCK2, STAU1, SMC4, CEP250, KLC1, KIF20B, CSNK1D, ARHGEF3, RAB3GAP1, NIN, PCNT, RABGAP1, PKD2, NCK2, LATS1, STK38L, CDC27	Up-regulated
KRAS SIGNALING DN	0.00141515	0.0141515	0.45506	0.562975	1.7729	29	ZBTB16, PRKN, YPEL1, NR4A2, EDAR, CDKAL1, CAMK1D, SGK1, SKIL, DTNB, TG, SIDT1, CPEB3, SLC16A7, MFSD6	Up-regulated
TNFA SIGNALING VIA NFKB	2.64704e-06	3.52938e-05	0.627257	0.471675	1.74298	110	NR4A3, TNFAIP3, RIPK2, KLF9, AREG, NFKB1, NFKBIA, MAFF, ZBTB10, IL6ST, PTGER4, RELB, NR4A2, SLC16A6, CCL4, NFIL3, BHLHE40, NFAT5, CD69, PER1, IFIH1, TIPARP, DUSP2, BTG3, DUSP5, IRS2, SGK1, RNF19B, TSC22D1, GCH1, CD83, ATP2B1, PFKFB3, REL, CCNL1, B4GALT1, KLF6, DUSP1, SMAD3, PPP1R15A, DENND5A, ZFP36, LDLR, KDM6B, SOCS3, NAMPT, FOS, B4GALT5	Up-regulated
REACTIVE OXYGEN SPECIES PATHWAY	0.00312559	0.0250047	0.431708	-0.373917	-1.78026	39	PRDX1, FTL, PRDX4, PRDX2, TXN, GPX4, SOD1, CDKN2D, TXNRD1, LAMTOR5, SELENOS, GLRX, G6PD, NDUFS2, NDUFB4, NDUFA6	Down-regulated

### Sheet: ICH_score CD4 D1
Pathway	p-value	padj	log2err	ES	NES	Size	Leading Edge	Enrichment
G2M CHECKPOINT	0.000562544	0.00825064	0.477271	-0.465456	-1.58174	104	EZH2, HIF1A, SLC7A5, KIF20B, KPNA2, WRN, GSPT1, SLC12A2, CUL3, NOTCH2, PRIM2, CUL4A, PDS5B, STAG1, SMC1A, SMARCC1, DBF4, SFPQ, TOP1, RAD21, PAFAH1B1, RAD23B, MNAT1, ILF3, BCL3, ARID4A, FOXN3, MAPK14, MT2A, SLC7A1, TLE3, SYNCRIP, TENT4A, LMNB1, EWSR1, PRPF4B, TFDP1, KATNA1, ODF2, HNRNPU, NSD2, SMC4, YTHDC1, CCNT1, CUL1, SLC38A1, KPNB1, TGFB1, LBR, NOLC1, NUP98, UPF1, CTCF, ATRX, SMAD3, RBL1, CDC27, SRSF10, HUS1, KIF22, CDKN1B, AMD1, NCL, DKC1	Down-regulated
MITOTIC SPINDLE	0.000298092	0.00655803	0.498493	-0.46841	-1.59576	111	TUBGCP6, KIF20B, KIF1B, WASL, FLNB, PXN, ARHGAP10, SOS1, RAPGEF6, NOTCH2, TBCD, LATS1, RASA2, TUBGCP5, CD2AP, ABI1, DYNC1H1, CLIP1, MYO9B, SMC1A, STAU1, SPTBN1, VCL, CLASP1, PAFAH1B1, ROCK1, SSH2, BCR, CSNK1D, EZR, CKAP5, RICTOR, ATG4B, KLC1, FLNA, PCNT, PCM1, LRPPRC, SMC3, EPB41, RANBP9, TLK1, TUBGCP2, LMNB1, DOCK2, HOOK3, ARHGEF7, CEP250, KATNA1, ARFGEF1, MYH9, PPP4R2, PREX1, SMC4, CEP192, KIFAP3, NEDD9	Down-regulated
TNFA SIGNALING VIA NFKB	0.000201608	0.00655803	0.518848	-0.472275	-1.60801	110	CD83, PLEK, SGK1, NFIL3, RELB, NAMPT, BHLHE40, NFKB1, KLF10, MAP3K8, CCL4, NFKBIA, NR4A3, RNF19B, IRS2, GADD45A, NFAT5, DUSP2, IFIH1, MAFF, MXD1, GCH1, FOSL2, BTG3, PTPRE, TNFAIP3, IRF1, TIPARP, AREG, RIPK2	Down-regulated

### Sheet: ICH_score CD4 D3
Pathway	p-value	padj	log2err	ES	NES	Size	Leading Edge	Enrichment
OXIDATIVE PHOSPHORYLATION	5.52422e-07	1.37833e-05	0.659444	0.399742	1.89993	187	MRPL15, TIMM50, PDP1, ATP6V1C1, MTRF1, ATP6V1F, IDH2, NDUFA8, TIMM8B, ACAA2, NDUFB7, ATP6AP1, COX17, OXA1L, FXN, MTX2, PRDX3, NNT, ATP5ME, MGST3, NQO2, NDUFA1, ECI1, ATP5MC3, COX8A, ATP5F1E, NDUFC2, ATP5MF, MPC1, NDUFB6, COX7B, ATP6V0B, ATP6V0E1, COX5A, OPA1, COX6B1, NDUFB5, VDAC3, UQCR10, IDH3G, COX5B, TIMM13, OGDH, POLR2F, DECR1, NDUFS6, NDUFA6, COX7C, NDUFB2, UQCR11, TIMM10, MRPS12, NDUFB1, NDUFA3, ATP5F1B, CASP7, BAX, SLC25A12, NDUFB3, NDUFS2, UQCRB, ACADM, COX10, HSD17B10, NDUFS8, CYB5A, MRPL35, NDUFV1, NDUFS7, ACADSB, SLC25A6, SLC25A3, NDUFA5, NDUFS3, RHOT1, ATP5F1C, COX6C, ECH1, NDUFB4, IMMT, COX7A2, ATP5PF, MDH2, ACAA1, CYB5R3, ATP5MG, ATP5F1D, ATP5F1A, VDAC1, NDUFC1, MRPS22, AFG3L2, UQCRH, MDH1, UQCRC1, NDUFA4, COX7A2L, SDHD, HTRA2, ATP5MC1, AIFM1, IDH3B, SDHC, COX6A1, NDUFS4, SLC25A11, MRPL34, HADHA, NDUFA2, PHB2, PDHB, TCIRG1, BCKDHA, SUCLA2, ATP5MC2, NDUFA7, UQCRFS1, SURF1, SDHA, ECHS1	Up-regulated
COMPLEMENT	2.38282e-05	0.000373308	0.57561	0.425639	1.88689	113	S100A12, CD36, HSPA1A, LRP1, LYN, F5, S100A9, TIMP2, PLAUR, ITGAM, LGALS3, CTSD, FCER1G, PDP1, KYNU, FCN1, CTSH, ANXA5, CD59, GPD2, SERPINA1, CASP3, DUSP6, RHOG, CSRP1, ERAP2, PLSCR1, CTSB, TIMP1, CTSS, CTSC, GZMB, LTA4H, RABIF, CASP4, USP8, CASP1, USP15, IRF2, PRDM4, PIK3CG, PIM1, ATOX1, CASP7, LAMP2, GCA, PRKCD, GNB2, WAS, VCPIP1, PFN1, PSEN1, PRCP, IRF7, GNAI2	Up-regulated
ALLOGRAFT REJECTION	0.000717602	0.00843183	0.477271	0.376093	1.68121	123	CCR2, CD86, IRF8, CXCR3, LYN, LY86, NCF4, SPI1, HDAC9, ST8SIA4, HLA-DMA, HLA-DQA1, SIT1, TLR2, FGR, IRF4, MAP4K1, HLA-DRA, IGSF6, IL2RA, TAP1, EIF4G3, IL12RB1, ITGAL, LTB, CAPG, IFNAR2, ZAP70, PRF1, TIMP1, CTSS	Up-regulated
TNFA SIGNALING VIA NFKB	5.86524e-07	1.37833e-05	0.659444	-0.476271	-2.02897	125	IFIT2, EGR1, NR4A3, DUSP2, AREG, NFKBIA, TUBB2A, NFKB1, TNF, ZBTB10, ZC3H12A, RELB, CD69, NR4A2, PTGER4, TRAF1, MAFF, PPP1R15A, TNFAIP3, NFKB2, IFIH1, CD83, IER5, GCH1, NR4A1, TGIF1, IL23A, KLF9, CCL5, REL, KLF6, RIPK2, ZFP36, JUN, PER1, RNF19B, IRS2, CCNL1, SGK1, DUSP1, BCL2A1, YRDC, ABCA1, FOSB, JUNB	Down-regulated

### Sheet: ICH_score CD4 D7
Pathway	p-value	padj	log2err	ES	NES	Size	Leading Edge	Enrichment
COMPLEMENT	8.11774e-10	1.90767e-08	0.801216	0.521035	2.41812	109	S100A9, S100A12, LGALS3, CD36, KYNU, FCER1G, TIMP2, SERPINA1, LYN, PLAUR, FCN1, MSRB1, F5, HSPA1A, TIMP1, DUSP6, CTSS, CD59, CASP1, CTSH, CTSC, CTSB, ANXA5, GNB2, CTSD, RHOG, CASP4, ATOX1, CSRP1, GNAI2, RABIF, GMFB, PIM1, PFN1, PRDM4	Up-regulated
OXIDATIVE PHOSPHORYLATION	2.15133e-10	1.01112e-08	0.826657	0.429297	2.175	186	MRPL15, SURF1, ATP6AP1, COX17, ATP6V0B, TCIRG1, COX5A, BDH2, HTRA2, CYB5R3, HSD17B10, NDUFB7, NDUFB1, ATP5MF, MDH2, COX7B, OGDH, COX8A, ATP5MC1, ECH1, ATP5PD, NDUFS6, IDH2, COX5B, COX6B1, MDH1, SLC25A11, ATP5F1E, ATP5F1B, NDUFS7, ATP5F1C, NDUFB8, COX6A1, NDUFC1, MRPS15, TIMM13, IDH3G, NDUFA7, NDUFS8, ATP5ME, NDUFB2, COX7A2, NDUFA2, ATP6V0E1, NDUFB4, UQCR10, NDUFA3, ATP5F1D, SDHD, ATP5MC3, NDUFAB1, NDUFB6, BCKDHA, UQCRC1, UQCR11, MRPS12, NDUFV1, VDAC1, NDUFA1, CYB5A, PRDX3, TIMM8B, ECI1, ATP5MG, UQCRC2, TOMM22, NDUFB3, SLC25A6, COX7C, MRPS11, NDUFA6, MGST3, NDUFC2, PDHB, PHB2, NDUFS1, ATP5MC2, NDUFA9, MRPL34, ATP6V1G1, NDUFS2, ATP5PF, NDUFA8, TIMM9, UQCRQ, ATP6V1F, MRPL35, ATP6V0C, FDX1, NDUFA5, SLC25A5, POLR2F, NDUFS3, HADHB, UQCRFS1, BAX, VDAC2, OXA1L, ATP6V1E1, SLC25A3, RHOT2	Up-regulated
EPITHELIAL MESENCHYMAL TRANSITION	4.38512e-05	0.000515252	0.557332	0.57385	2.16432	39	TGFBI, VCAN, PLAUR, LGALS1, CAPG, IL15, IL32, TIMP1, CD59, SAT1, ACTA2, EMP3, ITGB1, FLNA, FAS, VIM	Up-regulated
ALLOGRAFT REJECTION	5.36722e-07	8.40864e-06	0.659444	0.435031	2.04968	119	NCF4, IGSF6, LYN, SPI1, IL7, CXCR3, CAPG, CFP, HDAC9, HLA-DMA, HLA-DQA1, IL15, HLA-DRA, TIMP1, IL2RA, HLA-DMB, CTSS, FGR, LTB, SIT1, PSMB10, FLNA, TAP1, FAS, CD74, HLA-A, B2M	Up-regulated
INTERFERON ALPHA RESPONSE	0.000103019	0.000806986	0.538434	0.442858	1.89577	72	IFI30, IL7, IL15, OAS1, IFI35, CASP1, ISG20, ISG15, GBP4, PSMB8, EPSTI1, HELZ2, TAP1, CD74, PSME2, B2M, BST2, PSME1, PARP9, PSMB9, UBE2L6, MVB12A, NMI, TRIM5, MX1, TDRD7, LY6E, TRIM14, IRF2, PSMA3, OGFR, LPAR6, RNF31, TRAFD1	Up-regulated
INTERFERON GAMMA RESPONSE	0.000331825	0.00194947	0.498493	0.345038	1.67677	137	IFI30, IL7, HLA-DRB1, TNFAIP2, HLA-DMA, FGL2, HLA-DQA1, IL15, IFI35, CASP1, ISG20, TNFSF10, ISG15, GBP4, HLA-B, VAMP5, PSMB8, PSMB10, EPSTI1, HELZ2, TAP1, FAS, CD74, PSMB2, HLA-A, PSME2, B2M, CASP4, BST2, NOD1, PSME1, PIM1, PTPN6, PML, OAS2, UPP1, PSMB9, VAMP8, PDE4B, MYD88, UBE2L6, ITGB7, NMI, PFKP, ARID5B, PSMA2, STAT1, MX1, XAF1, TDRD7, JAK2, SRI, LY6E, MTHFD2, TRIM14, LYSMD2, IRF2, PSMA3, OGFR	Up-regulated
KRAS SIGNALING UP	0.00467096	0.0243928	0.407018	0.377202	1.58567	67	FCER1G, PLAUR, LAT2, HDAC9, DUSP6, CTSS, TNFRSF1B, PECAM1, EVI5, GLRX, PSMB8, KLF4, ADAM8	Up-regulated
XENOBIOTIC METABOLISM	0.0099842	0.0382663	0.38073	0.359954	1.54289	70	CD36, KYNU, SHMT2, ASL, PSMB10, FAS, BLVRB, SLC46A3, DHRS1, PMM1, CBR1, DCXR, PGRMC1, GSTO1, ECH1, HPRT1, SSR3, UPP1, DDT, CYB5A, GART, CAT, TMBIM6, NINJ1	Up-regulated
IL2 STAT5 SIGNALING	0.00629578	0.0295902	0.407018	0.322011	1.5009	110	TNFRSF18, IKZF2, CAPG, CTSZ, CTLA4, TNFRSF4, CISH, FGL2, IL2RA, TNFRSF1B, LTB, ADAM19, CD79B, CCR4, SYNGR2, PRAF2, ANXA4, TNFSF10, GBP4, PTGER2, NDRG1, SOCS2, GSTO1, FLT3LG, PIM1	Up-regulated
ADIPOGENESIS	0.0105843	0.0382663	0.38073	0.301436	1.43135	126	CD36, MRPL15, DNAJC15, SQOR, CCNG2, REEP5, SLC66A3, TKT, ALDOA, COQ5, TALDO1, NDUFB7, ABCB8, MDH2, COX7B, CD151, PFKL, COX8A, COQ9, ECH1, DGAT1, UCP2, COX6A1, SULT1A1, IDH3G, UQCR10, CD302, APLP2, NDUFAB1, BCKDHA, DDT, SOD1, UQCRC1, UQCR11	Up-regulated
SPERMATOGENESIS	0.0116407	0.0390795	0.38073	-0.530289	-1.6906	36	BRAF, PIAS2, SIRT1, RAD17, NF2, STRBP, GSTM3, TLE4, GMCL1, EZH2, CAMK4, PHF7, MTOR, TULP2, ZC3H14, IP6K1, PRKAR2A, ARL4A, MLLT10, STAM2, LPIN1	Down-regulated
KRAS SIGNALING DN	0.00706137	0.0301713	0.407018	-0.563285	-1.71351	28	ZBTB16, PRKN, IFNG, SKIL, EDAR, BTG2, SGK1, NR4A2, SIDT1	Down-regulated
TNFA SIGNALING VIA NFKB	6.54779e-05	0.000615492	0.538434	-0.46265	-1.77802	115	AREG, TNFAIP3, BHLHE40, NR4A3, NFKBIA, CCL4, CCL5, RIPK2, ZBTB10, DUSP2, NFKB1, RELB, MAFF, SOCS3, TSC22D1, IL6ST, CD83, KLF9, BTG2, CCNL1, SGK1, FOS, MAP3K8, KDM6B, PER1, CD69, B4GALT1, NR4A2, ZFP36, PPP1R15A, JUNB, RNF19B, PFKFB3, JUN, PTGER4, DENND5A, REL, TIPARP, IRS2, DUSP1, NFE2L2, IER2, TRAF1, PLEK, GCH1, LITAF, KLF6, MXD1, SMAD3, IL7R	Down-regulated
UV RESPONSE DN	0.000229845	0.00154324	0.518848	-0.500877	-1.79679	74	PTPRM, IGF1R, BHLHE40, PRKCA, NFKB1, PRKCE, SYNJ2, MAP2K5, BMPR1A, TGFBR3, TOGARAM1, ACVR2A, SFMBT1, TGFBR2, RASA2, PHF3, AKT3, CELF2, INPP4B, DYRK1A, SYNE1, SMAD7, MAPK14, DUSP1, PRDM2, FYN, RUNX1, MTA1, PIK3CD, SMAD3, TENT4A, NIPBL, GRK5	Down-regulated
