## Supplementary material for "Intracerebral hemorrhage induces monocyte TNF signaling that is suppressed by Siponimod (BAF312): a single-cell transcriptomics study in patients": Supp Table 11 - Supporting Data Values

### Sheet: Fig 2A
Patient	Day	Cluster	Freq	Treatment	Percent	Lineage
5	Day 1	B cells	0.0280852	Placebo	2.80852	Adaptive
6	Day 1	B cells	0.0346591	Placebo	3.46591	Adaptive
5	Day 3	B cells	0.173703	Placebo	17.3703	Adaptive
6	Day 3	B cells	0.0324324	Placebo	3.24324	Adaptive
5	Day 7	B cells	0.122897	Placebo	12.2897	Adaptive
6	Day 7	B cells	0.037871	Placebo	3.7871	Adaptive
5	Day 1	CD4+ T cells	0.0269784	Placebo	2.69784	Adaptive
6	Day 1	CD4+ T cells	0.171212	Placebo	17.1212	Adaptive
5	Day 3	CD4+ T cells	0.155588	Placebo	15.5588	Adaptive
6	Day 3	CD4+ T cells	0.0652334	Placebo	6.52334	Adaptive
5	Day 7	CD4+ T cells	0.145958	Placebo	14.5958	Adaptive
6	Day 7	CD4+ T cells	0.189355	Placebo	18.9355	Adaptive
5	Day 1	CD8+ T cells	0.0402601	Placebo	4.02601	Adaptive
6	Day 1	CD8+ T cells	0.0600379	Placebo	6.00379	Adaptive
5	Day 3	CD8+ T cells	0.0764061	Placebo	7.64061	Adaptive
6	Day 3	CD8+ T cells	0.0687961	Placebo	6.87961	Adaptive
5	Day 7	CD8+ T cells	0.0651112	Placebo	6.51112	Adaptive
6	Day 7	CD8+ T cells	0.108751	Placebo	10.8751	Adaptive
5	Day 1	CD16+ Monocytes	0.119673	Placebo	11.9673	Innate
6	Day 1	CD16+ Monocytes	0.0367424	Placebo	3.67424	Innate
5	Day 3	CD16+ Monocytes	0.0207451	Placebo	2.07451	Innate
6	Day 3	CD16+ Monocytes	0.0816953	Placebo	8.16953	Innate
5	Day 7	CD16+ Monocytes	0.042051	Placebo	4.2051	Innate
6	Day 7	CD16+ Monocytes	0.0465711	Placebo	4.65711	Innate
5	Day 1	cDC1	0.000415053	Placebo	0.0415053	Innate
6	Day 1	cDC1	0.00208333	Placebo	0.208333	Innate
5	Day 3	cDC1	0.000146092	Placebo	0.0146092	Innate
6	Day 3	cDC1	0.0004914	Placebo	0.04914	Innate
5	Day 7	cDC1	0.000542594	Placebo	0.0542594	Innate
6	Day 7	cDC1	0.000127943	Placebo	0.0127943	Innate
5	Day 1	cDC2	0.00470393	Placebo	0.470393	Innate
6	Day 1	cDC2	0.00965909	Placebo	0.965909	Innate
5	Day 3	cDC2	0.00452885	Placebo	0.452885	Innate
6	Day 3	cDC2	0.00675676	Placebo	0.675676	Innate
5	Day 7	cDC2	0.000271297	Placebo	0.0271297	Innate
6	Day 7	cDC2	0.00409417	Placebo	0.409417	Innate
5	Day 1	Monocytes	0.464997	Placebo	46.4997	Innate
6	Day 1	Monocytes	0.517803	Placebo	51.7803	Innate
5	Day 3	Monocytes	0.254346	Placebo	25.4346	Innate
6	Day 3	Monocytes	0.659091	Placebo	65.9091	Innate
5	Day 7	Monocytes	0.106077	Placebo	10.6077	Innate
6	Day 7	Monocytes	0.443577	Placebo	44.3577	Innate
5	Day 1	NK cells	0.199087	Placebo	19.9087	Innate
6	Day 1	NK cells	0.0935606	Placebo	9.35606	Innate
5	Day 3	NK cells	0.0901388	Placebo	9.01388	Innate
6	Day 3	NK cells	0.0345209	Placebo	3.45209	Innate
5	Day 7	NK cells	0.397992	Placebo	39.7992	Innate
6	Day 7	NK cells	0.0716479	Placebo	7.16479	Innate

### Sheet: Fig 2C
Day 3 vs Day 1
Pathway	p-value	padj	log2err	ES	NES	Size	Leading Edge	Enrichment
TNFA SIGNALING VIA NFKB	8.82e-15	4.06e-13	0.986546	0.60039	2.54848	142	EGR1, PHLDA2, DUSP2, IER2, JUN, PTX3, VEGFA, ZBTB10, ATF3, NFAT5, FOSL1, NFKBIA, G0S2, DUSP5, ABCA1, MAFF, TNF, TRAF1, NFKBIE, RHOB, IER5, JUNB, BHLHE40, SQSTM1, TAP1, IL1B, MARCKS, TNIP1, NFKB2, BTG3, RELB, ZC3H12A, KLF6, SLC2A6, ICAM1, PPP1R15A, DENND5A, BCL3, CCNL1, NINJ1, KDM6B, CDKN1A, YRDC, IFIT2, IRF1, FOSB, IL15RA, EHD1, TGIF1, SMAD3, SNN, BIRC3, KLF4, BTG2, MCL1, FUT4, TNFAIP2, GCH1, OLR1, RIPK2, CD83, IFIH1, RNF19B, SERPINB2, PLAUR, TNIP2, IL6ST, TRIB1	Up-regulated
INTERFERON ALPHA RESPONSE	3.39e-08	7.8e-07	0.719513	0.599772	2.30046	74	GBP4, PSME2, UBE2L6, ISG15, HELZ2, TAP1, EPSTI1, IRF9, IFIT3, LY6E, IFIT2, IRF7, TRIM21, IRF1, PSMB9, IFI35, TMEM140, PSME1, IFITM3, RIPK2, IFI30, IFIH1, DDX60, SLC25A28, MX1, CD74, GBP2, PARP14, TENT5A, PSMB8, PSMA3, IL4R, CNP, LAP3, B2M	Up-regulated
APOPTOSIS	2.74e-07	3.15e-06	0.674963	0.532999	2.14962	100	CLU, DDIT3, JUN, ATF3, TNF, RHOB, HSPB1, PMAIP1, SQSTM1, TAP1, IL1B, BTG3, BID, CDKN1A, GNA15, IRF1, CASP7, CDKN1B, BIRC3, PTK2, BMF, BTG2, MCL1, GCH1, IFITM3, ANXA1, BCL2L11	Up-regulated
CHOLESTEROL HOMEOSTASIS	5.33e-05	0.000409	0.557332	0.61269	2.10121	40	CLU, ATF3, ATF5, ACAT2, FBXO6, CYP51A1, FABP5, CPEB2, SREBF2, PLAUR, ALCAM, CHKA, PNRC1, PMVK, ACTG1, CTNNB1, STX5, EBP, LGALS3, MVD, FDPS, LDLR	Up-regulated
INTERFERON GAMMA RESPONSE	5.2e-08	7.98e-07	0.719513	0.491526	2.09405	143	GBP4, NFKBIA, PSME2, UBE2L6, ISG15, HELZ2, VAMP5, PNP, TAP1, MT2A, EPSTI1, IRF9, ICAM1, STAT1, IFIT3, LY6E, LYSMD2, CD40, CDKN1A, IFIT2, IRF7, PIM1, TRIM21, IRF1, CASP7, ST3GAL5, PSMB9, IL15RA, IFI35, XAF1, CSF2RB, APOL6, TNFAIP2, PSME1, PML, GCH1, IFITM3, FCGR1A, TAPBP, RIPK2, IFI30, IFIH1, PSMB10, ARID5B, IRF5, DDX60, SLC25A28, HLA-DMA, MX1, CD74, PARP14, PSMB8, PSMA3, SECTM1, IL4R, ZNFX1, LAP3, B2M, RBCK1, CIITA, MVP, SAMD9L, NFKB1, OAS2, AUTS2, PTPN6, HLA-DRB1, STAT2	Up-regulated
UV RESPONSE UP	1.85e-05	0.00017	0.57561	0.498158	1.96438	90	ATF3, NFKBIA, RHOB, JUNB, ALAS1, PPIF, SQSTM1, TAP1, BTG3, GLS, ALDOA, BID, ICAM1, PRKCD, TUBA4A, IRF1, FOSB, BAK1, BTG2, YKT6, GCH1, BCL2L11, DGAT1, IL6ST, AP2S1, CDC34, CHKA	Up-regulated
INFLAMMATORY RESPONSE	0.000181	0.001186	0.518848	0.43916	1.80012	107	ADM, CXCL8, NFKBIA, ABCA1, OSM, IRAK2, GPR132, IL1B, KLF6, ICAM1, LY6E, CD40, CDKN1A, GNA15, CD82, ACVR2A, IRF7, SLC7A1, IRF1, IL15RA, ATP2A2, BTG2, GCH1, TAPBP, OLR1, RIPK2, P2RX4, TIMP1, PLAUR, ADRM1, ABI1, EMP3, ADGRE1, NOD2, ITGA5, RHOG, MARCO, FFAR2, IL4R, IFNGR2, RGS1	Up-regulated
HYPOXIA	0.000436	0.002332	0.498493	0.435247	1.77746	105	ADM, PLAC8, DDIT3, JUN, VEGFA, ATF3, MAFF, HSPA5, AMPD3, BHLHE40, MT2A, ALDOA, KLF6, PPP1R15A, CDKN1A, HK2, P4HA2, PIM1, JMJD6, CDKN1B, SLC25A1, RRAGD, PLAUR, GAPDH, NDST1, ZFP36, KDM3A, NAGK, TPST2, PNRC1	Up-regulated
MTORC1 SIGNALING	0.000456	0.002332	0.498493	0.390124	1.66879	146	DDIT3, HSPA5, MLLT11, BHLHE40, PNP, SQSTM1, FADS1, RIT1, ALDOA, PPP1R15A, CDKN1A, HK2, TUBA4A, ATP2A2, INSIG1, CYP51A1, ARPC5L, BTG2, SLC1A5, ACTR3, YKT6, PPA1, PRDX1, IFI30, ACACA, DDX39A, NFKBIB, CCNG1, GAPDH, EEF1E1, ETF1, SHMT2, PSMA3, ITGB2, CORO1A, MAP2K3, ACSL3, GGA2, ELOVL5, TXNRD1, RAB1A, EBP, CALR, GLA, PSMA4, PSMG1, RDH11, PSMB5, PITPNB, LDHA, SLC7A5, GLRX, LDLR, ENO1, ERO1A	Up-regulated
IL2 STAT5 SIGNALING	0.003597	0.016545	0.431708	0.389651	1.57523	102	NOP2, GBP4, SPRED2, MAFF, TRAF1, RHOB, MAPKAPK2, BHLHE40, PNP, KLF6, LTB, GABARAPL1, DENND5A, IL3RA, HK2, PIM1, SNX9, NFKBIZ, SMPDL3A, SLC1A5, GSTO1, IFITM3, P2RX4, CD83, RRAGD, CTSZ, ALCAM, BATF	Up-regulated
Day 7 vs Day 1
Pathway	p-value	padj	log2err	ES	NES	Size	Leading Edge	Enrichment
INTERFERON ALPHA RESPONSE	0.000165737	0.00190598	0.518848	0.485845	1.94227	72	IRF9, EPSTI1, IFIT2, TRIM21, ISG15, PSMB9, UBE2L6, PSME2, PSME1, DDX60, IFI44, TAP1, LY6E, IFITM2, PSMA3, IRF7, MVB12A, PARP9, TRAFD1, GBP2, B2M, TENT5A, STAT2, ISG20, OGFR, CD47, EIF2AK2, NMI, IRF2	Up-regulated
ESTROGEN RESPONSE EARLY	0.000301626	0.00277496	0.498493	-0.513693	-1.83293	71	SLC7A5, KLF10, BHLHE40, TIPARP, RRP12, B4GALT1, PMAIP1, FOS, NRIP1, NXT1, INPP5F, RBBP8, RARA, GLA, XBP1, ISG20L2, ELOVL5, PPIF, PAPSS2, TGIF2, TIAM1, SIAH2, GAB2, NCOR2, CD44, FKBP4, ELF1, UGCG, SLC19A2	Down-regulated
MYC TARGETS V2	0.000937147	0.00718479	0.477271	-0.607933	-1.86238	33	DUSP2, RRP12, NOP2, LAS1L, NOC4L, TCOF1, WDR74, HSPE1, EXOSC5, WDR43, HSPD1, HK2, DDX18, GNL3, PRMT3, SRM, NPM1, AIMP2, SORD, SUPV3L1	Down-regulated
KRAS SIGNALING UP	2.48482e-07	3.81006e-06	0.674963	-0.607223	-2.18361	78	G0S2, PTGS2, EREG, IL1B, HBEGF, EPB41L3, TRIB1, TNFAIP3, GALNT3, PPP1R15A, TMEM176B, ID2, C3AR1, ADAM17, ALDH1A2, USP12, DNMBP, RETN, TMEM176A, PLAUR	Down-regulated
INFLAMMATORY RESPONSE	2.79988e-10	6.43973e-09	0.814036	-0.624441	-2.33797	104	OLR1, CXCL8, EREG, IL1B, HBEGF, PDE4B, GPR183, TNFAIP6, ATP2B1, AHR, NFKB1, ABCA1, RIPK2, NFKBIA, LDLR, BTG2, NAMPT, PTGER4, CALCRL, KLF6, LYN, GCH1, C3AR1, HIF1A, AQP9, GABBR1, GPR132, ICAM1, PLAUR, PTGER2	Down-regulated
TNFA SIGNALING VIA NFKB	5.76782e-29	2.6532e-27	1.39519	-0.751815	-2.92676	138	OLR1, CCL4, CXCL2, G0S2, PTGS2, NR4A3, IL1B, PTX3, HBEGF, PDE4B, GPR183, TNFAIP6, ATP2B1, DUSP2, CD83, ZBTB10, TRIB1, KLF10, BHLHE40, ATF3, NFKB1, NR4A1, MAFF, SERPINB2, ABCA1, TNFAIP3, RIPK2, TIPARP, BCL2A1, SOCS3, MAP3K8, NFKBIA, PPP1R15A, LDLR, BTG2, SGK1, ZFP36, ID2, NAMPT, NR4A2, PTGER4, PER1, B4GALT1, KLF6, REL, PANX1, FOS, GCH1, IRS2, DUSP1, NFIL3, BTG3, PFKFB3, SMAD3, KLF2, IFIH1, VEGFA, ICAM1, MCL1, CEBPD, PLAUR, CCNL1, CEBPB, TGIF1, JUNB, PNRC1, IER2, NFKBIE, FOSB, CDKN1A, JUN, GADD45B, MXD1, NFAT5, MARCKS, B4GALT5	Down-regulated

### Sheet: Fig 2D
Day 3 vs Day 1
	p-value	padj	log2err	ES	NES	Size	Leading Edge	Enrichment
Monocytes	8.81762e-15	4.0561e-13	0.986546	0.60039	2.54848	142	EGR1, PHLDA2, DUSP2, IER2, JUN, PTX3, VEGFA, ZBTB10, ATF3, NFAT5, FOSL1, NFKBIA, G0S2, DUSP5, ABCA1, MAFF, TNF, TRAF1, NFKBIE, RHOB, IER5, JUNB, BHLHE40, SQSTM1, TAP1, IL1B, MARCKS, TNIP1, NFKB2, BTG3, RELB, ZC3H12A, KLF6, SLC2A6, ICAM1, PPP1R15A, DENND5A, BCL3, CCNL1, NINJ1, KDM6B, CDKN1A, YRDC, IFIT2, IRF1, FOSB, IL15RA, EHD1, TGIF1, SMAD3, SNN, BIRC3, KLF4, BTG2, MCL1, FUT4, TNFAIP2, GCH1, OLR1, RIPK2, CD83, IFIH1, RNF19B, SERPINB2, PLAUR, TNIP2, IL6ST, TRIB1	Up-regulated
CD16+ Monocytes		[Not significant]
CD4+ T cells	2.46739e-16	1.11033e-14	1.0377	0.649989	1.9725	119	NR4A3, EGR1, TUBB2A, NFKBIA, NFKB1, RELB, DUSP5, PHLDA1, ABCA1, DUSP2, TNFAIP3, TRAF1, FOSL1, NFKBIE, LDLR, GCH1, PPP1R15A, PTGER4, ZFP36, BCL3, CD83, MAFF, SOCS3, BTG3, IL23A, CCNL1, REL, NAMPT, IRS2, KLF6, ATF3, CD69, ZBTB10, TANK, SGK1, BTG2, KDM6B, FOS, NFKB2, IRF1, NFAT5, IER5, IFIH1, ATP2B1, ZC3H12A, RELA, B4GALT1, JUN, NR4A2, CD44, NR4A1, AREG, RNF19B, DUSP1, IL6ST, TGIF1, DENND5A, PER1, IER2	Up-regulated
CD8+ T cells	5.68352e-07	1.33563e-05	0.659444	0.480262	2.0459	114	ZC3H12A, SOCS3, NFKB2, NR4A3, KDM6B, NFKB1, RELB, TRAF1, NFKBIA, BTG2, DRAM1, IFIT2, JUN, MYC, CD69, YRDC, PPP1R15A, TNFAIP3, IFIH1, IER2, JUNB, IER5, GADD45A, TAP1, BIRC3, DENND5A, IRF1, GPR183, DUSP5, BTG3, IL6ST, TNIP2, IER3, ZFP36	Up-regulated
B cells	1.55097e-12	6.97938e-11	0.91012	0.586408	2.4371	115	IL6, DUSP2, CDKN1A, EGR1, NR4A1, IRS2, CD83, IER2, JUN, NR4A3, CD69, FOS, SOCS3, ATF3, ICOSLG, PMEPA1, PPP1R15A, GADD45B, TGIF1, TIPARP, IL6ST, KDM6B, BTG3, RELB, ZBTB10, ZFP36, NFKB1, NFKBIA, PTGER4, ABCA1, IER5, JUNB, DUSP1, CCNL1, GCH1, FOSB, NFKBIE, IFIH1, BTG2, DENND5A, TSC22D1, REL, SQSTM1, MARCKS, NFKB2, SNN, SLC2A3, PER1, TNIP1	Up-regulated
NK cells	1.23792e-05	0.00019394	0.593325	0.488995	1.89382	104	EGR1, NINJ1, ATF3, NFKB2, ZC3H12A, LDLR, DENND5A, JUN, BIRC3, NAMPT, CD69, RELB, CD83, TAP1, KLF4, TANK, PDLIM5, NFKBIA, FOS, B4GALT5, TRAF1, IER3, PPP1R15A, KLF6, IFIH1, SLC2A3, IFNGR2, MAFF, FOSB, B4GALT1, MCL1, RIPK2, GCH1, IRF1, KDM6B, TNIP1, SLC16A6, NFKB1, MAP2K3, RELA	Up-regulated
Day 7 vs Day 1
	p-value	padj	log2err	ES	NES	Size	Leading Edge	Enrichment
Monocytes	5.76782e-29	2.6532e-27	1.39519	-0.751815	-2.92676	138	OLR1, CCL4, CXCL2, G0S2, PTGS2, NR4A3, IL1B, PTX3, HBEGF, PDE4B, GPR183, TNFAIP6, ATP2B1, DUSP2, CD83, ZBTB10, TRIB1, KLF10, BHLHE40, ATF3, NFKB1, NR4A1, MAFF, SERPINB2, ABCA1, TNFAIP3, RIPK2, TIPARP, BCL2A1, SOCS3, MAP3K8, NFKBIA, PPP1R15A, LDLR, BTG2, SGK1, ZFP36, ID2, NAMPT, NR4A2, PTGER4, PER1, B4GALT1, KLF6, REL, PANX1, FOS, GCH1, IRS2, DUSP1, NFIL3, BTG3, PFKFB3, SMAD3, KLF2, IFIH1, VEGFA, ICAM1, MCL1, CEBPD, PLAUR, CCNL1, CEBPB, TGIF1, JUNB, PNRC1, IER2, NFKBIE, FOSB, CDKN1A, JUN, GADD45B, MXD1, NFAT5, MARCKS, B4GALT5	Down-regulated
CD16+ Monocytes	4.89987e-23	2.30294e-21	1.24623	-0.682952	-2.74015	136	CCL4, G0S2, NR4A3, NFKB1, ABCA1, DUSP2, CD83, ICAM1, MAFF, NFKBIA, PDE4B, HBEGF, PLAUR, NR4A2, NFAT5, FOSL1, ZBTB10, NR4A1, KLF10, PTGS2, B4GALT1, EHD1, NAMPT, LDLR, PPP1R15A, CCNL1, GCH1, REL, PFKFB3, SMAD3, RELB, TNFAIP3, ATF3, PANX1, ATP2B1, BTG3, EGR1, FOS, BIRC3, NFKB2, FOSL2, TIPARP, IL1B, CDKN1A, SOD2, BHLHE40, DUSP1, B4GALT5, TANK, PLK2, JUN, PER1, DENND5A, KLF6, PLEK, DRAM1, RIPK2, TRIB1, ZFP36, SOCS3, MXD1, SGK1, FOSB, PTPRE, GADD45A, KDM6B, IL6ST, SQSTM1, FUT4, PNRC1, RNF19B, PTGER4, TNF, GADD45B, MCL1, MAP3K8, TSC22D1, JUNB, YRDC	Down-regulated
CD4+ T cells	0.000459827	0.00528801	0.498493	0.448268	1.68287	108	AREG, TNFAIP3, IL6ST, PTGER4, KLF9, NFKB1, MAFF, SOCS3, NFKBIA, DUSP5, NR4A3, CD69, ZFP36, PDE4B, DUSP2, TNF, DENND5A, GCH1, SGK1, RIPK2, GPR183, PER1, BTG3, GADD45A, JUNB, BIRC3, CCNL1, IRF1, STAT5A, BTG2	Up-regulated
CD8+ T cells		[Not significant]
B cells		[Not significant]
NK cells	5.84855e-08	2.69033e-06	0.719513	0.520127	2.22897	102	AREG, MAFF, ATF3, ZFP36, ZC3H12A, KLF9, RIPK2, IRS2, CD69, GADD45A, NFIL3, TNFAIP3, PER1, NFKBIA, IL6ST, PTGER4, ZBTB10, BTG2, NFAT5, JUNB, IL7R, TAP1, BIRC3, CCL4, DUSP2, NFKB2, B4GALT1, MAP2K3, PPP1R15A, BHLHE40, FOSL2, NR4A2, IFNGR2, LDLR, IRF1, NR4A1, BTG3, CFLAR, TIPARP, DUSP1, GCH1, MCL1, REL, STAT5A, KLF6, PDLIM5, TNIP1, SLC2A3, FOS, NFKB1, RELB, CEBPB, NFE2L2, LITAF, PNRC1	Up-regulated

### Sheet: Fig 2F
Cluster	Module	Direction	Day 1	Day 3	Day 7
B cells	Bai 2024 ICHvHTN Up	Up	-0.0474986	-0.0524813	-0.052119
B cells	Durocher 2019 Up	Up	-0.0963176	-0.107187	-0.103296
B cells	Walsh 2019 Up	Up	-0.0734048	-0.0811673	-0.0939755
B cells	Bai 2024 ICHvHTN Down	Down	-0.0437488	-0.0432331	-0.0442161
B cells	Durocher 2019 Down	Down	-0.0321619	-0.0353333	-0.0306248
B cells	Walsh 2019 Down	Down	-0.015877	-0.0152911	-0.0156747
CD8+ T cells	Bai 2024 ICHvHTN Up	Up	-0.0589296	-0.0655136	-0.0627288
CD8+ T cells	Durocher 2019 Up	Up	-0.0893997	-0.101255	-0.10068
CD8+ T cells	Walsh 2019 Up	Up	-0.0627956	-0.0827919	-0.0893771
CD8+ T cells	Bai 2024 ICHvHTN Down	Down	0.0763541	0.0666124	0.0752834
CD8+ T cells	Durocher 2019 Down	Down	0.232381	0.246698	0.243693
CD8+ T cells	Walsh 2019 Down	Down	-0.0119073	-0.0150975	-0.0136744
CD4+ T cells	Bai 2024 ICHvHTN Up	Up	-0.0464708	-0.0621811	-0.0547202
CD4+ T cells	Durocher 2019 Up	Up	-0.0889702	-0.105264	-0.100541
CD4+ T cells	Walsh 2019 Up	Up	-0.0447272	-0.0748579	-0.0758849
CD4+ T cells	Bai 2024 ICHvHTN Down	Down	0.00279256	-0.00871916	-0.00535061
CD4+ T cells	Durocher 2019 Down	Down	0.235369	0.260652	0.254832
CD4+ T cells	Walsh 2019 Down	Down	-0.00939337	-0.0125183	-0.0118608
NK cells	Bai 2024 ICHvHTN Up	Up	-0.0665028	-0.0695713	-0.0672646
NK cells	Durocher 2019 Up	Up	-0.0954307	-0.0991148	-0.0927835
NK cells	Walsh 2019 Up	Up	-0.092302	-0.0990518	-0.105419
NK cells	Bai 2024 ICHvHTN Down	Down	0.141998	0.14166	0.137357
NK cells	Durocher 2019 Down	Down	0.167638	0.168469	0.154498
NK cells	Walsh 2019 Down	Down	-0.0116648	-0.0126744	-0.0135654
CD16+ Monocytes	Bai 2024 ICHvHTN Up	Up	-0.00783379	-0.00814353	-0.00721965
CD16+ Monocytes	Durocher 2019 Up	Up	0.0561371	0.0333601	0.0408705
CD16+ Monocytes	Walsh 2019 Up	Up	0.0513544	0.0766537	0.046551
CD16+ Monocytes	Bai 2024 ICHvHTN Down	Down	-0.0495257	-0.0446729	-0.0477284
CD16+ Monocytes	Durocher 2019 Down	Down	-0.149501	-0.137654	-0.139796
CD16+ Monocytes	Walsh 2019 Down	Down	-0.00630956	-0.000668543	-0.00612629
Monocytes	Bai 2024 ICHvHTN Up	Up	0.0692985	0.056764	0.0718032
Monocytes	Durocher 2019 Up	Up	0.17961	0.139925	0.16517
Monocytes	Walsh 2019 Up	Up	0.309991	0.296554	0.298172
Monocytes	Bai 2024 ICHvHTN Down	Down	-0.0458704	-0.0433629	-0.0444915
Monocytes	Durocher 2019 Down	Down	-0.137517	-0.136987	-0.131457
Monocytes	Walsh 2019 Down	Down	0.0168077	0.0185724	0.0171553

### Sheet: Fig 3A
Patient	Day	Cluster	Freq	Treatment	Percent	Lineage
3	Day 1	B cells	0.12016	BAF312	12.016	Adaptive
4	Day 1	B cells	0.124361	BAF312	12.4361	Adaptive
7	Day 1	B cells	0.0317218	BAF312	3.17218	Adaptive
8	Day 1	B cells	0.0285155	BAF312	2.85155	Adaptive
3	Day 3	B cells	0.0948985	BAF312	9.48985	Adaptive
4	Day 3	B cells	0.0123457	BAF312	1.23457	Adaptive
7	Day 3	B cells	0.00980742	BAF312	0.980742	Adaptive
8	Day 3	B cells	0.0110709	BAF312	1.10709	Adaptive
3	Day 7	B cells	0.0203963	BAF312	2.03963	Adaptive
4	Day 7	B cells	0.0157983	BAF312	1.57983	Adaptive
7	Day 7	B cells	0.00525594	BAF312	0.525594	Adaptive
8	Day 7	B cells	0.00553151	BAF312	0.553151	Adaptive
3	Day 1	CD4+ T cells	0.462951	BAF312	46.2951	Adaptive
4	Day 1	CD4+ T cells	0.279092	BAF312	27.9092	Adaptive
7	Day 1	CD4+ T cells	0.158991	BAF312	15.8991	Adaptive
8	Day 1	CD4+ T cells	0.163909	BAF312	16.3909	Adaptive
3	Day 3	CD4+ T cells	0.0375754	BAF312	3.75754	Adaptive
4	Day 3	CD4+ T cells	0.0134039	BAF312	1.34039	Adaptive
7	Day 3	CD4+ T cells	0.00945078	BAF312	0.945078	Adaptive
8	Day 3	CD4+ T cells	0.0158156	BAF312	1.58156	Adaptive
3	Day 7	CD4+ T cells	0.0171911	BAF312	1.71911	Adaptive
4	Day 7	CD4+ T cells	0.0463866	BAF312	4.63866	Adaptive
7	Day 7	CD4+ T cells	0.0141682	BAF312	1.41682	Adaptive
8	Day 7	CD4+ T cells	0.002886	BAF312	0.2886	Adaptive
3	Day 1	CD8+ T cells	0.181909	BAF312	18.1909	Adaptive
4	Day 1	CD8+ T cells	0.0601023	BAF312	6.01023	Adaptive
7	Day 1	CD8+ T cells	0.223199	BAF312	22.3199	Adaptive
8	Day 1	CD8+ T cells	0.0370048	BAF312	3.70048	Adaptive
3	Day 3	CD8+ T cells	0.0397696	BAF312	3.97696	Adaptive
4	Day 3	CD8+ T cells	0.0130511	BAF312	1.30511	Adaptive
7	Day 3	CD8+ T cells	0.0279957	BAF312	2.79957	Adaptive
8	Day 3	CD8+ T cells	0.0244013	BAF312	2.44013	Adaptive
3	Day 7	CD8+ T cells	0.0148601	BAF312	1.48601	Adaptive
4	Day 7	CD8+ T cells	0.012437	BAF312	1.2437	Adaptive
7	Day 7	CD8+ T cells	0.0185101	BAF312	1.85101	Adaptive
8	Day 7	CD8+ T cells	0.0108225	BAF312	1.08225	Adaptive
3	Day 1	CD16+ Monocytes	0.0170227	BAF312	1.70227	Innate
4	Day 1	CD16+ Monocytes	0.028133	BAF312	2.8133	Innate
7	Day 1	CD16+ Monocytes	0.0838907	BAF312	8.38907	Innate
8	Day 1	CD16+ Monocytes	0.0620374	BAF312	6.20374	Innate
3	Day 3	CD16+ Monocytes	0.107789	BAF312	10.7789	Innate
4	Day 3	CD16+ Monocytes	0.075485	BAF312	7.5485	Innate
7	Day 3	CD16+ Monocytes	0.141405	BAF312	14.1405	Innate
8	Day 3	CD16+ Monocytes	0.146859	BAF312	14.6859	Innate
3	Day 7	CD16+ Monocytes	0.240676	BAF312	24.0676	Innate
4	Day 7	CD16+ Monocytes	0.228908	BAF312	22.8908	Innate
7	Day 7	CD16+ Monocytes	0.13574	BAF312	13.574	Innate
8	Day 7	CD16+ Monocytes	0.313612	BAF312	31.3612	Innate
3	Day 1	cDC1	0.00233645	BAF312	0.233645	Innate
4	Day 1	cDC1	0.00191816	BAF312	0.191816	Innate
7	Day 1	cDC1	0.000191095	BAF312	0.0191095	Innate
8	Day 1	cDC1	0.00108838	BAF312	0.108838	Innate
3	Day 3	cDC1	0.0115195	BAF312	1.15195	Innate
4	Day 3	cDC1	0.00176367	BAF312	0.176367	Innate
7	Day 3	cDC1	0.000713267	BAF312	0.0713267	Innate
8	Day 3	cDC1	0.000903751	BAF312	0.0903751	Innate
3	Day 7	cDC1	0.0110723	BAF312	1.10723	Innate
4	Day 7	cDC1	0.00336134	BAF312	0.336134	Innate
7	Day 7	cDC1	0.000457038	BAF312	0.0457038	Innate
3	Day 1	cDC2	0.00133511	BAF312	0.133511	Innate
4	Day 1	cDC2	0.00191816	BAF312	0.191816	Innate
7	Day 1	cDC2	0.00439518	BAF312	0.439518	Innate
8	Day 1	cDC2	0.0117545	BAF312	1.17545	Innate
3	Day 3	cDC2	0.0647285	BAF312	6.47285	Innate
4	Day 3	cDC2	0.0112875	BAF312	1.12875	Innate
7	Day 3	cDC2	0.00588445	BAF312	0.588445	Innate
8	Day 3	cDC2	0.010845	BAF312	1.0845	Innate
3	Day 7	cDC2	0.0405012	BAF312	4.05012	Innate
4	Day 7	cDC2	0.0218487	BAF312	2.18487	Innate
7	Day 7	cDC2	0.011426	BAF312	1.1426	Innate
8	Day 7	cDC2	0.0108225	BAF312	1.08225	Innate
3	Day 1	Monocytes	0.00934579	BAF312	0.934579	Innate
4	Day 1	Monocytes	0.120524	BAF312	12.0524	Innate
7	Day 1	Monocytes	0.210396	BAF312	21.0396	Innate
8	Day 1	Monocytes	0.503483	BAF312	50.3483	Innate
3	Day 3	Monocytes	0.380143	BAF312	38.0143	Innate
4	Day 3	Monocytes	0.754497	BAF312	75.4497	Innate
7	Day 3	Monocytes	0.718438	BAF312	71.8438	Innate
8	Day 3	Monocytes	0.582919	BAF312	58.2919	Innate
3	Day 7	Monocytes	0.411713	BAF312	41.1713	Innate
4	Day 7	Monocytes	0.572437	BAF312	57.2437	Innate
7	Day 7	Monocytes	0.748629	BAF312	74.8629	Innate
8	Day 7	Monocytes	0.489899	BAF312	48.9899	Innate
3	Day 1	NK cells	0.0460614	BAF312	4.60614	Innate
4	Day 1	NK cells	0.203964	BAF312	20.3964	Innate
7	Day 1	NK cells	0.189375	BAF312	18.9375	Innate
8	Day 1	NK cells	0.105137	BAF312	10.5137	Innate
3	Day 3	NK cells	0.116566	BAF312	11.6566	Innate
4	Day 3	NK cells	0.0405644	BAF312	4.05644	Innate
7	Day 3	NK cells	0.0493937	BAF312	4.93937	Innate
8	Day 3	NK cells	0.153412	BAF312	15.3412	Innate
3	Day 7	NK cells	0.10373	BAF312	10.373	Innate
4	Day 7	NK cells	0.0420168	BAF312	4.20168	Innate
7	Day 7	NK cells	0.0262797	BAF312	2.62797	Innate
8	Day 7	NK cells	0.122174	BAF312	12.2174	Innate

### Sheet: Fig 3B
Patient	Cluster	Treatment	Day 1	Day 3	Day 7	Ratio_Type	Ratio
3	B Int	BAF312	0.00300401	0.00959956	0.00262238	Day3v1_Ratio	3.19559
4	B Int	BAF312	0.011509	0.00564374	0.00403361	Day3v1_Ratio	0.490378
7	B Int	BAF312	0.0114657	0.00588445	0.00251371	Day3v1_Ratio	0.513222
8	B Int	BAF312	0.0189377	0.00768188	0.00505051	Day3v1_Ratio	0.405639
3	B Int	BAF312	0.00300401	0.00959956	0.00262238	Day7v1_Ratio	0.87296
4	B Int	BAF312	0.011509	0.00564374	0.00403361	Day7v1_Ratio	0.350476
7	B Int	BAF312	0.0114657	0.00588445	0.00251371	Day7v1_Ratio	0.219238
8	B Int	BAF312	0.0189377	0.00768188	0.00505051	Day7v1_Ratio	0.26669
3	B Mem	BAF312	0.0100134	0.0285244	0.00320513	Day3v1_Ratio	2.84864
4	B Mem	BAF312	0.0121483	0.0031746	0.00302521	Day3v1_Ratio	0.26132
7	B Mem	BAF312	0.0114657	0.0021398	0.00159963	Day3v1_Ratio	0.186626
8	B Mem	BAF312	0.00304745	0.00135563	0	Day3v1_Ratio	0.444839
3	B Mem	BAF312	0.0100134	0.0285244	0.00320513	Day7v1_Ratio	0.320085
4	B Mem	BAF312	0.0121483	0.0031746	0.00302521	Day7v1_Ratio	0.249023
7	B Mem	BAF312	0.0114657	0.0021398	0.00159963	Day7v1_Ratio	0.139515
8	B Mem	BAF312	0.00304745	0.00135563	0	Day7v1_Ratio	0
3	B Naive	BAF312	0.107143	0.0567745	0.0145688	Day3v1_Ratio	0.529896
4	B Naive	BAF312	0.100703	0.00352734	0.0087395	Day3v1_Ratio	0.035027
7	B Naive	BAF312	0.00879037	0.00178317	0.0011426	Day3v1_Ratio	0.202855
8	B Naive	BAF312	0.00653026	0.00203344	0.000481	Day3v1_Ratio	0.311387
3	B Naive	BAF312	0.107143	0.0567745	0.0145688	Day7v1_Ratio	0.135975
4	B Naive	BAF312	0.100703	0.00352734	0.0087395	Day7v1_Ratio	0.0867846
7	B Naive	BAF312	0.00879037	0.00178317	0.0011426	Day7v1_Ratio	0.129983
8	B Naive	BAF312	0.00653026	0.00203344	0.000481	Day7v1_Ratio	0.0736572
3	CD4 Naive	BAF312	0.254673	0.0101481	0.00786713	Day3v1_Ratio	0.0398476
4	CD4 Naive	BAF312	0.173593	0.00141093	0.010084	Day3v1_Ratio	0.00812782
7	CD4 Naive	BAF312	0.0477737	0.000891583	0.000914077	Day3v1_Ratio	0.0186626
8	CD4 Naive	BAF312	0.0687854	0.00203344	0.000721501	Day3v1_Ratio	0.0295621
3	CD4 Naive	BAF312	0.254673	0.0101481	0.00786713	Day7v1_Ratio	0.0308911
4	CD4 Naive	BAF312	0.173593	0.00141093	0.010084	Day7v1_Ratio	0.05809
7	CD4 Naive	BAF312	0.0477737	0.000891583	0.000914077	Day7v1_Ratio	0.0191335
8	CD4 Naive	BAF312	0.0687854	0.00203344	0.000721501	Day7v1_Ratio	0.0104892
3	CD4 TCM	BAF312	0.162216	0.0117937	0.004662	Day3v1_Ratio	0.0727038
4	CD4 TCM	BAF312	0.0853581	0.00529101	0.0184874	Day3v1_Ratio	0.061986
7	CD4 TCM	BAF312	0.0741448	0.00356633	0.00662706	Day3v1_Ratio	0.0480995
8	CD4 TCM	BAF312	0.0727035	0.00813376	0.001443	Day3v1_Ratio	0.111876
3	CD4 TCM	BAF312	0.162216	0.0117937	0.004662	Day7v1_Ratio	0.0287394
4	CD4 TCM	BAF312	0.0853581	0.00529101	0.0184874	Day7v1_Ratio	0.216586
7	CD4 TCM	BAF312	0.0741448	0.00356633	0.00662706	Day7v1_Ratio	0.0893799
8	CD4 TCM	BAF312	0.0727035	0.00813376	0.001443	Day7v1_Ratio	0.0198478
3	CD4 TEM	BAF312	0.0153538	0.00191991	0.000582751	Day3v1_Ratio	0.125045
4	CD4 TEM	BAF312	0.00575448	0.00141093	0.00268908	Day3v1_Ratio	0.245189
7	CD4 TEM	BAF312	0.032104	0.0021398	0.00205667	Day3v1_Ratio	0.0666522
8	CD4 TEM	BAF312	0.0148019	0.0018075	0.0002405	Day3v1_Ratio	0.122113
3	CD4 TEM	BAF312	0.0153538	0.00191991	0.000582751	Day7v1_Ratio	0.0379548
4	CD4 TEM	BAF312	0.00575448	0.00141093	0.00268908	Day7v1_Ratio	0.467302
7	CD4 TEM	BAF312	0.032104	0.0021398	0.00205667	Day7v1_Ratio	0.0640629
8	CD4 TEM	BAF312	0.0148019	0.0018075	0.0002405	Day7v1_Ratio	0.0162479
3	CD8 Naive	BAF312	0.156208	0.0161821	0.00641026	Day3v1_Ratio	0.103593
4	CD8 Naive	BAF312	0.0179028	0.000352734	0.000672269	Day3v1_Ratio	0.0197027
7	CD8 Naive	BAF312	0.00649723	0	0	Day3v1_Ratio	0
8	CD8 Naive	BAF312	0.00304745	0.000225938	0	Day3v1_Ratio	0.0741398
3	CD8 Naive	BAF312	0.156208	0.0161821	0.00641026	Day7v1_Ratio	0.0410366
4	CD8 Naive	BAF312	0.0179028	0.000352734	0.000672269	Day7v1_Ratio	0.037551
7	CD8 Naive	BAF312	0.00649723	0	0	Day7v1_Ratio	0
8	CD8 Naive	BAF312	0.00304745	0.000225938	0	Day7v1_Ratio	0
3	CD8 TCM	BAF312	0.018024	0.00548546	0.000582751	Day3v1_Ratio	0.304342
4	CD8 TCM	BAF312	0.00255754	0.000352734	0.000336134	Day3v1_Ratio	0.137919
7	CD8 TCM	BAF312	0.0187273	0.000713267	0.000457038	Day3v1_Ratio	0.038087
8	CD8 TCM	BAF312	0.00631258	0.00158156	0	Day3v1_Ratio	0.250541
3	CD8 TCM	BAF312	0.018024	0.00548546	0.000582751	Day7v1_Ratio	0.0323319
4	CD8 TCM	BAF312	0.00255754	0.000352734	0.000336134	Day7v1_Ratio	0.131429
7	CD8 TCM	BAF312	0.0187273	0.000713267	0.000457038	Day7v1_Ratio	0.0244049
8	CD8 TCM	BAF312	0.00631258	0.00158156	0	Day7v1_Ratio	0
3	CD8 TEM	BAF312	0.0076769	0.018102	0.00786713	Day3v1_Ratio	2.35799
4	CD8 TEM	BAF312	0.0396419	0.0123457	0.0114286	Day3v1_Ratio	0.31143
7	CD8 TEM	BAF312	0.197974	0.0272825	0.018053	Day3v1_Ratio	0.137808
8	CD8 TEM	BAF312	0.0276448	0.0225938	0.0108225	Day3v1_Ratio	0.817289
3	CD8 TEM	BAF312	0.0076769	0.018102	0.00786713	Day7v1_Ratio	1.02478
4	CD8 TEM	BAF312	0.0396419	0.0123457	0.0114286	Day7v1_Ratio	0.288295
7	CD8 TEM	BAF312	0.197974	0.0272825	0.018053	Day7v1_Ratio	0.0911886
8	CD8 TEM	BAF312	0.0276448	0.0225938	0.0108225	Day7v1_Ratio	0.391485
3	Treg	BAF312	0.0307076	0.0137137	0.00407925	Day3v1_Ratio	0.446588
4	Treg	BAF312	0.0143862	0.00529101	0.0151261	Day3v1_Ratio	0.367784
7	Treg	BAF312	0.00496847	0.00285307	0.00457038	Day3v1_Ratio	0.574235
8	Treg	BAF312	0.00761863	0.00384094	0.000481	Day3v1_Ratio	0.504151
3	Treg	BAF312	0.0307076	0.0137137	0.00407925	Day7v1_Ratio	0.132842
4	Treg	BAF312	0.0143862	0.00529101	0.0151261	Day7v1_Ratio	1.05143
7	Treg	BAF312	0.00496847	0.00285307	0.00457038	Day7v1_Ratio	0.919878
8	Treg	BAF312	0.00761863	0.00384094	0.000481	Day7v1_Ratio	0.0631347

### Sheet: Fig 3D
Day 3 vs Day 1
Pathway	p-value	padj	log2err	ES	NES	Size	Leading Edge	Enrichment
MITOTIC SPINDLE	2.89748e-05	0.000194545	0.57561	0.39404	1.81404	138	BIN1, CLIP2, EZR, KIF3B, VCL, MYO1E, FLNB, RASA2, GSN, CCDC88A, PXN, APC, RASA1, ALMS1, LMNB1, TIAM1, RICTOR, DLG1, ARAP3, CDC42BPA, NF1, BCR, PKD2, SMC1A, RAPGEF6, SHROOM1, CDC27, WASF2, RABGAP1, TLK1, ARHGAP10, STK38L, TRIO, CEP192, NIN, PDLIM5, ARHGEF2, RAB3GAP1, KLC1, ARHGEF11, MAP1S, SEPTIN9, SAC3D1, ABR, TUBGCP3, CLIP1, CLASP1, CEP250, DST, ARFGEF1, ITSN1, SOS1, PCGF5, MYH9, ARF6, ABL1, NUMA1, TUBGCP2, KIF22, CAPZB, LATS1, SMC3, KIF1B, MAP3K11, DOCK2, MARK4, FGD4, PAFAH1B1, ARHGEF7, ARHGAP27, HOOK3, NOTCH2, DYNC1H1, KATNA1	Up-regulated
APICAL JUNCTION	0.0153426	0.0480734	0.38073	0.349716	1.45893	79	AKT3, VCL, VCAN, RASA1, PIK3CB, MAPK14, SRC, PTK2, DLG1, NF1, CDK8, SYK, CTNNA1, ACTG1, CTNND1, CAP1, PECAM1, INSIG1, RSU1, NF2, MVD, MPZL1, ZYX, FYB1, CD86, ACTB, SKAP2, MYH9, PTPRC, YWHAH, ADAM9, MSN, VAV2, ADAM15, ACTN1, CNN2, PBX2, MAP4K2, BAIAP2, DHX16	Up-regulated
G2M CHECKPOINT	0.00163257	0.00697551	0.45506	-0.409876	-1.64993	114	BRCA2, CKS2, DBF4, SAP30, HSPA8, MARCKS, TRA2B, HNRNPU, DDX39A, EZH2, MT2A, CDKN1B, TOP1, SLC7A5, SLC7A1, ATF5, RBM14, SMC4, HUS1, HMGN2, UBE2S, NOLC1, UPF1, TENT4A, SMAD3, DTYMK, BCL3, YTHDC1, XPO1, SFPQ, RPS6KA5, HMGA1, ILF3	Down-regulated
UNFOLDED PROTEIN RESPONSE	0.000524102	0.00246328	0.477271	-0.451374	-1.75618	90	ATF3, TSPYL2, VEGFA, DNAJB9, EXOSC5, HSPA5, EIF4A3, XBP1, YWHAZ, EIF4A2, SLC7A5, DDIT4, HERPUD1, EIF2AK3, NPM1, SRPRB, NHP2, NOLC1, EIF4E	Down-regulated
P53 PATHWAY	1.54647e-05	0.00012114	0.57561	-0.462456	-1.90931	130	SOCS1, ZBTB16, IER3, ATF3, TSPYL2, TXNIP, SLC19A2, JUN, PPP1R15A, IER5, FOS, DDIT3, CDKN1A, KLF4, GADD45A, FAM162A, PLK3, RALGDS, MDM2, FUCA1, LDHB, DDIT4, SESN1, SLC3A2, BTG1, FAS, COQ8A, TPRKB, FOXO3, TCN2, BTG2, RPL36, RPS12, MKNK2, RHBDF2	Down-regulated
MYC TARGETS V1	6.48611e-07	6.09695e-06	0.659444	-0.455925	-1.95118	176	IFRD1, HSPE1, TRA2B, HNRNPU, HSPD1, POLD2, HSP90AB1, YWHAQ, IMPDH2, PABPC4, ETF1, EIF3J, NME1, HNRNPC, NPM1, DUT, C1QBP, NHP2, ACP1, RPS10, NOLC1, EIF4E, MRPS18B, RRM1, SNRPD2, DDX21, APEX1, POLE3, RPL34, HDDC2, CNBP, RANBP1, XPO1, AIMP2, SRSF7, RPL14, ABCE1, SRSF3, DDX18, USP1, RPS2, RPL22, RSL1D1, NAP1L1, RPS6, PRPF31, LSM7, NOP56, RPL18, ODC1, EEF1B2, SRM, UBE2E1, EXOSC7, SYNCRIP, PPIA, SNRPB2, RPS5, PSMC4, PCNA, EIF3B, CANX, HNRNPA2B1, CYC1, CLNS1A, GNL3, VDAC1, RPL6, RAN, LSM2, NDUFAB1, SNRPD1, TUFM, PHB2, PA2G4, PSMD7, CCT3, RACK1, HNRNPA3, CCT2, TXNL4A, SET, KPNA2, HNRNPA1, SF3A1, RPLP0, SSB, GSPT1, SNRPA1, HNRNPR, MRPL9, SNRPD3, CCT7, TCP1, PSMD8, PTGES3, PSMB2, NCBP2, PSMA7, MRPL23, COPS5, RPS3	Down-regulated
MYC TARGETS V2	0.000230048	0.00120136	0.518848	-0.611661	-2.00915	36	DUSP2, WDR74, HSPE1, EXOSC5, HSPD1, HK2, NOC4L, NPM1, NOLC1, TCOF1, AIMP2, RRP12, DDX18, TBRG4, NOP56, DCTPP1, IMP4, SRM	Down-regulated
APOPTOSIS	4.60637e-07	5.41248e-06	0.674963	-0.532807	-2.10907	102	EREG, IL1B, IER3, ATF3, GCH1, TXNIP, BIRC3, PMAIP1, JUN, ISG20, RHOB, DDIT3, GADD45B, CDKN1A, TNF, GADD45A, PDCD4, BTG3, CDKN1B, SLC20A1, IL18, SOD2, HSPB1, MCL1, ETF1, BMF, IRF1, RARA, FAS, SQSTM1, SOD1, DNAJA1, BTG2, CYLD, PEA15, RELA, ANXA1, BCL2L11, BNIP3L, GPX4, CASP9	Down-regulated
HYPOXIA	2.84967e-08	6.69673e-07	0.733762	-0.541213	-2.16755	109	CXCR4, MAFF, TNFAIP3, IER3, ATF3, TIPARP, VEGFA, NOCT, JUN, PPP1R15A, PLIN2, SAP30, ISG20, FOS, DUSP1, ZFP36, DDIT3, CDKN1A, HSPA5, MT2A, KLF6, HK2, PNRC1, P4HA2, CDKN1B, FAM162A, IRS2, DDIT4, KDM3A, BTG1, GRHPR, FOXO3, MXI1, SIAH2	Down-regulated
UV RESPONSE UP	7.92455e-08	1.24151e-06	0.704976	-0.56513	-2.2056	91	ATF3, NFKBIA, GCH1, FOSB, DNAJB1, FOS, PPIF, RHOB, JUNB, HNRNPU, HLA-F, BTG3, SOD2, IRF1, GLS, NUP58, BTG1, SQSTM1, CHKA, POLR2H, DNAJA1, MGAT1, EIF5, GRPEL1, BTG2, TUBA4A, NR4A1, FKBP4, ICAM1, RXRB, DDX21, POLE3	Down-regulated
TNFA SIGNALING VIA NFKB	1.11227e-29	5.22765e-28	1.41728	-0.740408	-3.07558	134	G0S2, IL1B, MAFF, TNFAIP3, IER3, ATF3, NFKBIA, DUSP2, PTX3, GCH1, ZBTB10, EGR1, ZC3H12A, BIRC3, PHLDA2, TIPARP, IER2, VEGFA, NR4A3, JUN, PPP1R15A, IER5, KLF10, FOSB, PDE4B, FOS, NR4A2, TNFAIP6, TRIB1, RHOB, KLF9, TGIF1, CD83, JUNB, NFKB2, DUSP1, ZFP36, MARCKS, GADD45B, KDM6B, CDKN1A, PER1, FOSL1, CCNL1, TNF, PTGER4, KLF4, GPR183, LDLR, NFKBIE, KLF6, GADD45A, RIPK2, PNRC1, BTG3, NFKB1, IL18, SOD2, IFIH1, REL, MCL1, RELB, SERPINB2, BCL2A1, IRS2, IRF1, BTG1, B4GALT1, SQSTM1, YRDC, NFAT5, SMAD3, BTG2, TANK, CEBPD, NR4A1, ICAM1, BCL3, ID2	Down-regulated
Day 7 vs Day 1
Pathway	p-value	padj	log2err	ES	NES	Size	Leading Edge	Enrichment
MITOTIC SPINDLE	0.000251404	0.001477	0.498493	0.411161	1.78417	138	BIN1, VCL, MYO1E, CLIP2, FLNB, RICTOR, GSN, ALMS1, DLG1, TIAM1, RASA2, CCDC88A, EZR, APC, CDC27, RASA1, NIN, KIF3B, PDLIM5, RAPGEF6, PCGF5, CEP192, SMC1A, RABGAP1, ARAP3, STK38L, SAC3D1, PKD2, RAB3GAP1, LATS1, SEPTIN9, SMC3, SOS1, ARFGEF1, ARF6, TLK1, NUMA1, KIF1B, NF1, TRIO, LRPPRC, PXN, ARHGEF11, NOTCH2, LMNB1, TUBGCP3, CLIP1, ARHGEF2, PALLD, BCR, ITSN1, CLASP1, MYH9, KLC1, SPTBN1, RFC1, EPB41, TSC1, HOOK3, TUBGCP2, DOCK2, ARHGAP10, FGD4, DYNC1H1, ARHGEF7, ARFIP2, MAP3K11, ABR, NEDD9, STAU1, PAFAH1B1	Up-regulated
APICAL JUNCTION	0.0124546	0.0390243	0.38073	0.387419	1.55248	79	VCL, SRC, PTK2, PIK3CB, AKT3, DLG1, RASA1, MAP4K2, CTNND1, SYK, CDK8, CD86, CAP1, PECAM1, MAPK14, ARHGEF6, VCAN, ACTG1, ICAM2, VAV2, ZYX, NF1, FYB1, CNN2, ACTB, MVD, NF2, CTNNA1, PTPRC, MYH9, INSIG1, YWHAH, TSC1, MPZL1, RSU1, SYMPK, SKAP2	Up-regulated
MYC TARGETS V1	0.00394394	0.0142589	0.407018	-0.336426	-1.51689	176	MYC, HSP90AB1, IFRD1, TRA2B, HNRNPU, HSPE1, HSPD1, NME1, IMPDH2, ETF1, POLD2, NPM1, EIF3J, YWHAQ, RPS10, HNRNPC, ACP1, NHP2, EIF4E, C1QBP, SRSF3, DUT, SNRPD2, CCT3, TFDP1, EEF1B2, CANX, RPS6, PABPC4, RPL34, VDAC1, COPS5, RRM1, SNRPB2, RANBP1, CNBP, RAN, PSMA7, SNRPD3, HDDC2, NOLC1, PSMC4, PRPF31, NCBP2, POLE3, RPL14, DDX21, TUFM, DDX18, RPL22, MRPS18B, AIMP2, RPS5, HNRNPA2B1, ODC1, KPNA2, LSM2, RPS2, RPL6, NOP56, PPIA, PCNA, RPLP0, CYC1, APEX1, TXNL4A, LSM7, ERH, NDUFAB1, RPL18, PPM1G, PSMD8, PRDX4, PTGES3, SSBP1, PA2G4, RPS3, TCP1, SRM, HNRNPA3, XPO1, CCT5, SSB	Down-regulated
IL2 STAT5 SIGNALING	0.00365091	0.0142589	0.431708	-0.384367	-1.5912	108	IL1R2, SOCS1, MAFF, RHOB, PLIN2, ARL4A, GADD45B, XBP1, NFKBIZ, CD83, GABARAPL1, MYC, KLF6, AHR, HK2, SPRED2, CCND3, PTGER2, IRF8, MAPKAPK2	Down-regulated
KRAS SIGNALING UP	0.000970414	0.00414632	0.477271	-0.428083	-1.69364	83	EREG, IL1B, TNFAIP3, G0S2, CXCR4, TRIB1, PPP1R15A, BIRC3, GADD45G, FUCA1, JUP, ADAM17, MAFB, ALDH1A2, YRDC, KLF4, IRF8, DUSP6	Down-regulated
UNFOLDED PROTEIN RESPONSE	0.000822948	0.00414632	0.477271	-0.428926	-1.70832	89	ATF3, VEGFA, TSPYL2, HSPA5, SLC7A5, DDIT4, XBP1, CALR, DNAJB9, EIF4A3, HSP90B1, HERPUD1, EXOSC5, EIF4A2, YWHAZ, NPM1, EIF2AK3, POP4, NHP2, EIF4E, SRPRB, HYOU1, PDIA6	Down-regulated
MYC TARGETS V2	0.000898332	0.00414632	0.477271	-0.557963	-1.88892	37	DUSP2, MYC, HK2, WDR74, HSPE1, HSPD1, NOC4L, EXOSC5, NPM1	Down-regulated
P53 PATHWAY	1.65628e-06	1.29742e-05	0.643552	-0.477447	-2.05925	130	ZBTB16, SOCS1, IER3, ATF3, PPP1R15A, FOS, TSPYL2, JUN, IER5, PLK3, GADD45A, DDIT4, TXNIP, DDIT3, SLC19A2, FAS, FUCA1, CDKN1A, FOXO3, BTG2, CCND3, FAM162A, KLF4, TRIAP1, SLC3A2, RALGDS, GM2A, MDM2, TCN2, TPRKB, BTG1, SESN1, MKNK2, ISCU, ZFP36L1	Down-regulated
EPITHELIAL MESENCHYMAL TRANSITION	4.66851e-05	0.000313457	0.557332	-0.573926	-2.08124	51	CXCL8, THBS1, TNFAIP3, PTX3, RHOB, VEGFA, JUN, GADD45A, GADD45B, FAS, FUCA1	Down-regulated
INFLAMMATORY RESPONSE	4.59344e-08	5.3973e-07	0.719513	-0.535552	-2.20381	104	CXCL8, EREG, IL1B, GPR183, NFKBIA, TNFAIP6, GCH1, PDE4B, PTGER4, ABCA1, SLC31A2, MYC, KLF6, AHR, GPR132, RNF144B, CDKN1A, ADM, SLC7A1, IL18, BEST1, NFKB1, SGMS2, BTG2, PTGER2, BST2	Down-regulated
UV RESPONSE UP	1.33349e-07	1.25349e-06	0.690132	-0.551727	-2.21454	92	ATF3, NFKBIA, GCH1, RHOB, FOS, DNAJB1, PPIF, FOSB, JUNB, BTG3, NR4A1, HNRNPU, BTG2, CCND3, FKBP4, SOD2, GLS, TUBA4A, GRPEL1, NUP58, BCL2L11, HLA-F, BTG1, SQSTM1, SELENOW, GRINA, POLR2H, PDAP1, ICAM1, SIGMAR1	Down-regulated
HYPOXIA	2.28016e-10	3.57225e-09	0.826657	-0.580918	-2.41314	109	TNFAIP3, MAFF, IER3, ATF3, CXCR4, TIPARP, PPP1R15A, FOS, ZFP36, VEGFA, JUN, SAP30, DUSP1, NOCT, HSPA5, PLIN2, DDIT4, DDIT3, ISG20, KLF6, CDKN1A, ADM, HK2, PNRC1, FOXO3, CDKN1B, FAM162A, CITED2, IRS2, MIF, GRHPR, MT2A, BTG1, P4HA2, PFKFB3, JMJD6	Down-regulated
APOPTOSIS	1.58535e-11	3.72558e-10	0.863415	-0.617982	-2.52351	101	EREG, IL1B, IER3, ATF3, GCH1, RHOB, PMAIP1, JUN, BIRC3, GADD45A, TNF, HSPB1, GADD45B, MCL1, TXNIP, DDIT3, ISG20, BTG3, FAS, CDKN1A, CLU, IL18, RARA, CDKN1B, BTG2, LMNA, ETF1, SOD2, PDCD4, SLC20A1, BCL2L11, HMGB2	Down-regulated
TNFA SIGNALING VIA NFKB	1.4597e-33	6.86058e-32	1.50926	-0.762882	-3.28907	134	IL1B, EGR1, GPR183, TNFAIP3, G0S2, MAFF, IER3, PTX3, ATF3, NFKBIA, TIPARP, TNFAIP6, SERPINB2, DUSP2, ZC3H12A, TRIB1, GCH1, RHOB, PPP1R15A, FOS, ZFP36, PDE4B, PTGER4, VEGFA, IER2, JUN, BCL2A1, DUSP1, IER5, BIRC3, PHLDA2, ZBTB10, GADD45A, TNF, FOSB, JUNB, FOSL1, GADD45B, MCL1, ABCA1, CD83, BTG3, KDM6B, TGIF1, NR4A3, KLF9, MYC, KLF6, CDKN1A, CCNL1, NR4A1, KLF10, CEBPD, NFKB2, PNRC1, IL18, PER1, NFKB1, BTG2, YRDC, NR4A2, SOD2, KLF4, SOCS3, BCL3, SGK1, NFKBIE, IRS2, MARCKS, REL, NFAT5, NFE2L2, BTG1, MAP3K8, PFKFB3	Down-regulated

### Sheet: Fig 3E
Day 3 vs Day 1
	p-value	padj	log2err	ES	NES	Size	Leading Edge	Enrichment
Monocytes	1.11227e-29	5.22765e-28	1.41728	-0.740408	-3.07558	134	G0S2, IL1B, MAFF, TNFAIP3, IER3, ATF3, NFKBIA, DUSP2, PTX3, GCH1, ZBTB10, EGR1, ZC3H12A, BIRC3, PHLDA2, TIPARP, IER2, VEGFA, NR4A3, JUN, PPP1R15A, IER5, KLF10, FOSB, PDE4B, FOS, NR4A2, TNFAIP6, TRIB1, RHOB, KLF9, TGIF1, CD83, JUNB, NFKB2, DUSP1, ZFP36, MARCKS, GADD45B, KDM6B, CDKN1A, PER1, FOSL1, CCNL1, TNF, PTGER4, KLF4, GPR183, LDLR, NFKBIE, KLF6, GADD45A, RIPK2, PNRC1, BTG3, NFKB1, IL18, SOD2, IFIH1, REL, MCL1, RELB, SERPINB2, BCL2A1, IRS2, IRF1, BTG1, B4GALT1, SQSTM1, YRDC, NFAT5, SMAD3, BTG2, TANK, CEBPD, NR4A1, ICAM1, BCL3, ID2	Down-regulated
CD16+ Monocytes	7.60163e-21	3.57277e-19	1.17789	-0.676468	-2.86692	130	EGR1, ABCA1, G0S2, HES1, TIPARP, PLK2, ATF3, JUN, IRS2, DUSP2, FOS, IL1B, NR4A3, NR4A2, MAFF, TNFAIP3, PPP1R15A, NFKBIA, IER2, FOSB, BTG3, IL18, SOD2, KLF6, ZBTB10, TNF, RIPK2, PTGER4, DUSP1, JUNB, BIRC3, BTG2, CCNL1, PER1, BTG1, MCL1, DUSP5, TRIB1, PDE4B, ZFP36, IER3, GADD45A, CD83, KDM6B, BCL2A1, ICAM1, CEBPD, GADD45B, GCH1, SOCS3, KLF9, NFKB2, EIF1, TGIF1, NFAT5, IFIT2, SGK1, KLF4, RELB, PNRC1, RHOB, ETS2, TANK, NFKB1	Down-regulated
CD4+ T cells		[Not significant]
CD8+ T cells	7.84386e-07	1.22887e-05	0.659444	-0.400371	-2.05987	110	AREG, EGR1, NFKBIA, NFKB1, TNF, RELB, MYC, IER2, JUN, TNFAIP3, ZBTB10, IL7R, SGK1, BTG2, GADD45A, ATF3, BTG3, PPP1R15A, KDM6B, CD69, KLF9, JUNB, GADD45B, IER5, FOSB, KLF6, TRAF1, BTG1, FOS, RHOB, KLF2, PER1, IL6ST, GPR183, SOCS3, BIRC3, ZFP36, DUSP1, IRF1, EIF1, NR4A1, CCNL1	Down-regulated
B cells		[Not significant]
NK cells	6.70837e-18	3.08585e-16	1.09593	-0.692071	-2.74251	93	TRAF1, AREG, ATF3, KDM6B, JUN, CD69, NFKBIA, ZC3H12A, DUSP1, IER2, PPP1R15A, BTG2, FOSB, FOS, RHOB, KLF9, ZFP36, JUNB, KLF6, PER1, MCL1, SLC16A6, NFKB1, SLC2A3, ZBTB10, IER5, CEBPD, TSC22D1, NFE2L2, SMAD3, NFKB2, B4GALT1, CFLAR, BTG1, MAFF, SQSTM1, PTGER4, NFAT5, DUSP2, CEBPB, NR4A2, RELB, BTG3, CCNL1	Down-regulated
Day 7 vs Day 1
	p-value	padj	log2err	ES	NES	Size	Leading Edge	Enrichment
Monocytes	1.4597e-33	6.86058e-32	1.50926	-0.762882	-3.28907	134	IL1B, EGR1, GPR183, TNFAIP3, G0S2, MAFF, IER3, PTX3, ATF3, NFKBIA, TIPARP, TNFAIP6, SERPINB2, DUSP2, ZC3H12A, TRIB1, GCH1, RHOB, PPP1R15A, FOS, ZFP36, PDE4B, PTGER4, VEGFA, IER2, JUN, BCL2A1, DUSP1, IER5, BIRC3, PHLDA2, ZBTB10, GADD45A, TNF, FOSB, JUNB, FOSL1, GADD45B, MCL1, ABCA1, CD83, BTG3, KDM6B, TGIF1, NR4A3, KLF9, MYC, KLF6, CDKN1A, CCNL1, NR4A1, KLF10, CEBPD, NFKB2, PNRC1, IL18, PER1, NFKB1, BTG2, YRDC, NR4A2, SOD2, KLF4, SOCS3, BCL3, SGK1, NFKBIE, IRS2, MARCKS, REL, NFAT5, NFE2L2, BTG1, MAP3K8, PFKFB3	Down-regulated
CD16+ Monocytes	3.19103e-28	1.49978e-26	1.38026	-0.741726	-3.09221	131	EGR1, G0S2, DUSP2, IL1B, NR4A3, FOS, JUN, FOSL1, ATF3, TIPARP, ABCA1, NFKBIA, TNFAIP3, MAFF, PLK2, TGIF1, SOCS3, NR4A2, FOSB, IER2, HBEGF, PPP1R15A, ZFP36, BTG3, HES1, DUSP1, IRS2, MYC, GADD45A, KDM6B, IER3, SGK1, JUNB, ZBTB10, PDE4B, GADD45B, MCL1, PER1, CEBPD, RIPK2, KLF6, CD83, CDKN1A, CCNL1, RHOB, BTG2, PTGER4, BCL3, FOSL2, IL18, NFKB2, TRIB1, GCH1, NFKBIE, ICAM1, BTG1, B4GALT1, KLF9, SOD2, BIRC3, RELB, PFKFB3, PNRC1, KLF4, TNF, PLAUR, BCL2A1, NR4A1, NFE2L2	Down-regulated
CD4+ T cells		[Not significant]
CD8+ T cells	9.51079e-07	2.18748e-05	0.659444	-0.40812	-2.1135	109	EGR1, SGK1, MYC, NFKBIA, SOCS3, RELB, AREG, IL7R, IER2, NFKB1, BTG3, KLF9, JUN, BTG2, GADD45B, IER5, PPP1R15A, JUNB, TRAF1, RHOB, TNF, FOS, BIRC3, PER1, BIRC2, KLF2, KLF6, TNFAIP3, IL6ST, FOSB, BTG1, PNRC1	Down-regulated
B cells		[Not significant]
NK cells	2.13418e-19	3.27242e-18	1.14219	-0.703607	-2.82915	93	NFKBIA, DUSP1, JUN, KDM6B, ZC3H12A, IER2, FOS, CD69, BTG2, FOSB, KLF9, KLF6, NFKB2, PER1, PPP1R15A, NFKB1, JUNB, RHOB, AREG, ZFP36, TSC22D1, ATF3, CEBPD, BCL6, BTG1, CD83, MCL1, CD44, SQSTM1, TGIF1, IER5, DUSP2, ZBTB10, B4GALT1, MAFF, NFE2L2, CFLAR, FOSL2, TRAF1, PNRC1, SLC2A3, SMAD3, SLC16A6, PTGER4, ATP2B1, CCNL1, CEBPB, TANK	Down-regulated

### Sheet: Fig 4B
Day 1
Pathway	p-value	padj	log2err	ES	NES	Size	Leading Edge	Enrichment
INFLAMMATORY RESPONSE	0.002279	0.035704	0.431708	-0.44399	-1.75099	106	OLR1, TNFAIP6, PROK2, CXCL8, AQP9, LPAR1, CD55, NAMPT, ABCA1, HBEGF, FFAR2, ATP2B1, TLR1, MEFV, TLR2, PDE4B, PLAUR, MARCO, IFNAR1, LCP2, HIF1A, CYBB, NFKB1, CSF3R, LYN, MXD1, PTGER4, BTG2, ADM	Down-regulated
TNFA SIGNALING VIA NFKB	0.002197	0.035704	0.431708	-0.43364	-1.7888	139	CCL4, OLR1, PTGS2, TNFAIP6, SERPINB2, SGK1, NAMPT, ABCA1, G0S2, SOCS3, BCL2A1, NR4A3, CXCL2, HBEGF, TNFAIP3, ATP2B1, TLR2, PDE4B, PLAUR, SOD2, LITAF, B4GALT5, IRS2, GADD45A, PTX3, PLEK, NFKB1, CFLAR, PANX1, MXD1, PTGER4, TNFAIP8, BTG2, DUSP1, DUSP2, KYNU, ETS2, BHLHE40	Down-regulated
KRAS SIGNALING UP	0.000942	0.035704	0.477271	-0.52308	-2.00542	81	TMEM176A, TMEM176B, PTGS2, IL2RG, RETN, G0S2, HBEGF, TNFAIP3, TLR8, ALDH1A2, PLAUR, NIN, CTSS, EPB41L3, CLEC4A, PECAM1, EVI5, ZNF277, MAP3K1, HDAC9, LCP1, ADAM8	Down-regulated
Day 3
Pathway	p-value	padj	log2err	ES	NES	Size	Leading Edge	Enrichment
INTERFERON ALPHA RESPONSE	0.003796	0.022301	0.431708	-0.506	-1.76912	75	GBP4, RIPK2, IFIH1, TMEM140, IRF1, GBP2, LPAR6, LAP3, IFIT2, UBE2L6, PSME2, TXNIP, SLC25A28, IFI35, TAP1, HELZ2, B2M, PLSCR1, SP110, NUB1, PARP14, SAMD9L, PSME1, IRF9, IFITM2, NMI, PSMB9, PSMB8, HLA-C, TRIM21, SAMD9, ISG20, TRAFD1, DDX60, CD74, CASP1, ELF1, PARP9, TRIM5	Down-regulated
HYPOXIA	6.55e-06	6.16e-05	0.610527	-0.55993	-2.08742	109	ADM, DDIT3, ATF3, MAFF, JUN, VEGFA, PPP1R15A, TNFAIP3, IER3, DUSP1, HSPA5, ZFP36, FOS, CDKN1B, PLIN2, PNRC1, KLF6, FOXO3, BHLHE40, HK2, TIPARP, P4HA2, PLAUR, NAGK, NDST1, CXCR4, BTG1, AMPD3, JMJD6, NOCT, CITED2, BNIP3L, IDS, PDK1	Down-regulated
INTERFERON GAMMA RESPONSE	1.53e-06	2.4e-05	0.643552	-0.53875	-2.0945	145	NFKBIA, TNFAIP6, GBP4, TNFAIP3, CD40, PDE4B, GCH1, SOD2, NFKB1, RIPK2, AUTS2, IFIH1, CSF2RB, STAT1, NAMPT, IRF1, PTGS2, VAMP5, LAP3, IFIT2, UBE2L6, ARL4A, ICAM1, PNP, LCP2, TNFAIP2, LYSMD2, APOL6, PSME2, TXNIP, SLC25A28, BTG1, FGL2, IFI35, TNFSF10, TAP1, HELZ2, B2M, PLSCR1, SP110, ZNFX1, PARP14, SAMD9L, PSME1, IRF9, IFITM2, CDKN1A, FCGR1A, MT2A, NMI, PSMB9, PSMB8, XAF1, TRIM21, PSMB10, PIM1, ISG20, TRAFD1, CIITA, DDX60, CD74, HLA-DMA, IRF8	Down-regulated
INFLAMMATORY RESPONSE	7.89e-08	1.85e-06	0.704976	-0.61341	-2.28678	109	CXCL8, RGS1, NFKBIA, ADM, ABCA1, EREG, TNFAIP6, OLR1, IL1B, CD40, PDE4B, GCH1, OSM, PROK2, NFKB1, KLF6, BTG2, RIPK2, LPAR1, NAMPT, IRF1, AQP9, FFAR2, PTGER4, AHR, MEFV, GPR132, MARCO, PLAUR, ICAM1, LCP2	Down-regulated
TNFA SIGNALING VIA NFKB	1.41e-40	6.64e-39	1.65956	-0.8379	-3.24044	141	G0S2, CXCL2, DUSP2, EGR1, PTX3, NFKBIA, IER2, SERPINB2, NR4A3, ABCA1, TNFAIP6, OLR1, ATF3, MAFF, IL1B, JUN, ZBTB10, TRAF1, VEGFA, RHOB, PPP1R15A, TNFAIP3, DUSP5, IER3, JUNB, IER5, NFAT5, TRIB1, SGK1, BCL2A1, PDE4B, DUSP1, CD83, CCNL1, GCH1, ZFP36, KLF4, FOS, SOD2, NFKB1, NFKBIE, BIRC3, GADD45A, FOSB, PNRC1, KLF6, BTG2, RIPK2, IFIH1, MARCKS, TNF, NFKB2, BTG3, BHLHE40, ZC3H12A, NAMPT, GADD45B, MCL1, NR4A2, IRF1, TIPARP, PTGS2, FUT4, EHD1, YRDC, PTGER4, IFIT2, KDM6B, PHLDA2, PANX1, SQSTM1, RELB, TGIF1, KLF10, PLAUR, IL6ST, ICAM1, TNFAIP2, TANK, SNN, TNIP1, BTG1, PLEK, REL, DENND5A, BCL3, SLC2A6, B4GALT1, SMAD3, TAP1, SAT1	Down-regulated
Day 7
[No statistically significant pathways]

### Sheet: Fig 4C
Day 1
	p-value	padj	log2err	ES	NES	Size	Leading Edge	Enrichment
Monocytes	0.0021975	0.0357042	0.431708	-0.433638	-1.7888	139	CCL4, OLR1, PTGS2, TNFAIP6, SERPINB2, SGK1, NAMPT, ABCA1, G0S2, SOCS3, BCL2A1, NR4A3, CXCL2, HBEGF, TNFAIP3, ATP2B1, TLR2, PDE4B, PLAUR, SOD2, LITAF, B4GALT5, IRS2, GADD45A, PTX3, PLEK, NFKB1, CFLAR, PANX1, MXD1, PTGER4, TNFAIP8, BTG2, DUSP1, DUSP2, KYNU, ETS2, BHLHE40	Down-regulated
CD16+ Monocytes	4.93723e-05	0.00116025	0.557332	-0.441087	-1.79409	136	CCL4, NR4A3, PDE4B, ACKR3, NFKB1, ABCA1, ICAM1, PTGS2, TNFAIP3, LITAF, PFKFB3, NAMPT, PLAUR, TRAF1, RIPK2, BHLHE40, IFIH1, SGK1, IL15RA, CD83, PLEK, HBEGF, PTGER4, PTPRE, PANX1, RCAN1, DUSP2, SOCS3, B4GALT5, IL6ST, KYNU, MXD1, REL, NR4A2, NFKBIA, B4GALT1, SLC2A3, TLR2, FUT4	Down-regulated
CD4+ T cells		[Not significant]
CD8+ T cells		[Not significant]
B cells	1.53884e-05	0.000330851	0.57561	-0.506853	-1.64228	108	CCL5, NR4A3, NAMPT, TNFAIP3, NR4A2, PTPRE, GADD45A, RNF19B, NFIL3, ID2, NFKB1, MXD1, PDLIM5, PFKFB3, IFIH1, CD80, NFAT5, DUSP5, KLF10, TSC22D1, PTGER4, FOS, BCL2A1, CDKN1A, RIPK2, SMAD3, GPR183, B4GALT5, TNIP2, SGK1, GCH1, MYC, MAP2K3, SERPINB8, KYNU, KLF4, FOSB	Down-regulated
NK cells	2.63664e-05	0.000606428	0.57561	0.486805	2.14006	98	AREG, ZC3H12A, ATF3, KDM6B, IER2, LDLR, NFKBIA, JUN, NFKB2, CEBPD, JUNB, CD69, RELB, MAFF, BTG2, ZBTB10, PER1, SQSTM1, FOSB, IER5, BTG1, CEBPB, ZFP36, DUSP1, PPP1R15A, KLF6, FOS, SAT1, IRS2, FOSL2, EIF1, CCL4, MCL1	Up-regulated
Day 3
	p-value	padj	log2err	ES	NES	Size	Leading Edge	Enrichment
Monocytes	1.41187e-40	6.63577e-39	1.65957	-0.837901	-3.24044	141	G0S2, CXCL2, DUSP2, EGR1, PTX3, NFKBIA, IER2, SERPINB2, NR4A3, ABCA1, TNFAIP6, OLR1, ATF3, MAFF, IL1B, JUN, ZBTB10, TRAF1, VEGFA, RHOB, PPP1R15A, TNFAIP3, DUSP5, IER3, JUNB, IER5, NFAT5, TRIB1, SGK1, BCL2A1, PDE4B, DUSP1, CD83, CCNL1, GCH1, ZFP36, KLF4, FOS, SOD2, NFKB1, NFKBIE, BIRC3, GADD45A, FOSB, PNRC1, KLF6, BTG2, RIPK2, IFIH1, MARCKS, TNF, NFKB2, BTG3, BHLHE40, ZC3H12A, NAMPT, GADD45B, MCL1, NR4A2, IRF1, TIPARP, PTGS2, FUT4, EHD1, YRDC, PTGER4, IFIT2, KDM6B, PHLDA2, PANX1, SQSTM1, RELB, TGIF1, KLF10, PLAUR, IL6ST, ICAM1, TNFAIP2, TANK, SNN, TNIP1, BTG1, PLEK, REL, DENND5A, BCL3, SLC2A6, B4GALT1, SMAD3, TAP1, SAT1	Down-regulated
CD16+ Monocytes	8.33979e-18	3.9197e-16	1.08644	-0.698226	-2.7802	135	DUSP2, ABCA1, EGR1, NR4A3, G0S2, SOCS3, NFKBIA, ICAM1, IFIT2, TRAF1, TNFAIP3, ATF3, BTG3, ZBTB10, IER2, PDE4B, GADD45B, PTGER4, IER3, SGK1, NR4A2, BIRC3, IL6ST, JUN, NFKB2, FOS, RIPK2, NFKB1, NFAT5, CD83, ZFP36, DUSP1, PPP1R15A, MAFF, PLAUR, JUNB, CCNL1, BCL3, PFKFB3, TAP1, IL18, PLEK, BHLHE40, IRF1, IFIH1, TNFAIP2, RELB, NFKBIE, FUT4, BTG1, MCL1, SOD2, GCH1, FOSL2, MARCKS, SQSTM1, BTG2, PNRC1, ZC3H12A, PANX1, PTGS2, EIF1, YRDC, B4GALT1, KLF6, TIPARP, FOSB, MXD1, LITAF, HBEGF, BCL2A1, NAMPT, NFIL3, HES1, TRIB1, TANK, SERPINB8, SNN, KLF10	Down-regulated
CD4+ T cells	5.95325e-13	2.7385e-11	0.921426	-0.614253	-2.32276	121	EGR1, AREG, NR4A3, ZBTB10, NFKB1, NFKBIA, TNFAIP3, FOS, DUSP2, CCL5, PPP1R15A, TUBB2A, NR4A2, CD69, ZFP36, PTGER4, IER5, CCL4, FOSB, TNF, DUSP1, JUN, CCNL1, KLF6, TGIF1, TRAF1, KDM6B, RELB, GCH1, BCL2A1, BHLHE40, TSC22D1, IRS2, PNRC1, MAFF, NFKB2, SOCS3, IL7R, JUNB, IFIH1, BTG2, IER2, NFKBIE, IRF1, PHLDA1, FOSL1, IL23A, GADD45B, KLF9, CD83, PER1, IER3, REL, RIPK2, DENND5A	Down-regulated
CD8+ T cells	1.20137e-07	2.82321e-06	0.690132	-0.517139	-1.89367	116	NR4A3, TNFAIP3, NFKB1, BHLHE40, PTGER4, PPP1R15A, NFKBIA, CD69, ATF3, DUSP5, TRAF1, JUN, DUSP1, BTG3, KDM6B, GCH1, BTG2, IFIH1, NR4A2, IRF1, IL15RA, CD83, ZFP36, FOS, MAFF, B4GALT1, B4GALT5, NFAT5, ZBTB10, IFIT2, SMAD3, LDLR, TSC22D1, TANK, GADD45A, TNF, CCNL1, KLF6, TIPARP, GADD45B, FOSB, RNF19B, TAP1, SOCS3, REL, BIRC3, PDE4B, IER5, CFLAR, RELB, MCL1	Down-regulated
B cells	2.89562e-10	1.24512e-08	0.814036	-0.595335	-2.04012	109	FOS, IL6, NR4A3, FOSB, SOCS3, CDKN1A, IRS2, NFKB1, IL6ST, NR4A2, CD69, PPP1R15A, ATF3, CD83, GADD45B, TNFAIP3, CCNL1, TIPARP, PTGER4, ZFP36, IFIH1, NFKBIA, ABCA1, NAMPT, DUSP1, BTG3, AREG, GCH1, ICAM1, SLC2A3, KLF4, ZBTB10, JUN, SMAD3, KDM6B, PMEPA1, EGR1, NFAT5, RELB, CD44, PNRC1, NFKBIE, TSC22D1, DUSP2, KLF10, REL, DRAM1, TANK	Down-regulated
NK cells		[Not significant]
Day 7
	p-value	padj	log2err	ES	NES	Size	Leading Edge	Enrichment
Monocytes		[Not significant]
CD16+ Monocytes		[Not significant]
CD4+ T cells	1.60827e-06	7.55887e-05	0.643552	-0.537187	-2.17446	109	AREG, CCL4, CCL5, TNFAIP3, NFKBIA, BHLHE40, MAFF, FOS, DUSP2, ZFP36, ZBTB10, CD69, KLF9, NFKB1, PTGER4, RIPK2, PPP1R15A, NR4A2, RHOB, SGK1, KDM6B, DUSP1, TNF, JUNB, IL6ST, JUN, PER1, BTG2, SOCS3, TSC22D1, NR4A3, CCNL1, IER2, KLF6, IL7R, BIRC2, FOSB, BCL2A1, RELB, TNIP2, ID2, MAP3K8, GADD45B, LITAF	Down-regulated
CD8+ T cells		[Not significant]
B cells	6.21631e-05	0.00144978	0.538434	-0.494084	-1.66216	107	IL6, CCL4, TIPARP, ICOSLG, CD69, TNFAIP3, FOS, KLF4, AREG, ATF3, NFKB1, NFKBIA, DUSP5, MYC, FOSB, PTGER4, IL6ST, NR4A3, NR4A2, KLF9, ID2, CD83, IRS2, KDM6B, TSC22D1, ZFP36	Down-regulated
NK cells	1.78056e-05	0.000273019	0.57561	-0.480305	-1.90998	100	IL7R, KLF9, PDE4B, ZFP36, TNFAIP3, DUSP1, NFKB1, NFAT5, TSC22D1, BIRC3, NFKBIA, BCL2A1, NFIL3, TIPARP, FOS, PPP1R15A, PTGER4, TANK, PER1, KLF6, BTG2, CFLAR, RNF19B, DUSP2, RIPK2, CD69, AREG, BTG3, MAFF, PFKFB3, B4GALT1, GCH1, PNRC1, CD44, IFNGR2, B4GALT5, FOSB, MCL1, ATP2B1, IL6ST, NFE2L2, SLC2A3, FOSL2, BHLHE40, JUNB, SLC16A6, PTPRE, IRS2, NFKB2, NR4A2, CCNL1, CD83, TNIP1, KDM6B, REL, JUN, IRF1, ZBTB10, PDLIM5, STAT5A, BIRC2	Down-regulated

### Sheet: Fig 4D
Day 1
Upstream Regulator	Bias-corrected z-score	Activation z-score	Bias Term	p-value of overlap	B-H corrected p-value	Target Molecules in Dataset	Target Molecules in Dataset Count
TNF	-0.582	-0.499	0.005	3.92e-38	2.07e-35	AATK,ABCA1,ACACA,ACADVL,ACSL1,ACSL4,ACSL5,ADGRD1,ALDH2,ALOX5AP,ANGPT1,ANPEP,ANXA1,ANXA11,APAF1,APBB1IP,APLP2,AQP9,ARHGAP22,ARHGDIB,ARHGEF6,ARL6IP5,ARRDC3,ASCL2,ATF3,ATP2B1,ATP5PF,BCL2A1,BST2,BTG1,BTG2,BUD23,CALHM6,CALR,CARD16,CAT,CBL,CCL4,CCR2,CD36,CD55,CD74,CDC42,CDKN1A,CERS4,CERT1,CFLAR,CLEC11A,CLEC4E,CLIC4,CLU,COTL1,COX4I1,CREM,CRISPLD2,CSF2RB,CSGALNACT1,CTSD,CTSS,CX3CR1,CXCL8,CYBB,CYP1B1,CYP27A1,CYTIP,DANCR,DBI,DDIT4,DDX5,DLEU1,DOCK8,DSC2,DUSP1,EFHD2,EGR1,ELMO1,ERCC1,EREG,ETS2,FABP5,FADS1,FAS,FCGR2A,FDPS,FOS,FOSB,FOSL1,FOXO1,FPR1,FYN,G0S2,GASK1B,GBP2,GBP3,GCH1,GLS,GLUL,GM2A,GNAI3,GPX4,GRK2,GRN,GSTP1,HBEGF,HDAC9,HIF1A,HIPK3,HLA-B,HLA-DRA,HLA-E,HLA-F,HMGN3,HSPA1A/HSPA1B,HSPA8,ICAM2,ID1,IER2,IFI16,IFI6,IFITM3,IFNAR2,IFNGR1,IFNGR2,IL17RA,IL18,IL1B,IL1RN,IL27RA,INSIG1,IRAK3,IRF7,IRS2,ISG15,ISG20,ITGA4,ITGA5,ITGB2,ITPR1,ITPR2,ITSN2,JAK1,JPX,JUN,KLF10,KLF6,KYNU,LCP2,LDHA,LDLR,LGALS3,LITAF,LPAR6,LRP1,LY96,LYN,LYZ,MAFF,MAML3,MAP4K4,MAPK14,MARCO,MBP,MEFV,MGST1,MIF,MLKL,MT-CO2,MT-CO3,MT-CYB,MYL6,NAIP,NAMPT,NCF1,NCF2,NCOA2,NEDD9,NFATC1,NFE2L2,NME1,NOCT,NOD2,NR4A1,OASL,OLR1,PAK2,PDE7B,PECAM1,PLAAT3,PLAAT4,PLAUR,PLD3,PLK3,PLSCR1,PLXDC2,PNPLA8,POU2F1,PRLR,PROK2,PSMB9,PSME1,PSME2,PTEN,PTGS2,PTPN1,PTPN12,PTPRC,PYCARD,QKI,RAB32,RABGEF1,RELB,RETN,RFX2,RGCC,RGS2,RNASE1,RNASE4,RNF149,RPS11,RPS13,RPS27A,RPS3,RPSA,S100A10,S100A12,S1PR3,SAMD4A,SAT1,SCARB1,SCO2,SELPLG,SERPINB1,SERPINB2,SGK1,SLC11A1,SLC12A6,SLC15A3,SLC7A1,SLC8A1,SMPDL3A,SOCS1,SOCS3,SOD1,SOD2,SOX4,SP3,SQLE,SQSTM1,ST3GAL6,STAT1,STEAP4,SVIL,SYK,TBC1D8,TCF4,TFAM,TGFB1,TGFBR2,TGIF1,TICAM1,TIMP1,TIMP2,TLR1,TLR2,TLR4,TLR5,TLR6,TLR8,TMEM176B,TNFAIP6,TNFAIP8,TNFRSF10A,TNFRSF14,TNFSF10,TPT1,TXN,TXNIP,UACA,UCP2,VASP,VMP1,VSIR,WLS,XAF1,XBP1,ZC3H12A,ZNF318	287
IFNG	0.36	0.447	0.006	2.71e-34	1.01e-31	ABCA1,ABCD3,AIF1,ALDH1A2,ALOX5AP,ANKS1A,AQP9,ARAP2,AREL1,ARL6IP5,ATF3,ATG3,ATM,AUTS2,BACH1,BCL2A1,BST1,BST2,BTG1,BUD23,CALCOCO2,CALHM6,CAT,CCL4,CCR2,CD1D,CD36,CD55,CD68,CD74,CDKN1A,CFLAR,CFP,CLEC10A,CLEC4E,CLEC7A,CLIC4,COX4I1,CREM,CSF2RB,CTSD,CTSS,CX3CR1,CXCL8,CYB5A,CYBB,CYP27A1,CYRIA,CYTIP,DANCR,DDX5,DDX60L,DICER1,DUSP1,ECE1,EEF1A1,EGR1,ENO1,ERAP2,ETS2,FABP5,FAS,FBP1,FCGR1BP,FCGR2A,FCGR3A/FCGR3B,FGL2,FOS,FOSB,FOSL1,FOXO1,FTL,GBP2,GBP3,GCH1,GLS,GLUL,GNAS,GRK2,GSTP1,H2BC8,HBEGF,HCK,HDAC9,HIF1A,HLA-B,HLA-DMA,HLA-DQA1,HLA-DRA,HLA-DRB1,HLA-E,HLA-F,HMGCS1,HSD17B4,HSP90AA1,HSPA1A/HSPA1B,HSPA8,HSPB1,ID1,IER2,IFI16,IFI30,IFI44,IFI6,IFITM3,IFNGR1,IFNGR2,IL17RA,IL18,IL1B,IL1RN,IREB2,IRF7,IRS2,ISG15,ISG20,ITGA4,ITGA5,ITGB2,ITPR1,JAK2,JPX,JUN,KLF10,KLF6,KYNU,LCP2,LDHA,LDLR,LGALS3,LRRK2,LST1,LY6E,LY75,LY96,LYN,MAFF,MAPK14,MARCHF1,MEFV,MIF,MLKL,MNDA,MTMR3,MTSS1,MXD1,NAMPT,NCF2,NCOR1,NEDD9,NOD2,OASL,OLR1,PARP9,PDE3B,PDE7B,PDGFC,PDK4,PECAM1,PLA2G6,PLA2G7,PLAAT3,PLAAT4,PLAUR,PLEK,PLSCR1,POMP,PPIA,PRDX2,PSMB9,PSME1,PSME2,PTEN,PTGS2,PTPN1,RAB20,RAB27A,RACK1,RELB,RGCC,RPL23A,RUNX3,S100A10,S1PR3,SCARB1,SEC11A,SLC11A1,SLC15A3,SLC8A1,SOCS1,SOCS3,SOD2,SORT1,SP100,SP110,SP3,SQLE,SQSTM1,SREBF2,STAT1,STX11,TGFB1,TGFBR2,TGIF1,THEMIS2,TICAM1,TIMP1,TLR1,TLR2,TLR4,TLR5,TLR6,TLR8,TNFAIP6,TNFRSF10A,TNFRSF14,TNFSF10,TRIP11,TXNIP,UBE2D1,UCP2,XAF1,XIST,ZFX,ZNF638	225
IL4	0.274	0.376	0.009	3.94e-28	1.01e-25	ABCA1,ACSL1,ACSL4,ADAM19,ALDH1A2,ALDH2,ALOX5AP,ANXA1,ANXA2,ANXA4,ANXA6,APRT,ARID5A,ATP5MK,AUTS2,BCAT1,BNIP3L,BST2,CAPG,CARD16,CAT,CCL4,CD300LF,CD36,CD55,CD74,CDK6,CDKN1A,CFLAR,CLEC10A,CLEC7A,COX4I1,CRIP1,CRISPLD2,CSF2RB,CSF3R,CSTA,CSTB,CXCL8,CYB5A,CYBB,CYRIA,DDIT4,DDX60L,DICER1,EFHD2,EIF3G,EIF4A1,EVI5,F13A1,FADS1,FAS,FCGR2A,FCGR3A/FCGR3B,FFAR2,FLNA,FOS,FOSB,FPR1,GBP2,GBP3,GPX4,H1-0,H2BC5,HBEGF,HCK,HCLS1,HIF1A,HLA-DMA,HLA-DPA1,HLA-DQA1,HLA-DQA2,HLA-DRA,HLA-DRB1,HLX,HSPA1A/HSPA1B,ID1,IER2,IFI16,IFI30,IFI44,IFI6,IFITM3,IFNAR1,IFNAR2,IFNGR2,IGF2R,IL18,IL1B,IL1RN,IL27RA,IL2RG,IPO8,IRAK3,IRF7,ISG15,ISG20,ITGA4,ITGB2,ITPA,JAK1,JAK2,JUN,KDM5A,KDM6B,KLF6,LCP2,LDHA,LGALS1,LGALS3,LMAN2,LRP1,LSP1,LTA4H,LY6E,LY75,LYL1,MAP4,MARCO,MBOAT7,MEFV,MRE11,MXD1,NABP1,NAP1L1,NEDD9,NFATC1,NFKBID,NOCT,OASL,PARP9,PFKP,PLBD1,PLEC,PLSCR1,PMVK,PRMT1,PRRC2C,PSMB6,PSMB9,PSME1,PTGS2,PTPN1,RASSF4,RNPEP,RPS19,RPS6,S100A10,SAMD4A,SAMSN1,SCARB1,SCO2,SELPLG,SIRPB1,SLC25A25,SNX20,SOCS1,SOCS3,SP110,SQSTM1,STAT1,STK4,SYK,TGFB1,TGFBR2,TICAM1,TIMP1,TIMP2,TLN1,TLR2,TLR4,TMEM131,TMEM176B,TMTC1,TNFAIP6,TNFRSF14,TRIM25,VDAC1,VPS13C,VPS35,XAF1,XBP1,ZC3H12A	183
CSF1	1.252	1.323	0.01	6.08e-25	1.37e-22	ABCA1,ADGRE5,BST2,CBL,CCR2,CD36,CD68,CD74,CD9,CDK6,CDKN1A,CFP,CLEC7A,CTSD,CX3CR1,CYBB,CYP51A1,DDX60L,DICER1,DOK2,DUSP1,EGR1,ENO1,ETS2,FAS,FCGR2A,FCGR3A/FCGR3B,FDFT1,FDPS,FOS,GAS7,GLS,GPR34,HIF1A,HMGCS1,IFI16,IFI44,IFI6,IFNGR1,IL18,IL1B,IRF7,ISG15,ITGA4,ITGA5,JDP2,JUN,LBR,LDHA,LY6E,MAP3K3,MARCO,NCF2,NFATC1,OASL,PARP9,PLSCR1,PMVK,PSMB9,PTPRC,PTPRJ,SELENOW,SERPINB2,SIRPB1,SOCS1,SP110,SQLE,SREBF2,STAT1,SYNGR1,TGFB1,TLN1,TLR1,TLR2,TLR5,TLR6,TPT1,TRIM25,XAF1,XBP1	80
IL2	0.49	0.562	0.008	1.63e-21	3.18e-19	ABCA1,ADAM19,ANXA1,ARHGEF6,ATG7,ATM,AUTS2,BCAT1,BCL2A1,CAPG,CCL4,CCR2,CD46,CD74,CD9,CDK6,CDKN1A,CFLAR,CFP,CPEB4,CSF2RB,CX3CR1,CXCL8,CYP27A1,CYP51A1,CYTIP,DDIT4,DDX21,DUSP1,ELF1,ENO1,FAS,FCGR3A/FCGR3B,FGL2,FKBP2,FOS,FOSB,FOXO1,FOXO3,FYN,GBP2,GNAQ,GPR183,GPR34,GRN,H1-2,HBEGF,HCK,HLA-DPA1,HLA-DQA1,HLA-DQA2,HLA-DRA,HLA-DRB1,HMGCS1,HSPA1A/HSPA1B,IFI16,IFI6,IFNGR1,IFNGR2,IL18,IL1B,IL1RN,IL27RA,IL2RG,INSIG1,ISG15,ISG20,ITGA4,ITM2B,ITSN2,JAK1,JAK2,JAML,JUN,KLF6,LCP2,LDHA,LDLR,LY6E,ME1,NME1,NRGN,PDE3B,PDGFC,PECAM1,PHLDA2,PLAC8,PLCB1,PROK2,PTGIR,PTGS2,PTPRC,PTPRJ,RGCC,RGS2,RHOC,RPL10,RPL21,RPS6,S100A4,S100A6,SELPLG,SESN1,SNAP23,SOCS1,SOCS3,SOS2,SQLE,STK17B,TGFB1,TIMP1,TLR2,TNFAIP8,TNFRSF10A,TNFRSF10C,TNFSF10,VDAC1,WLS,XBP1	119
IL3	1.251	1.295	0.01	3.51e-20	6.07e-18	ADGRE5,ALDH2,ALOX5AP,ARHGDIB,BNIP3L,BTG2,CALR,CAMKK2,CAT,CDKN1A,CLEC11A,CREM,CXCL8,DOK2,EEF1A1,EGR1,EIF1AX,EIF3G,EMP3,FAS,FCGR2A,FOS,GNAS,HBEGF,HNRNPA2B1,IL1B,JUN,LY75,LYN,NACA,NCF1,NEDD9,NFATC1,PLA2G7,PSME1,PTPN22,RANBP1,RBM3,RPL10,RPL11,RPL13,RPL3,RPL4,RPL5,RPL6,RPL7,RPS12,RPS14,RPS16,RPS17,RPS19,RPS20,RPS3,RPS4Y1,RPS6,RPS7,SERPINB2,SNRPD2,SOCS1,SOCS3,SOD1,SOX4,TAX1BP1,TLR2,TLR4,TNFSF10,UCP2,VASP,XBP1,YBX1,ZFAND5	71
IL1B	-0.741	-0.684	0.005	2.45e-18	3.61e-16	ABCD3,AIF1,ANGPT1,ANXA1,ANXA4,ARL6IP5,ATF3,ATG7,BBLN,BCL2A1,BTG2,CAT,CCL4,CCR2,CD55,CD74,CDKN1A,CFLAR,CLU,CREM,CRISPLD2,CSF2RB,CTSS,CUX1,CX3CR1,CXCL8,CYBB,CYP1B1,CYTIP,DANCR,DBI,DDIT4,DDX5,DUSP1,EGR1,EPSTI1,ETS2,F13A1,FABP5,FAS,FOS,FOSB,FOSL1,FOXO1,G0S2,GBP2,GBP3,GCH1,GM2A,GNAS,GRN,H1-10,H2BC4,HBEGF,HIF1A,HLA-DRA,HLA-E,HLA-F,HSPA1A/HSPA1B,HSPB1,IER2,IER5L,IFI16,IFITM3,IFNAR2,IFNGR1,IFNGR2,IL18,IL1B,IL1RN,IRAK3,IRF7,IRS2,ISG15,ISG20,ITGA4,ITGA5,JPX,JUN,KDM6B,KLF10,KYNU,LCP1,LDHA,LDLR,LINC02432,LY96,MAN1A1,MAP3K1,MAPK14,MEFV,MIF,MT-CO2,NAMPT,NCOA2,NFE2L2,NIBAN1,NOCT,NR4A1,OAF,OLR1,PDGFC,PFKP,PLA2G6,PLAUR,PLB1,PLD3,PLK3,PLSCR1,PLXDC2,PRLR,PSMB9,PSME2,PTGS2,RASA2,RELB,RGCC,RNASE1,RPSA,S100A10,S100A6,S1PR3,SAT1,SCARB1,SERPINB2,SESN1,SLC25A25,SNCA,SOCS1,SOCS3,SOD2,SRGN,STAT1,TGFB1,TGFBR2,TICAM1,TIMP1,TIMP2,TLN1,TLR2,TLR4,TLR8,TMEM176B,TNFAIP6,TNFRSF10A,TNFSF10,TPT1,TXNIP,VASP,VCAN,XYLT1,ZC3H12A	152
CD40LG	0.537	0.613	0.012	3.45e-18	4.84e-16	ANXA6,APRT,ATF3,BCL2A1,BTG1,CAST,CCL4,CCR2,CD1D,CDK6,CDKN1A,CFLAR,CFP,CLU,CXCL8,CYP1B1,CYTIP,DAPP1,DUSP1,EGR1,FAS,FOS,FOSB,G0S2,GCH1,GPR183,HIF1A,HLA-DQA1,HLA-DQA2,HSP90AA1,HSPA1A/HSPA1B,IFI44,IFI6,IL1B,IPO8,ISG15,ITGA4,ITGB2,ITPA,JAK2,JUN,KDM6B,LMAN2,LYL1,MARCKS,MIF,MRE11,NAMPT,NAP1L1,PLAUR,PLEK,PMVK,PSMB9,PSME1,PSME2,PTGS2,PTPN1,PTPN12,RAD21,RELB,RGS2,RUNX3,SAMSN1,SELPLG,SOCS1,SOD2,STAT1,STK4,TGIF1,TICAM1,TNFAIP6,TNFSF10,YBX3,ZFP36L1	74
IL10	-1.328	-1.315	0.002	1.38e-17	1.82e-15	ABCA1,ALOX5AP,ANKS1A,ARAP2,ATRX,BCL2A1,CCL4,CCR2,CD36,CD55,CD68,CD74,CDK6,CDKN1A,CFLAR,CLEC7A,CR1,CSF2RB,CSF3R,CTSD,CTSS,CX3CR1,CXCL8,DUSP1,ETS2,FAS,FCGR2A,FCGR3A/FCGR3B,FOS,FPR1,HCK,HDAC9,HIF1A,HLA-DMA,HMGB2,IFI30,IFNGR2,IL17RA,IL18,IL1B,IL1RN,IL2RG,ITGA4,JUN,LBR,LGALS1,LIPA,LY75,LY96,LYN,MAN1A1,MARCO,MEFV,NEDD9,NFATC1,NFKBID,NOD2,PLEK,PSAP,PSMB9,PTGS2,PTPN1,RAB20,SCARB1,SELPLG,SERPINB2,SLC11A1,SNAP23,SOCS1,SOCS3,STAT1,STX11,TGFB1,TIMP1,TLR1,TLR2,TLR4,TLR5,TLR8,TNFSF10,VCAN	81
IL33	0.491	0.564	0.01	1.13e-16	1.3e-14	ABCA1,ATP5MJ,ATP5MK,ATP8B4,BCL2A1,CAMKK2,CCL4,CCR2,CD36,CLEC4A,CLEC4E,CLEC7A,COX7A2,CREM,CSF2RB,CSF3R,CSTB,CXCL8,DOCK2,ELMO1,FAR1,FAS,FGL2,FPR1,FTL,G0S2,GPR65,GRK2,HCK,HIF1A,HSPE1,IFNGR1,IL1B,IL1RN,IL2RG,IRAK3,IRF7,ITGA5,JAK2,LGALS1,MCEMP1,MIF,NABP1,NFATC1,NFKBID,NHP2,NME1,NR4A1,PAPSS2,POLR2L,PRDX1,PTPRC,RANBP1,RASSF4,RELB,RPS14,RPS6KA2,SCARB1,SELPLG,SERPINB1,SERPINB2,SLC11A1,SOCS3,SOD2,STX11,TGFB1,THEMIS2,TIMP1,TLR2,TNFSF10,TUBB6,UQCC2,UQCRQ,VMP1,ZC3H12A	75
IL15	0.201	0.251	0.008	4.53e-16	4.73e-14	ANXA1,ARHGDIB,ATM,BST2,BTG1,CALM1 (includes others),CAMK2D,CCL4,CCR2,CD46,CD55,CD74,CD84,CDK2AP1,CDK6,CDKN1A,CKS2,COX6C,CX3CR1,CXCL8,DHRS4,ENO1,FAS,FBP1,FCGR3A/FCGR3B,FYB1,FYN,GNAS,H2AC18/H2AC19,HBEGF,HIF1A,HLA-DRA,HLX,HNRNPA2B1,HSPA8,HSPE1,ICAM2,IFI6,IL1B,IL2RG,ISG15,JUN,LCP1,LDHA,LSP1,LY6E,LYN,MIF,NME1,NME4,OAZ1,PFKP,PFN1,PLCG2,PLEK,PSAP,PSMB9,PSME2,PTP4A2,PTPRC,PTPRJ,PYGL,RAB8A,RBBP8,RPS3A,RPS6,S100A11,SELPLG,SOCS1,SORL1,SP100,SRGN,STAT1,TGFBR2,TIMP1,TKT,TLR2,TNFRSF10C,TNFSF10,XBP1,ZFP36L1	81
EDN1	-0.866	-0.801	0.011	2.63e-15	2.44e-13	ADAM19,ANXA1,ANXA4,ANXA5,ANXA6,ATF6,BCL2A1,CAT,CDC42,CST3,CXCL8,CYBB,EGR1,EIF3J,EREG,EZR,FOS,FOSB,FOSL1,GRN,HBEGF,HIF1A,HSPA8,IL18,ITGA5,ITPR2,JUN,MBP,MYL6,NCF1,NPM1,NRG1,OLR1,PLAUR,PRKCB,PTGS2,RETN,RPSA,SERPINB2,SLC8A1,SOCS1,SOCS3,SOD1,TIMP1,TPM3,TPT1,VCAN	47
CLCF1	-1.22	-1.275	-0.011	7.55e-15	6.78e-13	ATP5F1A,CHCHD10,COX4I1,MT-ATP6,MT-CO1,MT-CO3,MT-CYB,MT-ND1,MT-ND2,MT-ND3,MT-ND4L,NDUFA1,NDUFA11,NDUFA13,NDUFA3,NDUFA6,NDUFB11,NDUFB7,NDUFB8,NDUFS6,SOCS3,TIMM10,TIMM13,UQCRQ,VDAC1	25
TNFSF11	0.517	0.594	0.012	4.75e-14	3.84e-12	AIF1,AQP9,BCL2A1,BSG,BST1,CCL4,CD300LF,CDKN1A,CLEC11A,CLEC4E,CXCL8,DOK2,DUSP1,ELP2,FAS,FOS,FOSL1,FOXO1,FPR1,GCH1,GRB10,GRN,HCK,HCLS1,HRH2,IL17RA,IL1B,IL1RN,ITGA5,JDP2,JUN,MT-CO1,MT-CO3,MT-CYB,MT-ND4,NFATC1,PAG1,PLAUR,PRMT1,PTGS2,PTPRE,RELB,RRAS,SEL1L,SELENOW,SOCS1,SOCS3,SOD2,STAT1,TGFB1,TLN1,TLR2,TLR4,YWHAZ	54
IFNA2	1.121	1.192	0.012	9.52e-14	7.43e-12	ANXA1,BST2,CDKN1A,CYB5A,EPB41L3,FAS,GBP2,GNAS,HBEGF,HIF1A,HLA-B,HLA-DRB1,HLA-E,HMGCS1,HSPA6,IFI16,IFI27L2,IFI44,IFI6,IFITM3,IFNAR2,IL1B,IRF7,ISG15,ISG20,KDM5A,LPAR6,LY6E,LYN,MT-ATP6,MT-CO2,OASL,PARP4,PARP9,PLAAT4,PLSCR1,PSME1,RBL2,RIPOR2,SAMSN1,SLC15A3,SOCS1,SOCS3,SP100,SP110,STAT1,THEMIS2,TNFSF10,XAF1,XBP1	50
IL27	1.113	1.181	0.011	4.82e-13	3.31e-11	ANG,ANGPT1,BST2,CCL4,CCR2,CD74,CFLAR,CR1,CXCL8,EGR1,FAS,FOS,GBP2,GBP3,HLA-B,HLA-DMA,HLA-DPA1,HLA-DQA1,HLA-DRA,HLA-E,IFI16,IFI6,IFITM3,IL18,IL1B,IL1RN,IL27RA,ISG15,ISG20,JAK2,NFATC1,OASL,PARP9,PECAM1,PLAAT4,PSMB9,PSME1,PTGS2,SOCS1,SOCS3,SP100,STAT1,TGFB1,TIMP2,TNFSF10,TRIM25,XAF1	47
EPO	0.827	0.858	0.007	7.51e-13	4.93e-11	ATP5F1A,ATP6V1B2,BLVRB,BNIP3L,BTG1,CD36,CD52,CDKN1A,CLIC1,DALRD3,EEF1A1,EGR1,FABP5,FAS,FOS,FOSB,FPR1,GCC2,GLUL,HLA-DRB1,HMGN1,HMGN2,ID1,IL18,ITGA4,JUN,LCP1,LDLR,LY6E,MID1IP1,MT-CO1,NACA,NDUFB8,NFATC1,NPM1,PLCL2,PRKCB,PTGS2,RPL7,RPLP0,RPS23,RPS4Y1,RPS6,RPS7,SAMSN1,SNAP23,SOCS1,SOCS3,SOD1,TLR4,TNFSF10,TPT1,TXNIP,UCP2,YBX1	55
IL5	-0.559	-0.46	0.014	8.62e-13	5.61e-11	ANXA2,ANXA6,BNIP3L,CCNH,CCR2,CD55,CD9,CDKN1A,CISD1,CRIP1,CSF2RB,CSF3R,CX3CR1,CXCL8,DDX21,EGR1,ENO1,EPS8,FAS,FGL2,GBP2,GK,HBEGF,HIF1A,HLX,HSPA6,HSPH1,IER2,IFI30,IL2RG,IRF7,LCP2,LIMK2,LMNB1,MANF,MYADM,NABP1,NACA,NDUFV3,PFKP,PTPRC,RBM3,RIPOR2,S100A4,S100A6,SAP30,SGK1,SNAP23,SOCS1,TGFB1,TLR1,XBP1	52
IL6	-0.963	-0.89	0.008	9.53e-13	6.16e-11	ABCA1,ADGRE5,ANG,ANGPT1,ANPEP,ANXA1,ATF3,BST2,BTG2,CCL4,CCR2,CD36,CD46,CD68,CD74,CDKN1A,CES1,CFLAR,CFP,CLEC10A,CLEC4E,CLU,COX4I1,CSF2RB,CSF3R,CST3,CX3CR1,CXCL8,CYBB,CYP1B1,CYTIP,DANCR,DUSP1,EGR1,ERBIN,EREG,ETS2,F13A1,FAS,FFAR2,FOS,FOSL1,GBP2,GBP3,GCH1,GRK2,HIF1A,HLA-DMA,HLA-DQA1,HOMER3,ICAM3,ID1,IFI16,IFITM3,IL1B,IL1RN,IL2RG,ITPR1,JAK1,JAK2,JUN,KDM6B,LDLR,LGALS1,LY96,LYZ,MARCHF7,MEF2D,NAMPT,NCF2,NDUFA13,NFE2L2,PECAM1,PLEK,POU2F1,PROK2,PSMB9,PSME1,PSME2,PTGS2,PTPRC,RAB27A,S1PR3,SGK1,SNX10,SOCS1,SOCS3,SOD2,SOX4,SP110,STAT1,STEAP4,TAF9,TBC1D9,TGFB1,TGFBR2,TIMP1,TLR1,TLR2,TLR4,TLR5,TLR6,TLR8,TNFSF10,VASP,XBP1	106
CSF2	-1.49	-1.406	0.012	2.38e-12	1.43e-10	ABCA1,ADGRE5,ALOX5AP,ANXA1,APAF1,ATM,BCL2A1,BSG,CARD16,CCL4,CCR2,CD74,CDKN1A,CLEC4E,CLEC7A,CSF2RB,CX3CR1,CXCL8,CYBB,DICER1,DOK2,EGR1,FAS,FFAR2,FOS,FOSL1,GADD45GIP1,GCH1,GK,GRK3,HBEGF,HIF1A,HSPH1,IFITM3,IL1B,IL1RN,IRAK3,ITGA4,JAK2,JUN,LCP1,LDHA,LY75,LY96,MARCO,NACA,NDST1,NFATC1,NR4A1,OLR1,PECAM1,PLAUR,PROK2,PTGS2,RBBP4,RBM3,RELB,RGCC,RIPOR2,SGK1,SNAP23,SOCS1,SOCS3,SOD2,SORL1,SQSTM1,SREBF2,TCF4,TGFB1,TICAM1,TLR1,TLR2,TLR4,TLR5,TPT1,XBP1	76
CSF3	-1.428	-1.426	0	2.44e-12	1.46e-10	ARPC5,CAPG,CD300LF,CDK6,CSF3R,CST3,CTSD,CX3CR1,CXCL8,CYBB,EGR1,EPS8,ERAP2,FOS,FPR1,GPR183,HLA-DPA1,HLA-DQA1,HLA-DRA,HLA-DRB1,IL1RN,ITGB2,JUN,LY96,LYZ,NFATC1,NME2,OPA1,PLSCR1,PRKCB,PROK2,PTEN,PTGS2,RAB27A,SOCS1,SOCS3,SOD1,TGFB1,TIAM1,TLR2,TLR4,TLR5,TLR8,TNFSF10	44
IL13	-0.114	-0.059	0.007	5.48e-12	3.02e-10	ABCA1,ACADVL,ACSL1,ADAM15,ADGRE3,AIF1,ALDH1A2,ALOX5AP,ATF3,BCL2A1,CCL4,CD36,CD52,CLEC10A,CLEC4A,CLEC4E,CLEC7A,CTSS,CXCL8,CYBB,DMXL2,DNASE2,EGR1,EZR,F13A1,FADS1,FAS,FCGR2A,FCGR3A/FCGR3B,G0S2,GAS7,GPX4,HBEGF,IFNGR1,IFNGR2,IL18,IL1B,IL1RN,IRAK3,JAK1,JUN,KCNJ15,KLF6,LIPA,LTA4H,MAP3K7CL,MTSS1,NFATC1,PDGFC,PFKP,PID1,PLXNC1,PTGS2,PYCARD,RPS6KA2,SAMSN1,SEPTIN11,SLC8A1,SNCA,SOCS1,SOCS3,SORT1,ST3GAL6,TGFB1,TIMP1,TIMP2,TLR1,TLR4,TNFSF10,VNN1	70
PRL	2.191	2.255	0.009	2.92e-11	1.45e-09	ACTR3,ANXA2,ANXA5,ATP5PD,BST2,BTG1,CDKN1A,CLU,COX4I1,CST3,CTSD,CTSS,DDX39B,DDX60L,EGR1,ENO1,EPSTI1,FOS,HIPK3,ID1,IFI44,IFI6,IL1B,IRF7,ISG15,JAK2,JUN,LY6E,MAFG,MGST1,MLKL,NEDD9,PDK4,PHLDA2,PLSCR1,PRLR,PSME1,PSME2,RNASE4,RPSA,SCARB1,SOCS1,SOCS3,SOD1,SP100,SP110,STAT1,TGFB1,TIMP1,TIMP2,TPM3,TRIM25,TXNIP,XAF1	54
CXCL12	0.394	0.447	0.009	2.44e-10	1.1e-08	AIF1,ANKRD12,ATRX,CANX,CD36,CD9,CXCL8,EGR1,ERCC1,FAS,FLNA,FOS,FYN,HCLS1,HIPK3,HLA-B,HNRNPD,ID1,IFNAR2,IFNGR2,IGFBP7,IL1B,JAK2,JUN,LCP2,MARCKS,NR4A1,PTGS2,RBM14,RHOC,RRAS,RUNX3,SELPLG,SOCS1,SOCS3,SQSTM1,TIMP1,TNFRSF10A,TNFRSF10C,TNFSF10	40
IFNB1	0.175	0.212	0.006	6.81e-10	2.84e-08	ANXA5,BST2,CCL4,CDKN1A,CLEC4E,CREM,CXCL8,DDX3Y,DICER1,FOS,GBP2,GBP3,HMGB2,HMGCS1,IFI16,IFI6,IFNAR1,IFNGR1,IL18,IL1B,IRF7,ISG15,ISG20,ITGB2,KDM6B,NDUFA13,NFATC1,NOCT,NOD2,PARP9,PDK4,PLAAT4,PTGS2,RNASE4,SERPINB2,SIRPB1,SOCS1,SQLE,SREBF2,STAT1,TIMP1,TIMP2,TLR8,TNFRSF10A,TNFSF10,TRIM38,UBE2E2,XAF1,XIST	49
CCL20	-1.928	-1.872	0.014	8.35e-10	3.39e-08	CCR2,CLEC7A,CX3CR1,CYBB,HMGB2,IL1B,IL1RN,LIPA,MYO5A,NCF1,NLRC4,OLR1,PLA2G7,SYK,TLR4,ZC3H12A	16
CCL5	-0.676	-0.618	0.013	1.12e-09	4.41e-08	ADGRE5,AIF1,CCL4,CCR2,CDC37,CXCL8,CYP1B1,DUSP1,FOS,IER2,IL1B,NAMPT,OLR1,PLAUR,PLEC,SERPINB2,SGK1,SOD1,SQLE,STAT1,TLR4,VASP	22
LIF	-2.015	-1.991	0.004	2.86e-09	1.03e-07	ACACA,CD9,CDKN1A,CXCL8,EGR1,EREG,FBP1,FFAR2,FOS,GLUL,GPCPD1,HBEGF,HIF1A,IFI16,IL1B,JUN,KLF10,MT-ATP6,MT-CO1,MT-CO2,MT-CO3,MT-CYB,MT-ND1,MT-ND2,MT-ND3,MT-ND4,MT-ND4L,OLIG1,PECAM1,PTGS2,PTPN1,SNAP23,SOCS1,SOCS3,SOD2,TIMP1,TMEM176A,TMEM176B,XBP1	39
OSM	-1.928	-1.878	0.006	4.29e-09	1.5e-07	ABCA1,ACSL5,ANXA1,ANXA2,AQP9,ATF3,CAT,CDA,CDKN1A,CLPP,COX6B1,COX7B,CSF2RB,CXCL8,CYP1B1,DSC2,EGR1,EMP3,ETS2,FOS,FOSB,FOSL1,GAS7,GBP2,GCA,GLUL,GRHPR,HBEGF,HIF1A,HIPK3,HLA-B,HLA-F,ID1,IFNGR1,IL18,IL1B,IRF7,ISG20,JUN,KIF5B,KLF10,LDLR,LDLRAD4,LITAF,MAPK14,MARCKS,MLLT11,MYCBP2,NAMPT,PAK2,PEPD,POLR2E,POLR2L,PRDX2,PSMB9,PTEN,PYGL,QKI,RAD23A,RNASE4,S100A12,SEL1L,SERPINB1,SOCS1,SOCS3,STAT1,STK4,STX11,SYNE1,TIMP1,TLR2,TUBA1A,ZBTB43	73
IFNL1	0.569	0.629	0.013	4.03e-08	1.12e-06	ATF3,BST2,CXCL8,DDX60L,HLA-B,IFI44,IFI6,IFITM3,ISG15,ISG20,MLKL,OASL,PLAAT4,PLSCR1,PSMB9,SLC15A3,SP100,SP110,STAT1,TLR2,XAF1	21
TNFSF10	0.284	0.283	0	4.96e-08	1.36e-06	ANGPT1,CBL,CFLAR,CXCL8,DDIT4,DPYD,FOS,HLA-F,IFI16,IFI6,IL1B,IL1RN,IL27RA,ISG15,JUN,PER1,PSME2,PTGS2,PTPN22,PTPRC,SP100,STAT1,TIMP1,TNFRSF10A,TNFRSF10C,TNFSF10,TNK2	27
CNTF	-1.591	-1.576	0.003	1.48e-07	3.53e-06	ANGPT1,ATF3,ATP6AP2,ATP6V1B2,CLEC7A,CLIC1,CLIC4,CXCL8,CYBB,EGR1,FOS,FXYD5,GPR65,GRN,IFI16,IFNAR1,IGFBP7,IL1RN,KCNK6,LDHA,LDHB,LGALS3,MFSD1,NAMPT,PFKP,PTGS2,S100A6,SLC11A1,SLC15A3,SOCS1,SOCS3,STAT1,TAF9,TGFB1,TIMP1,TLR2	36
IL17A	-1.966	-1.908	0.009	6.59e-06	0.000103	BCL2A1,CCL4,CD68,COTL1,CXCL8,EREG,FAS,FOS,FOSL1,GBP2,GLUL,HBEGF,HIF1A,HSPA6,IL17RA,IL18,IL1B,IL1RN,IL2RG,ISG15,ITPR1,ITPR2,JAK1,JUN,LDHA,LRRK2,MAP3K1,MAPK14,MRPL23,NFATC1,PECAM1,PTGS2,S100A12,S1PR3,SERPINB2,SGK1,SOCS1,SOCS3,STAT1,STEAP4,TGFB1,TGFBR2,TIMP1,TIMP2,TLR2,TLR4,TNFRSF14,TNFSF10,ZC3H12A	49
TNFSF13B	-1.999	-1.974	0.006	7.58e-06	0.000117	BCL2A1,CCL4,CD74,CTSS,CXCL8,FAS,FFAR2,FOSL1,FOXO1,GPR183,HLA-DQA1,ID1,IL1RN,IL2RG,JUN,MEFV,NAMPT,PLAUR,PLEK,PLSCR1,RELB,SNCA,TNFAIP6,UACA	24
CMTM3	3.128	3.162	0.008	1.92e-05	0.000259	AHSA1,DDIT4,DNAJA1,FTL,HSP90AA1,HSPA1A/HSPA1B,HSPA6,HSPA8,HSPB1,HSPE1,HSPH1,IER5,IER5L,LYST,NR4A1,SESN2,XYLT1	17
IL1A	-0.236	-0.177	0.011	9.78e-05	0.00106	ATF3,CCL4,CCR2,CDKN1A,CXCL8,FAS,FOS,FOSB,FOSL1,GBP2,GCH1,HLA-E,HSP90AA1,IFNGR1,IFNGR2,IL18,IL1B,IL1RN,IRF7,ITGA5,JUN,LDHA,PTGS2,RBL2,S100A10,S100A12,SOD2,TGFB1,TICAM1,TIMP1,TLR2,TLR4,ZC3H12A	33
MIF	-2.186	-2.163	0.005	0.000105	0.00113	ATG7,CCL4,CD84,CXCL8,DUSP1,FOS,HIF1A,IL17RA,IL1B,IRF7,ISG15,ITGA4,JUN,MIF,OPA1,PTGS2,RETN,RPS27,SQSTM1,TGFB1,TIMP1,TLR4	22
Il3	0.358	0.37	0.004	0.000238	0.00228	AATK,ADAM10,ADAM19,ANPEP,CD68,CDKN1A,CSF3R,EGR1,FAS,FOS,LYZ,RPS6,SNAP23,SOCS1	14
CCL2	0.535	0.555	0.005	0.000322	0.00291	ABCA1,CCR2,CFLAR,CXCL8,FOS,IFNAR1,IL18,IL1B,ITGA5,NCF1,PTGS2,SCARB1,SLC11A1,STAT1,TGFB1,TIMP1,ZC3H12A	17
IL1RN	-0.594	-0.641	-0.011	0.000361	0.00321	ATF3,CDKN1A,CTSS,CXCL8,ERAP2,HDAC9,IFI44,IFI6,IL1B,IRF7,ISG20,KLF6,OASL,PTGS2,SLC15A3,SP100,THEMIS2,TIMP1,TNFSF10	19
EBI3	1.027	1.054	0.008	0.000456	0.00386	FAS,FOS,GBP2,HLA-B,HLA-DMA,HLA-DPA1,HLA-DQA1,HLA-DRA,NFATC1,STAT1,TNFSF10	11
WNT3A	-3.123	-3.086	0.006	0.000485	0.00408	ACADVL,ADAM10,ANGPT1,ARRDC4,ATF6,ATP5MC2,ATP5MC3,ATP5PO,CALR,CD68,CLEC11A,COX4I1,DDIT4,ID1,IL1B,IRS2,JDP2,JUN,NDUFA11,NDUFA4,NDUFB10,NDUFB2,NDUFB8,NDUFS6,NDUFS8,NFATC1,NRG1,OLIG1,PTGS2,RFLNB,SERPINB1,SLC7A1,SOX4,TGFB1,TXNIP,UQCR10,UQCR11,XBP1	38
IL21	-0.628	-0.582	0.01	0.000508	0.00425	BSG,CALHM6,CCL4,CD1D,CDKN1A,CXCL8,EGR1,FGL2,FOXO1,HIF1A,HLX,IFI16,IRF7,ISG15,OASL,PSMB9,PTPRC,SGK1,SOCS1,SOCS3,TGFB1,TLR4,XBP1	23
IFNA1/IFNA13	1.394	1.425	0.01	0.00062	0.00501	IFI6,IFNAR1,IL1B,IRF7,ISG15,PLAAT4,PLSCR1,PTGS2,SOCS1,STAT1,UBE2D1	11
PF4	-0.464	-0.438	0.007	0.0013	0.0091	CCL4,CDKN1A,CXCL8,EPSTI1,GCH1,IL1B,IL1RN,ISG15,LY75,NFE2L2,SOD2,STAT1,TGFB1	13
CRH	-1.912	-1.889	0.007	0.00147	0.0101	CLEC11A,CXCL8,FOS,IL18,IL1B,IL1RN,NR4A1,PTGS2,SCARB1,SGK1,SOCS3,TLR4	12
SPP1	0.994	1.032	0.008	0.00152	0.0103	ANGPT1,APAF1,ATM,CCL4,CCR2,CD9,CDKN1A,CXCL8,EPDR1,ETS2,FOS,GPX4,IL1B,INSIG1,JUN,NDUFS8,PTGS2,S100A4,S100A6,SELENOW,SLC35C2,TGFB1,TGFBR2,TIMP1	24
IL18	0.395	0.441	0.01	0.00254	0.0154	ADAM19,ATF3,BSG,CCL4,CCR2,CFLAR,CX3CR1,CXCL8,DDIT4,FAS,FCGR3A/FCGR3B,GIMAP4,HLX,IFNAR1,IL18,IL1B,JUN,PTEN,PTGS2,SERPINB1,TGFBR2,TIMP1,TLR4	23
CXCL8	0.48	0.503	0.007	0.00276	0.0167	ADGRE5,ANXA1,CD74,CFLAR,CR1,CXCL8,FAS,IL1B,ITGA5,ITGB2,LGALS3,NCF1,NCF2,PTGS2,SOCS1,TNFRSF10A	16
IFNE	1.425	1.463	0.013	0.0034	0.0193	BST2,CDKN1A,IFITM3,ISG15,ISG20,PLAAT4,PTGS2,STAT1	8
IL12A	0.178	0.2	0.008	0.00637	0.0308	CFLAR,FAS,IL1B,SELPLG,SOCS1,SOCS3,STAT1	7
GPR15LG	0.366	0.378	0.004	0.00849	0.0391	COQ2,IL1B,JUN,MAFF,MTARC1,RELB,SOCS3	7
IFNA4	0.197	0.236	0.014	0.00983	0.0431	CLIC4,GBP2,HLA-E,ISG15,JAML,OASL,PIK3AP1,PLAAT4	8
FAM3B	NA	NA	NA	0.01	0.0431	CDKN1A,ITGA5,LDHA,LGALS1,RNASE1	5
C5	1.167	1.196	0.008	0.0103	0.0437	ATF3,ATF6,CCL4,CD46,CD55,CXCL8,CYBB,EGR1,FCGR2A,IFNGR2,IL1B,ITGB2,NFE2L2,PLK3,TGFB1	15
Day 3
Upstream Regulator	Bias-corrected z-score	Activation z-score	Bias Term	p-value of overlap	B-H corrected p-value	Target Molecules in Dataset	Target Molecules in Dataset Count
TNF	-7.018	-4.978	0.111	7.01e-41	6.69e-38	AAK1,AATK,ABCA1,ABCC1,ABCC3,ABR,ACACA,ACOX1,ACSL1,ACSL3,ADGRD1,ADM,AKR1B1,AKT3,ALDH2,ALOX5,ALOX5AP,ANGPT1,ANPEP,ANXA1,APBB1IP,APC,APP,AQP9,ARF4,ARHGAP18,ARHGAP22,ARHGEF10L,ARHGEF18,ARID1A,ARL6IP5,ARRDC3,ASGR1,ASH1L,ATF3,ATP1A1,ATP2B4,ATP5PF,B2M,B4GALT1,BCL2A1,BCL2L11,BCL3,BCR,BHLHE40,BID,BIRC3,BLVRA,BTG1,BTG2,BTG3,BTRC,C3AR1,C5AR1,CALHM6,CASP1,CASP10,CASP2,CAT,CBL,CCL3,CCND3,CCR2,CD14,CD163,CD36,CD4,CD40,CD44,CD55,CD74,CD83,CD86,CDC42,CDKN1B,CEBPA,CEBPD,CERS4,CERS6,CFD,CLASP1,CLEC11A,CLIC4,CLU,CRISPLD2,CSF1R,CSF2RB,CSGALNACT1,CTNNB1,CTSB,CTSC,CTSS,CTSZ,CX3CR1,CXCL16,CXCL2,CXCL8,CXCR4,CYBA,CYBB,CYLD,CYP27A1,DANCR,DBI,DDIT3,DDIT4,DDX5,DOCK8,DSC2,DUSP1,DUSP10,DUSP2,DUSP5,EFHD2,EGR1,EHD1,EMP1,ENG,EPHB2,ERCC1,EREG,EXT1,FABP5,FADS1,FAS,FCAR,FCER1G,FCGR2A,FCGRT,FDPS,FLNB,FNBP1,FOS,FOSB,FPR2,FTH1,FTX,FUT4,FYN,G0S2,GADD45A,GADD45B,GADD45G,GBP1,GBP2,GBP3,GBP4,GCH1,GLS,GLUL,GM2A,GNAI2,GNL1,GPD2,GPX4,GRN,HCAR3,HERC1,HIPK2,HIVEP1,HK2,HLA-A,HLA-B,HLA-C,HLA-DRA,HLA-DRB5,HLA-E,HMGCR,HSP90AB1,HSPA5,HSPA8,HSPD1,HTRA1,HUS1,ICAM1,ICAM2,ID1,IDE,IER2,IER3,IFI35,IFIH1,IFIT2,IFITM3,IFNAR2,IGKC,IKBKB,IKBKE,IL15,IL17RA,IL1B,IL1R2,IL1RN,IL6ST,INPP5D,INSIG1,INSR,IRF1,ITGA1,ITGA5,ITGAM,ITPR1,JAK1,JUN,JUNB,JUND,KLF10,KLF2,KLF4,KLF6,KLF7,LCP2,LDHA,LGALS3,LPAR6,LRP1,LRRC8C,LRRC8D,LTB,LTBR,LUCAT1,LYN,LYZ,MAFF,MAML3,MAP2K6,MAP3K14,MAP3K20,MAPK1,MARCO,MAT2A,MCL1,MEF2C,MEFV,MERTK,MFHAS1,MGMT,MIF,MITF,MSR1,MT-CO2,MT-CYB,NAGLU,NAMPT,NCF2,NCOA1,NCOA2,NCOR2,NEDD4,NEDD9,NFE2L2,NFKB1,NFKB2,NFKBIA,NFKBIB,NFKBIE,NFKBIZ,NINJ1,NLRP12,NLRP3,NME1,NOCT,NOD2,NOTCH2,NR4A2,NR4A3,NRIP1,NSD2,NUAK2,NUCB2,NUMB,OIP5-AS1,OLR1,OSCAR,OSM,P4HB,PARP14,PBRM1,PDE4B,PHACTR1,PIEZO1,PIK3CB,PIK3CD,PIM3,PKM,PLAAT3,PLAAT4,PLAGL2,PLAUR,PLD3,PLIN2,PLK3,PLSCR1,PLXDC2,PMAIP1,PNPLA8,PPARG,PPIF,PPP1R15A,PRKCD,PRKDC,PRLR,PROK2,PSEN1,PSMB10,PSMB8,PSME1,PSME2,PTEN,PTGER4,PTGS2,PTPRC,PTX3,QKI,RAB32,RAB6A,RABGEF1,RASSF5,RB1,REL,RELB,RGCC,RGS1,RGS2,RHOB,RIPK2,RNASE1,RNASE4,RPS11,RPS13,RPS27A,RPSA,RUNX2,RXRA,S100A10,S100A12,S100A8,S100A9,SAMD4A,SAT1,SCARB1,SCO2,SELPLG,SEMA3C,SERPINB1,SERPINB2,SGK1,SGPL1,SKI,SLC11A1,SLC15A3,SLC22A4,SLC43A2,SMAD1,SMAD3,SMPDL3A,SMURF1,SMURF2,SND1,SNN,SNRK,SOD2,SQLE,SQSTM1,SREBF1,ST3GAL3,ST3GAL5,ST8SIA4,STAT1,STEAP4,SVIL,SYK,SYT11,TBXAS1,TCF4,TFAM,TFRC,TGIF1,TIAM2,TIFA,TIMP1,TIMP2,TLR1,TMEM176B,TNF,TNFAIP2,TNFAIP3,TNFAIP6,TNFRSF10A,TNFRSF10D,TNFRSF14,TNFRSF1A,TNFSF10,TNIP1,TPST1,TRAF1,TRAF3,TREM1,TRIO,TXNIP,TYMP,UBR2,UCP2,VAV2,VAV3,VCL,VEGFA,VMP1,WLS,ZC3H12A,ZFP36,ZNF267	412
IL4	-2.769	-0.152	0.177	7.18e-40	6.28e-37	ABCA1,ACOX1,ACSL1,AHR,AKAP13,ALDH1A2,ALDH2,ALOX5,ALOX5AP,ANXA1,ANXA2,ANXA4,APOL6,APP,ARID5A,ARSB,ASCC3,ATP5MK,AUTS2,BATF,BCL3,BHLHE40,BIN1,BNIP3L,BTAF1,C5AR1,CAMK1D,CAT,CBFB,CCL3,CCND3,CD14,CD163,CD300LF,CD36,CD40,CD44,CD55,CD74,CD83,CD86,CDK6,CDKN1B,CELF2,CHD4,CKAP4,CKAP5,CLEC7A,CLIP1,CLTC,CPEB3,CRIP1,CRISPLD2,CSF1R,CSF2RB,CSTA,CSTB,CTNNA1,CTSC,CXCL16,CXCL2,CXCL8,CXCR4,CYBB,CYSLTR1,CYTH1,DDHD1,DDIT4,DGAT2,DOCK10,DUSP10,DYNC1H1,EEA1,EFHD2,ELP3,ENTPD1,EVI5,EXT1,F13A1,FADS1,FAM118B,FAS,FCAR,FCER1G,FCGR1A,FCGR2A,FCGR3A/FCGR3B,FFAR2,FKBP5,FLNA,FLNB,FNIP2,FOS,FOSB,FPR2,FURIN,GADD45B,GADD45G,GALK2,GBP1,GBP2,GBP3,GCN1,GPX4,HCK,HIPK2,HK2,HLA-DMB,HLA-DQA2,HLA-DQB1,HLA-DRA,HLA-DRB5,HMGCR,HYCC1,ICAM1,ID1,IDE,IER2,IER3,IFI30,IFI35,IFI44,IFIH1,IFIT2,IFITM3,IFNAR2,IL13RA1,IL15,IL1B,IL1R2,IL1RN,IL2RG,IL6ST,IRF1,ITGA1,ITPA,ITPK1,JAK1,JAK2,JUN,JUNB,JUND,KDM6B,KIDINS220,KLF3,KLF4,KLF6,KRT10,LAP3,LCP2,LDHA,LDLRAD3,LGALS1,LGALS3,LILRB4,LRP1,LRPPRC,LRRC8C,LSP1,LTA4H,LTB,LY6E,MAFB,MAP2K1,MAP3K5,MAP4,MAPK1,MAPKAPK2,MARCO,MCL1,MED1,MEFV,MERTK,MPEG1,MPHOSPH9,MSR1,MTOR,NABP1,NAP1L1,NCL,NCOA3,NEDD9,NFIL3,NFKB1,NFKB2,NFKBIA,NFKBID,NFKBIE,NFKBIZ,NFXL1,NOCT,NR4A3,NT5C3A,NUP214,OSM,PARP14,PDE4B,PDS5A,PEX14,PFKP,PIK3R5,PKM,PLD1,PLEC,PLIN2,PLSCR1,PNP,PPARG,PREX1,PRKCD,PRKDC,PRRC2C,PSMB10,PSMB8,PSME1,PTBP2,PTGS2,QSOX1,RASGEF1B,RASSF4,RELCH,RNF19B,RNPEP,RPS19,RPS6,S100A10,S100A8,S100A9,SAMD4A,SAMSN1,SCARB1,SCO2,SELPLG,SEMA4A,SLC25A25,SLC4A7,SLC66A2,SLC7A5,SNX20,SNX4,SP110,SPINT2,SQSTM1,SREBF1,ST3GAL3,STAB1,STAT1,STK39,SWAP70,SYK,SYNGR2,SYT11,TFRC,TIMP1,TIMP2,TLE1,TMED5,TMED8,TMEM176B,TNF,TNFAIP3,TNFAIP6,TNFRSF14,TNIP1,TRAF1,TRAF3,TRIM14,TRIM22,TRPV2,TXLNA,TYMP,UBE2L6,UBL3,UBR4,UGGT1,USO1,VEGFA,VPS13C,VTI1A,XPO7,ZC3H12A,ZFP36,ZNFX1	283
IFNG	-8.288	-6.165	0.13	1.63e-36	1.07e-33	ABCA1,ABCC1,ABI1,ACLY,ADM,AHR,AIF1,ALDH1A2,ALOX5AP,ANKS1A,APOL6,APP,AQP9,ARL6IP5,ATF3,ATG3,ATP1A1,AUTS2,B2M,BATF,BCL2A1,BCL2L11,BCL3,BID,BIRC3,BST1,BTG1,C5AR1,CALCOCO2,CALHM6,CAPN1,CASP1,CASP10,CASP2,CAT,CCL3,CCND3,CCR2,CD14,CD163,CD1D,CD36,CD4,CD40,CD44,CD55,CD68,CD74,CD83,CD86,CDKN1B,CEBPA,CEBPD,CERS6,CKAP5,CLEC7A,CLIC4,CLIP2,CSE1L,CSF1R,CSF2RB,CTNNB1,CTSB,CTSC,CTSS,CTSZ,CX3CR1,CXCL16,CXCL2,CXCL8,CXCR4,CYBA,CYBB,CYLD,CYP27A1,DANCR,DAPK1,DDIT3,DDX5,DUSP1,DUSP5,EEF1A1,EGR1,EIF2AK3,ENO1,ENTPD1,ERAP2,ERCC8,EXT1,FABP5,FAS,FCER1G,FCGR1A,FCGR1BP,FCGR2A,FCGR3A/FCGR3B,FCN1,FGL2,FKBP5,FOS,FOSB,FOXP1,FPR2,FTH1,FTL,FTX,FURIN,GADD45B,GBP1,GBP2,GBP3,GBP4,GCH1,GLS,GLUL,GNAI2,GNAS,GNL1,HCAR2,HCAR3,HCK,HIP1,HIRA,HK2,HLA-A,HLA-B,HLA-C,HLA-DMB,HLA-DQB1,HLA-DRA,HLA-DRB5,HLA-E,HMGCR,HMGCS1,HSP90AA1,HSP90AB1,HSPA5,HSPA8,HSPB1,HSPD1,HTRA1,ICAM1,ID1,IDE,IDH1,IER2,IER3,IFI30,IFI35,IFI44,IFIH1,IFIT2,IFITM3,IFRD1,IGLC1,IKBKE,IL13RA1,IL15,IL17RA,IL1B,IL1RN,INSR,IRF1,ITGA5,ITGAM,ITPK1,ITPR1,JAK2,JUN,JUNB,JUND,KLF10,KLF2,KLF4,KLF6,KRAS,LCP2,LDHA,LGALS3,LRRK2,LTB,LUCAT1,LY6E,LYN,MAFF,MAFK,MAP2K1,MARCHF1,MAT2A,MDM2,MED1,MEFV,MERTK,METAP2,MIF,MITF,MNDA,MSR1,MTA3,MTSS1,NAMPT,NBN,NCF2,NEDD9,NF1,NFKB1,NFKB2,NFKBIA,NFKBIB,NFKBIE,NFKBIZ,NLRP3,NOD2,NR4A3,OIP5-AS1,OLR1,OSM,PAM,PARP14,PEA15,PHACTR1,PHACTR2,PHLPP1,PIM3,PKM,PLA2G6,PLA2G7,PLAAT3,PLAAT4,PLAUR,PLD1,PLEK,PLSCR1,PMAIP1,PPARG,PPIA,PRDX2,PRKCD,PSMB10,PSMB8,PSME1,PSME2,PTEN,PTGS2,PTX3,RAB20,RB1,RELB,RGCC,RGS1,RHOB,RIPK2,RPL23A,RUNX2,S100A10,S100A8,S100A9,SAMHD1,SCARB1,SEMA3C,SEMA4A,SERP1,SERPINA1,SGPL1,SHB,SIGLEC10,SLC11A1,SLC12A2,SLC15A3,SLC7A5,SMAD1,SMAD3,SMURF1,SOD2,SP110,SPI1,SQLE,SQSTM1,SREBF1,SREBF2,STAT1,STING1,STK39,STX11,TBXAS1,TFDP1,TFRC,TGIF1,TIMP1,TLR1,TMCC3,TMEM140,TNF,TNFAIP2,TNFAIP6,TNFRSF10A,TNFRSF14,TNFRSF1A,TNFSF10,TOP1,TREM1,TRIM22,TXNIP,TYMP,TYROBP,UBE2E1,UBE2L6,UBE4B,UCP2,USP6NL,VCL,VEGFA,WARS1,XIST,ZBTB16,ZEB2,ZFP36,ZFX,ZNF81	319
IL33	-3.287	-1.346	0.201	1.49e-31	6.26e-29	ABCA1,APP,ARRB1,ATP10A,ATP5MJ,ATP5MK,ATP8B4,ATXN1,BATF,BCL2A1,BCL2L11,BCL3,BIRC3,CASP1,CCL3,CCR2,CD36,CD40,CD53,CD83,CD86,CDC16,CDK8,CLEC4A,CLEC7A,COX7A2,CSF2RB,CSTB,CXCL16,CXCL2,CXCL8,DGAT2,DOCK2,DUSP2,EHD1,EIF2AK3,ENTPD1,FAR1,FAS,FGL2,FPR2,FTL,G0S2,GADD45B,GPR65,HCAR2,HCK,ICAM1,IER3,IKBKE,IL15,IL1B,IL1RN,IL2RG,ITGA5,ITGAM,JAK2,JUNB,KLF4,LGALS1,LILRB4,MIF,MSR1,NABP1,NCF4,NFIL3,NFKB1,NFKB2,NFKBIA,NFKBIB,NFKBID,NFKBIE,NFKBIZ,NHP2,NLRP3,NME1,P4HA1,PAPSS2,PEA15,PIK3CD,PIK3R5,PILRA,PLIN2,POLR2L,PPARG,PRDX1,PTGER4,PTPRC,RAPGEF1,RASSF4,RBPJ,REL,RELB,RGS1,RIPK2,RPS14,RPS6KA2,RPS6KA3,S100A8,S100A9,SCARB1,SELPLG,SERPINB1,SERPINB2,SKIL,SLC11A1,SOD2,SPI1,ST3GAL5,STX11,STX6,TIMP1,TNF,TNFAIP2,TNFAIP3,TNFSF10,TRAF1,TRAF3,TRPV2,TUBB6,TYROBP,UQCC2,UQCRQ,VEGFA,VMP1,ZC3H12A,ZEB2,ZFHX3,ZFP36	129
IL2	-3.043	-1.206	0.173	8.98e-31	3.63e-28	ABCA1,ABCC1,ACSL3,ACVR1B,ADCY9,AHR,ANXA1,ARHGAP1,ARHGEF18,ARHGEF3,ATF5,AUTS2,BATF,BCL2A1,BHLHE40,BIRC3,CASP1,CBLB,CCL3,CCL3L1,CCND3,CCR2,CD40,CD44,CD46,CD74,CD83,CD86,CD9,CDK6,CDKN1B,CEBPA,CSF1R,CSF2RA,CSF2RB,CSRNP1,CTSC,CX3CR1,CXCL8,CXCR4,CYCS,CYP27A1,CYP51A1,CYSLTR1,CYTH4,DAPK1,DDIT4,DNMBP,DUSP1,DUSP2,DUSP5,EIF2S2,ELF1,ELOVL5,EMP1,ENO1,ENTPD1,EVL,FAM13B,FAS,FCER1G,FCGR3A/FCGR3B,FGL2,FOS,FOSB,FOXO3,FPR2,FYN,GADD45B,GADD45G,GBP2,GCNT1,GNAQ,GPR183,GPR34,GRN,H1-2,HCK,HCST,HK2,HLA-DQA2,HLA-DQB1,HLA-DRA,HLA-DRB5,HMGCR,HMGCS1,HSPA5,HSPD1,ICAM1,IDH1,IER3,IFRD1,IL1B,IL1R2,IL1RN,IL2RG,INSIG1,IRF1,ITGA1,ITM2B,JAK1,JAK2,JAML,JUN,JUNB,JUND,KLF13,KLF3,KLF6,KPNA1,LCP2,LDHA,LILRB4,LTB,LY6E,MAP2K1,MAP2K6,MAP3K20,MAPKAPK2,MCL1,ME1,MLLT3,MYO1E,NAV1,NETO2,NFKB1,NME1,NOP2,NR4A3,NRGN,OSBPL3,OSM,PDCD11,PDCD4,PDE4B,PDIA3,PEA15,PMAIP1,PNP,PPARG,PPP1R15A,PROK2,PSMB1,PTGIR,PTGS2,PTPRC,PTPRJ,RASGEF1B,RGCC,RGS2,RHOB,RHOC,RPL21,RPS6,RREB1,RXRA,S100A4,S100A6,S100A8,SELPLG,SEMA4A,SLC2A3,SLC30A1,SLC3A2,SLC7A5,SNAP23,SPRED2,SQLE,STK17B,SWAP70,TFRC,TIMP1,TNF,TNFAIP3,TNFRSF10A,TNFRSF10C,TNFRSF10D,TNFRSF1A,TNFSF10,TRAF1,TRIO,UCK2,VEGFA,WLS	184
CD40LG	-4.593	-2.478	0.254	1.1e-28	3.41e-26	AHR,AKAP13,ARID4B,ARSB,ASCC3,ATF3,ATF5,B2M,BATF,BCL2A1,BIRC3,BTG1,BTG3,CASP1,CAST,CCL3,CCND3,CCR2,CD1D,CD40,CD44,CD83,CD86,CDK6,CDKN1B,CELF2,CLIP1,CLU,CSF2RA,CTSC,CXCL2,CXCL8,CXCR4,DAPP1,DUSP1,DUSP2,DUSP5,EGR1,FAS,FOS,FOSB,FURIN,G0S2,GADD45A,GCH1,GPR183,HK2,HLA-DQA2,HLA-DQB1,HSP90AA1,ICAM1,IFI44,IFIT2,IL13RA1,IL15,IL1B,IRF1,ITGAM,ITPA,JAK2,JUN,JUNB,JUND,KDM6B,LTB,MARCKS,MCL1,MED1,MIF,MPHOSPH9,NAMPT,NAP1L1,NCOA3,NFKB1,NFKB2,NFKBIA,NFKBIB,NFKBIE,NINJ1,NR4A3,PEX14,PLAUR,PLEK,PMAIP1,PRKDC,PSMB10,PSMB8,PSME1,PSME2,PTGS2,RASA1,RB1,REL,RELB,RGS1,RGS2,SAMSN1,SELPLG,SNX4,SOD2,STAT1,SWAP70,TANK,TFRC,TGIF1,TNF,TNFAIP2,TNFAIP3,TNFAIP6,TNFSF10,TNIP1,TNPO1,TRAF1,TRAF3,TYMP,VEGFA,XPO7,ZFP36L1	118
CSF1	-0.606	1.128	0.204	8.4e-28	2.45e-25	ABCA1,ADGRE5,ALOX5,APOL6,APP,BCL2L11,BHLHE40,C5AR1,CAPN2,CBL,CCL3,CCND3,CCR2,CD163,CD36,CD68,CD74,CD83,CD86,CD9,CDK6,CDKN1B,CEBPA,CLEC7A,CSF1R,CTNNB1,CX3CR1,CXCL2,CYBB,CYP51A1,DUSP1,DUSP5,EGR1,ENO1,FAS,FCER1G,FCGR2A,FCGR3A/FCGR3B,FCGRT,FDFT1,FDPS,FOS,GAS7,GBP1,GLS,GPI,GPR34,HK2,HLA-A,HMGCR,HMGCS1,HSPA5,IFI35,IFI44,IFIH1,IFIT2,IKBKE,IL1B,IL6ST,IRF1,ITGA5,ITGAM,JDP2,JUN,JUNB,KLF2,LAP3,LDHA,LY6E,MAFB,MAP3K3,MARCO,MERTK,MSMO1,MSR1,MVD,NBN,NCF2,NFKB2,OSCAR,PARP14,PKM,PLSCR1,PPARG,PTPRC,PTPRJ,RXRA,SAMHD1,SERPINB2,SLC7A5,SP110,SPI1,SQLE,SREBF2,STAB1,STAT1,STX12,STX6,SYNGR1,TLR1,TNF,TNFAIP3,TNFRSF1A,TRIM14,TRIM22,TYMP,UBE2L6,VEGFA,ZNFX1	109
IL1B	-6.679	-5.203	0.106	2.2e-24	5.37e-22	ABCC3,ADM,AIF1,AKR1B1,AKT3,ANGPT1,ANKH,ANXA1,ANXA4,APOL6,APP,ARL6IP5,ATF3,ATF5,ATP1A1,B2M,BARD1,BCL2A1,BCL3,BHLHE40,BIRC3,BTG2,BTRC,CASP10,CAT,CCL3,CCL3L1,CCR2,CD14,CD4,CD40,CD44,CD55,CD74,CD83,CD86,CEBPA,CEBPD,CERS6,CLIP2,CLU,CRISPLD2,CSF2RB,CSRNP1,CTNNB1,CTSB,CTSS,CTSZ,CUX1,CX3CR1,CXCL16,CXCL2,CXCL8,CXCR4,CYBA,CYBB,CYSLTR1,DAB2,DANCR,DBI,DDIT3,DDIT4,DDX5,DUSP1,DUSP5,EGR1,EHD1,EIF2AK3,EIF4E,ENG,F13A1,FABP5,FAS,FKBP5,FMR1,FOS,FOSB,FOXP1,FPR2,FTX,FURIN,G0S2,GADD45A,GADD45B,GBP1,GBP2,GBP3,GBP4,GCH1,GM2A,GNAS,GNL1,GRN,GYS1,H1-10,HK2,HLA-A,HLA-DRA,HLA-E,HSPA5,HSPB1,ICAM1,IDH1,IER2,IER3,IFIT2,IFITM3,IFNAR2,IFRD1,IKBKE,IL15,IL1B,IL1R2,IL1RN,INSR,IRF1,ITGA1,ITGA5,ITGAM,JUN,JUNB,JUND,KDM6B,KLF10,KLF4,LCP1,LDHA,LINC02432,LUCAT1,MAP2K6,MAP3K1,MAPKAPK2,MCL1,MCTP1,MEF2C,MEFV,MIF,MT-CO2,NAMPT,NCOA2,NFAT5,NFE2L2,NFIL3,NFKB1,NFKB2,NFKBIA,NFKBIB,NFKBIE,NFKBIZ,NOCT,NR4A2,NR4A3,NUP210,OIP5-AS1,OLR1,OSM,P4HB,PBRM1,PDE4B,PFKP,PGAM1,PHACTR1,PIK3CD,PIM3,PLA2G6,PLAUR,PLB1,PLD1,PLD3,PLK3,PLSCR1,PLXDC2,PPARG,PRKCD,PRLR,PSEN1,PSMB10,PSMB8,PSME2,PTGS2,PTX3,RASA2,RASA3,REL,RELB,RGCC,RHOB,RIPK2,RNASE1,RPSA,RUNX2,RXRA,S100A10,S100A6,S100A8,S100A9,SAT1,SCARB1,SERPINB2,SGPL1,SLC22A4,SLC25A25,SLC2A6,SMAD3,SNCA,SOD2,SPI1,SREBF1,SRGN,STAT1,TBXAS1,TFRC,TIMP1,TIMP2,TMEM176B,TNF,TNFAIP2,TNFAIP3,TNFAIP6,TNFRSF10A,TNFRSF1A,TNFSF10,TNIP1,TRAF1,TREM1,TXNIP,TYMP,UBE2L6,VCAN,VEGFA,XYLT1,ZC3H12A,ZFP36	233
IL3	-4.138	-2.779	0.215	1.41e-21	2.84e-19	ACOX1,ADGRE5,ALDH2,ALOX5AP,ATF5,BCL2L11,BIRC3,BNIP3L,BTG2,CAT,CBFB,CCND3,CD14,CD40,CD48,CD53,CD83,CD86,CDKN1B,CLEC11A,CSF1R,CSNK1A1,CTNNB1,CXCL8,CXCR4,DDIT3,EEF1A1,EGR1,EIF1AX,EMP3,FAS,FCGR2A,FKBP3,FOS,GADD45A,GADD45B,GADD45G,GNAS,HK1,HK2,HLA-A,HNRNPA2B1,HSPA5,HUS1,ICAM1,IL1B,ITGAM,JUN,JUNB,KLF13,LILRB4,LYN,MCL1,MDM2,NACA,NCL,NEDD9,NFATC3,OSM,PLA2G7,PLCB2,PSME1,RARS1,RB1,RBPJ,RPL11,RPL13,RPL3,RPL4,RPL6,RPS12,RPS14,RPS16,RPS17,RPS19,RPS20,RPS4Y1,RPS6,RPS7,SERPINB2,SH3BP1,SLC2A3,SLC3A2,SLC7A5,SMAD5,SNRPD2,SPI1,TAX1BP1,TNF,TNFSF10,UCP2,VAV2,VEGFA,YPEL3,ZBTB7A,ZFAND5	96
TNFSF11	-4.225	-2.199	0.24	4.06e-20	6.88e-18	AHR,AIF1,AKAP13,AQP9,BCL2A1,BST1,C3AR1,CAPN2,CCND3,CD14,CD300LF,CD40,CD44,CD83,CDK14,CDKN1B,CEBPA,CLEC11A,CLOCK,CREBRF,CSF1R,CTNNB1,CUL4A,CXCL8,DAB2,DUSP1,EHD1,FAS,FOS,GADD45B,GCH1,GLRX,GRB10,GRN,HCK,HIPK2,ICAM1,IER3,IFRD1,IKBKE,IL13RA1,IL15,IL17RA,IL1B,IL1RN,ILF3,ITCH,ITGA5,ITGAM,JDP2,JUN,JUNB,MAFB,MAP2K1,MAT2A,MT-CYB,MT-ND4,NFATC3,NFIL3,NFKB1,NFKB2,NFKBIA,NFKBIB,NFKBIE,NFKBIZ,OSCAR,PLAUR,PLD1,POR,PTGER4,PTGS2,RELB,RGL1,RHOB,RRAS,S100A8,S100A9,SOD2,STAT1,TNF,TNIP1,TRAF1,YWHAZ	83
CSF2	-4.582	-2.363	0.24	4.88e-20	8.14e-18	ABCA1,ADGRE5,ALOX5,ALOX5AP,ANXA1,ARRB1,ATXN1,BCL2A1,BCL2L11,BCL3,BID,BIRC3,C5AR1,CASP1,CASP2,CCL3,CCND3,CCR2,CD14,CD163,CD180,CD40,CD74,CD83,CD86,CDC123,CDKN1B,CLEC7A,CSF1R,CSF2RA,CSF2RB,CTSC,CX3CR1,CXCL2,CXCL8,CXCR4,CYBB,DDIT3,DNAJC5,DUSP2,EGR1,FAS,FBXO31,FCGR1A,FFAR2,FOS,FPR2,GCH1,GK,HCAR2,HCAR3,HK2,HLA-DQB1,HMGCR,HSPD1,ICAM1,IER3,IFITM3,IFRD1,IL15,IL1B,IL1RN,ILF3,INPP5D,ITGAM,JAK2,JUN,JUNB,LCP1,LDHA,LTB,MAP3K20,MARCO,MAT2A,MCL1,MDM2,NACA,NDST1,NFE2,NFKB1,NFKB2,NFKBIA,NLRP3,NR4A2,NR4A3,NUAK2,OLR1,OSM,PDE4B,PIM3,PLAGL2,PLAUR,PLD1,PPARG,PPIF,PPP1R15A,PROK2,PSEN1,PTGER4,PTGS2,QSOX1,RB1,RELB,RGCC,RIPK2,RIPOR2,SGK1,SLC2A3,SNAP23,SNTB1,SOD2,SPI1,SQSTM1,SREBF1,SREBF2,TCF4,TIFA,TLR1,TNF,TNFAIP3,TNFRSF10D,TNFRSF1A,TREM1,ZFP36	124
IL5	-4.302	-1.71	0.291	2.49e-19	3.85e-17	ANXA2,ATXN1,BCL3,BNIP3L,CCL3,CCND3,CCR2,CD40,CD55,CD9,CDC123,CKAP4,CLEC2B,CRIP1,CSF2RB,CTSC,CX3CR1,CXCL8,CXCR4,CYSLTR1,DNTTIP2,DUSP5,EGR1,ELL2,ENO1,EPS8,FAS,FGL2,GADD45A,GADD45G,GBP2,GBP4,GK,HCAR3,HMGCR,HSPA5,HSPA6,ICAM1,IER2,IER3,IFI30,IL13RA1,IL1R2,IL2RG,ITGAM,LCP2,LIMK2,LRRC8C,LTB,MANF,MAPK6,MAT2A,NABP1,NACA,NDUFV3,NFE2,NFIL3,P4HA1,PDE4B,PFKP,PKM,PPIF,PTPRC,QSOX1,RASGRP2,RIPOR2,RPN1,S100A4,S100A6,SAP30,SEMA4A,SFPQ,SGK1,SLC7A5,SNAP23,SNTB1,STK39,TLR1,TMF1,TNF,TRA2A,UCK2	82
IL10	1.385	1.71	0.035	3.1e-19	4.66e-17	ABCA1,ADM,ALOX5AP,ANKS1A,ASAH1,ATP6V0A1,ATRX,BCL2A1,BCL2L11,BCL3,CCL3,CCND3,CCR2,CD14,CD163,CD36,CD40,CD44,CD55,CD68,CD74,CD83,CD86,CDK6,CDKN1B,CLEC7A,CR1,CSF1R,CSF2RB,CTSB,CTSC,CTSS,CTSZ,CX3CR1,CXCL16,CXCL2,CXCL8,CXCR4,DUSP1,FAS,FCER1G,FCGR1A,FCGR2A,FCGR3A/FCGR3B,FKBP5,FOS,HCAR3,HCK,HIRA,HLA-DQB1,HLA-DRB5,ICAM1,IFI30,IFIT2,IKBKB,IL13RA1,IL17RA,IL1B,IL1R2,IL1RN,IL2RG,IL6ST,INPP5D,IRF1,ITGAM,JUN,LGALS1,LILRB4,LIPA,LTB,LYN,MARCO,MCL1,MEFV,MERTK,MSR1,NEDD9,NFKBID,NOD2,NOTCH2,NR4A3,OSM,PAM,PDE4B,PIK3CB,PLEK,PSAP,PTGS2,PTX3,RAB20,RAB34,RAB7A,S100A8,S100A9,SCARB1,SELPLG,SERPINB2,SHB,SLC11A1,SLC7A5,SNAP23,STAT1,STX11,TFRC,TIMP1,TLR1,TNF,TNFRSF1A,TNFSF10,TREM1,VCAN,VEGFA,ZFP36	113
IL13	-1.3	0.134	0.144	7.19e-19	1.01e-16	ABCA1,ACOX1,ACSL1,ADAM15,ADGRE3,AIF1,ALDH1A2,ALOX5AP,AMPD2,ATF3,BATF,BCL2A1,BCL3,BID,BLVRA,C3AR1,CAPN2,CASP1,CCL3,CD14,CD163,CD36,CD37,CD4,CD40,CD44,CD48,CD52,CD86,CEBPA,CHCHD7,CLEC4A,CLEC7A,CSF2RA,CTSB,CTSC,CTSS,CXCL2,CXCL8,CXCR4,CYBB,CYSLTR1,DMXL2,DUSP10,EGR1,ELP3,EVL,EZR,F13A1,FADS1,FAS,FCGR1A,FCGR2A,FCGR3A/FCGR3B,FPR2,G0S2,GAS7,GNAI2,GPX4,GSN,HK1,HLA-DRB5,HTRA1,ICAM1,IL13RA1,IL1B,IL1R2,IL1RN,ITGAM,JAK1,JUN,KLF4,KLF6,LIPA,LTA4H,MAP2K6,MAP3K7CL,MCL1,MERTK,MS4A4A,MSMO1,MTSS1,NFE2,NFXL1,NLRP3,PFKP,PIEZO1,PLIN2,PPARG,PTGS2,QSOX1,RIN2,RIPK2,RPS6KA2,RYK,S100A8,SAMSN1,SEPTIN11,SERPINA1,SNCA,SPINT2,ST8SIA4,SWAP70,SYNGR2,TFRC,TIMP1,TIMP2,TLR1,TNF,TNFRSF1A,TNFSF10,TRPS1,VEGFA	113
IL15	-1.615	-0.286	0.155	1.5e-18	2.07e-16	ACTN4,AHR,ANXA1,ARNT,BCL2L11,BTG1,CALM1 (includes others),CBLB,CCL3,CCND3,CCR2,CD40,CD44,CD46,CD53,CD55,CD74,CD83,CD86,CDK2AP1,CDK6,CDKN1B,CHPT1,COX6C,CX3CR1,CXCL2,CXCL8,CXCR4,DUSP5,DYRK1A,EIF4E,ENO1,FAS,FCGR3A/FCGR3B,FYB1,FYN,GCNT1,GNAS,GPD2,GPI,HCST,HK1,HK2,HLA-DRA,HNRNPA2B1,HNRNPF,HSPA8,ICAM2,IFI35,IL15,IL1B,IL2RG,IRF1,JUN,JUNB,KLF2,LCP1,LDHA,LSP1,LY6E,LYN,MAP2K1,MAPK1,MCL1,MIF,MLLT3,NFIL3,NFKB1,NFKBIA,NKG7,NME1,NME4,NT5C3A,OAZ1,PDCD4,PDE4B,PDIA3,PFKP,PKM,PLCG2,PLD1,PLEK,PMAIP1,PNP,PSAP,PSMB10,PSMB8,PSME2,PTP4A2,PTPRC,PTPRJ,PYGL,RBPJ,RGS1,RPS3A,RPS6,S100A11,SELPLG,SMAD2,SMAD3,SRGN,SRSF7,STAT1,TFRC,TIMP1,TKT,TNF,TNFRSF10C,TNFRSF1A,TNFSF10,TP53BP1,TYROBP,UBE2L6,VEGFA,ZFP36,ZFP36L1	116
OSM	-4.441	-3.112	0.124	1e-16	1.13e-14	ABCA1,ABCC1,ABCC3,ACSL3,AHR,ANXA1,ANXA2,AQP9,ASAH1,ATF3,ATP13A3,ATP2B4,B2M,BCL2L11,BCL3,BHLHE40,CASK,CAT,CDA,CDKN1B,CEBPA,CEBPD,CHD1,CLEC2B,CLIP1,CLPP,COX6B1,COX7B,CSF2RB,CXCL2,CXCL8,DAPK1,DENND5A,DNM1L,DSC2,EGR1,EMP3,EPHB2,FOS,FOSB,FOXN3,GADD45G,GAS7,GBP1,GBP2,GCA,GFPT1,GLE1,GLUL,GRHPR,HK2,HLA-A,HLA-B,HLA-C,HSPA5,ICAM1,ID1,IER3,IFI35,IL13RA1,IL15,IL1B,IL1R2,IL6ST,IRF1,JMJD1C,JUN,JUNB,KLF10,LDLRAD4,MAP2K6,MARCKS,MGMT,MLLT11,MYCBP2,NAMPT,NEDD4,NEDD4L,NRIP1,OGDH,OSM,PDCD4,PEPD,POLR2E,POLR2L,PPARG,PPP3CC,PRDX2,PREP,PSMB8,PTEN,PYGL,QKI,QSOX1,RAB31,RNASE4,RYK,S100A12,S100A8,S100A9,SEPTIN9,SERPINA1,SERPINB1,SMAD5,SNAPC3,SNRPE,SRPK1,STAT1,STX11,SYNE1,TIMP1,TNF,TNFAIP2,TOM1,TPM1,TRIM22,TRRAP,TYMP,UBE2G1,UBE2L6,VEGFA,ZBTB18,ZFP36,ZNF266,ZNF467	125
IL6	-5.058	-3.248	0.165	1.44e-13	1.1e-11	ABCA1,ABCC1,ABCC3,ACOX1,ADGRE5,ADM,AHR,ANG,ANGPT1,ANPEP,ANXA1,APP,ATF3,BATF,BCL2L11,BCL3,BHLHE40,BTG2,C5AR1,CASP1,CCL3L1,CCR2,CD14,CD163,CD36,CD40,CD44,CD46,CD48,CD53,CD68,CD74,CD83,CD86,CDKN1B,CEBPA,CEBPD,CFD,CLU,CSF1R,CSF2RB,CST3,CTNNB1,CTSB,CTSC,CUL4A,CX3CR1,CXCL2,CXCL8,CXCR4,CYBB,DANCR,DUSP1,EGR1,EREG,EZH2,F13A1,FAS,FCGR1A,FCGRT,FFAR2,FOS,FPR2,GADD45A,GADD45B,GADD45G,GBP2,GBP3,GCH1,GLRX,HLA-A,HLA-DRB5,HNRNPC,HOMER3,HSPA5,ICAM1,ICAM3,ID1,IFIT2,IFITM3,IKBKE,IL15,IL1B,IL1RN,IL2RG,IL6ST,IRF1,ITGA1,ITGAM,ITPR1,JAK1,JAK2,JUN,JUNB,JUND,KDM6B,LGALS1,LY86,LYZ,MAP2K1,MCL1,MERTK,MSR1,MTOR,NAMPT,NCF2,NDUFA13,NFE2L2,NFKB1,NFKBIA,NSD2,NUCB2,PLEK,PPARG,PPP1R15A,PROK2,PSMB10,PSMB8,PSME1,PSME2,PTGER4,PTGS2,PTPRC,RASA1,RASA3,RB1,RUNX2,S100A9,SEMA4A,SERPINA1,SGK1,SLC12A2,SMAD3,SNX10,SOD2,SP110,SPI1,STAT1,STEAP4,STING1,STS,TBC1D9,TBXAS1,TFRC,TIMP1,TLR1,TNF,TNFRSF1A,TNFSF10,TRAF3,UBR2,VEGFA,WARS1	153
CCL5	-3.255	-1.766	0.272	9.84e-13	6.54e-11	ADGRE5,AHR,AIF1,C5AR1,CAPN2,CCL3,CCR2,CD163,CD40,CD44,CXCL2,CXCL8,DUSP1,EMP1,FOS,IER2,IL1B,ITGAM,MAPK1,NAMPT,NCOR2,OLR1,PLAUR,PLEC,PNP,PPIF,SERPINB2,SGK1,SQLE,STAT1,TNF,ZFP36	32
CSF3	-2.593	-2.562	0.004	3.27e-12	1.95e-10	BATF,BIRC3,C3AR1,CCL3,CCND3,CD14,CD300LF,CD44,CDK6,CDKN1B,CEBPA,CEBPD,CRTC1,CST3,CTNNB1,CX3CR1,CXCL2,CXCL8,CXCR4,CYBB,EGR1,ENTPD1,EPS8,ERAP2,FCGR1A,FOS,GADD45A,GADD45B,GADD45G,GPR183,HLA-DRA,HSPD1,ICAM1,IL1RN,ITGAM,JUN,LTB,LYZ,MCL1,NFIL3,NME2,PLCB2,PLSCR1,PPARG,PROK2,PTEN,PTGS2,RGS1,SPI1,TFDP1,TFRC,TIAM1,TNF,TNFAIP3,TNFRSF1A,TNFSF10,VEGFA,YPEL3	58
IL27	-3.626	-2.093	0.219	1.93e-10	8.43e-09	AHR,ANG,ANGPT1,B2M,BATF,CCL3,CCND3,CCR2,CD14,CD163,CD74,CD86,CEBPD,CR1,CXCL8,CXCR4,EGR1,ENG,ENTPD1,FAS,FOS,GADD45G,GBP1,GBP2,GBP3,HLA-A,HLA-B,HLA-C,HLA-DMB,HLA-DQB1,HLA-DRA,HLA-E,ICAM1,IFI35,IFIT2,IFITM3,IL15,IL1B,IL1RN,IL6ST,IRF1,ITGAM,JAK2,MCL1,PLAAT4,PSMB10,PSMB8,PSME1,PTGS2,SAMHD1,STAT1,TIMP2,TNF,TNFSF10,TRIM14,TRIM22,UBE2L6	57
TNFSF10	-1.899	-1.926	-0.004	2.29e-10	9.88e-09	ANGPT1,BID,BIRC3,CBL,CD14,CD4,CSE1L,CTNNB1,CTSB,CXCL8,CXCR4,DDIT4,DPYD,FOS,FTH1,HLA-A,HLA-C,IL1B,IL1RN,ITGAM,JUN,LILRB4,MCL1,NFKBIA,PMAIP1,PPP1R15A,PSME2,PTGS2,PTPRC,STAT1,TFRC,TIMP1,TNF,TNFAIP2,TNFAIP3,TNFRSF10A,TNFRSF10C,TNFSF10,TRAF1,VEGFA	40
IFNA2	-3.481	-1.868	0.247	3.23e-10	1.33e-08	ALOX5,ANXA1,APOL6,ATF5,B2M,CBFB,CCDC92,CCL3,CD86,CDKN1B,FAS,FCER1G,GBP1,GBP2,GBP4,GNAS,HLA-A,HLA-B,HLA-C,HLA-E,HMGCS1,HSPA6,IFI27L2,IFI35,IFI44,IFIH1,IFIT2,IFITM3,IFNAR2,IL1B,IRF1,LILRB4,LPAR6,LY6E,LYN,MAP2K1,MDM2,MT-ATP6,MT-CO2,MTOR,PLAAT4,PLSCR1,PMAIP1,PSME1,RB1,RIPOR2,SAMHD1,SAMSN1,SLC15A3,SP110,STAT1,TNF,TNFRSF10D,TNFRSF1A,TNFSF10,TRIM14,TRIM22,UBE2L6,VEGFA	59
CXCL12	-1.357	-0.126	0.183	1.02e-08	3.14e-07	AIF1,ATRX,BCL3,CANX,CD14,CD36,CD4,CD44,CD9,CTNNB1,CXCL8,CXCR4,CYLD,EGR1,ERCC1,FAS,FLNA,FOS,FYN,HLA-B,HNRNPD,ICAM1,ID1,IFNAR2,IGFBP7,IL1B,JAK2,JMJD1C,JUN,JUNB,LCP2,MAFK,MARCKS,PRKCD,PTGS2,RHOC,RPS6KA3,RRAS,RUNX2,SELPLG,SEPTIN7,SQSTM1,TDG,TIMP1,TNF,TNFRSF10A,TNFRSF10C,TNFRSF10D,TNFSF10,ZBTB16	50
EDN1	-2.661	-1.258	0.234	1.95e-08	5.57e-07	ANXA1,ANXA4,ANXA5,ARHGEF11,ATF6,BCL2A1,CALCRL,CAT,CDC42,CDKN1B,CKAP5,CST3,CTNNB1,CTNND1,CXCL8,CXCR4,CYBB,EGR1,EREG,EZR,FOS,FOSB,GRN,HSPA5,HSPA8,ICAM1,INSR,ITGA5,ITGAM,JUN,JUNB,MAP2K1,MITF,NFATC3,NRG1,OLR1,PLAUR,PLOD1,PRKCD,PTGER4,PTGS2,RPSA,SERPINB2,TIMP1,TPM3,VCAN,VCL,VEGFA	48
CCL20	-2.751	-1.527	0.291	1.98e-08	5.63e-07	C3AR1,CASP1,CCR2,CLEC7A,CX3CR1,CYBB,FCER1G,FCGR1A,IL1B,IL1RN,ITGAM,LIPA,NLRP3,OLR1,PLA2G7,SYK,TCF12,ZC3H12A	18
CXCL8	-1.46	-0.73	0.135	5.62e-08	1.48e-06	ADGRE5,ANXA1,CD44,CD74,CR1,CXCL2,CXCL8,CYBA,FAS,FBXO38,GFPT1,ICAM1,IFRD1,IL1B,ITGA1,ITGA5,ITGAM,KLF4,LGALS3,MTOR,MTPN,MYO1E,NCF2,NCF4,NFKBIA,PTGS2,SLC2A3,SREBF1,TNF,TNFRSF10A,TPM1,VEGFA,ZFP36	33
CNTF	-2.036	-1.676	0.058	7.19e-08	1.82e-06	ANGPT1,ATF3,ATP6AP2,ATP6V1B2,C3AR1,C5AR1,CD14,CEBPD,CLEC7A,CLIC4,CXCL8,CXCR4,CYBB,EGR1,FOS,FXYD5,GABARAP,GPR65,GRN,HCAR2,IGFBP7,IL1RN,IL6ST,IRF1,JUNB,KLF4,LDHA,LDHB,LGALS3,MCL1,MFSD1,MSR1,NAMPT,NFIA,NR2C2,PFKP,PGAM1,PKM,PTGS2,REL,S100A6,SEC62,SLC11A1,SLC15A3,SREBF1,STAT1,TIMP1,TNF,VAV3,ZFP36	50
FLT3LG	-2.229	-1.127	0.245	1.31e-07	3.14e-06	ADGRE5,CAT,CCND3,CD40,CD83,CD86,CDKN1B,CEBPA,CTNNB1,CXCL2,CXCR4,CYBB,DNM1L,FCGR1A,FLT3,ICAM1,IL1B,ITGAM,MAP1LC3B,MCL1,PTPRC,RPS6,SPI1,TCF4,TNF	25
TNFSF13B	-3.576	-2.949	0.115	2.05e-07	4.6e-06	BCL2A1,BCL2L11,CD40,CD74,CD83,CD86,CTSS,CXCL8,DUSP5,FAS,FFAR2,FLT3,FPR2,GPR183,HCAR2,HLA-DMB,ICAM1,ID1,IL15,IL1RN,IL2RG,ITGA1,JUN,MAP3K14,MCL1,MEFV,NAMPT,NFKB2,NR4A2,PLAUR,PLEK,PLSCR1,RELB,SNCA,STK39,TNFAIP6	36
LIF	-0.723	-0.169	0.084	2.74e-07	6.01e-06	ACACA,ARID1A,BATF,BCL3,CD44,CD9,CEBPD,CSF1R,CXCL2,CXCL8,CYFIP1,EGR1,EREG,FFAR2,FOS,GLUL,GPCPD1,HK2,IL1B,IL6ST,IRF1,JUN,JUNB,KLF10,MEF2C,MT-ATP6,MT-CO2,MT-CYB,MT-ND1,MT-ND2,MT-ND3,MT-ND4,MT-ND4L,MT-ND5,MT-ND6,OLIG1,PIM3,PLD1,PPARG,PTGS2,RASA3,SNAP23,SOD2,TIMP1,TMEM176A,TMEM176B,TNF,VEGFA	48
Il3	-2.022	-1.676	0.083	3.23e-07	6.99e-06	AATK,ADAM10,ANPEP,ARNT,ATF5,BCL2L11,BHLHE40,CCND3,CD14,CD68,CDKN1B,CSF1R,EGR1,FAS,FOS,ITGAM,LYZ,MCL1,MDM2,NFIL3,OSM,RPS6,SNAP23,TNFRSF1A	24
PRL	-1.022	0.419	0.185	3.24e-07	6.99e-06	ACTR3,ANXA2,ANXA5,APP,ATP5PD,B2M,BTG1,CAPN2,CCND3,CD40,CDC27,CDKN1B,CEBPD,CLU,CST3,CTSB,CTSS,CXCL2,EGR1,ENO1,FOS,HERPUD1,HSPD1,ICAM1,ID1,IDE,IER3,IFI35,IFI44,IFIH1,IL1B,IRF1,ITGA1,JAK2,JUN,LY6E,MARS1,NEDD9,NFKB1,P4HB,PARP14,PDE7A,PIM3,PLSCR1,PRLR,PSME1,PSME2,RNASE4,RPSA,SAMHD1,SCARB1,SND1,SP110,STAT1,TIMP1,TIMP2,TMEM140,TNF,TPM3,TRIM14,TUBA1B,TXNIP,USP36	63
CLCF1	-2.03	-3.074	-0.229	3.28e-07	7.05e-06	CHCHD3,COX7A2L,IMMT,MSR1,MT-ATP6,MT-CYB,MT-ND1,MT-ND2,MT-ND3,MT-ND4L,MT-ND5,MT-ND6,NDUFA1,NDUFA13,NDUFA3,NDUFB7,NDUFC1,NDUFS6,OGDH,TIMM10,UQCRQ	21
EPO	-1.576	-0.868	0.135	3.99e-07	8.43e-06	ATP6V1B2,B2M,BCL2L11,BCL3,BNIP3L,BTG1,CCND3,CD36,CD52,CD86,CDKN1B,CPSF3,CTSZ,CXCR4,DDIT3,EEF1A1,EGR1,ETF1,FABP5,FAS,FOS,FOSB,GCC2,GLUL,H2AZ1,HMGN2,HNRNPF,ID1,IDE,JUN,JUNB,LCP1,LY6E,MCL1,MID1IP1,MTF2,NACA,NFE2,NFKBIA,OSM,PDCD4,PLCB2,PRKCD,PTGS2,ROCK2,RPLP0,RPS23,RPS4Y1,RPS6,RPS7,SAMSN1,SNAP23,SPTAN1,TFRC,TNF,TNFSF10,TOP1,TXNIP,UCP2,VEGFA	60
C5	-3.43	-2.567	0.159	1.88e-06	3.32e-05	ATF3,ATF6,C3AR1,C5AR1,CCL3,CD46,CD55,CD86,CTNNB1,CXCL2,CXCL8,CYBB,EGR1,EIF2AK3,FCGR1A,FCGR2A,HIVEP1,HSPA5,ICAM1,IL1B,ITGAM,NFE2L2,NFKB1,NFKBIA,PLK3,PPP1R15A,TNF,TNFAIP2,TNFAIP3,VEGFA,ZFP36	31
IL17A	-3.184	-1.737	0.184	1.91e-06	3.37e-05	B2M,BCL2A1,BCL3,CCL3,CD14,CD163,CD40,CD44,CD68,CD83,CEBPD,CTNNB1,CXCL16,CXCL2,CXCL8,CXCR4,ENTPD1,EREG,FAS,FOS,GADD45A,GBP2,GLUL,HSPA6,ICAM1,IL15,IL17RA,IL1B,IL1RN,IL2RG,IRF1,ITPR1,JAK1,JUN,KLF2,KLF3,LDHA,LRRK2,MAP3K1,MCL1,MERTK,MRPL23,MVD,NFKBIZ,NLRP3,NR1D2,NR4A2,OSM,PLCL1,PPARG,PPP1R15A,PTGS2,S100A12,S100A8,S100A9,SERPINB2,SGK1,SMAD2,SMAD3,SPTLC2,SREBF1,STAT1,STEAP4,TIMP1,TIMP2,TNF,TNFAIP3,TNFRSF14,TNFSF10,TYMP,VEGFA,ZC3H12A	72
PF4	-2.268	-1.588	0.149	3.27e-06	5.37e-05	BIRC3,CCL3,CD83,CD86,CEBPA,CXCL8,GCH1,ICAM1,IL1B,IL1RN,IRF1,ITGAM,KLF4,NFE2L2,NFKB2,NFKBIA,NFKBIZ,REL,SOD2,STAT1,TFDP1,TNF,TNFAIP3	23
IL1A	-5.463	-3.976	0.222	4.79e-06	7.5e-05	APP,ATF3,B2M,BCL3,BIRC3,CCL3,CCR2,CD40,CD44,CD83,CD86,CXCL2,CXCL8,FAS,FOS,FOSB,FTH1,GBP1,GBP2,GCH1,HLA-A,HLA-E,HSP90AA1,HSP90AB1,ICAM1,IER3,IL1B,IL1R2,IL1RN,IRF1,ITGA5,JUN,JUNB,LDHA,MED1,NFKB1,NFKBIA,NFKBIZ,PPARG,PTGS2,PTX3,S100A10,S100A12,S100A8,S100A9,SERPINA1,SOD2,TIMP1,TNF,TNFAIP3,ZC3H12A	51
IL18	-2.64	-1.402	0.205	1.43e-05	0.000195	ATF3,CCL3,CCR2,CD163,CD40,CD44,CD83,CD86,CX3CR1,CXCL16,CXCL8,DDIT4,FAS,FCGR3A/FCGR3B,GADD45B,GADD45G,ICAM1,IL1B,INPP5D,IRF1,ITGAM,JUN,LTB,NFIL3,NFKBIA,NFKBIZ,NKG7,PTEN,PTGS2,SAMHD1,SERPINB1,SLC2A3,SLC3A2,SMAD2,SMAD3,TAB2,TIMP1,TNF,VAMP2,VEGFA	40
EBI3	-1.497	-0.825	0.166	1.8e-05	0.000236	B2M,CCND3,CD86,ENTPD1,FAS,FOS,GADD45G,GBP2,HLA-A,HLA-B,HLA-C,HLA-DMB,HLA-DRA,ICAM1,IRF1,STAT1,TNFSF10	17
THPO	-2.182	-1.356	0.175	2.61e-05	0.000321	BIRC3,CCND3,CD44,CEBPA,FOS,GCH1,ICAM1,IL1B,IRF1,JAK2,KLF4,MDM2,NFE2L2,NFKB2,NFKBIA,NFKBIZ,REL,RPS6,SH2B3,SOD2,STAT1,TFDP1,TNF,TNFAIP3,VEGFA	25
IFNL1	-4.24	-2.991	0.277	3.1e-05	0.000373	APOL6,ATF3,CD40,CD83,CXCL8,GBP1,HLA-B,HLA-C,IFI35,IFI44,IFIH1,IFIT2,IFITM3,PLAAT4,PLSCR1,SLC15A3,SP110,STAT1,TMEM140,TRIM14,TRIM22,UBE2L6	22
IFNB1	-3.92	-3.121	0.129	0.000111	0.00111	ANXA5,APOL3,APOL6,BHLHE40,CAPN2,CASP1,CCL3,CD14,CD40,CD83,CD86,CXCL2,CXCL8,DDX3Y,FOS,GBP1,GBP2,GBP3,GBP4,HLA-A,HMGCR,HMGCS1,ICAM1,IFIH1,IFIT2,IL1B,IRF1,KDM6B,NDUFA13,NFKBIE,NOCT,NOD2,NT5C3A,PARP14,PLAAT4,PMAIP1,PTGS2,REL,RIPK2,RNASE4,SERPINB2,SQLE,SREBF2,STAT1,TIMP1,TIMP2,TNF,TNFRSF10A,TNFSF10,TRIM14,VCL,XIST	52
IL1RN	4.039	2.89	-0.226	0.000192	0.00179	ATF3,BTRC,CD44,CTSS,CXCL8,CYLD,EIF2AK3,ERAP2,GBP1,HLA-DQB1,ICAM1,IFI44,IFIH1,IL1B,IRF1,KLF6,PMAIP1,PTGS2,RIPK2,S100A9,SLC15A3,TIMP1,TNF,TNFSF10,TRIM22,VEGFA,ZNF81	27
IL32	-2.57	-1.972	0.153	0.000379	0.0032	CASP1,CCL3,CD36,CDK6,CTNNB1,CXCL8,FAS,ICAM1,IL1B,ITGAM,MCL1,OSCAR,PTGS2,SAMHD1,SPI1,TNF	16
CCL2	-0.178	0.316	0.11	0.000417	0.00343	ABCA1,CCR2,CD40,CD86,CEBPA,CEBPD,CXCL8,FOS,ICAM1,IL15,IL1B,ITGA1,ITGA5,KLF4,PPARG,PTGS2,SCARB1,SLC11A1,STAT1,TIMP1,TNF,VEGFA,ZC3H12A	23
TNFSF12	-2.172	-1.775	0.08	0.000463	0.00375	BST1,CCL3,CD68,CSF2RA,CTNND1,CXCL2,CXCL8,CYCS,GNAI2,ICAM1,ID1,IL1B,IL1R2,ITGAM,MAP3K14,MEF2A,MEF2C,MT-CO2,NCF4,NFKB2,NFKBIA,PTX3,S100A8,S100A9,TIMP1,TNF	26
MIF	-2.426	-1.855	0.112	0.00076	0.00566	ATF5,C3AR1,CD44,CDKN1B,CXCL16,CXCL2,CXCL8,CXCR4,DGAT2,DNM1L,DUSP1,FOS,ICAM1,IL15,IL17RA,IL1B,IL6ST,JUN,LTBR,MAP1LC3B,MIF,PTGS2,RPS27,SQSTM1,SREBF1,TIMP1,TNF,TRIM22	28
GPR15LG	-1.208	-0.905	0.092	0.00114	0.00779	IFIT2,IL1B,JUN,MAFF,MAP2K5,PREP,PTGER4,RELB,S100A8,S100A9,SREBF1	11
SPP1	-1.438	-0.511	0.167	0.00191	0.0118	ANGPT1,BCL2L11,CAPNS1,CCL3,CCR2,CD163,CD44,CD9,COX7A2L,CTNNB1,CXCL2,CXCL8,FOS,GPX4,HMGCR,ICAM1,IL1B,INSIG1,JUN,NDUFS4,PLOD1,PNN,POR,PPARG,PTGS2,RB1,RUNX2,S100A4,S100A6,TASL,TIMP1,TNF,TXNRD2,VEGFA	34
AIMP1	-3.134	-2.401	0.305	0.00192	0.0118	CCL3,CXCL2,CXCL8,ICAM1,IL1B,TNF	6
IFNE	-3.069	-2.164	0.275	0.00216	0.0131	CD40,CD83,CD86,EIF4E,IFIH1,IFIT2,IFITM3,PLAAT4,PTGER4,PTGS2,STAT1	11
IL11	-0.669	-0.323	0.113	0.0023	0.0138	ANXA2,BCL2A1,CD40,CEBPD,CXCL8,EZR,FOS,ICAM1,IL15,IL1B,IL6ST,IRF1,JUN,JUNB,PPARG,STX11,TIMP1,TNF	18
IL24	-2.29	-1.845	0.131	0.00249	0.0145	BCL2L11,CXCL8,DDIT3,FAF1,FAS,GADD45A,GADD45G,HSPA5,MCL1,PPP1R15A,PTGS2,XRCC4	12
TSLP	-1.532	-0.858	0.2	0.00257	0.0149	ABCA1,CD40,CD83,CD86,CXCL8,ICAM1,JAK1,JAK2,KLF4,MAP1LC3B,NFKB1,NME1,SQSTM1,TIMP1,VEGFA	15
TNFSF9	-2.408	-1.756	0.25	0.0037	0.0197	CD14,CD4,CXCL8,ICAM1,PTPRC,TNF,TNFRSF1A	7
IFNA1/IFNA13	-2.717	-2.014	0.2	0.00375	0.02	CD40,CD83,CD86,IFIH1,IFIT2,IL1B,IRF1,PLAAT4,PLSCR1,PTGS2,STAT1,UBE2E1,UBE2L6	13
IFNK	-2.617	-1.89	0.275	0.00488	0.0246	CD40,CD83,CD86,IFIH1,IRF1,PLAAT4,STAT1	7
CMTM3	-3.153	-2.458	0.17	0.00552	0.0273	ADM,DDIT4,DNAJA1,DNAJB1,FTL,GADD45A,HSP90AA1,HSP90AB1,HSPA6,HSPA8,HSPB1,HSPD1,IER5,LYST,PPARG,PPP1R15A,XYLT1	17
IL1F10	-0.173	0.286	0.178	0.00631	0.0303	CDK6,EPHB2,IL1B,MERTK,NLRP3,PTGS2,TNF	7
IL36B	-2.468	-1.956	0.262	0.00631	0.0303	CD40,CD83,CD86,CXCL8,IL1B,NFKBIZ,TNF	7
IL17F	-1.562	-0.893	0.153	0.00656	0.0313	CCL3,CDKN1B,CXCL16,CXCL2,CXCL8,CXCR4,HSPA6,ICAM1,IL15,IL1B,IL2RG,IRF1,NR1D2,OSM,PLCL1,PPP1R15A,PTGS2,RUNX2,S100A9,TNFSF10	20
WNT1	-0.53	0.262	0.205	0.0066	0.0314	CCND3,CDKN1B,CEBPA,CTNNB1,EEF1A1,EGR1,EIF1AX,EIF4E,EIF5B,FOS,GADD45G,GRN,JUN,JUNB,LY6E,MTOR,PDCD4,PPARG,PTGS2,RNASE1,RPS6,RUNX2,SEMA3C,TLE1	24
CXCL2	-1.507	-0.865	0.273	0.00742	0.0345	CXCL2,ICAM1,IFRD1,IL1B,ITGAM,TNF	6
CXCL1	-2.547	-1.814	0.305	0.00742	0.0345	ICAM1,IL1B,KRAS,PTGS2,RIPK2,TNF	6
FASLG	-2.373	-2.053	0.107	0.00748	0.0345	CD44,CXCL8,EGR1,FAS,FOS,FTH1,IL1B,NFKB1,RUNX2,TNF,VEGFA	11
IL36G	NA	NA	NA	0.00764	0.0351	CD83,CXCL2,CXCL8,CXCR4,DUSP1,FFAR2,FLT3,IL1B,IL1RN,JUN,PIK3CD,TNF,VEGFA,ZC3H12A	14
IL7	-1.58	-0.702	0.197	0.00783	0.0351	AHR,CBLB,CCL3,CCND3,CD86,CDK6,CDKN1B,CXCL2,CXCR4,DUSP5,E2F3,FAS,HCST,KLF2,LTB,LYN,MCL1,MLLT3,PMAIP1,RUNX2,SELPLG,SMURF2,TNF,TNFSF10	24
CCL3	-1.839	-1.232	0.252	0.00805	0.0357	CCL3,FOS,IL1B,ITGA5,ITGAM,STAT1,TNF	7
NAMPT	-1.884	-0.888	0.231	0.00849	0.0372	ATXN10,BLVRA,CD68,COX7A2,COX7A2L,CXCL2,CXCL8,DHRS7B,DLD,DPYD,HMGCR,ID1,JUN,MITF,NAMPT,POR,SREBF1,TNF,UQCRQ	19
IFNA4	-1.745	-0.777	0.293	0.00871	0.0381	ATP2B4,CD86,CLIC4,GBP2,HLA-E,IFIH1,IFIT2,JAML,LILRB4,PLAAT4,SLCO3A1	11
CCL11	-1.336	-0.396	0.284	0.00886	0.0387	AIF1,CCR2,CDKN1B,CXCL2,CXCL8,FAS,HCAR3,ICAM1,IL1B,ITGA1,ITGAM,TNF	12
IFNW1	-1.477	-0.816	0.27	0.00974	0.0403	CD40,CD83,CD86,IFIH1,MARCHF1,PLAAT4	6
IL12B	-1.078	-0.367	0.21	0.0116	0.0464	CD86,CEBPD,CXCL8,DUSP5,ICAM1,IL1B,INPP5D,S100A8,S100A9,SELPLG,STAT1,TNF	12
Day 7
Upstream Regulator	Bias-corrected z-score	Activation z-score	Bias Term	p-value of overlap	B-H corrected p-value	Target Molecules in Dataset	Target Molecules in Dataset Count
TNF	-2.464	1.45	0.234	7.47e-25	2.71e-22	AAK1,ABCA1,ABCC1,ABCC3,ABR,ACACA,ACADVL,ACSL5,ADAM17,ADGRE1,ADM,AKT3,ALDH2,ANPEP,ANXA1,APBB1IP,APC,AQP9,ARHGAP18,ARHGEF10L,ARHGEF18,ARHGEF40,ASGR1,ASH1L,ATP1A1,ATP2B1,AXIN1,B2M,B4GALT1,BCL2A1,BCR,BHLHE40,BST2,BTG1,BTRC,BUD23,C3AR1,C5AR1,CALHM6,CALR,CARD16,CAT,CCND2,CD163,CD36,CD55,CD74,CD83,CD86,CDC42,CDC42EP4,CDKN1A,CERS6,CFD,CFLAR,CITED2,CLEC11A,CLEC4E,CLIC4,CPT1A,CRCP,CREB1,CREM,CRISPLD2,CRY1,CSF1R,CSF2RB,CSGALNACT1,CTCF,CTNNB1,CTSC,CTSS,CTSZ,CX3CR1,CXCL8,CXCR4,CYBA,CYBB,CYP1B1,CYTH3,CYTIP,DDIT4,DDX5,DENND4A,DOCK8,DSC2,DUSP1,DUSP6,EFHD2,EGR1,EIF2AK2,ENG,EP300,EREG,ETV6,EXOSC7,FABP5,FADS1,FARP2,FBL,FCER1G,FCGR2A,FLNB,FNBP1,FOS,FOSL1,FOXO1,FPR1,FTH1,FYN,GADD45B,GAS5,GBP2,GIT1,GLUL,GM2A,GNA15,GPD2,GSTP1,GUSB,HDAC9,HERC1,HIF1A,HIPK2,HIVEP1,HIVEP3,HLA-A,HLA-B,HLA-C,HLA-DRA,HLA-E,HMGB1,HMGN3,HP,HPRT1,HSP90AB1,HTRA1,ICAM1,ICAM2,ID1,IDH2,IER2,IER3,IFI16,IFITM2,IFITM3,IFNAR2,IGFBP2,IGKC,IKBKE,IL15,IL1R2,IL1RN,IL3RA,INPP5D,INSIG1,IRAK3,IRF2,ISG15,ITGA4,ITGA5,ITGAL,ITGB1,ITPR1,ITSN2,JARID2,JUN,JUNB,KARS1,KLF10,KLF2,KLF4,KLF6,KLF7,LDLR,LGALS3,LGALS9,LRRC8C,LTB4R,LYN,LYZ,MAFF,MAP2K3,MAP2K4,MAP3K14,MAP3K20,MAP3K4,MAP3K8,MAPK8,MAPKAP1,MARCKSL1,MARCO,MBP,MEF2C,METRNL,MFHAS1,MGMT,MIF,MITF,MSR1,MT-CO2,MT-CYB,MTDH,MVP,MYO9B,NAGLU,NCF2,NCK1,NCOA1,NCOA2,NCOR2,NEAT1,NFATC1,NFKB1,NFKBIA,NFKBIZ,NID1,NME1,NOCT,NOD2,NOTCH2,NR3C1,NR4A1,NR4A2,NRF1,NRIP1,NSD2,NUP98,OAS2,OASL,P2RX7,PARP1,PBRM1,PDE7B,PDIA4,PHACTR1,PHB2,PIEZO1,PIK3CB,PILRB,PKM,PLA2G4A,PLAA,PLAAT3,PLD3,PLSCR1,PLXDC2,PLXNB2,PPARGC1B,PPP2R1B,PRKDC,PRLR,PROK2,PSME1,PTPN11,PTPRC,RAB6A,RAC2,RARA,REL,RELB,RETN,RFTN1,RFX2,RGS2,RHOB,RIPK2,RNASE1,RNASE2,RNF149,RPS11,RPS13,RPS27A,RPS3,RPS6KB1,RPSA,RUNX1,RUNX2,RXRA,S100A10,SAMD4A,SAT1,SCARB1,SEC61A1,SERPINB1,SGK1,SIRT1,SIRT6,SLC11A1,SLC1A3,SLC43A2,SLC7A1,SLC9A8,SMAD1,SMAD3,SMPDL3A,SMURF1,SMURF2,SND1,SOAT1,SOD2,SOX4,SQLE,ST3GAL3,ST3GAL5,ST6GAL1,STEAP4,SVIL,TALDO1,TAPBP,TCF4,TFAM,TFRC,TGIF1,THBS1,TICAM1,TLR1,TLR2,TLR4,TLR8,TMEM176B,TNFAIP6,TNFRSF10A,TNFRSF1B,TNFSF10,TPP2,TPST1,TPT1,TRAF6,TRIO,TXN,TXNIP,TYMP,UCP2,UGCG,VASH1,VAV2,VAV3,VCL,VSIR,XAF1,ZFP36	342
IL4	-1.542	3.355	0.373	2.1e-23	7.05e-21	ABCA1,ADAM17,ADAM19,ADGRE1,AGPAT4,AHNAK,AHR,AKAP13,ALDH2,ANXA1,ANXA2,ANXA4,ARID5A,ARSB,ASCC3,BANF1,BBX,BCL11A,BHLHE40,BIN1,BST2,BTAF1,C5AR1,CAMK1D,CAPG,CARD16,CAT,CCND2,CD163,CD300A,CD36,CD55,CD58,CD74,CD83,CD86,CDK6,CDKN1A,CELF2,CFLAR,CHD4,CITED2,CKAP4,CKAP5,CLEC10A,CLEC7A,CLIP1,CRIP1,CRISPLD2,CSF1R,CSF2RB,CSF3R,CSTB,CTNNA1,CTSC,CXCL8,CXCR4,CYBB,CYRIA,CYTH1,DDHD1,DDIT4,DENND4A,DOCK10,DYNC1H1,EEA1,EFHD2,EFL1,EIF2AK2,EIF4A1,ENTPD1,EPRS1,EVI5,F13A1,FADS1,FAM20B,FBL,FCER1G,FCGR1A,FCGR2A,FCGR3A/FCGR3B,FKBP5,FLNA,FLNB,FNIP2,FOS,FPR1,GADD45B,GALK2,GBP2,GNA15,H1-0,H2BC5,HCLS1,HIF1A,HIPK2,HLA-DMA,HLA-DPA1,HLA-DQA1,HLA-DQA2,HLA-DQB1,HLA-DRA,HLA-DRB1,HP,HYCC1,ICAM1,ID1,IER2,IER3,IFI16,IFI44,IFITM3,IFNAR2,IGF2R,IL15,IL1R2,IL1RN,IL2RG,IL3RA,INPP1,IRAK3,ISG15,ITGA4,ITGAL,ITGB1,ITPA,ITPK1,JUN,JUNB,KCNAB2,KCTD12,KIDINS220,KLF3,KLF4,KLF6,KSR1,LGALS1,LGALS2,LGALS3,LGALS9,LILRB4,LRPPRC,LRRC8C,LTA4H,LTB4R,LY6E,MAP2K3,MAP3K5,MAP4,MARCO,METRNL,MPHOSPH9,MSR1,MTDH,MTOR,MYOF,NCOA3,NDRG1,NFATC1,NFKB1,NFKBIA,NFKBID,NFKBIZ,NFXL1,NOCT,NR3C1,NUMA1,NUP214,OAS2,OASL,PDS5A,PFKP,PIK3R5,PKM,PLBD1,PLD1,PLEC,PLSCR1,POLA1,POLG,PPARGC1B,PRKDC,PSME1,PSTPIP1,RASGEF1B,RCC1,RNPEP,RNPS1,RPS19,RPS6,S100A10,SAMD4A,SCARB1,SEC24A,SEC31A,SLC16A3,SLC25A25,SLC4A7,SNX20,SNX4,SPN,SPTBN1,SRM,ST3GAL3,ST6GAL1,STAB1,STK39,SWAP70,SYMPK,SYNGR2,TAPBP,TFRC,TICAM1,TLR2,TLR4,TMEM176B,TNFAIP6,TRIM14,TRPV2,TYMP,UBR4,USP10,VARS1,XAF1,XPO7,XRCC6,ZFP36,ZNFX1	228
IFNG	-2.731	1.159	0.272	8.61e-21	2.69e-18	ABCA1,ABCC1,ACLY,ADA2,ADAM17,ADM,AHCY,AHR,AIF1,AQP9,ATG3,ATP1A1,B2M,BCL11A,BCL2A1,BST1,BST2,BTG1,BUD23,C5AR1,CALHM6,CAPN1,CASP9,CAT,CCND2,CD163,CD1D,CD36,CD55,CD63,CD68,CD74,CD83,CD86,CDKN1A,CEP85,CERS6,CFLAR,CFP,CKAP5,CLEC10A,CLEC4E,CLEC7A,CLIC4,CPT1A,CREM,CSF1R,CSF2RB,CTNNB1,CTSC,CTSS,CTSZ,CX3CR1,CXCL8,CXCR4,CYBA,CYBB,CYRIA,CYTIP,DAPK1,DDB1,DDX5,DUSP1,EEF1A1,EGR1,EIF2AK2,EIF2AK3,ENO1,ENTPD1,ERAP2,ERCC8,FABP5,FAH,FCER1G,FCGR1A,FCGR1BP,FCGR2A,FCGR3A/FCGR3B,FGL2,FKBP5,FOS,FOSL1,FOXO1,FOXP1,FTH1,FTL,GADD45B,GART,GAS5,GBP2,GGA1,GLUL,GNA13,GSTP1,GUSB,HAL,HDAC9,HIF1A,HIP1,HLA-A,HLA-B,HLA-C,HLA-DMA,HLA-DQA1,HLA-DQB1,HLA-DRA,HLA-DRB1,HLA-E,HMGA1,HMGB1,HMGCS1,HP,HSP90AB1,HSPB1,HTRA1,ICAM1,ID1,ID2,IER2,IER3,IFI16,IFI44,IFITM2,IFITM3,IKBKE,IL15,IL1RN,IL3RA,IREB2,IRF2,ISG15,ITGA4,ITGA5,ITGAL,ITGB1,ITPK1,ITPR1,JUN,JUNB,KARS1,KCTD12,KCTD7,KLF10,KLF2,KLF4,KLF6,KRAS,LDLR,LGALS3,LGALS9,LRRK2,LTB4R,LY6E,LYN,MAFF,MAN2A1,MAP3K8,MARCKSL1,MED15,METRNL,MIF,MITF,MNDA,MORC2,MSR1,MTMR3,MTSS1,NCF2,NCOR1,NEAT1,NF1,NFKB1,NFKBIA,NFKBIZ,NOD2,NUBPL,NUP98,OAS2,OASL,P2RX7,PDE7B,PDK4,PHACTR1,PHACTR2,PHB2,PKM,PLA2G6,PLA2G7,PLAAT3,PLD1,PLSCR1,PPARGC1B,PPIA,PRDX2,PRPF8,PSME1,PTPN11,RAB12,RAB27A,RAC2,RACK1,RELB,RHOB,RIPK2,RPL23A,RUNX1,RUNX2,RUNX3,S100A10,SAMHD1,SCARB1,SEC61A1,SERP1,SERPINA1,SLC11A1,SLC16A3,SLC1A3,SMAD1,SMAD3,SMARCB1,SMURF1,SOAT1,SOD2,SP100,SQLE,SREBF2,ST6GAL1,STING1,STK39,SUMO2,TAPBP,TCF7L2,TFRC,TGIF1,THBS1,TICAM1,TLR1,TLR2,TLR4,TLR8,TNFAIP6,TNFRSF10A,TNFRSF1B,TNFSF10,TRAF6,TXNIP,TYMP,TYROBP,UBE4B,UCP2,USP6NL,VCL,WARS1,XAF1,XIST,ZBTB16,ZEB2,ZFP36	258
IL2	-1.64	1.864	0.364	5.54e-18	1.43e-15	ABCA1,ABCC1,ACVR2A,ADAM19,ADCY9,AHR,ANXA1,ARAP1,ARHGAP32,ARHGEF18,ARHGEF7,BCL2A1,BHLHE40,CA5B,CAPG,CBLB,CCL3L1,CCND2,CD46,CD58,CD74,CD83,CD86,CD9,CDK6,CDKN1A,CFLAR,CFP,CPEB4,CREB1,CSF1R,CSF2RA,CSF2RB,CTCF,CTSC,CX3CR1,CXCL8,CXCR4,CYP51A1,CYTIP,DAPK1,DDIT4,DDX21,DNMBP,DUSP1,DUSP6,DUSP7,ELOVL5,ENO1,ENTPD1,FADS2,FCER1G,FCGR3A/FCGR3B,FGL2,FOS,FOXO1,FOXO3,FYN,GADD45B,GART,GBP2,GNAQ,GPR34,H1-2,HLA-DPA1,HLA-DQA1,HLA-DQA2,HLA-DQB1,HLA-DRA,HLA-DRB1,HMGCS1,ICAM1,IER3,IFI16,IL1R2,IL1RN,IL2RG,INSIG1,ISG15,ITGA4,ITGB1,ITM2B,ITSN2,JAML,JUN,JUNB,KLF3,KLF6,KPNA1,LDLR,LILRB4,LTB4R,LY6E,MAP3K20,ME1,MLLT3,MYO1E,NAV1,NDRG1,NEAT1,NFKB1,NME1,NRGN,OSBPL3,PDCD4,PDE4A,PDIA3,PHB2,PHLDA2,PLAGL1,PRKX,PROK2,PTGIR,PTPRC,PTPRJ,RASGEF1B,RCN1,RDH11,RFTN1,RGS2,RHOB,RHOC,RPL10,RPL21,RPS6,RPS6KA5,RXRA,S100A4,SLA,SNAP23,SQLE,SRM,STK17B,SWAP70,TFEB,TFRC,TLR2,TNFRSF10A,TNFRSF10C,TNFRSF1B,TNFSF10,TRAF6,TRIO,UCK2,VPS37B,YARS1	146
CSF1	-1.639	1.565	0.429	8.38e-18	2.05e-15	ABCA1,ADGRE1,ADGRE5,BHLHE40,BST2,C5AR1,CAPN2,CCND2,CD163,CD36,CD68,CD74,CD83,CD86,CD9,CDK6,CDKN1A,CFP,CLEC7A,CREB1,CSF1R,CTNNB1,CX3CR1,CYBB,CYP51A1,DOK2,DUSP1,EBP,EGR1,EIF2AK2,ENO1,FCER1G,FCGR2A,FCGR3A/FCGR3B,FDFT1,FOS,GAS7,GPI,GPR34,HIF1A,HLA-A,HMGCS1,ID2,IFI16,IFI44,IKBKE,ISG15,ITGA4,ITGA5,ITGB1,JDP2,JUN,JUNB,KLF2,LGALS9,LY6E,MARCO,MSMO1,MSR1,MVD,NCF2,NFATC1,OAS2,OASL,PKM,PLSCR1,PTPRC,PTPRJ,RUNX1,RXRA,SAMHD1,SLC16A3,SQLE,SREBF2,STAB1,STX12,SYNGR1,THBS1,TLR1,TLR2,TNFRSF1B,TPT1,TRAF6,TRIM14,TYMP,XAF1,ZNFX1	87
IL3	-2.654	-0.325	0.452	2.59e-15	4.88e-13	ADGRE1,ADGRE5,ALDH2,CALR,CASP9,CAT,CCND2,CD48,CD63,CD83,CD86,CDKN1A,CITED2,CLEC11A,CPT1A,CREM,CSF1R,CTNNB1,CXCL8,CXCR4,DAD1,DOK2,EEF1A1,EGR1,EIF2AK2,FCGR2A,FOS,FUS,GADD45B,GART,GNA13,HK1,HLA-A,HNRNPA2B1,HSPA9,ICAM1,IL3RA,JUN,JUNB,KIF1B,KLF9,LILRB4,LYN,MAN2B1,NACA,NFATC1,NFATC3,PLA2G7,PSME1,PTPN11,RPL10,RPL11,RPL13,RPL3,RPL4,RPL5,RPL6,RPL7,RPS12,RPS14,RPS16,RPS17,RPS19,RPS20,RPS3,RPS4Y1,RPS6,RPS7,SH3BP1,SNRPD2,SOX4,TLR2,TLR4,TNFSF10,UCP2,VAV2,YBX1,YPEL3,ZBTB7A,ZFAND5	80
IL15	-1.077	1.475	0.326	1.82e-12	2.39e-10	ACTN4,AHR,ANXA1,ARNT,BST2,BTG1,CALM1 (includes others),CAMK2D,CBLB,CCND2,CD46,CD55,CD74,CD83,CD86,CDK2AP1,CDK6,CDKN1A,CPT1A,CX3CR1,CXCL8,CXCR4,DHRS4,DYRK1A,EBP,EIF2AK2,EIF4E,ENO1,FCGR3A/FCGR3B,FHIP2A,FYB1,FYN,GABARAPL2,GNLY,GPD2,GPI,HIF1A,HK1,HLA-DRA,HNRNPA2B1,HORMAD1,HP,HSPE1,ICAM2,IL15,IL2RG,ISG15,ITGB1,JUN,JUNB,KLF2,LCP1,LY6E,LYN,MIF,MLLT3,NFKB1,NFKBIA,NME1,NME4,OAZ1,PDCD4,PDIA3,PDIA4,PFKP,PGD,PKM,PLA2G4A,PLCG2,PLD1,PPARGC1B,PTPRC,PTPRJ,PYGL,QPCT,RAC2,RPS6,S100A11,SIRT1,SLC16A3,SMAD3,SORL1,SP100,SPN,SYAP1,TALDO1,TFRC,TIGAR,TKT,TLR2,TNFRSF10C,TNFSF10,TYROBP,YARS1,ZFP36,ZFP36L1	96
CSF3	-3.353	-3.288	0.009	1.56e-11	1.73e-09	ADGRE1,ARHGEF7,ARPC5,C3AR1,CAMK1,CAPG,CCND2,CDK6,CSF3R,CST3,CTNNB1,CX3CR1,CXCL8,CXCR4,CYBB,DUSP6,EGR1,ENTPD1,EPS8,ERAP2,FCGR1A,FOS,FPR1,FUS,GABBR1,GADD45B,GNLY,HLA-DPA1,HLA-DQA1,HLA-DRA,HLA-DRB1,ICAM1,IL1RN,JUN,LYZ,NFATC1,NME2,OPA1,PLSCR1,PRKCB,PROK2,PTK2,RAB27A,RARA,S100P,SLC20A2,TFRC,TIAM1,TLR2,TLR4,TLR8,TNFRSF1B,TNFSF10,YPEL3	54
IL33	-3.567	-0.267	0.422	2.09e-11	2.26e-09	ABCA1,ACAT1,ARRB1,ATP10A,ATP8B4,ATXN1,BCL2A1,CD36,CD83,CD86,CDC16,CLEC4A,CLEC4E,CLEC7A,CREM,CSF2RB,CSF3R,CSTB,CXCL8,DOCK2,EIF2AK3,ENTPD1,FGL2,FPR1,FTL,GADD45B,GNA13,GPR65,HIF1A,HSPE1,ICAM1,ID2,IER3,IKBKE,IL15,IL1RN,IL2RG,IRAK3,ITGA5,JUNB,KLC1,KLF4,LGALS1,LILRB4,MIF,MRPL54,MSR1,NCF4,NFATC1,NFKB1,NFKBIA,NFKBID,NFKBIZ,NME1,NR3C1,NR4A1,P4HA1,PIK3R5,PRDX1,PTPRC,RAPGEF1,REL,RELB,RIPK2,RPS14,RPS6KA2,RPS6KA3,SCARB1,SERPINB1,SKIL,SLC11A1,SOD2,ST3GAL5,TLR2,TNFRSF1B,TNFSF10,TRPV2,TUBB6,TYROBP,UQCC2,VASH1,ZEB2,ZFHX3,ZFP36	84
TNFSF11	-2.173	1.564	0.504	2.32e-11	2.45e-09	ADGRE1,AHR,AIF1,AKAP13,AQP9,BCL2A1,BST1,C3AR1,CAPN2,CD83,CDC42EP4,CDK14,CDKN1A,CLEC11A,CLEC4E,CLOCK,CSF1R,CTNNB1,CUL4A,CXCL8,DOK2,DUSP1,DUSP6,FOS,FOSL1,FOXO1,FPR1,GADD45B,GLRX,GRB10,HCLS1,HIPK2,ICAM1,IER3,IKBKE,IL15,IL1RN,ILF3,ITCH,ITGA5,ITGAL,JDP2,JUN,JUNB,MARCKSL1,MT-CYB,NFATC1,NFATC3,NFKB1,NFKBIA,NFKBIZ,PAG1,PLD1,RELB,RHOB,RRAS,SOD2,TLR2,TLR4,TNFRSF1B,TRAF6,YWHAZ,ZC3H12C	63
CD40LG	-0.995	2.422	0.533	7e-11	6.61e-09	ADAM17,AHR,AKAP13,ARSB,ASCC3,B2M,BCL2A1,BTG1,CD1D,CD63,CD83,CD86,CDK6,CDKN1A,CELF2,CFLAR,CFP,CLIP1,CSF2RA,CTSC,CXCL8,CXCR4,CYP1B1,CYTIP,DAPP1,DUSP1,EGR1,EIF2AK2,FBL,FOS,HIF1A,HLA-DQA1,HLA-DQA2,HLA-DQB1,ICAM1,ID2,IFI44,IL15,IL3RA,IRF2,ISG15,ITGA4,ITPA,JUN,JUNB,MAP2K3,MAP3K4,MARCKS,MARCKSL1,MIF,MPHOSPH9,NCOA3,NFKB1,NFKBIA,POLA1,PRKDC,PSME1,RASA1,RCC1,REL,RELB,RGS2,RUNX3,SNX4,SOD2,SWAP70,SYMPK,TFRC,TGIF1,TICAM1,TNFAIP6,TNFSF10,TYMP,UVRAG,XPO7,XRCC6,YBX3,ZFP36L1	78
IL1B	-2.505	0.146	0.223	2.98e-10	2.33e-08	ABCC3,ADM,AIF1,AKT3,ANKH,ANXA1,ANXA4,ATP1A1,B2M,BCL2A1,BHLHE40,BTRC,CAT,CCL3L1,CD55,CD74,CD83,CD86,CDKN1A,CERS6,CFLAR,CREM,CRISPLD2,CSF2RB,CTCF,CTNNB1,CTSS,CTSZ,CX3CR1,CXCL8,CXCR4,CYBA,CYBB,CYP1B1,CYTIP,DACH1,DDIT4,DDX5,DUSP1,EGR1,EIF2AK3,EIF4E,ENG,EP300,EPSTI1,F13A1,FABP5,FADS2,FBL,FKBP5,FOS,FOSL1,FOXO1,FOXP1,GADD45B,GAS5,GBP2,GM2A,GNA15,GUSB,H1-10,H2BC4,HIF1A,HLA-A,HLA-DRA,HLA-E,HMGA1,HMGB1,HP,HPRT1,HSF1,HSPB1,ICAM1,ID2,IER2,IER3,IFI16,IFITM2,IFITM3,IFNAR2,IKBKE,IL15,IL1R2,IL1RN,IL3RA,IRAK3,ISG15,ITGA4,ITGA5,ITGB1,JUN,JUNB,KLF10,KLF11,KLF4,LCP1,LDLR,LGALS9,LINC02432,MAN1A1,MAP3K1,MAP3K8,MARCKSL1,MEF2C,METRNL,MIF,MT-CO2,MTDH,NCOA2,NEAT1,NFKB1,NFKBIA,NFKBIZ,NOCT,NR4A1,NR4A2,NUBPL,NUP210,OAF,OAS2,PBRM1,PFKP,PHACTR1,PHB2,PLA2G4A,PLA2G6,PLAA,PLD1,PLD3,PLSCR1,PLXDC2,PPARGC1B,PRLR,RAC2,RARA,RASA2,RASA3,REL,RELB,RHOB,RIPK2,RNASE1,RPSA,RUNX2,RXRA,S100A10,SAT1,SCARB1,SEC61A1,SIRT1,SLC1A3,SLC25A25,SLC2A9,SMAD3,SNCA,SOD2,SPAG1,TFRC,THBS1,TICAM1,TLR2,TLR4,TLR8,TMEM176B,TNFAIP6,TNFRSF10A,TNFRSF1B,TNFSF10,TPT1,TRAF6,TXNIP,TYMP,UGCG,XYLT1,ZFP36	175
IL5	-3.988	0.618	0.611	1.92e-09	1.31e-07	ANXA2,ATXN1,CCND2,CD55,CD63,CD9,CDKN1A,CISD1,CITED2,CKAP4,CRIP1,CSF2RB,CSF3R,CTSC,CX3CR1,CXCL8,CXCR4,DDX21,DUSP6,EBP,EGR1,ENO1,EPS8,FGL2,GBP2,GK,HIF1A,HSPA6,HSPH1,ICAM1,IER2,IER3,IL1R2,IL2RG,IL3RA,KCNAB2,LMNB1,LRRC8C,MAPK6,METRNL,MTDH,MYADM,NACA,NDRG1,NDUFV3,P4HA1,PFKP,PKM,PTPRC,S100A4,SAP30,SGK1,SLC16A3,SNAP23,SPN,STK39,TLR1,TRA2A,UCK2	59
OSM	-2.005	0.463	0.26	6.86e-09	4.2e-07	ABCA1,ABCC1,ABCC3,ACSL5,ADAM17,AHR,ANXA1,ANXA2,AQP9,ARFGEF2,ARHGAP32,ARL4C,B2M,BHLHE40,CASK,CAT,CCND2,CDA,CDC42EP4,CDKN1A,CLIP1,CRY1,CSF2RB,CXCL8,CYP1B1,DAPK1,DENND5A,DHRS7,DNAJC3,DNM1L,DSC2,EGR1,FOS,FOSL1,FOXN3,GART,GAS7,GBP2,GCA,GFPT1,GLUL,GRHPR,HIF1A,HLA-A,HLA-B,HLA-C,HP,ICAM1,ID1,ID2,IER3,IL15,IL1R2,ITGAL,JUN,JUNB,KLF10,LDLR,LDLRAD4,LRRFIP1,LSM4,MARCKS,MGMT,MPDU1,NRIP1,OGDH,PDCD4,PDLIM5,PEPD,PLA2G4A,PPP3CC,PRDX2,PREP,PTPN11,PYGL,RALY,RUNX1,RYK,S100P,SEPTIN9,SERPINA1,SERPINB1,SLC16A3,SLC4A8,SYNE1,TAPBP,TLR2,TMBIM6,TPM1,TRRAP,TUBA1A,TYMP,UBE2G1,USP9X,ZBTB43,ZC3HAV1,ZFP36	97
EPO	-1.477	-0.036	0.283	9.44e-09	5.63e-07	ATP5F1A,ATP6V1B2,B2M,BTG1,BZW2,CCND2,CD36,CD52,CD86,CDKN1A,CLIC1,CTSZ,CUL1,CXCR4,EEF1A1,EGR1,FABP5,FOS,FPR1,GCC2,GLUL,H2AZ1,HLA-DRB1,HMGB1,HMGN2,ID1,ID2,ITGA4,ITGB1,JUN,JUNB,KLHL24,LCP1,LDLR,LY6E,MAN2A1,NACA,NFATC1,NFKBIA,NR3C1,PDCD4,PRKCB,RCC2,RPL7,RPLP0,RPS23,RPS4Y1,RPS6,RPS7,SIRT1,SLC44A2,SMARCD2,SNAP23,TFRC,TLR4,TNFSF10,TPT1,TXNIP,UCP2,UGCG,YBX1	61
IL10	-1.379	-0.791	0.074	2.09e-08	1.17e-06	ABCA1,ADM,ATRX,BCL2A1,CCND2,CD163,CD36,CD55,CD63,CD68,CD74,CD83,CD86,CDK6,CDKN1A,CFLAR,CLEC7A,CR1,CSF1R,CSF2RB,CSF3R,CTSC,CTSS,CTSZ,CX3CR1,CXCL8,CXCR4,DUSP1,FCER1G,FCGR1A,FCGR2A,FCGR3A/FCGR3B,FKBP5,FOS,FPR1,GUSB,HDAC9,HIF1A,HLA-DMA,HLA-DQB1,HMGB2,ICAM1,IL1R2,IL1RN,IL2RG,INPP5D,ITGA4,ITGAL,JUN,LGALS1,LILRB4,LIPA,LYN,MAN1A1,MAN2A1,MAP3K8,MARCO,MSR1,NFATC1,NFKBID,NOD2,NOTCH2,NUP153,NUP98,PIK3CB,RAB22A,RAB34,RAB7A,SCARB1,SLC11A1,SLC1A3,SNAP23,TFRC,TLR1,TLR2,TLR4,TLR8,TNFRSF1B,TNFSF10,TRAF6,ZFP36	81
CSF2	-3.956	-0.054	0.505	1.13e-07	5.22e-06	ABCA1,ADAM17,ADGRE5,ANXA1,ARRB1,ATXN1,BCL2A1,C5AR1,CARD16,CCND2,CD163,CD180,CD63,CD74,CD83,CD86,CDKN1A,CLEC4E,CLEC7A,CREB1,CSF1R,CSF2RA,CSF2RB,CTSC,CX3CR1,CXCL8,CXCR4,CYBB,DOK2,DUSP6,EGR1,FCGR1A,FOS,FOSL1,GATAD2A,GK,GRK3,GUSB,HIF1A,HLA-DQB1,HMGB1,HSPH1,ICAM1,ID2,IER3,IFITM3,IL15,IL1RN,IL3RA,ILF3,INPP5D,IRAK3,IRF2,ITGA4,JUN,JUNB,LCP1,MAP3K20,MARCO,NACA,NFATC1,NFKB1,NFKBIA,NR4A1,NR4A2,PLD1,PROK2,PTK2,RARA,RELB,RIPK2,SGK1,SNAP23,SNRPD1,SOD2,SORL1,SREBF2,TCF4,THBS1,TICAM1,TLR1,TLR2,TLR4,TNFRSF1B,TPT1,ZFP36	86
IL27	-1.542	1.473	0.459	1.21e-07	5.53e-06	ADGRE1,AHR,B2M,BST2,CCND2,CD163,CD63,CD74,CD86,CFLAR,CKLF,CR1,CXCL8,CXCR4,EGR1,EIF2AK2,ENG,ENTPD1,FOS,GBP2,HLA-A,HLA-B,HLA-C,HLA-DMA,HLA-DPA1,HLA-DQA1,HLA-DQB1,HLA-DRA,HLA-E,ICAM1,ID2,IFI16,IFITM2,IFITM3,IL15,IL1RN,ISG15,NFATC1,NR3C1,OAS2,OASL,PSME1,SAMHD1,SP100,SPTBN1,TNFSF10,TRIM14,XAF1	48
CXCL12	-1.463	0.991	0.385	1.34e-07	6.05e-06	ADAM17,AIF1,ANKRD12,ARPC4,ATRX,CCNT1,CD36,CD9,CELF1,CTNNB1,CXCL8,CXCR4,DAD1,EGR1,FLNA,FOS,FYN,HCLS1,HLA-B,ICAM1,ID1,IFNAR2,IGFBP7,ITGAL,ITGB1,JUN,JUNB,MARCKS,NCK1,NR4A1,NUMA1,PKD1,RBM14,RHOC,RPS6KA3,RPS6KB1,RRAS,RUNX2,RUNX3,THBS1,TNFRSF10A,TNFRSF10C,TNFRSF1B,TNFSF10,ZBTB16	45
IL6	-4.261	-0.963	0.346	1.54e-06	5.04e-05	ABCA1,ABCC1,ABCC3,ACVR2A,ADGRE1,ADGRE5,ADM,AHNAK,AHR,ANPEP,ANXA1,ARL4C,AXIN1,BHLHE40,BST2,C5AR1,CAPRIN1,CCL3L1,CD163,CD36,CD46,CD48,CD68,CD74,CD83,CD86,CDKN1A,CFD,CFLAR,CFP,CLEC10A,CLEC4E,CSF1R,CSF2RB,CSF3R,CST3,CTCF,CTNNB1,CTSC,CUL4A,CX3CR1,CXCL8,CXCR4,CYBB,CYP1B1,CYTIP,DUSP1,DUSP6,EGR1,EREG,EZH2,F13A1,FAH,FCGR1A,FOS,FOSL1,GADD45B,GATAD2A,GBP2,GLRX,HIF1A,HLA-A,HLA-DMA,HLA-DQA1,HP,ICAM1,ICAM3,ID1,ID2,IFI16,IFITM3,IKBKE,IL15,IL1RN,IL2RG,ITGB1,ITPR1,JUN,JUNB,LDLR,LGALS1,LYZ,MARCHF7,MEF2D,MSR1,MTOR,NCF2,NFKB1,NFKBIA,NR3C1,NSD2,PPBP,PROK2,PSME1,PTPRC,RAB27A,RASA1,RASA3,RASSF1,RUNX2,SERPINA1,SGK1,SMAD3,SNX10,SOD2,SOX4,STEAP4,STING1,TBK1,TFRC,THBS1,TLR1,TLR2,TLR4,TLR8,TNFRSF1B,TNFSF10,TRAF6,WARS1	119
IL13	-0.894	1.572	0.302	2.24e-06	7.13e-05	ABCA1,ACADVL,ADAM15,AIF1,BCL2A1,BZW2,C3AR1,CAPN2,CASP9,CD163,CD36,CD48,CD52,CD86,CLEC10A,CLEC4A,CLEC4E,CLEC7A,CSF2RA,CTSC,CTSS,CXCL8,CXCR4,CYBB,EGR1,EZR,F13A1,FADS1,FADS2,FCGR1A,FCGR2A,FCGR3A/FCGR3B,GAS7,HK1,HPSE,HTRA1,ICAM1,IL1R2,IL1RN,IL3RA,IRAK3,JUN,KCNJ15,KLF4,KLF6,LIPA,LTA4H,MSMO1,MTSS1,NFATC1,NFXL1,NID1,PFKP,PID1,PIEZO1,PLA2G4A,PLCXD1,RFTN1,RIN2,RIPK2,RPS6KA2,RYK,SEPTIN11,SERPINA1,SLA,SNCA,SWAP70,SYNGR2,TFRC,THBS1,TLR1,TLR4,TNFRSF1B,TNFSF10,VNN1	75
EDN1	-3.057	-0.346	0.491	4.8e-06	0.00014	ADAM19,ANXA1,ANXA4,ANXA5,BCL2A1,CALCRL,CAT,CDC42,CKAP5,CST3,CTNNB1,CTNND1,CXCL8,CXCR4,CYBB,EGR1,EIF3J,EREG,EZR,FOS,FOSL1,HIF1A,ICAM1,ITGA5,ITGB1,JUN,JUNB,MARCKSL1,MBP,MITF,MYO9B,NFATC3,NRG1,PLOD1,PRKCB,RETN,RPSA,THBS1,TPT1,VCL	40
IFNA2	-1.711	1.359	0.519	1.09e-05	0.000287	ADAM17,ADGRE1,ANXA1,B2M,BST2,CCDC92,CD86,CDKN1A,DAD1,EIF2AK2,EPB41L3,FCER1G,GBP2,HIF1A,HLA-A,HLA-B,HLA-C,HLA-DRB1,HLA-E,HMGCS1,HSPA6,IFI16,IFI44,IFITM2,IFITM3,IFNAR2,IFT57,ISG15,LILRB4,LY6E,LYN,MT-ATP6,MT-CO2,MTOR,OAS2,OASL,PLSCR1,PSME1,RASSF1,SAMHD1,SP100,TNFSF10,TRIM14,XAF1,ZC3HAV1	45
CCL5	-3.366	-0.892	0.573	2.23e-05	0.000516	ADGRE5,AHR,AIF1,C5AR1,CAPN2,CD163,CXCL8,CYP1B1,DUSP1,DUSP6,FOS,HMGA1,IER2,NCOR2,PLEC,SGK1,SQLE,THBS1,TLR4,ZFP36	20
EBI3	0.057	1.427	0.349	2.66e-05	0.000594	B2M,CCND2,CD86,ENTPD1,FOS,GBP2,HLA-A,HLA-B,HLA-C,HLA-DMA,HLA-DPA1,HLA-DQA1,HLA-DRA,ICAM1,NFATC1,TNFSF10	16
FLT3LG	0.378	2.587	0.516	2.71e-05	0.000601	ADGRE5,CAT,CD83,CD86,CTNNB1,CXCR4,CYBB,DNM1L,FCGR1A,FLT3,ICAM1,ID2,IL3RA,MAP1LC3B,OPA1,PTPRC,RPS6,SIRT1,SPN,TCF4	20
CLCF1	1.2	-0.757	-0.482	3.3e-05	0.000714	ATP5F1A,CHCHD3,COX5A,COX7A2L,MSR1,MT-ATP6,MT-CYB,MT-ND1,MT-ND2,MT-ND3,MT-ND4L,MT-ND5,NDUFA9,NDUFS6,OGDH,PPARGC1B,TIMM10	17
Il3	-1.105	-0.562	0.175	0.000203	0.00331	ADAM17,ADAM19,ADGRE1,ANPEP,ARNT,BHLHE40,CCND2,CD68,CDKN1A,CSF1R,CSF3R,EGR1,FOS,KSR1,LYZ,RPS6,SNAP23,TNFRSF1B	18
CCL20	-3.273	-1.155	0.612	0.000221	0.00356	C3AR1,CLEC7A,CX3CR1,CYBB,FCER1G,FCGR1A,HMGB2,IL1RN,LIPA,PLA2G7,TCF12,TLR4	12
CXCL8	-1.428	-0.131	0.283	0.000239	0.00382	ADGRE1,ADGRE5,ANXA1,CD74,CFLAR,CR1,CXCL8,CYBA,GFPT1,ICAM1,ITGA5,ITGAL,KLF4,LGALS3,MTOR,MTPN,MYO1E,NCF2,NCF4,NFKBIA,NR3C1,TNFRSF10A,TPM1,ZFP36	24
TNFSF10	-1.057	-1.101	-0.009	0.000268	0.00422	CASP9,CFLAR,CTNNB1,CXCL8,CXCR4,DDIT4,EIF2AK2,FOS,FTH1,HLA-A,HLA-C,IFI16,IFITM2,IL1RN,ISG15,JUN,LILRB4,NFKBIA,PER1,PTPRC,SP100,TFRC,TNFRSF10A,TNFRSF10C,TNFSF10,TNK2	26
TNFSF13B	-1.21	-0.05	0.242	0.000312	0.00475	BCL2A1,CCND2,CD74,CD83,CD86,CTSS,CXCL8,FLT3,FOSL1,FOXO1,HLA-DQA1,ICAM1,ID1,IL15,IL1RN,IL2RG,JUN,MALT1,MAP3K14,NR4A2,PLSCR1,RELB,SNCA,STK39,TFG,THBS1,TNFAIP6	27
IFNL1	-1.098	1.192	0.582	0.0008	0.0103	BST2,CD83,CXCL8,EIF2AK2,HLA-B,HLA-C,IFI44,IFITM2,IFITM3,ISG15,OAS2,OASL,PLSCR1,SP100,TLR2,TRIM14,XAF1,ZC3HAV1	18
CNTF	-2.194	-1.519	0.122	0.000947	0.0116	ADGRE1,ATP6AP2,ATP6V1B2,C3AR1,C5AR1,CLEC7A,CLIC1,CLIC4,CXCL8,CXCR4,CYBB,EGR1,FOS,FXYD5,GMFG,GPR65,IFI16,IGFBP7,IL1RN,JUNB,KCTD12,KLF4,LDHB,LGALS3,MFSD1,MSR1,NR2C1,P2RX4,P2RX7,PFKP,PKM,REL,SLC11A1,TLR2,VAV3,ZFP36	36
PRL	0.491	3.144	0.388	0.00095	0.0116	ANXA2,ANXA5,B2M,BST2,BTG1,CAMK1,CAPN2,CDC27,CDKN1A,CST3,CTSS,EGR1,EIF2AK2,ENO1,EPSTI1,FOS,GNA12,ICAM1,ID1,ID2,IER3,IFI44,ISG15,JUN,LY6E,MAFG,NFKB1,OAS2,PDE7A,PDIA4,PDK4,PHLDA2,PLSCR1,PNPT1,PRLR,PSME1,PTK2,RARA,RPSA,SAMHD1,SCARB1,SND1,SP100,TRIM14,TUBA1B,TXNIP,USP36,XAF1	48
LIF	-2.328	-1.343	0.177	0.00134	0.0152	ACACA,AHNAK,CD9,CDKN1A,CSF1R,CXCL8,CYFIP1,EGR1,EREG,FOS,GLUL,GPCPD1,HIF1A,HPSE,ID2,IFI16,JUN,JUNB,KLF10,MEF2C,MT-ATP6,MT-CO2,MT-CYB,MT-ND1,MT-ND2,MT-ND3,MT-ND4L,MT-ND5,OLIG1,PLD1,RASA3,SNAP23,SOD2,TMEM176A,TMEM176B	35
IL17A	-3.781	-1.078	0.387	0.00536	0.0451	B2M,BCL2A1,CD163,CD68,CD83,CTNNB1,CXCL8,CXCR4,CYTH3,ECHS1,ENTPD1,EREG,FOS,FOSL1,GBP2,GLUL,GNLY,GUSB,HIF1A,HIVEP3,HSPA6,ICAM1,IL15,IL1RN,IL2RG,ISG15,ITPR1,JUN,KDSR,KLF2,KLF3,LRRK2,MAP2K3,MAP3K1,METRNL,MRPL23,MVD,NFATC1,NFKBIZ,NR1D2,NR4A2,PLCL1,PLXNB2,PTPN11,SGK1,SMAD3,SPTLC2,STEAP4,TLR2,TLR4,TNFRSF1B,TNFSF10,TRAF6,TYMP	54

### Sheet: Fig 4E
Patient	Treatment	Cytokine	Day 1	Day 3	Day 7
1	Placebo	CXCL10	1513.67	1080.07	2384.39
1	Placebo	IFNg	84.2503	28.0571	68.3329
1	Placebo	TNF	-1.60301	-1.5819	-1.5819
1	Placebo	CCL2	14.4521	13.7629	13.7198
1	Placebo	CD40L	52.9544	73.3047	46.1966
1	Placebo	IL-1b	23.1135	22.8995	22.7562
3	BAF312	CXCL10	703.874	980.225	1234.17
3	BAF312	IFNg	138.755	91.7266	94.3795
3	BAF312	TNF	6.23895	-1.53027	-1.59254
3	BAF312	CCL2	13.5045	18.9895	16.4337
3	BAF312	CD40L	85.5916	78.4498	65.5486
3	BAF312	IL-1b	22.9218	23.2567	22.8995
4	BAF312	CXCL10	5016.99	2667.81	4994.59
4	BAF312	IFNg	1467.62	513.055	885.908
4	BAF312	TNF	-1.57159	-1.51988	-1.59254
4	BAF312	CCL2	19.0039	24.4746	69.8485
4	BAF312	CD40L	64.627	98.4161	57.0245
4	BAF312	IL-1b	22.946	23.0428	22.9218
5	Placebo	CXCL10	3035.36	3448.91	4994.59
5	Placebo	IFNg	588.06	379.445	516.431
5	Placebo	TNF	-1.55089	-1.61267	-1.53027
5	Placebo	CCL2	22.0192	37.3257	20.9567
5	Placebo	CD40L	38.5941	39.1316	38.5941
5	Placebo	IL-1b	22.946	22.946	22.9702
6	Placebo	CXCL10	1844.26	2577.79	2567.18
6	Placebo	IFNg	489.179	702.617	560.566
6	Placebo	TNF	-1.33398	-1.22041	-1.12698
6	Placebo	CCL2	17.5393	17.9126	17.6542
6	Placebo	CD40L	63.4751	64.0895	70.3097
6	Placebo	IL-1b	23.3516	23.8316	23.4484
7	BAF312	CXCL10	4110.5	2536.52	3023.18
7	BAF312	IFNg	1444.46	528.49	482.908
7	BAF312	TNF	-1.50957	-1.5819	-1.49926
7	BAF312	CCL2	40.0826	30.2468	27.2602
7	BAF312	CD40L	47.6557	71.0009	51.9561
7	BAF312	IL-1b	22.9702	23.1618	22.8753
8	BAF312	CXCL10	3667.87	4110.5	3715.43
8	BAF312	IFNg	731.798	983.341	462.409
8	BAF312	TNF	-1.64409	-1.5819	-1.5819
8	BAF312	CCL2	15.8593	19.0039	14.7537
8	BAF312	CD40L	109.152	113.69	152.248
8	BAF312	IL-1b	28.9221	30.6524	30.9687

### Sheet: Fig 5A
Day 1
Pathway	p-value	padj	log2err	ES	NES	Size	Leading Edge	Enrichment
CHOLESTEROL HOMEOSTASIS	0.00138502	0.0247578	0.45506	0.548768	1.82758	46	CLU, SQLE, LDLR, FABP5, CD9, SC5D, FADS2, HMGCS1, STARD4, HMGCR, SREBF2, CTNNB1	Up-regulated
COAGULATION	0.00158028	0.0247578	0.45506	0.552344	1.81154	43	CLU, HTRA1, OLR1, CD9, SERPINB2, ANXA1, DUSP6, CTSB	Up-regulated
INFLAMMATORY RESPONSE	0.00385077	0.0452465	0.431708	0.411843	1.61347	109	RGS1, CXCL8, C3AR1, LDLR, OLR1, TNFAIP6, STAB1, IL1B, MYC, KLF6, GABBR1, AHR, SGMS2, PTGER4, PTAFR, PTGER2, PROK2, BEST1, AQP9, KCNJ2, MARCO, NFKB1, ITGA5	Up-regulated
INTERFERON ALPHA RESPONSE	0.000969831	0.0247578	0.477271	-0.607715	-1.99432	75	IFI44L, EPSTI1, OASL, EIF2AK2, IFIT3, MX1, TMEM140, IFI44, ISG15, DDX60, TENT5A, RIPK2, LY6E, IFIT2, PLSCR1, PARP14, SLC25A28, TRIM5, TAP1, SAMD9L, IL15, PARP12, IRF7, PSMB9, TXNIP, PNPT1, SELL, B2M, OAS1, LAP3, TRIM26, HLA-C, UBE2L6, NMI, CNP, HELZ2, CMTR1, ISG20, PSME1	Down-regulated
Day 3
Pathway	p-value	padj	log2err	ES	NES	Size	Leading Edge	Enrichment
TNFA SIGNALING VIA NFKB	3.34247e-09	1.57096e-07	0.774939	0.556187	2.23336	138	EGR1, SERPINB2, PTX3, NR4A3, DUSP2, TRIB1, JUN, ABCA1, IER2, MAFF, FOS, RHOB, ATF3, BTG2, TIPARP, SGK1, KLF6, PPP1R15A, DUSP1, PNRC1, IL1B, IRS2, TNFAIP6, IER3, NAMPT, FOSB, PTGER4, TGIF1, ZBTB10, MYC, NR4A2, KLF4, SOCS3, ZFP36, MCL1, NFKBIA, VEGFA, BCL2A1, CCNL1, DRAM1, SOD2, BTG1, ETS2, BHLHE40, NFIL3, CEBPD, GADD45A, NFKB1, BCL6, ID2, OLR1, TANK, EHD1	Up-regulated
EPITHELIAL MESENCHYMAL TRANSITION	0.000167453	0.00196758	0.518848	0.590178	2.02533	50	CXCL8, PTX3, JUN, RHOB, DAB2, LGALS1, VEGFA, FBN2, TPM1, SPOCK1, GLIPR1, GADD45A, ID2, SAT1, PLAUR, ANPEP, VCAN, TGFBI, CD44	Up-regulated
COAGULATION	0.00336129	0.0221113	0.431708	0.53859	1.77454	42	CLU, SERPINB2, MAFF, CD9, ANXA1, LTA4H, THBD, OLR1	Up-regulated
HYPOXIA	0.000698042	0.0065616	0.477271	0.438631	1.71081	110	ADM, JUN, DDIT3, MAFF, CITED2, FOS, ATF3, TIPARP, KLF6, PPP1R15A, DUSP1, PNRC1, FOXO3, IRS2, PIM1, IER3, CDKN1B, GAA, JMJD6, ZFP36, VEGFA, P4HA2, HSPA5, ALDOA, BTG1, BHLHE40, CCNG2, AMPD3, NFIL3	Up-regulated
UV RESPONSE UP	0.0025742	0.0201646	0.431708	0.437159	1.67093	91	PLCL1, CDKN2B, SULT1A1, FOS, RHOB, ATF3, BTG2, HNRNPU, MRPL23, CCND3, DNAJB1, FOSB, NFKBIA, NUP58, TUBA4A, SOD2, ALDOA, BTG1, EIF2S3	Up-regulated
P53 PATHWAY	0.00376362	0.0221113	0.431708	0.381814	1.51985	131	JUN, DDIT3, CDKN2B, FOS, ATF3, BTG2, ZBTB16, PPP1R15A, CCND3, FOXO3, GM2A, IER3, PLK3, KLF4, CEBPA, CYFIP2, RALGDS, CD81, SLC19A2, DRAM1, BTG1, CTSD, ST14, IRAK1, TCN2, GADD45A, APAF1, DNTTIP2	Up-regulated
INTERFERON GAMMA RESPONSE	1.24891e-05	0.000195663	0.593325	-0.609887	-2.19353	149	EPSTI1, IFI44L, MT2A, IFIT3, GBP4, LY6E, IFIT2, OAS3, ITGB7, CMKLR1, IFITM3, HLA-DQA1, CD40, PSME2, IRF1, EIF2AK2, MX1, ISG15, STAT1, HIF1A, OASL, UBE2L6, CASP7, XAF1, IRF7, DDX60, PSMB9, OAS2, IRF9, TAP1, LAP3, NUP93, CD74, ST3GAL5, PARP12, PML, ICAM1, PSME1, HLA-DRB1, STAT2, IFITM2, APOL6, CIITA, NMI, IFI44, PFKP, ZNFX1, PNPT1, SAMD9L, RNF213, NOD1, HLA-DMA, CD86, B2M, PTGS2, TAPBP, PLSCR1, PLA2G4A, CASP3, ISG20, PARP14, PSMA3, SPPL2A, NLRC5	Down-regulated
INTERFERON ALPHA RESPONSE	1.99153e-06	4.6801e-05	0.627257	-0.740466	-2.45342	77	EPSTI1, IFI44L, IFIT3, GBP4, LY6E, IFIT2, IFITM3, PSME2, IRF1, EIF2AK2, MX1, MOV10, ISG15, OASL, UBE2L6, IRF7, DDX60, PSMB9, IRF9, TAP1, LAP3, OAS1, CD74, PARP12, SELL, PSME1, STAT2, IFITM2, NMI, IFI44, PARP9, PNPT1, SAMD9L, GBP2, CD47, B2M, PLSCR1, ISG20, PARP14, PSMA3, RNF31, TMEM140, TDRD7, IFI35	Down-regulated
Day 7
Pathway	p-value	padj	log2err	ES	NES	Size	Leading Edge	Enrichment
TNFA SIGNALING VIA NFKB	0.000207172	0.00486855	0.518848	-0.547232	-1.90364	133	G0S2, ABCA1, DUSP2, PTX3, NR4A1, VEGFA, BIRC3, SOCS3, PLEK, FOSL1, RNF19B, GADD45B, PLAUR, IFIT2, DUSP5, BHLHE40, SQSTM1, IER5, BCL3, ICAM1, CD83, NR4A3, RIPK2, GCH1, TNFAIP6, SMAD3, B4GALT1, HBEGF, PFKFB3, IER3, CDKN1A, NFKBIA, NFKB2, MXD1, BTG3, SOD2, MAP3K8, REL, NFKBIE, BCL2A1, NFAT5, RELB, ZC3H12A, IFIH1, TNFAIP2, DENND5A, NFE2L2, PDE4B, BTG2, SLC2A6, TNIP1, TNIP2, FOSL2, KYNU, KLF10	Down-regulated
INTERFERON GAMMA RESPONSE	2.57247e-05	0.00120906	0.57561	-0.56817	-1.99021	147	CD40, SOCS3, IFI44L, ARID5B, OASL, IFIT2, MX1, EPSTI1, XAF1, CASP7, CIITA, ICAM1, CASP3, IFITM2, RIPK2, GCH1, IFITM3, TNFAIP6, PLSCR1, IFIT3, HLA-DQA1, CSF2RB, OAS3, LY6E, CDKN1A, HLA-DRB1, NFKBIA, SOD2, TDRD7, LCP2, IFIH1, TNFAIP2, TRIM25, HIF1A, RIPK1, EIF2AK2, MX2, PDE4B, PARP14, CMTR1, DDX60, RNF213, ITGB7, PARP12, SAMD9L, LATS2, GBP4, ISG15, PML, CD74, MT2A, TOR1B, LAP3, FGL2, IFNAR2, TRIM21, LYSMD2, SPPL2A, ST3GAL5, NMI, AUTS2, HLA-DMA, CD86, RNF31	Down-regulated
INTERFERON ALPHA RESPONSE	0.000322092	0.00504611	0.498493	-0.617696	-2.00379	77	IFI44L, OASL, IFIT2, MX1, EPSTI1, SELL, IFITM2, RIPK2, IFITM3, PLSCR1, IFIT3, LY6E, TMEM140, TDRD7, IFIH1, TRIM25, MOV10, EIF2AK2, TENT5A, OAS1, PARP14, CMTR1, DDX60, LPAR6, PARP12, SAMD9L, GBP4, ISG15, NCOA7, CD74, LAP3	Down-regulated

### Sheet: Fig 5B
Day 1
[No statistically significant pathways]
Day 3
Pathway	p-value	padj	log2err	ES	NES	Size	Leading Edge	Enrichment
TNFA SIGNALING VIA NFKB	1.67362e-05	0.0007866	0.57561	0.62074	2.26837	138	EGR1, JUN, SERPINB2, FOSB, TNFAIP6, PTX3, FOS, NR4A3, MAFF, ATF3, IER2, DUSP2, PPP1R15A, TIPARP, ABCA1, IL1B, TRIB1, KLF4, KLF6, BTG2, PNRC1, ZFP36, RHOB, SGK1, MCL1, DUSP1, NR4A2, CCNL1, IER3, SOD2, TGIF1, SOCS3, IRS2, GADD45B, ZBTB10, EHD1, PTGER4, NFKBIA, BCL2A1, CD44, SERPINB8, TNF, ID2, NAMPT, NFKBIE, KLF2, CEBPD, TANK, JUNB, IFIH1, KDM6B	Up-regulated
Day 7
[No statistically significant pathways]

### Sheet: Fig 5C
Day 1
Pathway	p-value	padj	log2err	ES	NES	Size	Leading Edge	Enrichment
TNFA SIGNALING VIA NFKB	3.86e-16	1.77e-14	1.0377	0.714592	2.32469	143	OLR1, CXCL2, MAFF, NR4A3, LDLR, TIPARP, GPR183, PTX3, TNFAIP3, IL1B, SERPINB2, ATF3, PHLDA2, DUSP5, ZBTB10, GCH1, BTG3, FOSL1, NFKB1, DUSP2, PDE4B, CD83, PLK2, NR4A1, RIPK2, NR4A2, ICAM1, NFKBIA, NFKBIE, ABCA1, BIRC3, CCNL1, TRAF1, VEGFA, ZC3H12A, KLF9, JAG1, CDKN1A, NFAT5, PPP1R15A, SMAD3, NFE2L2, IFIH1, RHOB, KLF6, REL, RELB, TGIF1, TNFAIP6, FOSB, TNF, TSC22D1, BHLHE40, JUN, ID2, MCL1, PER1, TRIB1, KDM6B, B4GALT1, NFIL3, NFKB2, FOS, NAMPT, PTGER4, IER2, RNF19B, G0S2, IL6ST, MAP3K8, IFIT2, DRAM1, PANX1, EGR1, MARCKS, IER3, SGK1, IER5, BTG2, PLAUR, IRF1, ZFP36, BCL3	Up-regulated
INFLAMMATORY RESPONSE	2.29e-06	3.51e-05	0.627257	0.601033	1.91658	107	EREG, OLR1, CXCL8, LDLR, GPR183, IL1B, GCH1, IRAK2, NFKB1, PDE4B, C3AR1, GPR132, RIPK2, SLC7A1, ICAM1, NFKBIA, MSR1, ABCA1, ATP2A2, CDKN1A, AHR, GABBR1, KLF6, LY6E, TNFAIP6, NLRP3, ACVR2A, PTGIR, P2RX4, ABI1, STAB1, NAMPT, PTGER4, PVR	Up-regulated
APOPTOSIS	7.52e-05	0.000864	0.538434	0.576127	1.83445	104	LMNA, EREG, CLU, IL1B, CTH, ATF3, GCH1, BTG3, PMAIP1, BIRC3, IFITM3, CDKN1A, CASP9, ETF1, RHOB, DDIT3, HSPB1, TNF, CCND2, FAS, PTK2, JUN, CTNNB1, MCL1, PPP3R1, SLC20A1, BCL2L1, GNA15, BMF, BNIP3L, IER3, DAP, BTG2, ANKH, IRF1, CYLD, DNM1L, RARA	Up-regulated
CHOLESTEROL HOMEOSTASIS	0.002284	0.017514	0.431708	0.617349	1.81397	45	CLU, LDLR, ATF3, SQLE, FADS2, CYP51A1, FABP5, JAG1, HMGCS1, CHKA, CD9, ACAT2, STARD4, CPEB2, SREBF2, CTNNB1, NFIL3, ANTXR2, IDI1, PLAUR, MVD, STX5, HMGCR	Up-regulated
MTORC1 SIGNALING	0.00035	0.00322	0.498493	0.504293	1.64465	155	LDLR, CTH, SQLE, FADS2, PDK1, SLC7A5, MLLT11, CYP51A1, INSIG1, ATP2A2, IFRD1, HSPA5, HK2, ACSL3, FADS1, ACACA, HMGCS1, CDKN1A, CD9, PPP1R15A, STARD4, ETF1, NUFIP1, FKBP2, DDIT3, GCLC, BHLHE40, DDIT4, TFRC, RAB1A, PSMD14, NFIL3, NAMPT, UBE2D3, ELOVL5, XBP1, IDI1, PNO1, HSP90B1, NFKBIB, PSMD12, HSPD1, BTG2, ADIPOR2, PITPNB, CALR, TBK1, RIT1, HMGCR, ME1, HSPA9, DDX39A	Up-regulated
ESTROGEN RESPONSE EARLY	0.00936	0.043058	0.38073	0.504104	1.56651	75	TIPARP, PMAIP1, SLC7A5, RPS6KA2, UGCG, SLC16A1, TGIF2, SCARB1, MYOF, SLC19A2, PPIF, NRIP1, BHLHE40, B4GALT1, ELF1, FOS, ELOVL5, XBP1, AFF1, IL6ST, TMEM164, NCOR2, NXT1, RARA, KLF10, SIAH2, SLC37A1, ASB13, SLC39A6, BCL2, RRP12, MED13L, ITPK1, ADCY9, MYC, TOB1	Up-regulated
G2M CHECKPOINT	0.004715	0.024097	0.407018	0.481666	1.54684	119	EZH2, SQLE, BRCA2, SLC7A5, DBF4, SLC7A1, HNRNPU, TENT4A, CKS2, SMAD3, SMC4, TRA2B, PRC1, TOP1, ILF3, MT2A, SLC12A2, KPNA2, UCK2, KIF20B, NOLC1, CUL1, PML, NSD2, MARCKS, SYNCRIP, SFPQ, FOXN3, YTHDC1, CCNT1, BCL3, RPS6KA5, TFDP1, MNAT1, DDX39A, RBM14, CDKN1B, RBL1, ODC1, PRPF4B, ARID4A, MYC, CUL3, WRN, AMD1, ABL1, RAD23B, NCL, STAG1, HUS1, PAFAH1B1, UPF1, KMT5A, NUP98, PDS5B, RASAL2, CHAF1A, NUMA1, CUL4A, MAP3K20, GSPT1	Up-regulated
MITOTIC SPINDLE	0.004203	0.024097	0.407018	0.472457	1.53365	141	NET1, BRCA2, CDC42BPA, DST, CDC42EP4, EPB41L2, ARHGAP10, EZR, SMC4, CD2AP, PLEKHG2, PRC1, ARHGAP5, SPTBN1, MYO1E, WASL, TRIO, DOCK4, ABI1, KIF20B, TSC1, PPP4R2, FGD6, TUBGCP6, MARCKS, CCDC88A, CSNK1D, RANBP9, MID1IP1, NCK1, DYNLL2, TBCD, DYNC1H1, ARHGEF7, PCNT, NF1, BCR, KIF1B, TUBGCP2, PCM1, PKD2, YWHAE, CDK5RAP2, SEPTIN9, LRPPRC, STAU1, ABL1, TIAM1, ROCK1, ALMS1, CEP250, CKAP5, ABR, ATG4B, PAFAH1B1, AKAP13, SOS1, CNTROB, ARFGEF1, OPHN1, RASAL2, ALS2, NUMA1, CEP192, HOOK3	Up-regulated
OXIDATIVE PHOSPHORYLATION	5.73e-08	1.32e-06	0.719513	-0.39577	-2.06298	189	PRDX3, NQO2, COX7A2L, BAX, ISCU, ATP6V0B, ATP6V0E1, ETFB, NDUFB3, PDK4, SURF1, NDUFAB1, SLC25A20, SLC25A11, MRPS22, ATP6V1G1, NDUFB8, POLR2F, GPX4, NDUFB1, SLC25A5, NDUFA4, UQCR10, MRPS12, SDHD, HSD17B10, MDH2, COX6A1, NDUFC1, NDUFS3, NDUFS2, CYC1, IDH3G, NDUFS7, VDAC2, PDHB, NDUFA3, NDUFA8, COX7A2, COX8A, VDAC3, NDUFB5, ATP5F1D, ATP5ME, SLC25A3, TIMM13, COX5B, NDUFC2, MRPS11, ATP6V1F, ATP5F1E, TOMM22, ATP5F1B, COX6B1, ACAA1, IDH3B, ACAA2, ATP5MC2, COX4I1, HADHA, MRPL35, PDP1, SDHC, HADHB, ATP6V1E1, NDUFB2, UQCR11, NDUFB4, UQCRB, COX17, ATP5MC3, ATP5PF, UQCRC2, CYB5R3, MRPL15, IDH1, NDUFB7, DLD, ATP6V1D, NDUFA2, UQCRC1, ATP5MF, ECI1, UQCRH, COX15, NDUFA1, NDUFV2, NDUFA9, LDHA, NDUFS6, BCKDHA, UQCRQ, PHB2, ATP5PB, COX7C, IDH2, NDUFS8, ATP5F1C, UQCRFS1, NDUFS1, MRPS15, ATP5F1A, ECH1, ATP5MG, NDUFA7, POR, MDH1	Down-regulated
Day 3
Pathway	p-value	padj	log2err	ES	NES	Size	Leading Edge	Enrichment
TNFA SIGNALING VIA NFKB	2.58964e-12	1.21713e-10	0.898671	0.738529	2.56982	141	EGR1, CD69, ATF3, JUN, IL1B, PTX3, MAFF, FOSB, DUSP2, PPP1R15A, SERPINB2, TRIB1, G0S2, TIPARP, ZFP36, PHLDA2, IER2, NR4A3, TUBB2A, ABCA1, CCNL1, KLF6, NFKBIA, FOS, MCL1, NFAT5, SGK1, TNFAIP6, FOSL1, KLF4, BTG3, KLF10, NR4A2, TRAF1, OLR1, ZBTB10, DUSP5, IER5, JUNB, DUSP1, NFKB1, NFKBIE, PDE4B, VEGFA, PNRC1, TGIF1, ZC3H12A, BTG2, PTGER4, RELB, EHD1, MAP2K3, ID2, GADD45B, BCL2A1, BHLHE40, IFIH1, SOCS3, CD44, IRF1, RHOB, TNF, LDLR, CD83, ATP2B1, KLF9, SOD2, GCH1	Up-regulated
UV RESPONSE UP	0.000798005	0.0125021	0.477271	0.60311	2.00683	90	ATF3, FOSB, NFKBIA, FOS, SULT1A1, GLS, BTG3, HNRNPU, PLCL1, MRPL23, JUNB, ALDOA, PPIF, CHKA, DNAJB1, BTG2, EIF5, TUBA4A, IRF1, RHOB, AMD1, SOD2, GCH1, NXF1, PRPF3, BCL2L11, PPT1, GRINA, LYN, NUP58, CDC34, IL6ST, EIF2S3, PRKACA	Up-regulated
INFLAMMATORY RESPONSE	0.00326229	0.0306656	0.431708	0.556397	1.89081	108	CXCL8, EREG, CD69, IL1B, ADM, ABCA1, KLF6, NFKBIA, PTGER2, AHR, TNFAIP6, LY6E, OLR1, NFKB1, PROK2, PDE4B, ADGRE1, BTG2, PTGER4, CD82, ATP2A2, IRF1, C3AR1, LDLR, ATP2B1, PTAFR, GCH1, ABI1, SLC31A2, CD40, SLC7A1, LYN, RELA, MARCO, ITGA5, SELL, GPR132, NAMPT, EIF2AK2, IL15RA, TAPBP, IRF7	Up-regulated
Day 7
Pathway	p-value	padj	log2err	ES	NES	Size	Leading Edge	Enrichment
TNFA SIGNALING VIA NFKB	8.23118e-07	3.86865e-05	0.659444	0.6958	2.17948	135	MAFF, NR4A3, ATF3, TIPARP, TNFAIP3, KLF9, EGR1, PER1, IL1B, FOSL1, NR4A2, FOSB, JUN, PHLDA2, DUSP5, BTG3, TGIF1, CCNL1, IRS2, MCL1, KLF10, PPP1R15A, ZFP36, PDE4B, DUSP2, FOS, ABCA1, PTX3, GPR183, SOCS3, ZBTB10, PANX1, TRAF1, DUSP1, TNFAIP6, ZC3H12A, NFKBIA, RHOB, BTG2, MAP3K8, JAG1, NFKB1, IER2, NFKB2, TRIB1, GADD45A, VEGFA, PNRC1, NFKBIE, GCH1, GADD45B, ID2, KLF6, IFIH1, CDKN1A, KDM6B, CEBPD, ICAM1, EHD1, CD83, KLF4, IFIT2, LDLR, NFIL3, REL, KLF2, NR4A1, JUNB, NAMPT, MAP2K3, SOD2, B4GALT1, RIPK2	Up-regulated

### Sheet: Fig 5D
Day 1
Pathway	p-value	padj	log2err	ES	NES	Size	Leading Edge	Enrichment
TNFA SIGNALING VIA NFKB	0.000983	0.04621	0.45506	-0.47451	-1.93685	144	CCL4, CXCL2, IL1B, LDLR, TNFAIP6, ZFP36, FOS, FOSB, ID2, DUSP2, IER3, NFKBIA, OLR1, KLF6, KLF4, BHLHE40, PPP1R15A, SGK1, EGR1, NR4A1, EHD1, PTGER4, TRIB1, MARCKS, ATF3, CD83, KLF2, ICAM1, PLK2, JUN, YRDC, ZBTB10, DUSP1, NFKBIE, TNF, TGIF1, KDM6B, PNRC1, PHLDA2, PTGS2, NR4A2	Down-regulated
Day 3
Pathway	p-value	padj	log2err	ES	NES	Size	Leading Edge	Enrichment
TNFA SIGNALING VIA NFKB	1.72511e-05	0.000810804	0.57561	-0.62074	-2.2602	138	EGR1, JUN, SERPINB2, FOSB, TNFAIP6, PTX3, FOS, NR4A3, MAFF, ATF3, IER2, DUSP2, PPP1R15A, TIPARP, ABCA1, IL1B, TRIB1, KLF4, KLF6, BTG2, PNRC1, ZFP36, RHOB, SGK1, MCL1, DUSP1, NR4A2, CCNL1, IER3, SOD2, TGIF1, SOCS3, IRS2, GADD45B, ZBTB10, EHD1, PTGER4, NFKBIA, BCL2A1, CD44, SERPINB8, TNF, ID2, NAMPT, NFKBIE, KLF2, CEBPD, TANK, JUNB, IFIH1, KDM6B	Down-regulated
Day 7
[No statistically significant pathways]

### Sheet: Fig 5E
Day 1
Pathway	p-value	padj	log2err	ES	NES	Size	Leading Edge	Enrichment
TNFA SIGNALING VIA NFKB	1.49e-16	6.86e-15	1.04763	0.675846	2.38248	144	OLR1, NR4A3, CCL4, PTX3, TNFAIP3, CXCL2, MAFF, GPR183, PDE4B, DUSP5, SERPINB2, ABCA1, TIPARP, RIPK2, GCH1, BTG3, G0S2, ZBTB10, FOSL1, DUSP2, VEGFA, NFKB1, NR4A1, KLF9, ATF3, CD83, TRAF1, JAG1, BIRC3, SMAD3, NR4A2, TNFAIP6, RHOB, NFKBIA, NFIL3, NFAT5, NAMPT, CDKN1A, B4GALT1, PLAUR, REL, ZC3H12A, NFE2L2, IL1B, ICAM1, PER1, PANX1, NFKBIE, KLF10, CCNL1, IFIH1, MAP3K8, IL6ST, BTG2, HBEGF, RELB, RNF19B, PPP1R15A, PLEK, IER3, MCL1, IFIT2, FOSL2, IER5, IRS2, MXD1, TRIB1, SGK1	Up-regulated
INFLAMMATORY RESPONSE	2.31e-08	3.54e-07	0.733762	0.597764	2.06917	110	OLR1, EREG, GPR183, PDE4B, CXCL8, ABCA1, RIPK2, GCH1, IRAK2, GPR132, NFKB1, NLRP3, TNFAIP6, NFKBIA, ATP2A2, NAMPT, CDKN1A, PLAUR, OSM, MSR1, IL1B, ICAM1, LY6E, SLC7A1, ACVR2A, BTG2, HBEGF, C3AR1, EIF2AK2, AHR, LCP2, RNF144B, P2RX4, ABI1, NOD2, PVR, LYN, MXD1, GNA15, IL15, FFAR2, PIK3R5, PTGER4	Up-regulated
KRAS SIGNALING DN	0.002271	0.009495	0.431708	0.631662	1.83322	30	IFI44L, MX1, SERPINB2, PRKN, NR4A2, BTG2, SKIL, FGGY, SGK1	Up-regulated
KRAS SIGNALING UP	0.000753	0.006932	0.477271	0.511026	1.72869	86	EREG, TNFAIP3, PRDM1, EPB41L3, GALNT3, G0S2, JUP, USP12, TRAF1, BIRC3, MTMR10, PLAUR, CDADC1, IL1B, CXCR4, CCND2, HBEGF, C3AR1, PPP1R15A, DNMBP, KCNN4, ANKH, TMEM176B, HDAC9, TRIB1	Up-regulated
UV RESPONSE DN	0.002086	0.009495	0.431708	0.517801	1.71727	77	MT1E, NFKB1, TENT4A, SMAD3, ID1, AKT3, NR1D2, PRKCE, CDC42BPA, PRDM2, SLC7A1, ACVR2A, SIPA1L1, VAV2, SFMBT1, ZMIZ1, PRKCA, ARHGEF9, INSIG1, YTHDC1, CDKN1B, DYRK1A, ABCC1, CELF2, RUNX1, PRKAR2B, WDR37, NR3C1, MIOS, SCAF8, NIPBL, CDK13, AGGF1, BHLHE40, PHF3, ATRX	Up-regulated
WNT BETA CATENIN SIGNALING	0.014517	0.046828	0.38073	0.629383	1.70178	20	JAG1, CSNK1E, TCF7, PPARD, CTNNB1, CCND2, MAML1, CUL1, HDAC5, ADAM17, NCOR2	Up-regulated
MITOTIC SPINDLE	0.000293	0.003366	0.498493	0.473752	1.66851	142	NET1, FSCN1, PRC1, CDC42EP4, DOCK4, SMC4, DST, EPB41L2, KIF20B, ARHGAP5, BRCA2, CDC42BPA, WASL, SPTBN1, CD2AP, CSNK1D, PPP4R2, ARHGAP10, OPHN1, PLEKHG2, TUBGCP6, PKD2, TBCD, TSC1, TRIO, DYNC1H1, ARHGEF7, ABI1, PCM1, PCNT, RANBP9, FGD6, CDK5RAP2, CCDC88A, MYO9B, ATG4B, BCR, LRPPRC, EZR, CNTROB, ROCK1, STAU1, ITSN1, BCL2L11, KIF1B, MYH9, CEP192, HOOK3, CNTRL, ALMS1, ALS2, DYNLL2, TIAM1, STK38L, NF1, TUBGCP2, NCK1, MYO1E, TUBGCP3, ARFGEF1, ABR, NEDD9, PAFAH1B1, SOS1, CKAP5, NIN, TLK1, RASAL2, ABL1, PCGF5, KLC1, SEPTIN9, RAPGEF6, CLIP2, RHOF, MID1IP1, MARCKS, RAB3GAP1	Up-regulated
TGF BETA SIGNALING	0.016288	0.046828	0.352488	0.534496	1.63329	40	THBS1, SKI, SMAD3, SMURF1, ID1, CTNNB1, KLF10, SPTBN1, PPP1R15A, UBE2D3, ARID4B, SKIL, SLC20A1, HIPK2, TGIF1, RAB31, JUNB, NCOR2, ID2	Up-regulated
G2M CHECKPOINT	0.001776	0.009078	0.45506	0.456523	1.59256	119	SLC38A1, SLC7A5, EZH2, DBF4, TENT4A, MT2A, SMAD3, PRC1, CKS2, SMC4, KIF20B, TOP1, BRCA2, HNRNPU, SLC7A1, ILF3, PML, SLC12A2, MNAT1, UCK2, CUL1, KPNA2, CHAF1A, TFDP1, WRN, YTHDC1, PDS5B, ARID4A, CDKN1B, CUL3, TRA2B, BCL3, SYNCRIP, CCNT1, NUP98, NCL, SFPQ, NSD2, PRPF4B, RAD23B, FOXN3, RPS6KA5, GSPT1, HUS1	Up-regulated
INTERFERON ALPHA RESPONSE	0.01387	0.046828	0.38073	0.464299	1.53891	75	IFI44L, MX1, RIPK2, IFI44, IFIT3, EPSTI1, OASL, PARP14, TMEM140, LY6E, TENT5A, ISG15, IFIH1, DDX60, EIF2AK2, LPAR6, TRIM14, ELF1, IFIT2, NCOA7, PARP12, IL15, HELZ2, PNPT1, CMTR1, TRIM25, SLC25A28	Up-regulated
DNA REPAIR	0.001166	0.007985	0.45506	-0.32193	-1.57073	117	BOLA2, PNP, POLR2J, SURF1, POLR2K, NT5C, DAD1, POLE4, TAF10, MPG, VPS28, POLD4, POLR2F, RPA2, SAC3D1, GTF2A2, CDA, GPX4, ADRM1, POLR2C, MRPL40, GMPR2, RPA3, HPRT1, RBX1, APRT, TMED2, POLR2I, ERCC4, NME3, EDF1, GUK1, COX17, SDCBP, TAF9, SUPT4H1, RAE1, PCNA, SNAPC5, EIF1B, CETN2, NELFE, TAF12, POLR2E, GTF2H5	Down-regulated
OXIDATIVE PHOSPHORYLATION	2.92e-11	6.72e-10	0.851339	-0.41737	-2.23151	189	NQO2, PRDX3, ATP6V0E1, ATP6V0B, SURF1, BAX, COX7A2L, NDUFB3, NDUFA3, NDUFB1, POLR2F, HSD17B10, NDUFAB1, ATP5ME, SLC25A11, UQCR10, ISCU, MRPS22, ETFB, GPX4, NDUFB8, ATP5MF, COX8A, COX6B1, COX6A1, IDH1, NDUFB7, MDH2, NDUFB2, NDUFA7, NDUFC1, SDHD, COX5B, NDUFS3, NDUFA4, ATP6V1F, CYC1, IDH3G, NDUFC2, NDUFB5, UQCRB, PDHB, TIMM8B, ATP5MC3, MRPS12, ATP5F1E, COX7A2, COX17, ATP6V1G1, NDUFA1, COX4I1, UQCR11, VDAC2, MRPS15, NDUFS7, SLC25A5, ATP5PF, ATP6V1D, CYB5R3, UQCRQ, ATP5MC2, NDUFS2, MDH1, ATP5PD, MRPL35, TIMM13, VDAC3, SDHC, MGST3, UQCRH, COX7C, MRPS11, ATP5MG, NDUFB4, LDHA, NDUFS6, ATP5F1B, ATP6V0C, TOMM22, NDUFA8, SLC25A6, SLC25A3, ATP6V1E1, NDUFS8, ECH1, MRPL11, ATP5F1D, NDUFA2, SLC25A20, ATP5PO, ECI1, UQCRFS1, IDH3B, MRPL15, ACADVL, ATP5F1C, ACAA1, IDH2, NDUFB6, HADHA, COX6C, UQCRC2, POR, ATP6V1C1, NDUFA6, UQCRC1, TCIRG1	Down-regulated
Day 3
Pathway	p-value	padj	log2err	ES	NES	Size	Leading Edge	Enrichment
TNFA SIGNALING VIA NFKB	8.42454e-23	3.87529e-21	1.2379	0.762831	2.56225	144	OLR1, CXCL2, PHLDA1, G0S2, DUSP2, NR4A3, CD69, TUBB2A, PTX3, IL1B, PDE4B, GPR183, TRAF1, BTG3, ABCA1, FOSL1, NFKBIA, PHLDA2, MAFF, EGR1, VEGFA, ATF3, NFAT5, TNFAIP3, CD83, SERPINB2, BHLHE40, NR4A1, ZBTB10, NFKB1, DUSP5, IER5, GCH1, RIPK2, KLF10, PPP1R15A, JUN, ID2, NFKBIE, TNF, IER2, CCNL1, ZC3H12A, JUNB, HBEGF, SMAD3, RELB, TIPARP, NR4A2, RHOB, ZFP36, B4GALT1, BTG2, ICAM1, LDLR, KLF6, FOSB, MCL1, REL, PTGS2, SGK1, TRIB1, PLAUR, MAP2K3, KLF4, IFIH1, GADD45B, KLF9, IER3, NFE2L2, IL6ST, ATP2B1, NAMPT, RNF19B, CDKN1A, TNFAIP6, MXD1, MAP3K8, IRF1, PLEK, DENND5A, FOS, IFIT2, SQSTM1, FOSL2	Up-regulated
INFLAMMATORY RESPONSE	3.94833e-07	9.08116e-06	0.674963	0.619151	2.02232	110	OLR1, CXCL8, EREG, IRAK2, CD69, IL1B, PDE4B, GPR183, ABCA1, NFKBIA, NFKB1, OSM, LY6E, GCH1, RIPK2, GPR132, HBEGF, AHR, NLRP3, BTG2, ATP2A2, ICAM1, LDLR, PTGIR, KLF6, MSR1, ACVR2A, SLC7A1, GNA15, ADM, PLAUR, EIF2AK2, P2RX4, ABI1, SCARF1, ATP2B1, NAMPT, PIK3R5, CDKN1A, TNFAIP6, MXD1, IRF1, LYN, KIF1B, GABBR1, LCP2	Up-regulated
KRAS SIGNALING UP	4.06365e-06	6.23093e-05	0.610527	0.627138	1.98739	85	G0S2, EREG, EMP1, IL1B, GALNT3, JUP, TRAF1, PRDM1, ANKH, KCNN4, TNFAIP3, CCND2, PPP1R15A, ID2, USP12, EPB41L3, HBEGF, MTMR10, PTGS2, HDAC9, TRIB1, PLAUR, CDADC1, KLF4	Up-regulated
TGF BETA SIGNALING	0.000405168	0.00281724	0.498493	0.675058	1.92359	39	ID1, CTNNB1, KLF10, PPP1R15A, ID2, JUNB, SMURF1, SMAD7, SMAD3, SKI, SKIL, ARID4B, PPM1A, SPTBN1	Up-regulated
IL2 STAT5 SIGNALING	0.000428711	0.00281724	0.498493	0.533573	1.74598	111	PHLDA1, EMP1, SNX9, SPRED2, NOP2, TRAF1, IL3RA, MAFF, CD83, BHLHE40, CCND2, MAPKAPK2, GABARAPL1, HK2, NFKBIZ, AHR, BCL2, RHOB, ARL4A, MYO1E, UCK2, KLF6, TWSG1, GADD45B, NDRG1, P2RX4, MXD1, MAP3K8, ALCAM, DENND5A, AHNAK, CDC42SE2	Up-regulated
APOPTOSIS	0.000672656	0.00343802	0.477271	0.527411	1.71198	105	EREG, LMNA, EMP1, CD69, IL1B, DDIT3, BTG3, ANKH, ATF3, CCND2, PMAIP1, CTNNB1, GCH1, JUN, TNF, PTK2, SMAD7, RHOB, ETF1, BTG2, HSPB1, GNA15, PEA15, MCL1, GADD45B, CYLD, IER3, NEDD9, CDKN1A, CDKN1B, IRF1, SQSTM1, CASP9, DNAJC3, DNM1L, IFITM3, BMF, PDCD4, BCL2L11, ANXA1, MADD, RARA	Up-regulated
MITOTIC SPINDLE	0.000180103	0.00165695	0.518848	0.510065	1.71073	142	NET1, FSCN1, EZR, KIF20B, PLEKHG2, PRC1, CDC42EP4, BIN1, EPB41L2, DST, MYO1E, ARHGAP10, RHOF, MID1IP1, ATG4B, TRIO, MYO9B, NEDD9, ABI1, SMC4, WASL, DOCK4, PCGF5, SPTBN1, KIF1B, CD2AP, RANBP9, PCNT, CLIP2, KLC1, PPP4R2, FGD6, YWHAE, SEPTIN9, ARHGAP5, MARCKS, CNTROB, ABR, BCL2L11, ARHGEF7, TUBGCP6, BCR, DYNC1H1, OPHN1, MYH9, ALMS1, TIAM1, TUBGCP2, ARL8A, CCDC88A, CLIP1, SPTAN1, NF1, CKAP5, PCM1, HOOK3, CSNK1D, RASAL2, STAU1, LRPPRC, ARHGDIA, RICTOR, TUBA4A, CDC42BPA, RFC1, VCL, TBCD, MAPRE1, MARK4, RAB3GAP1, EPB41, PAFAH1B1, ARF6, GSN, ARFGEF1, PKD2, TLK1, ACTN4	Up-regulated
G2M CHECKPOINT	0.00051314	0.00295056	0.477271	0.511713	1.68533	116	SLC38A1, SLC7A5, EZH2, KIF20B, PRC1, SMAD3, TENT4A, ILF3, UCK2, DBF4, SLC7A1, YTHDC1, HMGA1, TOP1, SLC12A2, TRA2B, RPS6KA5, NSD2, HNRNPU, CKS2, SMC4, DDX39A, SFPQ, AMD1, CDKN1B, KPNA2, CUL1, SQLE, HIF1A, KMT5A, CUL3, NUP98, NOLC1, EWSR1, MARCKS, RBM14, STAG1, GSPT1, FOXN3, PDS5B, SYNCRIP, RAD23B, UBE2S, NCL, SRSF10, PML, CCNT1, WRN, HIRA, ODF2	Up-regulated
ESTROGEN RESPONSE EARLY	0.00518071	0.0180416	0.407018	0.526274	1.65792	76	SLC7A5, NXT1, BHLHE40, PMAIP1, KLF10, SLC16A1, UGCG, BCL2, PPIF, TIPARP, ELOVL5, B4GALT1, TGIF2, NRIP1, MYOF, TOB1, KLF4, RRP12, SCARB1, IL6ST, OPN3, ELF1, SLC19A2, FOS, AMFR, SYNGR1, XBP1, NCOR2, ASB13, RARA, SLC37A1, MED13L	Up-regulated
APICAL JUNCTION	0.00732769	0.0210671	0.407018	0.518467	1.64234	80	JUP, TRAF1, FSCN1, NECTIN2, TSPAN4, EPB41L2, AKT3, INSIG1, PTK2, VAV2, B4GALT1, ICAM1, RHOF, PKD1, SRC, WASL, EVL, MVD, ADAM15, CTNND1	Up-regulated
UV RESPONSE DN	0.00588314	0.0180416	0.407018	0.499621	1.57332	77	ID1, BHLHE40, NFKB1, NR1D2, AKT3, INSIG1, SMAD7, SMAD3, VAV2, TENT4A, LDLR, MT1E, ACVR2A, SLC7A1, YTHDC1, ZMIZ1, ATP2B1, PRDM2, PRKAR2B, CDKN1B, DUSP1, DYRK1A, MIOS, GRK5, ABCC1, SCAF8, RUNX1, NR3C1, PRKCA, PRKCE, ATP2C1, MGMT	Up-regulated
UNFOLDED PROTEIN RESPONSE	0.0176782	0.0427999	0.352488	0.472729	1.51487	92	TUBB2A, SLC7A5, VEGFA, EIF2AK3, HSPA5, ATF3, TSPYL2, EIF4E, DCP1A, DDIT4, BAG3, YWHAZ, DDX10, ZBTB17, HYOU1, HSPA9, SEC31A, DNAJC3, ATF4, NOLC1, HSP90B1, XBP1, CALR, ERN1, SRPRB, EIF4G1, EDEM1, KHSRP, NABP1, ARFGAP1, NPM1, TATDN2, CNOT2, EXOSC10, PDIA5, EXOC2, EDC4, FUS, EEF2, CNOT4	Up-regulated
OXIDATIVE PHOSPHORYLATION	4.96764e-05	0.000571279	0.557332	-0.379074	-1.902	188	NQO2, PRDX3, ATP6V0E1, NDUFB1, PDK4, NDUFB3, TIMM8B, IDH1, NDUFC1, COX7A2, COX17, SURF1, ISCU, MRPL35, ATP6V0B, UQCR10, BAX, COX7A2L, POLR2F, ATP5F1E, NDUFB4, ATP6V1G1, UQCR11, COX15, ATP5MF, NDUFAB1, HADHB, NDUFA3, DLD, MRPS12, NDUFB7, SLC25A11, NDUFB2, COX6B1, NDUFA4, ATP5PF, SDHC, NDUFB6, UQCRQ, ACADM, NDUFA7, COX5B, NDUFC2, POR, HADHA, GPX4, COX6A1, MRPS22, COX7C, UQCRB, NDUFS1, ATP5ME, ATP6V1C1, NDUFS2, ACAA2, COX8A, NDUFA1, MRPL15, ATP5MG, RHOT1, NDUFB5, CYB5R3, COX6C, TOMM22, NDUFB8, PDHB, NDUFA6, MDH1, LDHA, ACAT1, NDUFA2, SLC25A3, ETFB, MRPS11, ATP6V1F, NDUFA8, NDUFS6, MDH2, PDP1, TIMM13, NDUFA5, ATP6V1E1, SDHD, IDH2, NDUFV2, SLC25A20, NDUFS3, VDAC3, ECH1, ATP5MC3, UQCRFS1, MTX2, ATP6AP1, IDH3G, ATP6V1D, ATP6V0C	Down-regulated
Day 7
Pathway	p-value	padj	log2err	ES	NES	Size	Leading Edge	Enrichment
TNFA SIGNALING VIA NFKB	2.06723e-10	9.71599e-09	0.826657	0.64719	2.24812	137	OLR1, NR4A3, G0S2, GPR183, TNFAIP3, TRAF1, NR4A1, ABCA1, HBEGF, KLF9, DUSP2, FOSL1, RIPK2, PTX3, DUSP5, PDE4B, VEGFA, MAFF, BTG3, B4GALT1, MAP3K8, BHLHE40, GCH1, CD83, PLAUR, ZBTB10, PANX1, BIRC3, NAMPT, CDKN1A, NFIL3, SOCS3, REL, ICAM1, PLEK, SMAD3, RHOB, KLF10, PTGS2, PFKFB3, NFKB1, NFE2L2, NFAT5, BTG2, TIPARP, CCNL1, NFKBIA, RELB, NFKBIE, RNF19B, MXD1, PER1, IL1B, ETS2, ATF3, SQSTM1	Up-regulated
TGF BETA SIGNALING	0.00371626	0.021833	0.431708	0.602879	1.84178	40	THBS1, SKI, SMAD3, SMURF1, KLF10, HIPK2, SLC20A1, ID1, SKIL, SMAD7, CTNNB1, UBE2D3, NCOR2, RAB31, PPM1A, SMAD1, BMPR2, ARID4B, ACVR1, SMURF2, SPTBN1, PPP1R15A	Up-regulated
KRAS SIGNALING UP	0.000462934	0.00435158	0.498493	0.540272	1.81705	87	PRDM1, G0S2, TNFAIP3, TRAF1, HBEGF, ANKH, JUP, GALNT3, PPBP, C3AR1, USP12, EREG, EPB41L3, PLAUR, BIRC3, CMKLR1, CDADC1, CXCR4, BTBD3, PTGS2, CSF2RA, KCNN4, CCND2, PTBP2, MTMR10	Up-regulated
KRAS SIGNALING DN	0.00670012	0.0314906	0.407018	0.607709	1.79541	31	ZBTB16, IFI44L, MX1, PRKN, CAMK1D, SKIL, BTG2, FGGY, TG, MTHFR, CDKAL1	Up-regulated
MITOTIC SPINDLE	0.000160603	0.00251611	0.518848	0.51074	1.77779	143	PRC1, EPB41L2, CDC42EP4, CDC42BPA, PLEKHG2, ARHGAP5, BIN1, KIF20B, CKAP5, EZR, KIF1B, DST, CD2AP, WASL, CNTROB, SMC4, KIFAP3, DOCK4, TRIO, MYO1E, ITSN1, RANBP9, ALMS1, NEDD9, BCR, DYNC1H1, PCNT, ABR, CLIP2, PCGF5, ARHGEF7, CDK5RAP2, RHOF, TBCD, MYO9B, KLC1, ATG4B, PKD2, PCM1, ROCK1, ARHGAP10, RASA2, ABI1, CSNK1D, CEP192, NF1, FGD4, CNTRL, FGD6, HDAC6, SEPTIN9, CCDC88A, RASAL2, RFC1, HOOK3, SPTBN1, MARK4, RICTOR, LRPPRC, CLIP1, BCL2L11, RAPGEF6, STAU1, TLK1, CLASP1, SPTAN1, ABL1, VCL, CEP250, SOS1, CDC27, RABGAP1, NIN, PAFAH1B1, TUBGCP3, MAPRE1, ALS2, APC, PREX1, DLG1, AKAP13, MYH9, TUBGCP6, GSN, DOCK2, OPHN1	Up-regulated
IL2 STAT5 SIGNALING	0.000559846	0.00438546	0.477271	0.508588	1.73881	111	IL1R2, TRAF1, SPRED2, MAFF, IL3RA, PLIN2, IFITM3, MAP3K8, SNX9, BHLHE40, GABARAPL1, CD83, NOP2, NDRG1, MAPKAPK2, NFIL3, BCL2, SELL, HK2, RHOB, PRKCH, HIPK2, ARL4A, UCK2, CCND2, MYO1E, MXD1, IGF1R, CASP3, TWSG1, P2RX4, NFKBIZ, CCND3, DENND5A, PLAGL1, BMPR2, ALCAM, PHTF2, GADD45B, RABGAP1L, LRRC8C, SYT11, P4HA1, BCL2L1	Up-regulated
UV RESPONSE DN	0.00439961	0.0229757	0.407018	0.491968	1.63621	77	MT1E, AKT3, VAV2, NR1D2, TENT4A, BHLHE40, PRKCE, CDC42BPA, PRKAR2B, SMAD3, ID1, NFKB1, SMAD7, SLC7A1, SIPA1L1, IGF1R, ZMIZ1, PTEN, CELF2, PRDM2, ABCC1, SFMBT1, CDK13, MGMT, RASA2, DYRK1A, RUNX1, YTHDC1, ATP2C1, ATRN, ARHGEF9, GRK5, NR3C1, ANXA4, WDR37, SCAF8, SLC22A18, MTA1, PRKCA, TOGARAM1, MIOS, ACVR2A, FYN, ATRX, ATP2B1, PEX14, CDKN1B, DLG1	Up-regulated
INTERFERON GAMMA RESPONSE	0.000997324	0.00669632	0.45506	0.462748	1.61622	147	TNFAIP3, IFI44L, MT2A, AUTS2, RIPK2, PDE4B, HLA-DRB1, MX1, IFITM3, GCH1, HLA-DQA1, NAMPT, CDKN1A, LY6E, CMKLR1, SOCS3, EPSTI1, ICAM1, OASL, ITGB7, PTPN1, ARID5B, PTGS2, XAF1, OAS3, ARL4A, NFKB1, IFI44, TDRD7, NFKBIA, PARP12, CASP3, CIITA, LCP2, TRIM14, ZNFX1, IFIT3, HIF1A, EIF2AK2, CD74, PFKP, PARP14, ISG20, OAS2, IFNAR2, UPP1, LATS2, IFIH1, STAT3, TRIM25, DDX60, NUP93, HELZ2, SLC25A28, ISG15, PELI1	Up-regulated
OXIDATIVE PHOSPHORYLATION	0.000127783	0.00251611	0.518848	-0.344452	-1.74194	189	NQO2, ATP6V0E1, NDUFB1, PRDX3, COX7A2L, SLC25A11, NDUFAB1, ATP6V0B, BAX, UQCR10, NDUFA3, SURF1, NDUFB3, ATP6V1F, NDUFA8, NDUFB7, IDH1, POLR2F, TIMM8B, NDUFB5, ISCU, ATP5PF, ATP6V1G1, NDUFB4, NDUFB2, NDUFA4, ATP5MC3, COX7A2, COX5B, MRPS12, ATP5MF, TOMM22, MRPL35, UQCRQ, COX17, TIMM13, COX6A1, ATP5F1E, UQCR11, HSD17B10, NDUFC2, COX6B1, MRPS11, COX8A, PDHB, GPX4, HCCS, ATP6V0C, NDUFA1, NDUFS3, NDUFB8, NDUFC1, ATP5ME, SLC25A5, NDUFA7, ATP5MG, NDUFS2, MRPS15, UQCRH, ATP6V1E1, BCKDHA, COX6C, UQCRC2, NDUFS6, SDHD, UQCRB, COX7B, ATP5PO, HADHA, SLC25A3, ATP5MC2, COX7C, COX4I1, MRPS30, NDUFA6, ECH1, SDHC, CYC1, ATP5F1D, MDH2, LDHB, IDH3G, IDH2, NDUFS1, NDUFS7, UQCRFS1, IDH3B, NDUFA5, PDP1, COX11	Down-regulated

### Sheet: Fig 5G
Day 1
Pathway	p-value	padj	log2err	ES	NES	Size	Leading Edge	Enrichment
TNFA SIGNALING VIA NFKB	2.71429e-32	1.33e-30	1.47456	0.668113	3.07422	181	TNFAIP3, OLR1, CCL4, CXCL3, CXCL2, NR4A3, PDE4B, PTX3, NFKB1, GPR183, LAMB3, DUSP2, NR4A2, SERPINB2, NR4A1, CD83, SPSB1, IL6, CSF1, ZBTB10, BTG3, PHLDA1, BHLHE40, F3, PTGER4, TRAF1, ICAM1, BIRC3, DUSP5, EGR3, MAFF, SERPINE1, NFAT5, IL1A, TIPARP, AREG, RIPK2, SGK1, IL1B, NAMPT, EGR2, REL, VEGFA, CCL20, TRIB1, NFKBIE, NFE2L2, PANX1, SIK1, GCH1, LDLR, ATF3, ID2, ABCA1, NFIL3, NFKBIA, CD80, SMAD3, DRAM1, CXCL1, MCL1, MYC, KLF6, BCL6, GEM, TNFAIP6, ACKR3, PTGS2, TNFSF9, KLF9, TSC22D1, PLK2, IFIH1, PER1, PNRC1, PPP1R15A, PMEPA1	Up-regulated
INFLAMMATORY RESPONSE	3.39961e-12	5.5527e-11	0.898671	0.529489	2.38703	150	OLR1, PDE4B, EREG, RGS1, TPBG, IL10, NFKB1, GPR183, AHR, C3AR1, IL6, CSF1, IRAK2, F3, PTGER4, ICAM1, GPR132, SERPINE1, IL1A, RIPK2, HRH1, SGMS2, IL1B, NAMPT, SLC1A2, CCL20, P2RX4, GPC3, NLRP3, GCH1, CXCL8, LDLR, KCNJ2, ABCA1, NFKBIA, LCP2, MYC, KLF6, TNFAIP6, GABBR1, TNFSF9, OSM, RAF1, STAB1, MSR1, ACVR2A, SLC7A1, LYN, AXL, ATP2A2, FFAR2, PLAUR	Up-regulated
KRAS SIGNALING UP	3.85241e-08	4.7192e-07	0.719513	0.50052	2.18178	118	TNFAIP3, PRDM1, EREG, C3AR1, IL1RL2, USP12, TRAF1, BIRC3, HDAC9, ADAM17, IL1B, GALNT3, CCL20, TRIB1, MAP4K1, CDADC1, ETV5, ID2, CCND2, EPB41L3, MMP9, GADD45G, ST6GAL1, DNMBP, CA2, PTGS2, NRP1, PPP1R15A, IRF8, MTMR10, ALDH1A2, JUP, SPRY2, PLAUR, TMEM176B, VWA5A, BTBD3, G0S2, GPNMB, ANKH, NIN, CCSER2, CXCL10	Up-regulated
UV RESPONSE DN	3.73865e-07	3.05323e-06	0.674963	0.496239	2.1252	106	NFKB1, BHLHE40, F3, PTGFR, SERPINE1, LAMC1, LDLR, INSIG1, ID1, MGLL, SMAD3, YTHDC1, DYRK1A, MYC, TENT4A, MIOS, ZMIZ1, ABCC1, TGFBR3, NR1D2, AGGF1, MT1E, NRP1, ARHGEF9, AMPH, SFMBT1, ACVR2A, PRKAR2B, SLC7A1, AKT3, VAV2, CITED2, DAB2, PRKCE, PMP22, GRK5, CDC42BPA, ATRX, NIPBL, CELF2, PRKCA, ADORA2B, NR3C1, SMAD7, PHF3, PIK3R3, DUSP1, SCAF8, WDR37, ATP2B1, RUNX1	Up-regulated
KRAS SIGNALING DN	0.000452555	0.00177038	0.498493	0.473997	1.87369	63	PRKN, NR4A2, SERPINB2, LYPD3, MX1, PTGFR, CAMK1D, SGK1, FGGY, TGFB2, SKIL, CD80	Up-regulated
ANGIOGENESIS	0.0074595	0.0215009	0.407018	0.610254	1.81312	18	OLR1, VEGFA, TNFRSF21, CCND2, NRP1, VAV2, THBD, PTK2, FGFR1	Up-regulated
ESTROGEN RESPONSE EARLY	0.000196244	0.000961596	0.518848	0.399446	1.75348	125	TPBG, SLC7A5, BHLHE40, SLC19A2, MYOF, EGR3, TIPARP, AREG, ELF1, PPIF, PODXL, PMAIP1, NRIP1, ISG20L2, RETREG1, TGIF2, DHRS3, MYC, ELOVL5, SLC16A1, ENDOD1, CBFA2T3, HES1, ABCA3, B4GALT1, TIAM1, ADCY9, RRP12, MINDY1, ITPK1, RARA, AKAP1, SLC1A4, FOS, DEPTOR, MED13L, CLIC3, SLC39A6, FASN, GLA, ASB13, AFF1, NCOR2, BCL2, XBP1, INPP5F, NXT1, IL6ST, FKBP5, KAZN, KLF4, TOB1, TMEM164	Up-regulated
TGF BETA SIGNALING	0.00485162	0.0148581	0.407018	0.460887	1.74506	48	CTNNB1, SERPINE1, SMURF1, ID2, ID1, SKIL, SMAD3, SKI, SPTBN1, ARID4B, PPP1R15A, PMEPA1, SLC20A1, SMAD1, SMAD6, UBE2D3, SMAD7, ACVR1, NCOR2, TGIF1, HIPK2, ENG, SMURF2, TRIM33, WWTR1, ID3, APC, THBS1, XIAP, RAB31, CDKN1C, PPM1A	Up-regulated
IL2 STAT5 SIGNALING	0.000119454	0.000731656	0.538434	0.384872	1.74211	154	IL10, AHR, CD83, ARL4A, CSF1, GABARAPL1, PHLDA1, BHLHE40, NOP2, CKAP4, TRAF1, MAPKAPK2, MAFF, P2RX4, SNX9, TNFRSF21, NFIL3, CCND2, SPRED2, SLC39A8, AHNAK, DHRS3, MYC, KLF6, MYO1E, CA2, TWSG1, NRP1, IRF8, SYT11, HK2, NFKBIZ, BCL2L1, TIAM1, IL3RA, NDRG1, TLR7, POU2F1, PRKCH, ODC1, CXCL10, RHOB	Up-regulated
MITOTIC SPINDLE	0.00010144	0.000710079	0.538434	0.374519	1.71805	178	DST, CENPE, NET1, SMC4, KIF23, BRCA2, CENPJ, PRC1, PPP4R2, CCDC88A, TBCD, TRIO, PCNT, CDC42EP1, SPTBN1, OPHN1, MYO1E, TSC1, ARHGAP5, EZR, RANBP9, PCM1, ARHGEF12, FGD6, EPB41L2, WASL, SEPTIN9, MID1IP1, TIAM1, KIF3B, ALMS1, CDC42BPA, PKD2, ROCK1, ABR, CD2AP, CEP250, NIN, PIF1, ARHGEF7, KIF20B, ARHGAP10, PALLD, DYNC1H1, FSCN1, DOCK4, LRPPRC, AKAP13, MARCKS, ARFGEF1, STAU1, CKAP5, NEDD9, DYNLL2, PLEKHG2, CDK5RAP2, AURKA, ABL1, DOCK2, LATS1, PAFAH1B1, ANLN, TUBGCP6, SOS1, NCK1, CDC42EP4, YWHAE, STK38L, MYH9, BCR, INCENP, TLK1, FGD4	Up-regulated
APOPTOSIS	0.000469693	0.00177038	0.498493	0.384539	1.70842	136	EREG, CTH, IL6, BTG3, BIRC3, CTNNB1, EGR3, IL1A, IL1B, PMAIP1, GCH1, ATF3, TGFB2, CASP9, CCND2, LMNA, BNIP3L, MCL1, ETF1, DAP, TGFBR3, DDIT3, IER3, PPP3R1, DIABLO, CREBBP, CYLD, BCL2L1, SLC20A1, SC5D, PTK2, GADD45A, SOD2, ANKH, ROCK1, RARA, CD38, RHOB, BTG2, BCL10, DNM1L, SMAD7, FDXR, PEA15, DNAJC3, NEFH, ANXA1, FAS, NEDD9	Up-regulated
COAGULATION	0.0155419	0.0362644	0.38073	0.37549	1.51534	68	OLR1, SERPINB2, HTRA1, F3, MAFF, SERPINE1, CASP9, MMP9, P2RY1, PLEK, THBD, VWF, C1QA, MMP14, PREP, DUSP14, KLF7, S100A13, C2, CD9	Up-regulated
G2M CHECKPOINT	0.0085994	0.0234095	0.38073	0.32025	1.45321	161	SLC7A5, EFNA5, CENPE, MKI67, SMC4, DBF4, KIF23, SLC38A1, BRCA2, EZH2, PRC1, SMAD3, HNRNPU, ILF3, YTHDC1, MYC, TENT4A, SYNCRIP, E2F3, FOXN3, SLC7A1, RPS6KA5, UPF1, TOP1, STIL, SFPQ, CCNT1, ATRX, ODC1, PTTG1, KNL1, KIF20B, GSPT1, CUL3, NCL, POLQ, NOLC1, TFDP1, LIG3, CCNF, SMARCC1, MARCKS, POLE, NSD2, CUL1, SS18, CTCF, CUL4A, AURKA, ABL1, TRA2B, PAFAH1B1, SQLE, FANCC, HMGB3, ORC6, STAG1, INCENP, PRPF4B, MNAT1, CDKN1B, PLK4, MEIS1, CASP8AP2, NUP98	Up-regulated
INTERFERON ALPHA RESPONSE	0.012688	0.0310855	0.38073	-0.332998	-1.41099	93	PSMB9, HLA-C, B2M, PROCR, TAP1, UBE2L6, NMI, PSMB8, IRF9, PLSCR1, PSME1, PSME2, OAS1, MVB12A, IRF7, GBP4, CD47, RTP4, TRIM5, OGFR, IFI35, IFITM2, IFI30, CMPK2, DHX58, PSMA3, LGALS3BP	Down-regulated
FATTY ACID METABOLISM	0.00419949	0.0137183	0.407018	-0.343936	-1.5395	126	CRYZ, CBR3, HSD17B11, UBE2L6, OSTC, ERP29, LDHA, CBR1, PSME1, BLVRA, BPHL, ECI1, IDH3G, HSD17B10, GRHPR, CRAT, PRDX6, CD1D, HADHB, ME1, ALDH1A1, PCBD1, GCDH, ACAA1, ACOX1, ACAA2, S100A10, ACOT8, MDH1, SDHD, IDH3B, MDH2, PDHB, ECH1, NTHL1, ADSL, MIF, GLUL, HSDL2, EHHADH, MCEE, YWHAH, UROD, SUCLG1	Down-regulated
REACTIVE OXYGEN SPECIES PATHWAY	0.0111874	0.0288516	0.38073	-0.420656	-1.5861	49	GPX4, CDKN2D, NDUFB4, NQO1, FES, LAMTOR5, GLRX, PRDX2, PRDX6, FTL, NDUFA6, ATOX1, STK25, MGST1, G6PD, MPO, TXN, PFKP, PRDX4, SOD1, GLRX2, CAT	Down-regulated
MYC TARGETS V1	0.000167242	0.000910538	0.518848	-0.349393	-1.66797	189	VDAC3, PSMA6, PRDX3, PSMA2, COPS5, RACK1, EEF1B2, SSBP1, ERH, PSMD8, HPRT1, LDHA, LSM2, NDUFAB1, CYC1, RPS5, SNRPG, RPL14, DUT, POLE3, SNRPD1, EIF3D, CNBP, PCBP1, SNRPB2, PSMA1, RPL18, RANBP1, RPS3, UBE2L3, PSMB3, BUB3, COX5A, PSMB2, PSMA7, RPS2, EIF2S2, PSMD7, RPL34, TUFM, PSMA4, PHB2, C1QBP, DEK, RAN, NHP2, CCT7, RFC4, PTGES3, RPLP0, PRDX4, RPL22, EIF2S1, ACP1, PRPF31, EIF4A1, SSB, SRSF2, LSM7, RPL6, PSMC6, CLNS1A, SNRPA, PPM1G, MCM5, PGK1, PSMC4, VBP1, PCNA, HNRNPA1, STARD7, AIMP2, SRSF7, SNRPD2, SLC25A3	Down-regulated
DNA REPAIR	6.61335e-08	6.48109e-07	0.704976	-0.45499	-2.06757	139	RPA2, BOLA2, GPX4, POLR2I, DAD1, TAF9, SURF1, SUPT4H1, MPG, VPS28, POLR2K, MRPL40, MPC2, GTF2A2, GMPR2, RPA3, POLR2F, NME3, RBX1, ADRM1, HPRT1, TAF12, POLD4, POLR3GL, POLR2C, TAF10, POLR1D, NT5C, SNAPC5, DUT, PDE6G, TAF6, APRT, NUDT21, POLE4, POLR2J, SDCBP, POLR2G, COX17, GUK1, CETN2, CDA, TMED2, AK3, EDF1, RFC4, ERCC4, DGUOK, EIF1B, CMPK2, GTF2H5	Down-regulated
OXIDATIVE PHOSPHORYLATION	6.07066e-23	1.48731e-21	1.2379	-0.580263	-2.78986	198	NQO2, COX7A2L, ETFB, GPX4, VDAC3, BAX, PRDX3, SURF1, ATP6V0B, NDUFA4, VDAC2, UQCRB, ATP6V0E1, NDUFB8, POLR2F, NDUFB4, MRPS22, SLC25A11, NDUFC1, LDHA, SLC25A5, COX7C, NDUFS3, NDUFA3, CASP7, ISCU, NDUFAB1, NDUFV2, CYC1, ATP6V1F, NDUFB3, MRPS15, UQCRH, MRPS12, NDUFB1, NDUFA5, ATP6V1G1, COX7A2, ATP5PF, ATP5ME, TIMM13, ECI1, UQCR10, IDH3G, TOMM22, NDUFS7, CYB5A, COX6A1, HSD17B10, SLC25A20, ATP5F1C, MRPL15, NDUFS8, NDUFB6, UQCRC2, HADHB, NDUFS6, ATP5F1D, NDUFB2, HTRA2, COX5A, COX6C, NDUFB5, UQCR11, ATP5MG, ATP6V1D, COX17, NDUFA6, NDUFS4, MRPL11, COX5B, TIMM9, ATP5PO, COX6B1, MRPS11, PHB2, COX4I1, NDUFA7, NDUFB7, ACAA1, MPC1, ATP5MC2, UQCRFS1, COX7B, NDUFA9, NDUFC2, UQCRQ, MGST3, NDUFA1, COX8A, ACAA2, COX11, ATP5MC3, MDH1, ATP5F1E, SDHD, IDH3B, ATP5MF, MDH2, ISCA1, NDUFA2, PDHB, MRPL34, ECH1, MRPL35, SLC25A6, FDX1, SDHB, PDP1, ATP5MC1, TIMM8B, SUCLG1, NDUFA8, ATP6AP1, ATP5PD	Down-regulated
Day 3
Pathway	p-value	padj	log2err	ES	NES	Size	Leading Edge	Enrichment
TNFA SIGNALING VIA NFKB	1.00249e-23	4.9122e-22	1.26274	0.588609	2.85757	180	ID2, NR4A3, SERPINB2, GEM, SERPINE1, PTX3, NR4A2, TIPARP, BTG2, IL1B, PMEPA1, CXCL3, TUBB2A, TNFSF9, NFKB1, CXCL2, OLR1, BHLHE40, PLK2, MAFF, TNF, NFKBIE, ABCA1, PTGER4, CD69, KLF6, CSF1, ZBTB10, PHLDA1, CD83, BTG3, FOSL1, ATF3, CDKN1A, GPR183, KLF9, TRIB1, NFAT5, RHOB, DUSP2, NR4A1, JAG1, VEGFA, PPP1R15A, SGK1, TGIF1, NFE2L2, REL, CCNL1, EGR2, ATP2B1, PDE4B, MCL1, IL1A, LDLR, SPSB1, NAMPT, IER2, LAMB3, JUN, PLAUR, AREG, B4GALT1, TRAF1, DRAM1, TNFAIP3, JUNB, ZC3H12A, PNRC1, ZFP36, FOS, TANK, TRIP10, GCH1, KDM6B, KLF4, SQSTM1, NFKBIA, DUSP1, IER5, SIK1, SDC4, DUSP5, RIPK2, FOSB, FOSL2, DENND5A, PTPRE, EGR1, IER3, HES1, PHLDA2, ICAM1, MAP2K3, NFIL3, KLF10, CCL4, CD80	Up-regulated
TGF BETA SIGNALING	7.68636e-05	0.000399175	0.538434	0.506316	1.96796	49	ID2, SERPINE1, SKIL, SPTBN1, PMEPA1, CTNNB1, ID3, ID1, SMAD7, PPP1R15A, TGIF1, SKI, ARID4B, JUNB, SMURF1, THBS1, BCAR3, NCOR2, PPM1A, KLF10	Up-regulated
APOPTOSIS	1.61942e-05	0.000132252	0.57561	0.402465	1.87882	135	EREG, CTH, DDIT3, BTG2, TOP2A, IL1B, TNF, CTNNB1, LMNA, CD69, BTG3, CCND2, PMAIP1, ATF3, ANXA1, CDKN1A, RHOB, TGFB2, SMAD7, DIABLO, KRT18, MCL1, IL1A, CDKN1B, CASP9, PPP3R1, BCL2L1, JUN, BCL2L11, RARA, ETF1, DAP, TGFBR3, GCH1, NEDD9, SQSTM1, ADD1, ANKH, CYLD, FEZ1, IER3, EMP1, DNAJC3, WEE1, BCL2L2, ERBB2, PDCD4, BNIP3L, BIK, PTK2, EBP, PEA15, CD2	Up-regulated
HYPOXIA	9.99219e-06	9.79235e-05	0.593325	0.392518	1.86473	148	TPBG, DDIT3, SERPINE1, JMJD6, TIPARP, HSPA5, DTNA, BHLHE40, FOXO3, NOCT, MAFF, LARGE1, KLF6, PYGM, ATF3, IDS, CDKN1A, SLC2A1, VEGFA, PPP1R15A, CAVIN3, PHKG1, ADORA2B, GPC3, P4HA2, CDKN1B, HK2, TPST2, TPD52, ERRFI1, JUN, PLAUR, BCL2, TNFAIP3, PNRC1, ZFP36, PDK1, FOS, DUSP1, GBE1, SDC4, RORA, KDM3A, FOSL2, ADM, ENO3, IER3, NDRG1, CITED2, NFIL3, HDLBP, HEXA, GAA, GYS1, BNIP3L, ALDOA, SCARB1, TES, MYH9	Up-regulated
KRAS SIGNALING DN	0.000676268	0.00254901	0.477271	0.432725	1.78478	66	PRKN, SERPINB2, THRB, SKIL, NR4A2, BTG2, TENT5C, SIDT1, LYPD3, TGFB2, SGK1, STAG3, CLSTN3, FGGY, CAMK1D, RYR1, MX1, MYO15A, NR6A1, CD80, CKM, KCNMB1	Up-regulated
ESTROGEN RESPONSE EARLY	6.40678e-05	0.000392415	0.538434	0.385143	1.77736	127	TPBG, SLC16A1, TIPARP, BHLHE40, TOB1, XBP1, SLC7A5, ELOVL5, PMAIP1, SLC19A2, ELF1, TGIF2, SLC2A1, RETREG1, ENDOD1, DEPTOR, KRT18, ELF3, RRP12, DHRS3, FASN, AKAP1, BCL2, AREG, B4GALT1, RARA, NRIP1, FOS, NXT1, KLF4, SLC22A5, UGCG, RAPGEFL1, ABLIM1, ABCA3, NCOR2, ISG20L2, HES1, PODXL, KLF10, PPIF, LRIG1, SEMA3B, SCARB1, CBFA2T3, MINDY1, SLC39A6, MYOF, KCNK5, SLC1A4, IL6ST, ASB13, EGR3, OPN3, CD44, SLC37A1, MED13L, SIAH2	Up-regulated
EPITHELIAL MESENCHYMAL TRANSITION	0.00157975	0.00516051	0.45506	0.379135	1.65586	90	ID2, GEM, SERPINE1, PTX3, PMEPA1, MYLK, RHOB, CXCL8, DST, PMP22, VEGFA, SGCB, QSOX1, ACTA2, JUN, PLAUR, AREG, SLC6A8, TNFAIP3, TPM4, TGFBR3, ITGB5, GPX7, SDC4, THBS1, HTRA1, ADAM12, DPYSL3, PVR, SPOCK1, FBN2, INHBA, SNTB1, VIM, IGFBP2, CD44, TGFB1, MMP14, FN1, ECM1, LOXL2, BMP1	Up-regulated
G2M CHECKPOINT	0.000520658	0.00225256	0.477271	0.335716	1.61205	163	SLC7A1, TOP2A, SLC38A1, SMC4, TENT4A, HNRNPU, SLC7A5, DBF4, EFNA5, ILF3, SFPQ, AMD1, HMGB3, STIL, SYNCRIP, TRA2B, KMT5A, CKS2, EZH2, CCNT1, SLC12A2, CDKN1B, NCL, UCK2, NOLC1, UBE2S, YTHDC1, NSD2, KPNA2, ODC1, PRC1, BRCA2, DDX39A, GSPT1, PAFAH1B1, TOP1, KNL1, CENPE, HMGA1, CUL3, NUP98, CENPA, NUMA1, NUSAP1, KIF20B, AURKB, SMAD3, ORC6, E2F3, CHEK1, LIG3, FOXN3, RBM14, MKI67, TFDP1, SRSF2, HNRNPD, TNPO2, KIF11, TGFB1, ARID4A, STAG1, SMARCC1, PURA, UPF1, RASAL2, HUS1, ODF2	Up-regulated
MITOTIC SPINDLE	0.000551646	0.00225256	0.477271	0.326032	1.58638	179	FSCN1, SPTBN1, TOP2A, SMC4, PCNT, WASL, ARHGEF12, CDC42EP4, NET1, MID1IP1, DST, ARHGAP5, EZR, MYO1E, DOCK4, ANLN, PCM1, TRIO, BCL2L11, CDC42EP1, ARHGAP10, RHOF, TBCD, PPP4R2, NEDD9, PRC1, DYNLL2, TUBGCP2, RANBP9, BRCA2, ARHGDIA, PAFAH1B1, HOOK3, CCDC88A, BCR, EPB41L2, PLEKHG2, ALMS1, KLC1, ATG4B, CD2AP, CENPE, MAPRE1, DYNC1H1, CEP250, ABI1, CDK5RAP2, OPHN1, NIN, ARFGEF1, SEPTIN9, CENPJ, MYH9, NUMA1, LLGL1, NUSAP1, KIF20B	Up-regulated
WNT BETA CATENIN SIGNALING	0.021646	0.0407944	0.352488	0.445684	1.57072	32	CSNK1E, CTNNB1, CCND2, JAG1, ADAM17, PPARD, KAT2A, HDAC5, NCOR2, NKD1, MAML1, AXIN1	Up-regulated
UV RESPONSE DN	0.00372525	0.0114086	0.431708	0.34053	1.53162	106	SLC7A1, SERPINE1, NFKB1, BHLHE40, PRKCE, TENT4A, NR1D2, ID1, MIOS, NRP1, ARHGEF9, SMAD7, PMP22, DYRK1A, ADORA2B, ATP2B1, CDKN1B, LDLR, ZMIZ1, YTHDC1, AKT3, TGFBR3, INSIG1, GRK5, ABCC1, DUSP1, MAGI2, PTPRM, PRKAR2B, CITED2, ERBB2, RUNX1, PIK3R3, SMAD3, SFMBT1, DBP, ATP2C1, CDK13, MGLL, PRDM2, ICA1, ACVR2A, VAV2, NR3C1, INPP4B	Up-regulated
IL2 STAT5 SIGNALING	0.00404496	0.011659	0.407018	0.302363	1.44513	155	ARL4A, NOP2, CKAP4, GABARAPL1, BHLHE40, SPRED2, XBP1, IKZF2, MAFF, TWSG1, KLF6, MAPKAPK2, CSF1, PHLDA1, CD83, CCND2, IRF4, IL3RA, NRP1, RHOB, NFKBIZ, AHNAK, DHRS3, MYO1E, HK2, IKZF4, UCK2, BCL2L1, BCL2, AHR, TRAF1, CA2, ODC1, PRKCH, SNX9, RORA, RHOH, DENND5A, ENO3, EMP1, NDRG1, POU2F1, NFIL3, P2RX4, PRNP, PUS1	Up-regulated
MYOGENESIS	0.0185912	0.0381603	0.352488	0.31558	1.42702	109	KLF5, DTNA, BHLHE40, PDE4DIP, MYLK, MRAS, VIPR1, LARGE1, PYGM, DES, CDKN1A, IFRD1, MYOM2, MYH3, TNNT3, SLC6A8, NCAM1, RYR1, ITGB5, CKB, HDAC5, TPM3, LPIN1, ABLIM1, SORBS1, CDH13, ENO3, RIT1, ADAM12, MEF2D, PRNP, CKM, GAA, MYH9, CD36, FHL1, DMPK, MYOM1, PTP4A3, SIRT2, TGFB1, LSP1, HBEGF, SH2B1, FXYD1, SPTAN1, TNNT1, MYO1C, DMD, ADCY9	Up-regulated
UNFOLDED PROTEIN RESPONSE	0.0230968	0.0419164	0.352488	0.308748	1.36962	101	HSPA5, TUBB2A, BAG3, EIF2AK3, XBP1, SLC7A5, EIF4G1, EIF4E, TATDN2, ATF3, EDEM1, YWHAZ, VEGFA, FKBP14, ARFGAP1, HSPA9, NOLC1, EEF2, NOP14, DDX10, CEBPG, DCP1A, ATF4, HERPUD1, DNAJC3, EXOSC2, KHSRP, NPM1, TSPYL2, CNOT2, ALDH18A1, EDC4, SLC1A4, HYOU1, DNAJA4, ZBTB17	Up-regulated
COMPLEMENT	0.0015159	0.00516051	0.45506	-0.326143	-1.55747	157	PSMB9, GZMA, CD59, SERPINA1, ATOX1, CASP5, GZMB, SERPING1, USP15, S100A12, PLA2G7, CR1, APOBEC3G, CASP7, GZMK, CP, KYNU, CEBPB, S100A9, APOBEC3F, GNB4, LAP3, VCPIP1, IRF7, CTSC, PLSCR1, IRF2, CPQ, GCA, RABIF, C1QA, CASP10, PFN1, PDP1, PPP2CB, TIMP1, AKAP10, L3MBTL4, LRP1, MSRB1, LCK, TIMP2, CLU, SRC, WAS, FCER1G, CTSD, ANG, CASP1, CTSB, PSEN1, PPP4C, CPM, F5, CD46, LGALS3, LTA4H, CDK5R1, CALM3, JAK2, FCN1, DUSP6, CASP3	Down-regulated
REACTIVE OXYGEN SPECIES PATHWAY	0.00543533	0.0140174	0.407018	-0.414796	-1.59313	49	ATOX1, NDUFA6, NDUFB4, LAMTOR5, G6PD, GPX4, NQO1, PRDX4, FES, MGST1, GLRX2, TXN, PRDX1, SBNO2, SOD1, GLRX, HHEX, CDKN2D, PRDX6	Down-regulated
DNA REPAIR	4.27619e-05	0.000299333	0.557332	-0.388283	-1.81609	140	COX17, POLR2I, RPA3, DAD1, CLP1, RPA2, POLR2K, HPRT1, GTF2A2, TAF9, SNAPC5, GPX4, RBX1, VPS28, SURF1, ERCC4, POLR2F, NT5C, UMPS, NUDT9, GTF2H5, TAF12, BOLA2, RFC4, ADRM1, MPG, TMED2, POLR2J, MRPL40, POLD3, POLE4, SUPT4H1, NUDT21, CMPK2, APRT, POLR2H, POLH, CANT1, CETN2, NT5C3A, POLD4, POLR2G, AGO4, POLR2C, POLR2E, DGUOK, GUK1, TAF6, TAF10, PCNA, DUT, CSTF3, NCBP2, NME3, AAAS	Down-regulated
INTERFERON GAMMA RESPONSE	1.17753e-09	1.44248e-08	0.788187	-0.443112	-2.15913	182	CXCL10, EPSTI1, PSMB9, GZMA, MT2A, GBP4, RTP4, PSME2, NMI, IRF9, PSME1, SERPING1, B2M, IFITM2, CASP7, TAP1, APOL6, PSMA3, NLRC5, SRI, DDX60, LGALS3BP, UBE2L6, HLA-A, SECTM1, SLAMF7, IFI35, LAP3, PSMB8, ZBP1, TNFSF10, PSMA2, IRF7, IFITM3, MTHFD2, MVP, PSMB10, PLSCR1, BATF2, TRIM21, FCGR1A, IRF2, CSF2RB, VAMP5, BST2, GPR18, TOR1B, LYSMD2, DHX58, RNF213, TRAFD1, STAT2, ST8SIA4, SAMD9L, IFIT3, PSMB2, SOCS1, BPGM, SPPL2A, IDO1, RBCK1, CMPK2, MYD88, METTL7B, TDRD7, FPR1, STAT1, IFI30, IFNAR2, CMKLR1, HLA-G, IFIT1, CD86, OGFR, KLRK1, CASP1, IFIT2	Down-regulated
INTERFERON ALPHA RESPONSE	1.30748e-11	2.13555e-10	0.875325	-0.582404	-2.5561	93	CXCL10, EPSTI1, PSMB9, GBP4, RTP4, PSME2, CD47, CCRL2, NMI, IRF9, PSME1, PARP9, OAS1, B2M, IFITM2, TAP1, PSMA3, DDX60, GBP2, LGALS3BP, UBE2L6, HLA-C, IFI35, LAP3, PSMB8, IRF7, IFITM3, PLSCR1, BATF2, TRIM21, IRF2, BST2, DHX58, IFITM1, TRAFD1, MVB12A, STAT2, TRIM5, SAMD9L, IFIT3	Down-regulated
OXIDATIVE PHOSPHORYLATION	1.03371e-18	2.53259e-17	1.11466	-0.536331	-2.63255	198	NQO2, COX17, PRDX3, NDUFA3, NDUFC1, ATP5PF, COX7B, NDUFB1, NDUFA6, UQCR10, COX7A2, NDUFB3, NDUFB2, ATP5MF, NDUFA1, NDUFA4, ATP5F1E, UQCR11, UQCRQ, COX5B, NDUFA2, NDUFA5, COX6C, ATP6V0E1, COX7C, TIMM8B, COX6B1, NDUFS6, COX8A, CASP7, NDUFB4, ATP5ME, BAX, COX6A1, NDUFB6, UQCRB, GPX4, NDUFC2, ATP5MG, MRPL35, SLC25A11, CYB5A, SURF1, NDUFB8, NDUFAB1, MRPL15, POLR2F, CYC1, MRPS11, NDUFS8, SLC25A20, MDH1, NDUFA7, NDUFV2, ETFB, DECR1, VDAC3, ATP6V0B, ATP5PD, NDUFB7, MRPS22, ATP6V1F, ATP6V1C1, ATP6V1D, MTX2, ATP5MC1, PDHB, COX7A2L, HADHB, PDP1, ISCU, ATP5MC3, UQCRH, ATP6V1G1, RHOT1, TIMM13, NDUFA9, ECI1, ATP5F1C, IDH1, VDAC1, IDH3G, ACADM, PDK4	Down-regulated
Day 7
Pathway	p-value	padj	log2err	ES	NES	Size	Leading Edge	Enrichment
UV RESPONSE DN	5.45241e-08	1.33584e-06	0.719513	0.519143	2.17466	104	PRKCE, CELF2, INPP4B, AMPH, SDC2, PRKAR2B, SIPA1L1, FYN, SLC7A1, MT1E, PTEN, ABCC1, PMP22, YTHDC1, VAV2, DUSP1, NFKB1, DYRK1A, ID1, ADD3, PRDM2, ICA1, IGF1R, SERPINE1, RUNX1, MIOS, PTPRM, ZMIZ1, NRP1, NIPBL, TENT4A, ATP2B1, PTGFR, PPARG, NR1D2, CDC42BPA, TGFBR3, ATRX, AKT3, PHF3, LDLR, GRK5, LAMC1, ARHGEF9, ATP2C1, INSIG1, ADORA2B, CDK13	Up-regulated
TNFA SIGNALING VIA NFKB	5.84114e-10	2.86216e-08	0.801216	0.473242	2.16615	176	AREG, KLF9, ACKR3, NFIL3, PER1, NAMPT, BCL6, ETS2, KLF6, IRS2, GPR183, NR4A2, TNFAIP3, TLR2, TRIB1, TIPARP, RHOB, PDE4B, SERPINB2, NR4A3, FOS, DUSP1, MCL1, EGR2, NFKB1, SAT1, PFKFB3, B4GALT1, ZFP36, HBEGF, B4GALT5, MAP3K8, TSC22D1, PPP1R15A, NFE2L2, ID2, RIPK2, GCH1, OLR1, FOSB, SERPINE1, PTGS2, TNFAIP8, TGIF1, KLF4, PTPRE, NFAT5, PMEPA1, MAFF, TRAF1, ZBTB10, ATF3, CXCL2, ATP2B1, JAG1, JUN, CCNL1, CEBPD, REL, GADD45A, CXCL3, HES1, IL18, DUSP5, BTG3, IL6ST, DRAM1, PLK2, LDLR, NR4A1, LAMB3, CDKN1A, SDC4, SPSB1	Up-regulated
TGF BETA SIGNALING	2.86465e-06	3.5092e-05	0.627257	0.58291	2.1445	47	CTNNB1, THBS1, HIPK2, SKI, RAB31, SMAD1, SMURF1, PPM1A, SKIL, PPP1R15A, ID1, ID2, SPTBN1, SERPINE1, BCAR3, TGIF1, PMEPA1	Up-regulated
HYPOXIA	4.4199e-06	3.60959e-05	0.610527	0.429274	1.90293	145	ACKR3, NFIL3, KLF7, SDC2, FOXO3, KLF6, MT1E, TMEM45A, IRS2, JMJD6, PDK1, MT2A, DDIT4, TNFAIP3, NOCT, GBE1, CXCR4, TES, TIPARP, FOS, HSPA5, DUSP1, EXT1, PLIN2, PFKFB3, NDRG1, SAP30, ZFP36, XPNPEP1, ISG20, BNIP3L, P4HA2, MXI1, PPP1R15A, RBPJ, KLHL24, KDM3A, FBP1, PAM, SERPINE1, DTNA, PFKP, BCL2, RORA, MAFF, IDS, NDST1, ATF3, DDIT3, JUN, GPI, SIAH2, MYH9	Up-regulated
ESTROGEN RESPONSE EARLY	2.11217e-05	0.00012937	0.57561	0.434631	1.87069	123	AREG, ELF1, SLC19A2, FKBP5, DEPTOR, RAB31, TIPARP, SLC24A3, RETREG1, FOS, NRIP1, ABCA3, MYBBP1A, SLC7A5, TOB1, CHPT1, B4GALT1, SLC1A4, DHRS3, AMFR, GAB2, RRP12, SLC37A1, ADD3, XBP1, AFF1, IGF1R, PODXL, RARA, MED13L, KLF4, BCL2, ASB13, SH3BP5, PAPSS2, LRIG1, ALDH3B1, RAPGEFL1, KDM4B, SIAH2, KRT8, SLC16A1, HES1, ITPK1, ISG20L2, SLC39A6, SLC22A5, IL6ST, NCOR2, ELOVL5, ELF3, KAZN, SLC2A1, ENDOD1, OPN3	Up-regulated
IL2 STAT5 SIGNALING	1.99135e-05	0.00012937	0.57561	0.403826	1.79929	154	ARL4A, IL1R2, TNFRSF21, CKAP4, HIPK2, NOP2, NFIL3, PRKCH, AHR, KLF6, SNX9, GABARAPL1, MAPKAPK2, CCND3, SPRED2, ODC1, RHOB, IL18R1, IFNGR1, TWSG1, CA2, PLIN2, NDRG1, DHRS3, IRF8, FAH, MAP3K8, UCK2, PTGER2, XBP1, IGF1R, PRNP, BCL2L1, NRP1, BCL2, RORA, MAFF, TRAF1, AHNAK, IGF2R, LRIG1, CCND2, IL3RA, LCLAT1, HUWE1, POU2F1, SYT11, EMP1, PUS1, IL10	Up-regulated
ANDROGEN RESPONSE	0.000369588	0.00164635	0.498493	0.438765	1.76661	82	ACSL3, ELL2, INPP4B, PTK2B, FKBP5, HPGD, CCND3, SAT1, VAPA, SEC24D, B4GALT1, NDRG1, IDI1, RRP12, TSC22D1, CDK6, ABCC4, UAP1, STK39, ZMIZ1, TNFAIP8, PMEPA1, GSR, ANKH, ZBTB10, NGLY1	Up-regulated
ANGIOGENESIS	0.00607296	0.0200407	0.407018	0.607734	1.74302	18	LPL, TNFRSF21, VAV2, THBD, OLR1, FGFR1, NRP1, CCND2, JAG1	Up-regulated
G2M CHECKPOINT	0.000141363	0.000692679	0.518848	0.377461	1.69249	158	SLC7A1, TFDP1, TOP1, MT2A, E2F3, ODC1, YTHDC1, FANCC, CENPE, SLC7A5, HNRNPU, LIG3, SAP30, SLC38A1, NUP98, CCNT1, FOXN3, HUS1, SMC4, KIF20B, UCK2, TRA2B, PDS5B, SYNCRIP, WRN, CUL3, SFPQ, CHEK1, GSPT1, BRCA2, SLC12A2, RBM14, NSD2, HMGB3, SMARCC1, TOP2A, NCL, DBF4, PAFAH1B1, PLK4, TENT4A, STIL, EFNA5, ILF3, TNPO2, NOLC1, ATRX, BARD1, STAG1, SUV39H1, HNRNPD, MEIS1, HIRA, CUL1	Up-regulated
MITOTIC SPINDLE	0.000496418	0.00202704	0.477271	0.348798	1.59133	174	ROCK1, NEDD9, AKAP13, NET1, FGD4, CNTRL, CENPE, RANBP9, ITSN1, CD2AP, TBCD, KLC1, PLEKHG2, PCM1, DOCK4, LRPPRC, DST, PREX1, PPP4R2, SMC4, MAPRE1, KIF20B, CLASP1, HOOK3, SPTBN1, LLGL1, TLK1, BRCA2, PCNT, RFC1, TOP2A, ARHGAP5, CKAP5, ARHGAP29, SSH2, PAFAH1B1, CSNK1D, ARHGEF3, CCDC88A, TUBGCP2, ARHGEF7, ATG4B, ARHGEF12, STAU1, BCR, PKD2, MYH9, CDC42BPA	Up-regulated
SPERMATOGENESIS	0.00881976	0.0254217	0.38073	0.414288	1.55127	55	ARL4A, AGFG1, BRAF, PIAS2, SPATA6, CCT6B, PHF7, TLE4, SIRT1, GSTM3, PGS1, SLC12A2, PARP2, DBF4	Up-regulated
KRAS SIGNALING UP	0.0061349	0.0200407	0.407018	0.361286	1.53642	117	DNMBP, ETV5, EREG, PTBP2, ADAM17, CDADC1, IL1RL2, TNFAIP3, EPB41L3, CXCR4, TRIB1, C3AR1, CA2, USP12, GPNMB, HBEGF, IRF8, MAP4K1, PPP1R15A, MMD, ID2, LAPTM5, MAFB, TOR1AIP2, PTGS2, KLF4, NRP1, ANKH, TRAF1	Up-regulated
INTERFERON ALPHA RESPONSE	6.57937e-05	0.00035821	0.538434	-0.413581	-1.81427	93	RTP4, PSMB9, OAS1, IFI30, TAP1, TRIM21, PSMB8, PSME2, B2M, BST2, MVB12A, NMI, HLA-C, IRF2, CCRL2, CD47, UBE2L6, PROCR, CNP, TRAFD1, IRF1, PSME1, IFI35	Down-regulated
DNA REPAIR	4.13218e-06	3.60959e-05	0.610527	-0.401895	-1.89219	139	PCNA, DAD1, BOLA2, RPA2, SUPT4H1, GMPR2, CLP1, NME3, GPX4, POLH, GTF2A2, TAF12, POLR2F, NUDT9, RPA3, POLE4, MRPL40, ERCC4, POLR2I, SURF1, TAF10, ADRM1, SNAPC5, VPS28, POLR2E, SNAPC4, MPC2, PNP, PRIM1, APRT, RFC4, POLD4, TAF6, POLR2K, POLR2J, POLR2G, RBX1, POLR2H, MPG, POLR2C, RFC5, DUT, TP53, NELFE, GUK1, TAF9, RFC2, GTF2H5, CANT1, SAC3D1, ERCC3, EDF1, POLR1C, POLR3GL, RALA	Down-regulated
OXIDATIVE PHOSPHORYLATION	1.86585e-07	3.04755e-06	0.690132	-0.386299	-1.91307	198	NQO2, BAX, GPX4, ATP6V0E1, VDAC3, NDUFA8, POLR2F, NDUFA4, NDUFB6, ATP5PF, MTRF1, NDUFAB1, CASP7, MDH1, MRPS11, SLC25A11, ACAA1, COX7A2L, HSD17B10, COX5B, SURF1, ETFB, NDUFB3, MRPL34, CYC1, NDUFA3, NDUFB2, NDUFS3, MGST3, NDUFC2, NDUFS6, ATP6V0B, ATP5MC3, PRDX3, ATP6V1E1, UQCR10, NDUFA6, NDUFB8, ISCU, ATP6V1D, PDHB, NDUFB7, ECHS1, NDUFS7, COX11, ATP5MF, ECI1, NDUFS8, ATP6V1F, UQCRC2, ECH1, UQCRQ, NDUFA2, MRPS12, COX7B, NDUFB5, MRPL35, NDUFB1, UQCRH, COX6A1, PDP1, TOMM22, IDH2, NDUFS2, SDHB, OGDH, COX15, COX6C, MRPS22, TIMM8B, COX4I1, COX7C, NNT, SDHC, IDH3G, SUCLG1, ATP5PO, NDUFC1, MRPL11, COX6B1, COX5A, UQCRB, ATP5F1D, NDUFA9, TIMM13, NDUFB4, UQCR11, NDUFS1, RETSAT, TCIRG1, SDHD, CYB5R3, MDH2, COX8A, ALAS1	Down-regulated

### Sheet: Fig 5H
Pathway	p-value	padj	log2err	ES	NES	Size	Leading Edge	Enrichment
TNFA SIGNALING VIA NFKB	1.64461e-30	8.05859e-29	1.43181	0.6142	3.20184	188	DUSP4, ATP2B1, TNFAIP8, CCL5, NINJ1, BTG1, CD44, TNIP1, SMAD3, FOSL2, LIF, RELB, GEM, SERPINB2, LAMB3, TIPARP, TNF, GCH1, DENND5A, CXCL6, PNRC1, CCL20, NFKBIA, BTG2, RNF19B, SQSTM1, CSF1, CEBPD, CXCL3, EIF1, ICAM1, BCL3, PPP1R15A, SOD2, BTG3, G0S2, IRF1, SAT1, EHD1, PHLDA1, IL6, TSC22D1, TNIP2, SLC2A6, MAP2K3, SPSB1, NFKBIE, TLR2, TRAF1, CCNL1, TRIP10, DRAM1, ZC3H12A, ZBTB10, SOCS3, DNAJB4, VEGFA, ABCA1, IFNGR2, FUT4, ETS2, GADD45A, CEBPB, CFLAR, KLF9, IER5, ATF3, MSC, BIRC3, TNFAIP3, NFE2L2, TANK, GADD45B, NFAT5, CXCL2, RELA, JUNB, DUSP2, PLAUR, RIPK2, BCL2A1, IL23A, IL1B, INHBA, DUSP1, MAFF, KLF6, NFKB1, NR4A3, IER3, B4GALT1, NFKB2, EDN1, CLCF1, JUN, TNFAIP2, MAP3K8, IRS2, PHLDA2, SLC2A3, CXCL1, SNN, TNFAIP6, BHLHE40, NAMPT, CCRL2	Up-regulated
HYPOXIA	2.05185e-16	3.35136e-15	1.04763	0.537194	2.74501	144	GAPDH, HK2, BNIP3L, ENO2, SDC2, CA12, ALDOA, ANGPTL4, BTG1, CCNG2, NDST1, FAM162A, PDK3, ERRFI1, FOSL2, AK4, GYS1, ZNF292, CITED2, TPI1, TIPARP, P4HA1, MT2A, SLC6A6, PGF, TKTL1, FOXO3, NDRG1, MT1E, PNRC1, KLHL24, PFKP, FBP1, VHL, PPP1R15A, CDKN1C, IDS, PIM1, GPI, MIF, IL6, PDK1, DPYSL4, VEGFA, MXI1, CDKN1B, PGK1, ATF3, TNFAIP3, PLIN2, PAM, KDM3A, P4HA2, DDIT4, SLC2A1, PLAUR, GBE1, TGM2, RRAGD, DUSP1, ADORA2B, VLDLR, MAFF, KLF6, HMOX1, IER3, ENO1, JUN, AMPD3, LDHA, IRS2, NDST2, SLC2A3, ISG20, STBD1, BHLHE40, LXN, SIAH2, SDC4, ALDOC, ANKZF1, NR3C1	Up-regulated
EPITHELIAL MESENCHYMAL TRANSITION	1.51909e-06	9.30443e-06	0.643552	0.438007	2.06378	99	TFPI2, QSOX1, TIMP1, ENO2, BASP1, GREM1, CD44, NT5E, ITGB1, CD59, LGALS1, ANPEP, GEM, WNT5A, CXCL6, SERPINH1, FLNA, COL7A1, VIM, SAT1, IL6, VEGFA, GADD45A, ITGA2, TNFAIP3, GADD45B, PLAUR, TGM2, FERMT2, INHBA, MMP14	Up-regulated
INFLAMMATORY RESPONSE	1.83755e-05	0.000100045	0.57561	0.355293	1.82461	156	ITGB8, PIK3R5, TIMP1, ATP2B1, CCL5, LIF, GNA15, GCH1, CXCL6, CD82, CCL20, NFKBIA, BTG2, IRAK2, CSF1, ICAM1, MET, IRF1, TNFRSF1B, GABBR1, AHR, IL6, ACVR1B, P2RX4, TLR2, TNFSF15, ABCA1, IFNGR2, SEMA4D, CD55, IL1R1, RELA, PLAUR, RIPK2, SLC31A2, CCL22, CLEC5A, PTGER2, EREG, AQP9, IL1B, INHBA, IFITM1, KIF1B, ADORA2B, MMP14, CCL7, KLF6, NFKB1, SLC28A2, EDN1, P2RY2, ITGA5, SLC1A2, RNF144B, TNFAIP6, IFNAR1, NAMPT, MEFV, SGMS2, CCRL2, SCARF1, ICOSLG, PROK2, ITGB3	Up-regulated
ANGIOGENESIS	0.00243328	0.00596153	0.431708	0.554423	1.8178	21	TIMP1, CXCL6, FGFR1, VEGFA, NRP1, PRG2, VAV2, TNFRSF21	Up-regulated
TGF BETA SIGNALING	0.00212532	0.00578558	0.431708	0.443202	1.78489	46	NCOR2, SMAD3, SPTBN1, HIPK2, PPP1R15A, CDKN1C, PPM1A, ARID4B, TRIM33, IFNGR2, XIAP, JUNB, TGFBR1, ENG, CDK9, FNTA, UBE2D3, FURIN, THBS1, SMAD7, SMURF1	Up-regulated
UV RESPONSE UP	0.000813689	0.00290467	0.477271	0.334965	1.65278	120	DNAJB1, ALAS1, ENO2, ALDOA, BTG1, GRINA, GCH1, CDC5L, CDC34, NFKBIA, BTG2, SQSTM1, AGO2, ICAM1, CA2, CDKN1C, SOD2, BTG3, IRF1, TUBA4A, PPP1R2, IL6, BSG, HLA-F, CYP1A1, ATF3, CXCL2, CHKA, GRPEL1, EIF2S3, JUNB, RRAD, MMP14, EIF5, HMOX1, MGAT1, BID, NXF1, CASP3, CEBPG, RXRB, SLC6A8, ATP6V1F, AQP3, PPIF, PDAP1, RHOB, FURIN	Up-regulated
IL6 JAK STAT3 SIGNALING	0.00239897	0.00596153	0.431708	0.374892	1.64338	72	PIK3R5, CBL, CD44, TNF, CSF1, CXCL3, IL3RA, IRF1, TNFRSF1B, PIM1, CRLF2, IL6, ACVR1B, GRB2, TLR2, SOCS3, IFNGR2, IL2RG, IL1R1, CSF2RA, IL1B, CCL7, HMOX1, TNFRSF21, JUN, MAP3K8, CXCL1, IFNAR1	Up-regulated
P53 PATHWAY	0.000829906	0.00290467	0.477271	0.303694	1.55915	166	TSPYL2, PITPNC1, MKNK2, HEXIM1, PPM1D, NINJ1, BTG1, IRAK1, FAM162A, LIF, FOXO3, NDRG1, CD82, BTG2, RNF19B, SLC7A11, PPP1R15A, IP6K2, NOTCH1, RALGDS, ZFP36L1, SAT1, RXRA, ACVR1B, TSC22D1, S100A10, CTSD, UPP1, DRAM1, MDM2, GADD45A, MXD4, IER5, ATF3, CTSF, DDIT4, CDKN2AIP, ST14, RRAD, CCNK, HDAC3, HMOX1, BLCAP, IER3, VDR, ADA, JUN, PMM1, PTPN14	Up-regulated
UV RESPONSE DN	0.00535081	0.0102188	0.407018	0.326947	1.55205	101	SDC2, ATP2B1, TFPI, SMAD3, NIPBL, CITED2, MT1E, YTHDC1, ADD3, PHF3, MET, RXRA, PRDM2, ATXN1, NRP1, CDKN1B, ZMIZ1, INSIG1, SYNJ2, RUNX1, DUSP1, MIOS, ADORA2B, RASA2, VLDLR, NFKB1, PIAS3, VAV2	Up-regulated
COMPLEMENT	0.00151706	0.0043727	0.45506	0.303268	1.547	147	TFPI2, PIK3R5, TIMP1, CDA, CCL5, CPQ, CD59, CALM3, SERPINB2, HSPA1A, PPP4C, LGALS3, CLU, CA2, IRF1, PIM1, EHD1, SRC, IL6, GRB2, ANXA5, CTSD, RCE1, CEBPB, RNF4, TNFAIP3, CD55, USP16, ITIH1, RABIF, PLAUR, ANG, PRDM4, MMP14, MAFF, DOCK4, AKAP10, DOCK10, BRPF3, CASP3, USP15, PDP1, CXCL1	Up-regulated
KRAS SIGNALING UP	0.00302391	0.00705579	0.431708	0.303548	1.50003	127	GNG11, PPBP, CBL, ANGPTL4, TFPI, ADAM8, TMEM158, LIF, CCL20, EPB41L3, CA2, PPP1R15A, G0S2, TNFRSF1B, PTBP2, TRAF1, NRP1, AVL9, ITGA2, BIRC3, TNFAIP3, IL2RG, PLAUR, MMP9, GPNMB, CSF2RA, PRDM1, MTMR10, EREG, IL1B, INHBA	Up-regulated
IL2 STAT5 SIGNALING	0.00396988	0.00845757	0.407018	0.289249	1.48147	155	HK2, CDCP1, GPX4, ITGAE, CD44, NT5E, LIF, SMPDL3A, BCL2L1, P4HA1, DENND5A, CST7, HIPK2, NDRG1, CSF1, ENPP1, IL3RA, CA2, CDKN1C, SNX9, NFKBIZ, TNFRSF1B, PIM1, PHLDA1, AHR, P2RX4, TRAF1, DHRS3, CD86, NRP1, PLEC, PLIN2, GADD45B, PRKCH, TGM2, PTGER2, RRAGD, RHOH, POU2F1, TNFRSF18, MAFF, KLF6, SPRED2	Up-regulated
HEME METABOLISM	0.00709672	0.0128792	0.407018	0.28501	1.45715	148	BNIP3L, SLC25A37, SLC22A4, CIR1, SMOX, RIOK3, TNS1, FOXO3, VEZF1, SLC30A1, BTG2, DCAF10, SLC7A11, RNF19A, CA2, MKRN1, LMO2, ADIPOR1, CCDC28A, MAP2K3, BSG, MXI1, EZH1, RHD, KHNYN, FBXO7, OPTN, RBM5, YPEL5, P4HA2, AGPAT4, SLC2A1, GCLM, MARK3, RBM38, NARF, SLC10A3, MBOAT2, SEC14L1, SYNJ1, FOXJ2, NUDT4, USP15, LRP10, ELL2, TCEA1, SLC6A8, AQP3, TOP1, TFDP2, NR3C1, TRIM58	Up-regulated
UNFOLDED PROTEIN RESPONSE	0.00351411	0.00782689	0.431708	-0.378788	-1.58443	102	EIF2S1, SRPRB, NOLC1, NHP2, NPM1, EXOSC5, MTHFD2, ASNS, ATF6, HSP90B1, IFIT1, DDX10, SEC31A, ATP6V0D1, DCTN1, EXOSC10, PDIA6, EXOSC1, EXOSC2, CALR, BANF1, HYOU1, NOP14, YIF1A, PREB, NOP56, PSAT1, EIF4G1, EXOC2, EIF4A1, NFYB, DKC1, SLC30A5	Down-regulated
PEROXISOME	0.00122625	0.00394116	0.45506	-0.424771	-1.70715	79	ABCC5, PRDX1, IDH1, ALDH1A1, SOD1, IDH2, HSD17B4, FADS1, DHCR24, ACOX1, FDPS, GNPAT, SCP2, STS, MVP, ISOC1, CTPS1, IDE, MSH2, GSTK1, ELOVL5, CAT, FIS1	Down-regulated
MTORC1 SIGNALING	5.17377e-05	0.000253515	0.557332	-0.380803	-1.73696	186	CTSC, CCT6A, PRDX1, SLC1A5, IDH1, PPA1, ACLY, UCHL5, PPIA, PSMB5, STIP1, PSMA4, GOT1, CYP51A1, ABCF2, SHMT2, CORO1A, FGL2, FADS1, FADS2, PSME3, MTHFD2, ASNS, GLRX, TM7SF2, PITPNB, TMEM97, CYB5B, PHGDH, NMT1, ACTR3, DHCR24, SKAP2, ACACA, USO1, HSP90B1, DAPP1, PSMD14, COPS5, CALR, PSMC4, ELOVL5, ACTR2, QDPR, LDLR, HMBS, NUP205, EIF2S2, PSAT1, ATP6V1D, M6PR, HMGCR, TUBG1, SDF2L1, CCNF, IDI1, HPRT1, UNG, PNO1, GSR	Down-regulated
INTERFERON ALPHA RESPONSE	9.76893e-05	0.000435162	0.538434	-0.461334	-1.89988	90	PSME2, BST2, OAS1, LAP3, SAMD9L, IFI35, IFI44, UBE2L6, SP110, EPSTI1, PSMB8, UBA7, MX1, PSMB9, BATF2, CXCL10, CNP, NMI, PSME1, DDX60, PNPT1, PARP14, TRIM5, CD47, STAT2, CASP1, PARP9, ADAR, LPAR6, NCOA7, IRF9, TRIM14, IFI44L, IRF2, IFIT3, ELF1, PSMA3, CMPK2, MOV10, ISG15, EIF2AK2, MVB12A, PLSCR1, CD74, IL15, TRIM21, DHX58	Down-regulated
E2F TARGETS	8.12053e-08	5.68437e-07	0.704976	-0.449844	-2.018	165	EIF2S1, SHMT1, MCM3, RAN, NOLC1, TBRG4, SMC6, CSE1L, ZW10, NME1, CDK4, LYAR, PA2G4, TMPO, PRPS1, TACC3, XRCC6, MTHFD2, RNASEH2A, TP53, TCF19, NUP107, PRKDC, RFC2, PAICS, DCTPP1, MLH1, RPA2, CTPS1, POLA2, TUBB, SYNCRIP, MSH2, RACGAP1, POLD2, SUV39H1, NASP, ASF1A, XPO1, NUP205, NCAPD2, NOP56, DNMT1, BRCA1, TUBG1, PCNA, MMS22L, UNG, RANBP1, SSRP1, CHEK2, RAD51C, CCP110, ANP32E, PRDX4, DUT, RPA3, SRSF1, ASF1B, SMC1A, LIG1, TIMELESS, MCM6, CKS1B	Down-regulated
OXIDATIVE PHOSPHORYLATION	3.59816e-09	4.40774e-08	0.774939	-0.461961	-2.09923	182	MDH1, LDHB, IDH1, VDAC3, SUCLG1, MRPL35, AIFM1, ACAT1, IDH2, FH, SLC25A5, TIMM50, PDHA1, NDUFS1, MRPL34, PDHB, HSD17B10, SUCLA2, NNT, ABCB7, NDUFA8, NDUFV1, MRPS12, OGDH, PDHX, MRPL11, HTRA2, TIMM13, MRPL15, GOT2, SDHC, ETFA, UQCRC2, NDUFS2, COX15, IDH3A, NDUFB5, PRDX3, ECHS1, ACO2, BDH2, DLAT, ATP6V1E1, DLD, MRPS15, NDUFV2, CS, LRPPRC, ATP6V0E1, TOMM22, ALDH6A1, NDUFS7, PHB2, ATP6V1D, ATP6V1C1, COX11, NDUFS4, MDH2, NDUFAB1, NDUFS6, SLC25A3, SUPV3L1, SDHB, TIMM10, SLC25A11, UQCRH, NDUFB3, COX5A	Down-regulated
FATTY ACID METABOLISM	5.33149e-08	4.35405e-07	0.719513	-0.484971	-2.10892	125	APEX1, MDH1, IDH1, SUCLG1, GRHPR, ALDH1A1, CBR1, NTHL1, UROD, MCEE, FH, ACAT2, BLVRA, HADH, HIBCH, PDHA1, PDHB, HSD17B10, HSD17B7, SUCLA2, HSD17B4, UGDH, FASN, OSTC, UBE2L6, ALDH3A2, ACSS1, DHCR24, ACOX1, METAP1, SDHC, ADSL, ALAD, CRYZ, ERP29, PSME1, ECHS1, GCDH, ACO2, ELOVL5, DLD, NSDHL	Down-regulated
MYC TARGETS V2	2.28048e-08	2.23487e-07	0.733762	-0.618192	-2.31018	55	NOLC1, TBRG4, AIMP2, FARSA, CDK4, PA2G4, NPM1, EXOSC5, SLC19A1, TMEM97, PRMT3, DCTPP1, TCOF1, MAP3K6, GNL3, NOP16, LAS1L, NOP2, GRWD1, PES1, NOP56, RRP12, MRTO4, MYBBP1A, SUPV3L1, UNG, IMP4, DDX18, RABEPK, RRP9, NOC4L, IPO4, HSPE1, PPRC1, SORD, UTP20, MCM4, BYSL, PPAN, WDR43	Down-regulated
MYC TARGETS V1	6.45472e-27	1.58141e-25	1.34993	-0.624803	-2.8512	189	APEX1, CCT3, G3BP1, CCT5, EIF2S1, CCT7, VBP1, VDAC3, RAN, NOLC1, CLNS1A, ABCE1, HNRNPA2B1, AIMP2, PPIA, NME1, CDK4, PA2G4, NHP2, HNRNPR, SSB, NPM1, PSMA4, NCBP2, ACP1, CCT4, XRCC6, EEF1B2, SF3B3, IMPDH2, C1QBP, SNRPD3, PSMB2, PPM1G, DDX21, PSMD1, GOT2, SSBP1, GLO1, PSMA2, TUFM, HDDC2, PSMD14, COPS5, SRSF7, PRPF31, HNRNPA3, RRM1, GNL3, SERBP1, CTPS1, SYNCRIP, CSTF2, NOP16, PRPS2, SRPK1, PRDX3, POLD2, EXOSC7, RFC4, DHX15, PSMC4, CCT2, HDAC2, XPO1, PSMB3, MRPS18B, EIF2S2, SNRPD1, PHB2, FBL, NOP56, HNRNPC, HNRNPA1, EIF4A1, RPS5, CAD, RUVBL2, NDUFAB1, LSM2, SLC25A3, ILF2, PCNA, HPRT1, RANBP1, EIF3J, YWHAE, HSP90AB1, PSMA1, SNRPA, DDX18, RRP9, COX5A, PRDX4, DUT, RPLP0, NCBP1, PSMD3, SRSF1	Down-regulated

### Sheet: Fig S1C
Patient	Treatment	Cluster	Day 1	Day 3	Day 7
2	BAF312 (discontinued)	Monocytes	2393	895	988
2	BAF312 (discontinued)	CD16+ Monocytes	307	158	466
2	BAF312 (discontinued)	NK cells	200	106	295
2	BAF312 (discontinued)	CD4+ T cells	1133	1661	1263
2	BAF312 (discontinued)	B cells	473	77	575
3	BAF312	Monocytes	28	1386	1413
3	BAF312	CD16+ Monocytes	51	393	826
3	BAF312	NK cells	138	425	356
3	BAF312	CD4+ T cells	1387	137	59
3	BAF312	B cells	360	346	70
4	BAF312	Monocytes	377	2139	1703
4	BAF312	CD16+ Monocytes	88	214	681
4	BAF312	NK cells	638	115	125
4	BAF312	CD4+ T cells	873	38	138
4	BAF312	B cells	389	35	47
5	Placebo	Monocytes	3361	1741	391
5	Placebo	CD16+ Monocytes	865	142	155
5	Placebo	NK cells	1439	617	1467
5	Placebo	CD4+ T cells	195	1065	538
5	Placebo	B cells	203	1189	453
6	Placebo	Monocytes	2734	5365	3467
6	Placebo	CD16+ Monocytes	194	665	364
6	Placebo	NK cells	494	281	560
6	Placebo	CD4+ T cells	904	531	1480
6	Placebo	B cells	183	264	296
7	BAF312	Monocytes	1101	4029	3276
7	BAF312	CD16+ Monocytes	439	793	594
7	BAF312	NK cells	991	277	115
7	BAF312	CD4+ T cells	832	53	62
7	BAF312	B cells	166	55	23
8	BAF312	Monocytes	2313	2580	2037
8	BAF312	CD16+ Monocytes	285	650	1304
8	BAF312	NK cells	483	679	508
8	BAF312	CD4+ T cells	753	70	12
8	BAF312	B cells	131	49	23

### Sheet: Fig S2A
Patient	Cell Type	Treatment	Lineage	1	3	7
5	B cells	Placebo	Adaptive	2.63	15.7	6.37
5	CD4+ T cells	Placebo	Adaptive	2.35	16.1	8.23
5	CD8+ T cells	Placebo	Adaptive	5.42	6.92	2.1
5	Monocytes	Placebo	Innate	44.8	25.7	6.81
5	Neutrophils	Placebo	Innate	0.049	0.26	0.024
5	NK cells	Placebo	Innate	15.9	7.03	16
5	NKT cells	Placebo	Innate	4.26	4.04	2.93
6	B cells	Placebo	Adaptive	3.66	3.46	4.49
6	CD4+ T cells	Placebo	Adaptive	16.6	13.5	19.4
6	CD8+ T cells	Placebo	Adaptive	5.09	5.41	8.69
6	Monocytes	Placebo	Innate	51.4	54.4	43.7
6	Neutrophils	Placebo	Innate	0	0	0
6	NK cells	Placebo	Innate	8.68	6.82	7.91
6	NKT cells	Placebo	Innate	2.45	3	4.25

### Sheet: Fig S2B
Patient	Cell Type	Treatment	1	3	7
3	B cells	BAF312	19.7	7.28	3.95
3	CD4+ T cells	BAF312	30.9	1.21	1.31
3	CD8+ T cells	BAF312	12.9	1.24	0.81
3	Monocytes	BAF312	3.02	29.7	54.6
3	Neutrophils	BAF312	0	0	0
3	NK cells	BAF312	3.37	4.47	6.37
3	NKT cells	BAF312	0.26	1.63	0.5
4	B cells	BAF312	25.6	4.11	1.75
4	CD4+ T cells	BAF312	25.9	0.82	3.31
4	CD8+ T cells	BAF312	4.49	0.41	0.78
4	Monocytes	BAF312	16.1	83.8	72.4
4	Neutrophils	BAF312	0	0	0
4	NK cells	BAF312	16.3	2.37	3.23
4	NKT cells	BAF312	0.85	0.12	0.23
7	B cells	BAF312	5.19	1.37	1.14
7	CD4+ T cells	BAF312	12.5	0.77	1.57
7	CD8+ T cells	BAF312	19	1.8	1.59
7	Monocytes	BAF312	16.8	64.7	66.5
7	Neutrophils	BAF312	0	0	0
7	NK cells	BAF312	21.9	5.16	3.37
7	NKT cells	BAF312	7.81	1.14	1.03
8	B cells	BAF312	7.56	2.75	1.08
8	CD4+ T cells	BAF312	16	1.43	0.55
8	CD8+ T cells	BAF312	3.04	1.83	1.02
8	Monocytes	BAF312	31.5	52.6	54.1
8	Neutrophils	BAF312	0	0	0
8	NK cells	BAF312	15.8	19.1	15
8	NKT cells	BAF312	0.59	0.53	0.43

### Sheet: Fig S3B
Day 1
Pathway	p-value	padj	log2err	ES	NES	Size	Leading Edge	Enrichment
CHOLESTEROL HOMEOSTASIS	0.000150751	0.0036934	0.518848	0.479151	1.88977	67	CD9, EBP, SC5D, SCD, JAG1, TRIB3, GNAI1, PCYT2, ERRFI1, ALDOC, MVK, DHCR7, SQLE, FASN, CYP51A1, ATF5, PMVK, ACAT2, HMGCS1, LGMN, TNFRSF12A, FDPS, FABP5, FDFT1, TMEM97, FADS2, NSDHL, SEMA3B, MVD, ECH1, LDLR, GUSB, SREBF2, STARD4, TM7SF2	Up-regulated
MYC TARGETS V2	0.00208147	0.0301324	0.431708	0.451165	1.7003	56	CDK4, IMP4, EXOSC5, AIMP2, PES1, DCTPP1, NOP16, PUS1, NOC4L, MYBBP1A, HSPE1, PPAN, IPO4, MAP3K6, FARSA, NDUFAF4, TMEM97, NPM1, TBRG4, RABEPK, RRP9, NOP56	Up-regulated
MYC TARGETS V1	5.0466e-05	0.00247284	0.557332	0.358391	1.68972	192	POLD2, NME1, SNRPD2, CDK4, MRPL23, TUFM, EIF3J, RPL22, C1QBP, AIMP2, RPL34, NOP16, NHP2, PPIA, PRPS2, RPS2, RUVBL2, EXOSC7, MRPL9, RPS6, HPRT1, HSPE1, HDDC2, RPL18, SNRPD3, TFDP1, RPS10, RANBP1, LSM7, EEF1B2, RPL14, MRPS18B, PRDX4, RPS3, VDAC1, PRPF31, LDHA, PSMC4, SNRPD1, PSMD8, TXNL4A, RPL6, POLE3, PHB2, CCT3, PSMB2, CYC1, COX5A, SNRPA, RPLP0, SNRPA1, G3BP1, SSBP1, YWHAQ, DDX21, EIF3B, KPNA2, FBL, NPM1, EIF4E, RPS5, CCT2, RRP9, PSMD7, NOP56, UBE2L3, RAN, SSB, NCBP2, SNRPB2, CCT7	Up-regulated
OXIDATIVE PHOSPHORYLATION	0.00245979	0.0301324	0.431708	0.315231	1.49698	198	ATP5MC1, TIMM10, CYB5A, NDUFS8, BDH2, COX11, LDHB, TIMM13, MRPL11, AIFM1, PHYH, ATP5PO, ATP5ME, COX7C, SLC25A6, MGST3, MRPL34, MRPS15, GPI, NDUFA3, UQCRH, OXA1L, CASP7, NDUFS6, NDUFA7, NDUFB7, GPX4, SURF1, NDUFB2, COX6B1, VDAC1, ATP5PD, LDHA, GRPEL1, UQCR11, TIMM8B, FDX1, NDUFA5, UQCRB, PHB2, ATP5MG, OGDH, ECHS1, CYC1, ECH1, COX5A, ATP5MF, PMPCA, MRPS12, OAT, UQCRQ, ATP6AP1, NDUFA6, NDUFB4, DLST, ATP5MC2, NDUFA2, ATP6V1F, TIMM50, ACAT1, NDUFS4, NDUFA1, CYB5R3, IDH3G, ACADVL, COX8A, MPC1, NDUFB8, SDHA, ECI1, NDUFV2, NDUFB6, UQCR10, COX7A2, TIMM9, ATP5PF, COX7B, NDUFB1, ATP5MC3, AFG3L2, HCCS, COX6C, COX5B, HTRA2, ATP5F1E, MDH1, NDUFA4, COX4I1, ATP5F1C, TIMM17A	Up-regulated
Day 3
Pathway	p-value	padj	log2err	ES	NES	Size	Leading Edge	Enrichment
OXIDATIVE PHOSPHORYLATION	0.00109718	0.00488744	0.45506	0.306337	1.51175	198	TIMM10, COX7C, ATP5ME, NNT, COX10, UQCRQ, NDUFS4, MGST3, ATP5MC1, BDH2, NDUFA3, LDHB, NDUFC1, UQCRB, PDHX, UQCR11, TIMM8B, NDUFA1, IDH1, ATP5MG, ATP5MF, COX6B1, NDUFB4, NDUFB1, GPI, COX6C, COX17, COX7A2, ATP5F1E, NDUFS6, ACAT1, CYB5R3, SLC25A6, NDUFA5, OGDH, NDUFA2, NDUFA7, UQCR10, LDHA, COX8A, UQCRH, ATP5PD, HADHB, NDUFB2, NDUFB7, NDUFS2, COX7B, SURF1, DLD, NDUFS8, BCKDHA, NDUFS1, ATP5PF, VDAC1, PHB2, TIMM13, ETFA, ATP6AP1, ATP5PO, OXA1L, MRPS12, NDUFB3, SLC25A12, POR	Up-regulated
ESTROGEN RESPONSE EARLY	0.000826949	0.00405205	0.477271	-0.387982	-1.68454	134	OLFM1, FCMR, PPIF, NXT1, PLAAT3, CLIC3, EGR3, BCL11B, IL6ST, DYNLT3, CELSR1, MYB, P2RY2, ZNF185, PMAIP1, PRSS23, BHLHE40, B4GALT1, KLF4, ELOVL5, ABLIM1, NRIP1, RBBP8, SLC39A6, FOS, SEMA3B, SLC7A5, LRIG1, OPN3, KLF10, DHRS3, TGM2, KCNK5, ISG20L2, PEX11A, MYBL1, MAPT, UNC119, AMFR, MPPED2, RASGRP1, GLA, TBC1D30, RARA, WFS1, SLC16A1, RRP12, ELF1, FKBP4, ABHD2, SLC19A2, FARP1, MICB, XBP1	Down-regulated
HYPOXIA	3.76741e-05	0.000263719	0.557332	-0.411191	-1.81148	153	IER3, PPARGC1A, CDKN1B, VEGFA, TPD52, DDIT3, ETS1, DUSP1, RORA, PNRC1, HK2, PGM1, NDST1, ADM, PLAUR, BTG1, ENO3, TKTL1, BHLHE40, TNFAIP3, BNIP3L, PPP1R15A, AMPD3, F3, HSPA5, FOXO3, FOSL2, KLF6, ALDOC, ZFP36, CHST2, TES, ATF3, PLIN2, JMJD6, FAM162A, MAFF, FOS, JUN, NFIL3, NOCT, TGM2, CDKN1A, WSB1, CXCR4	Down-regulated
UV RESPONSE UP	1.05e-06	8.57499e-06	0.643552	-0.46496	-2.00801	128	OLFM1, PPIF, NFKBIA, JUNB, BCL2L11, EIF2S3, BID, IL6ST, SQSTM1, SOD2, CDC5L, BTG2, IRF1, PRKCD, PPP1R2, ICAM1, GCH1, CXCL2, RHOB, NUP58, BTG1, LYN, TAP1, FEN1, BTG3, DNAJB1, ATF3, ALAS1, FOS, DGAT1, CHKA, EIF5, HNRNPU, TUBA4A, CHRNA5, GLS, CCNE1, PPT1, NAT1, PRKACA, RRAD, STARD3, CA2, RASGRP1, FOSB, HSPA13, PRPF3, NR4A1, FKBP4, AP2S1, GRINA, RXRB, SLC6A8, ACAA1	Down-regulated
APOPTOSIS	3.3621e-07	3.29486e-06	0.674963	-0.470091	-2.04276	139	BIRC3, IER3, EGR3, CDKN1B, BCL2L11, PEA15, CYLD, LEF1, BID, AIFM3, PDCD4, SQSTM1, SOD2, DDIT3, BTG2, CD69, IRF1, PLCB2, TGFBR3, PMAIP1, SLC20A1, GCH1, SAT1, RHOB, CD38, PRF1, PPP3R1, FDXR, GADD45A, GADD45B, BNIP3L, TAP1, PPP2R5B, ETF1, BTG3, TNF, ATF3, JUN, CD2, MCL1, IL1B, BMF, CDKN1A, DAP, NEDD9, IL1A, VDAC2, CTNNB1	Down-regulated
INTERFERON GAMMA RESPONSE	8.14103e-09	1.42051e-07	0.74774	-0.452054	-2.05096	190	SLAMF7, NFKBIA, IFIH1, CD274, TNFAIP2, KLRK1, SLC25A28, CCL5, P2RY14, SOD2, LCP2, IL18BP, CD40, PTGS2, STAT1, VAMP5, CD69, GBP4, BANK1, IRF1, STAT4, CSF2RB, ICAM1, PDE4B, RIPK2, GCH1, NAMPT, CD38, LAP3, BTG1, PNP, NFKB1, TNFAIP6, TNFAIP3, TAP1, RTP4, GZMA, LYSMD2, CD74, ZBP1, SP110, CXCL10, APOL6, IL2RB, ISOC1, CIITA, ZNFX1, IL10RA, IRF8, HLA-DMA, CDKN1A, PSMB10, HLA-DQA1, HELZ2, HLA-G, PARP12, GPR18, TXNIP, PIM1, PSME2, UBE2L6, MTHFD2, SOCS3, XAF1, ADAR, TRAFD1, BPGM, FCGR1A, IFIT2, PLSCR1, HIF1A, CXCL9, FGL2, HLA-A, IRF5, SOCS1, PTPN2, TRIM21, LATS2, SAMD9L, CASP8, EIF4E3, CASP7, CASP1	Down-regulated
INFLAMMATORY RESPONSE	1.1596e-08	1.42051e-07	0.74774	-0.467933	-2.07288	161	LCK, NFKBIA, LPAR1, FFAR2, ABCA1, CCL5, CXCL8, IL7R, SCN1B, LCP2, OSM, AQP9, CD40, TNFRSF9, BTG2, CD69, P2RY2, IRF1, CCR7, MEFV, ICAM1, PDE4B, RIPK2, ADM, GCH1, NAMPT, PLAUR, CD55, PTGER4, NFKB1, TNFAIP6, HRH1, LYN, RTP4, GNAI3, F3, CXCL10, PROK2, IL2RB, KLF6, ABI1, GPR132, CHST2, OLR1, TNFSF15, HBEGF, IL10RA, CYBB, IL1B, CDKN1A, IL1A, AHR, IFNAR1, NLRP3, IFNGR2, TNFSF9, KCNJ2, ATP2A2, MARCO, CCRL2, CSF1, RASGRP1, ICOSLG, AXL	Down-regulated
ALLOGRAFT REJECTION	1.13334e-08	1.42051e-07	0.74774	-0.473209	-2.10359	166	IL2RG, LCK, CD3E, TAP2, CD79A, CCL5, MMP9, CD247, TPD52, GPR65, CD3D, CCL4, LCP2, ZAP70, CD80, CD40, ETS1, STAT1, CD8A, STAT4, HLA-DMB, CD4, ICAM1, RIPK2, PRF1, ELF4, CD3G, LTB, CD96, LYN, LY75, TAP1, GBP2, TRAF2, GZMA, CD74, BCL3, IL2RB, SRGN, ABI1, HLA-E, TNF, UBE2N, CD2, DEGS1, IRF8, IL1B, C2, HLA-DMA, SOCS5, CD1D, PSMB10, HLA-DQA1, NLRP3, SPI1, CD8B, IFNGR2, HLA-G, IFNG, HLA-DRA, PTPRC, IGSF6, CSF1, TGFB1, ICOSLG, EIF3J, CSK, BCL10, IL10, TGFB2, EIF3A, CTSS, F2R, HIF1A, CXCL9, HLA-A, SOCS1, BCAT1, NCF4, CD7, IL16, IFNGR1, KLRD1	Down-regulated
TNFA SIGNALING VIA NFKB	1.14451e-42	5.60811e-41	1.70268	-0.720255	-3.23728	183	IER5, BIRC3, G0S2, SIK1, DUSP2, SNN, IER3, EGR3, NFKBIA, DENND5A, JUNB, IFIH1, FUT4, YRDC, MARCKS, TNFAIP2, BCL2A1, TNIP1, VEGFA, IER2, ABCA1, TRAF1, NFAT5, ZBTB10, CXCL1, CCL5, SGK1, IL6ST, SLC2A6, SQSTM1, LAMB3, IL7R, PTX3, DUSP5, CCL4, SOD2, CD80, TNFRSF9, PTGS2, NFKBIE, DUSP1, BTG2, CD69, PNRC1, IRF1, TANK, TRIB1, CD83, PLEK, ICAM1, PDE4B, NFKB2, RIPK2, GCH1, CXCL2, NAMPT, SAT1, RHOB, PLAUR, F2RL1, BTG1, KDM6B, PTGER4, RELB, BHLHE40, GADD45A, B4GALT1, GADD45B, RNF19B, NFKB1, TNFAIP6, TNFAIP3, REL, TAP1, PPP1R15A, F3, KLF4, EGR2, CCNL1, TUBB2A, CXCL10, NINJ1, BCL3, BTG3, EGR1, SMAD3, FOSL2, SLC16A6, PHLDA1, KLF6, PANX1, IL23A, SERPINB2, ZFP36, TNF, ATF3, EHD1, OLR1, NR4A3, MAFF, ZC3H12A, FOS, JUN, HBEGF, MCL1, NFIL3, KLF10, IL1B, TNIP2, CDKN1A, LITAF, IL1A, ETS2, IFNGR2, NFE2L2, EIF1, TGIF1, BIRC2, SERPINB8, TNFSF9, STAT5A	Down-regulated
Day 7
Pathway	p-value	padj	log2err	ES	NES	Size	Leading Edge	Enrichment
OXIDATIVE PHOSPHORYLATION	9.57089e-10	2.34487e-08	0.788187	0.416395	2.11997	198	OGDH, MGST3, NNT, NDUFS4, SLC25A6, ATP5PO, ATP5MC1, IDH2, GPX4, UQCRH, NDUFS2, NDUFS6, MRPL11, ECHS1, TIMM10, BDH2, COX7C, NDUFB2, NDUFC2, COX5B, NDUFS8, ATP5MC3, NDUFB7, SDHB, NDUFA4, GOT2, COX6B1, ATP5PF, COX5A, ATP5MF, NDUFAB1, NDUFB8, MDH1, PHB2, COX4I1, COX10, NDUFA9, NDUFA2, UQCRC2, LDHA, SURF1, NDUFA6, ACAA1, VDAC3, ATP5F1D, COX7B, ACADVL, NDUFA3, UQCR10, ATP5MG, HSD17B10, UQCRB, COX6C, ACAT1, TIMM8B, CYB5A, MRPL34, CYC1, NDUFB6, MRPS12, ECH1, COX8A, UQCRQ, CASP7, NDUFS3, NDUFA7, SLC25A11, ATP5ME, UQCR11, ATP6V1F, HTRA2, NDUFS7, ATP5PD, GPI, BAX, IDH3A, MDH2, ATP6V0E1	Up-regulated
CHOLESTEROL HOMEOSTASIS	0.00412324	0.0202039	0.407018	0.379735	1.59521	67	CD9, TRIB3, SQLE, PMVK, SCD, S100A11, FDPS, FDFT1, GUSB, EBP, SREBF2, ATXN2, FADS2, SC5D, MVK, DHCR7, ATF5, CYP51A1, ECH1, MVD, HMGCS1, ACAT2, ALDOC, ANTXR2, ERRFI1, LSS, LGALS3, ABCA2, LGMN, NIBAN1, ACTG1, NSDHL, HSD17B7, FABP5	Up-regulated
INTERFERON ALPHA RESPONSE	0.00478079	0.0212962	0.407018	0.338926	1.52071	94	IFITM3, IL7, BST2, OASL, IFI30, MOV10, RNF31, PSMB9, TMEM140, CD74, LY6E, PSME2, ISG15, PSMB8, EPSTI1, GMPR, OAS1, PNPT1, CNP, CD47, EIF2AK2, IRF7, IL15, CASP1, IFIH1, CMTR1, UBA7, B2M	Up-regulated
APICAL JUNCTION	0.00300208	0.0163446	0.431708	0.315834	1.49265	128	ICAM4, HADH, RRAS, CNN2, ADAM15, ICAM2, CERCAM, NEXN, PECAM1, EPB41L2, SYMPK, ACTB, CLDN7, PKD1, VWF, PIK3CB, PFN1, SORBS3, SDC3, RSU1, TSPAN4, SGCE, CTNND1, CADM2, CD99, VCL, CD86, CAP1, NF1, MVD, NECTIN2, DLG1, NEGR1, VAV2, WASL, JUP, ITGA9, FSCN1, PLCG1, ARPC2, ACTN4, BMP1, VASP, MSN, MYL9, LIMA1, AKT3, ACTG1	Up-regulated
MYC TARGETS V1	0.00629506	0.0237276	0.407018	0.283732	1.44127	192	SNRPD2, RPS2, TUFM, POLD2, MRPL23, XPO1, LSM7, RPL18, EEF1B2, AIMP2, NME1, EXOSC7, CCT7, PPIA, RPS3, MRPL9, RACK1, PSMD3, SNRPD1, GOT2, RUVBL2, NOP16, RPS5, COX5A, NDUFAB1, CAD, PSMD8, PHB2, MCM4, HPRT1, MCM6, LDHA, PSMB3, VDAC3, HDDC2, RPLP0, C1QBP, PSMA2, SNRPA, CLNS1A, RPL34, SSB, SNRPG, CCNA2, CYC1, RPL22, CDK4, CCT4, RPL14, RPL6, EIF3D, LSM2, PSMD7, G3BP1, PSMD14, SNRPA1, ERH, UBE2L3, PWP1, PSMB2, PSMC4	Up-regulated
ESTROGEN RESPONSE EARLY	0.0127642	0.0446746	0.38073	-0.343043	-1.46187	134	CLIC3, PRSS23, BCL11B, ELF1, RASGRP1, MYC, OPN3, CHPT1, ZNF185, PLAAT3, LRIG1, FOS, RAB31, MYB, MYBL1, FKBP5, ABLIM1, SH3BP5, ALDH3B1, FCMR, IL6ST, KLF4, TIPARP, SLC19A2, PPIF, FARP1, XBP1, AQP3, NRIP1, CISH, KAZN, TOB1, SEMA3B, AREG, OLFM1, ADD3, MICB, SLC16A1, PEX11A, TBC1D30, MAST4, EGR3, HES1, GAB2, SLC26A2, KDM4B, ITPK1, IGF1R	Down-regulated
HYPOXIA	0.00140726	0.0136781	0.45506	-0.362664	-1.56508	153	PPARGC1A, FOXO3, CXCR4, PGM1, IER3, MT2A, TNFAIP3, GBE1, TES, DUSP1, ETS1, SAP30, F3, BNIP3L, RORA, RBPJ, FOS, NDST1, AK4, IRS2, PNRC1, ZFP36, ISG20, KLF7, TIPARP, EXT1, HSPA5, HK2, NFIL3, CDKN1B, PGM2, PPP1R15A, DDIT3, FBP1, ADM, IDS, WSB1, GYS1, SLC6A6, SDC2, HDLBP, BTG1, PDK1, PLAUR, CITED2, PAM, PLIN2, PFKFB3, KLF6, TPD52	Down-regulated
KRAS SIGNALING UP	0.00204604	0.0136781	0.431708	-0.371282	-1.57902	131	MAFB, CXCR4, IL2RG, CA2, TMEM176B, TMEM176A, IL7R, PTBP2, TNFAIP3, SATB1, MMP9, IRF8, ETS1, F2RL1, TOR1AIP2, G0S2, KIF5C, KCNN4, ADAM17, YRDC, LAPTM5, NIN, KLF4, RETN, TRIB2, TLR8, PTGS2, ADGRA2, PTCD2, ALDH1A2, PPP1R15A, GYPC, MPZL2, TRIB1, SPRY2, SEMA3B	Down-regulated
APOPTOSIS	0.00223315	0.0136781	0.431708	-0.370367	-1.58338	139	SAT1, PRF1, RHOB, GSR, IFNGR1, IER3, TGFBR3, ROCK1, SATB1, GADD45A, HMGB2, DPYD, CFLAR, NEDD9, AIFM3, IGF2R, BNIP3L, DAP, LEF1, MCL1, PPP3R1, GUCY2D, ISG20, HGF, CD69, BCL2L11, TXNIP, CASP8, ETF1, CDKN1B, GCH1, CREBBP, DDIT3, RETSAT, BCL10, SLC20A1, ANXA1, EGR3, SMAD7, SOD2, F2R, TNF, IL18, CD2, RNASEL, BTG3, PDCD4, DNAJC3, JUN, CYLD, CTNNB1	Down-regulated
UV RESPONSE DN	0.00531691	0.0217107	0.407018	-0.384994	-1.59578	111	SYNE1, APBB2, TGFBR3, MAPK14, PTEN, DUSP1, MYC, SIPA1L1, NIPBL, CELF2, PRKCE, AMPH, F3, PHF3, ADGRL2, YTHDC1, LPAR1, PRKAR2B, FYN, PLPP3, PPARG, CDKN1B, INPP4B, DYRK1A, SFMBT1, RUNX1, DMAC2L, SDC2, TGFBR2, LAMC1, ADD3, AGGF1, CITED2, KCNMA1, NFKB1	Down-regulated
XENOBIOTIC METABOLISM	0.00194664	0.0136781	0.45506	-0.372624	-1.59751	137	VNN1, ITIH4, AQP9, CA2, TMEM176B, GSR, MT2A, UPP1, ETS2, IRF8, PC, GCLC, MAOA, ARPP19, PGD, ATP2A2, BCAT1, CSAD, EPHX1, SLC22A1, ABHD6, LCAT, GSTM4, BPHL, UGDH, IL1R1, GCH1, LPIN2, FBP1, RETSAT, NFS1, SLC6A6, CES1, ABCC2, AP4B1, CNDP2, CYFIP2	Down-regulated
ALLOGRAFT REJECTION	3.65556e-06	4.47806e-05	0.627257	-0.428455	-1.8743	166	CD3G, CD247, LCK, TLR2, HCLS1, IL18RAP, IL2RG, PRF1, IFNGR1, CD3E, GZMA, LY75, GPR65, MMP9, IRF8, CD96, NLRP3, ETS1, ZAP70, IL10, SRGN, GZMB, CD3D, CCL5, KLRD1, HLA-E, CD8B, CD8A, SOCS1, STAT4, BCAT1, MRPL3, CCL4, CD1D, CCND3, CCL2, FGR, LCP2, IFNG, ITK, EIF3A, TLR6	Down-regulated
INFLAMMATORY RESPONSE	2.9734e-06	4.47806e-05	0.627257	-0.431985	-1.87996	161	CD55, LCK, TLR2, IL18RAP, AQP9, IL7R, CCR7, KCNJ2, RASGRP1, IL18R1, FPR1, NLRP3, MYC, NAMPT, IL10, MEFV, PROK2, SEMA4D, CCL5, PTGER4, PTPRE, F3, SLC4A4, ATP2A2, CXCL8, CLEC5A, LPAR1, BEST1, AHR, CCL2, SGMS2, PDE4B, NFKBIA, GNAI3, MMP14, TNFAIP6, CD69, FFAR2, LCP2, RAF1, SLAMF1, CCRL2, IL1R1, ABCA1, GCH1, ADM, RNF144B, PIK3R5, TLR1, PVR, PLAUR, NFKB1, PTGER2, OLR1, KLF6, C5AR1, GP1BA, ACVR1B, RIPK2, IL18, HBEGF, ICOSLG, IFNAR1, IL4R, CSF3R, GPR183	Down-regulated
TNFA SIGNALING VIA NFKB	1.79857e-15	8.813e-14	1.00732	-0.544736	-2.41844	183	TLR2, SIK1, SAT1, RHOB, IL7R, IER3, TNFAIP8, TNFAIP3, CXCL1, GADD45A, ETS2, DUSP1, MYC, F2RL1, NAMPT, CFLAR, SERPINB2, CCL5, SLC16A6, PTGER4, PTPRE, F3, SGK1, FOS, FUT4, CCL4, G0S2, PLPP3, PANX1, BCL6, BCL2A1, IRS2, CCL2, PNRC1, ZFP36, MCL1, PDE4B, NFKBIA, TNFAIP6, CD69, YRDC, IL6ST, KLF4, TIPARP, NFE2L2, PTGS2, NFIL3, CCRL2, PPP1R15A, ABCA1, GCH1, IL23A, B4GALT5, TRIB1, SERPINB8, JUNB, REL, NR4A2, BTG1, AREG, DNAJB4, LITAF, PLAUR, LAMB3, NFKB1, DUSP2, PFKFB3, OLR1, KLF6, EGR1, RCAN1, PER1, NFAT5, EGR3, FOSB, HES1, SOD2, CXCL2, CCNL1, TNF, RIPK2, IL18, HBEGF, ICOSLG, CEBPD, BTG3, JUN, GPR183, FOSL2	Down-regulated

### Sheet: Fig S3C
Day 1
	p-value	padj	log2err	ES	NES	Size	Leading Edge	Enrichment
Monocytes		[Not significant]
CD16+ Monocytes		[Not significant]
CD4+ T cells		[Not significant]
CD8+ T cells	0.000910249	0.00273075	0.477271	-0.341022	-1.59163	143	KYNU, TRIB1, PLAUR, MARCKS, NFIL3, TLR2, KLF4, IL1B, CEBPD, VEGFA, RCAN1, ETS2, IRS2, ABCA1, TNFAIP2, SERPINB8, IFNGR2, B4GALT5, NAMPT, SPSB1, SLC2A6, RIPK2, MSC, FOSL2, ICAM1, MXD1, CDKN1A, PTPRE, SLC16A6, PLEK, MAP3K8, DRAM1, TIPARP, PANX1, PDLIM5	Down-regulated
B cells	3.01875e-05	0.000157646	0.57561	-0.393572	-1.83924	141	PLPP3, SOCS3, ETS2, NAMPT, CCL5, MXD1, TLR2, IER3, PLAUR, PDLIM5, B4GALT5, RNF19B, PTPRE, PFKFB3, LDLR, ICAM1, TSC22D1, CEBPD, CCL4, NFIL3, TNFAIP3, NR4A3, GCH1, BHLHE40, IL15RA, TNFAIP2, KLF10, DENND5A, NINJ1, BCL2A1, SMAD3, KLF4, NFAT5, MYC, BCL3, ID2, SGK1, GPR183, TNIP1, RIPK2, STAT5A, CFLAR, GADD45A, IFIH1, KYNU, MAP2K3, TNFSF9, TNIP2	Down-regulated
NK cells	0.00626894	0.042987	0.407018	0.313652	1.50095	149	ZC3H12A, IL18, SQSTM1, NFKB2, FOSL1, KDM6B, MAFF, LDLR, DNAJB4, CD69, NFE2L2, IER2, BTG1, TUBB2A, CLCF1, PER1, FOSL2, NINJ1, NFKBIA, IFIT2, SMAD3, ATF3, BCL3, GADD45A, NR4A1, BTG2, ZFP36, CEBPD, IL23A, ZBTB10, EGR1, TNIP1, EIF1, CEBPB, JUNB, IER5, AREG, TGIF1, MAP2K3, PPP1R15A, MCL1, RELA, SPHK1, KLF6, TRAF1, BCL6, MXD1, REL, CCL4, JUN, TNFRSF9, SLC16A6, PHLDA1, KLF9, ICAM1, LITAF, IL6ST, DUSP1, PTGER4, RELB, ID2, NFKB1, B4GALT1, BIRC2, CCNL1, PTPRE, IRS2, NFIL3, MYC	Up-regulated
Day 3
	p-value	padj	log2err	ES	NES	Size	Leading Edge	Enrichment
Monocytes	1.14451e-42	5.60811e-41	1.70268	-0.720255	-3.23728	183	IER5, BIRC3, G0S2, SIK1, DUSP2, SNN, IER3, EGR3, NFKBIA, DENND5A, JUNB, IFIH1, FUT4, YRDC, MARCKS, TNFAIP2, BCL2A1, TNIP1, VEGFA, IER2, ABCA1, TRAF1, NFAT5, ZBTB10, CXCL1, CCL5, SGK1, IL6ST, SLC2A6, SQSTM1, LAMB3, IL7R, PTX3, DUSP5, CCL4, SOD2, CD80, TNFRSF9, PTGS2, NFKBIE, DUSP1, BTG2, CD69, PNRC1, IRF1, TANK, TRIB1, CD83, PLEK, ICAM1, PDE4B, NFKB2, RIPK2, GCH1, CXCL2, NAMPT, SAT1, RHOB, PLAUR, F2RL1, BTG1, KDM6B, PTGER4, RELB, BHLHE40, GADD45A, B4GALT1, GADD45B, RNF19B, NFKB1, TNFAIP6, TNFAIP3, REL, TAP1, PPP1R15A, F3, KLF4, EGR2, CCNL1, TUBB2A, CXCL10, NINJ1, BCL3, BTG3, EGR1, SMAD3, FOSL2, SLC16A6, PHLDA1, KLF6, PANX1, IL23A, SERPINB2, ZFP36, TNF, ATF3, EHD1, OLR1, NR4A3, MAFF, ZC3H12A, FOS, JUN, HBEGF, MCL1, NFIL3, KLF10, IL1B, TNIP2, CDKN1A, LITAF, IL1A, ETS2, IFNGR2, NFE2L2, EIF1, TGIF1, BIRC2, SERPINB8, TNFSF9, STAT5A	Down-regulated
CD16+ Monocytes	1.80195e-23	8.82957e-22	1.25451	-0.637057	-2.70419	167	DUSP2, ABCA1, G0S2, BTG1, PDE4B, IL6ST, PLEK, NFKBIA, TANK, IFIH1, EGR1, TRAF1, ICAM1, RIPK2, SIK1, MXD1, PLAUR, SQSTM1, BIRC3, PTGER4, JUNB, FOSL2, GCH1, PFKFB3, LAMB3, TNFAIP3, B4GALT1, VEGFA, PANX1, NFKB1, DUSP1, DENND5A, IER2, NFKBIE, MARCKS, NFAT5, TNFAIP2, NFKB2, ZBTB10, SGK1, BCL2A1, PNRC1, CD83, ATF3, SOCS3, CCL5, IL7R, CD69, SOD2, REL, EIF1, PPP1R15A, IER3, IER5, RELB, NAMPT, ZFP36, BTG3, KLF6, BTG2, CCNL1, HBEGF, FUT4, MCL1, SLC16A6, PTPRE, YRDC, NR4A3, GADD45B, HES1, TRIB1, NR4A2, DRAM1, IFIT2, CXCL2, BHLHE40, IL18, CCL4, LITAF, B4GALT5, PTGS2, DUSP5, TAP1, CFLAR, NFIL3, EGR3, OLR1	Down-regulated
CD4+ T cells	2.77727e-05	0.000333273	0.57561	-0.362685	-1.76323	154	DUSP2, IFIT2, CD69, AREG, TGIF1, TNFAIP3, EGR1, ZBTB10, PTGER4, IL7R, TUBB2A, NFKBIA, MYC, NFKB1, GCH1, KLF6, PPP1R15A, SNN, IRF1, NFKB2, NR4A2, PNRC1, TRAF1, BCL2A1, TNF, ZFP36, NFKBIE, CCL5, PLK2, IER5, CCNL1, IRS2, DUSP1, IFIH1, YRDC, JUNB, TSC22D1, DNAJB4, FOSB, BHLHE40, FOS, JUN, RELB, SOCS3, GADD45B, KDM6B, G0S2, RELA, NR4A3, BTG1, RIPK2, BTG2, IER2, PANX1, TANK, ZC3H12A, IL23A	Down-regulated
CD8+ T cells	0.00447923	0.0153574	0.407018	-0.278233	-1.42143	143	TRAF1, IRF1, TUBB2A, PHLDA1, CD69, BHLHE40, PTGER4, BTG3, TNFAIP3, NR4A3, DUSP5, KDM6B, BTG2, IFIT2, PPP1R15A, BIRC3, NFKB1, TAP1, NFKBIA, B4GALT1, DUSP1, JUN, IFIH1, GCH1, AREG, IL23A, NFAT5, NR4A2, SPSB1, MSC, KLF6, REL, TANK, SMAD3, ZFP36, CCNL1, ZBTB10, TSC22D1, PNRC1, IER2, DUSP2, IL15RA, B4GALT5, FOS, SQSTM1, GADD45A, JUNB, TNF, ATF3, CD83, IER5, PDE4B, ZC3H12A, GADD45B, ABCA1	Down-regulated
B cells	2.37e-08	5.57e-07	0.733762	-0.418725	-2.16107	141	IL6ST, IRS2, TUBB2A, IL6, GCH1, GADD45B, SOCS3, NFKBIA, IFIH1, NR4A3, ABCA1, FOS, CDKN1A, CCNL1, IRF1, TIPARP, PNRC1, CCL4, FOSB, AREG, PTGER4, RELB, SGK1, CLCF1, ZFP36, NR4A2, YRDC, CD69, MAFF, ATF3, CD83, SMAD3, DUSP1, TNFSF9, TNFAIP3, HES1, ZBTB10, BTG3, NFKB1, IL7R, MYC, DRAM1, ICOSLG, KLF4, DENND5A, KLF10, PPP1R15A, TSC22D1, ICAM1, KDM6B, DUSP5, JUN, JUNB, SQSTM1, BIRC3, SLC2A3, NAMPT	Down-regulated
NK cells		[Not significant]
Day 7
	p-value	padj	log2err	ES	NES	Size	Leading Edge	Enrichment
Monocytes	1.79857e-15	8.813e-14	1.00732	-0.544736	-2.41844	183	TLR2, SIK1, SAT1, RHOB, IL7R, IER3, TNFAIP8, TNFAIP3, CXCL1, GADD45A, ETS2, DUSP1, MYC, F2RL1, NAMPT, CFLAR, SERPINB2, CCL5, SLC16A6, PTGER4, PTPRE, F3, SGK1, FOS, FUT4, CCL4, G0S2, PLPP3, PANX1, BCL6, BCL2A1, IRS2, CCL2, PNRC1, ZFP36, MCL1, PDE4B, NFKBIA, TNFAIP6, CD69, YRDC, IL6ST, KLF4, TIPARP, NFE2L2, PTGS2, NFIL3, CCRL2, PPP1R15A, ABCA1, GCH1, IL23A, B4GALT5, TRIB1, SERPINB8, JUNB, REL, NR4A2, BTG1, AREG, DNAJB4, LITAF, PLAUR, LAMB3, NFKB1, DUSP2, PFKFB3, OLR1, KLF6, EGR1, RCAN1, PER1, NFAT5, EGR3, FOSB, HES1, SOD2, CXCL2, CCNL1, TNF, RIPK2, IL18, HBEGF, ICOSLG, CEBPD, BTG3, JUN, GPR183, FOSL2	Down-regulated
CD16+ Monocytes		[Not significant]
CD4+ T cells		[Not significant]
CD8+ T cells		[Not significant]
B cells	0.00811646	0.0254316	0.38073	-0.276906	-1.46356	141	IL7R, CCL4, IL6ST, NFKBIA, TIPARP, TNFAIP3, IL6, CD69, SOCS3, MAFF, FOS, TSC22D1, SLC2A3, MYC, AREG, ICOSLG, NFKB1, IRS2, TNIP1, PTGER4, MXD1, FOSB, ZFP36, PDE4B, KLF9, KDM6B, NFIL3, TNFAIP8, KLF4, DUSP5, ATF3, GADD45B, DUSP1, STAT5A, CD83, IFIH1, PMEPA1, BIRC3, PFKFB3, PNRC1, ICAM1, NR4A2, ABCA1	Down-regulated
NK cells		[Not significant]

### Sheet: Fig S3D
Day 1
Upstream Regulator	Bias-corrected z-score	Activation z-score	Bias Term	p-value of overlap	B-H corrected p-value	Target Molecules in Dataset	Target Molecules in Dataset Count
IFNG	-1.309	-0.257	0.074	9.34e-30	1.54e-26	A2M,ABCD3,ABLIM3,ACTA2,ADGB,ADGRG1,ADGRG2,ADM,ADORA1,ADORA2A,ADORA2B,AGRN,ALDH1A2,ALOX12,AQP11,AQP9,ARC,AUTS2,BACH2,BATF2,BCL2A1,BRIP1,BST1,C15orf48,C1QA,C1QB,C1QC,CALHM6,CAMK4,CASP5,CCL2,CCL3,CCL4,CCNA2,CCR2,CD163L1,CD2,CD27,CD274,CD36,CD55,CDH13,CDK5R1,CELSR1,CFH,CH25H,CHI3L2,CLEC10A,CLEC5A,CMPK2,CP,CSF2RB,CTSS,CX3CR1,CXCL1,CXCL10,CXCL2,CXCL3,CXCL8,CXCL9,CXCR2,CYB5A,CYBB,DDIT4,DDR2,DDX60L,DIO1,DUSP1,E2F2,E2F5,EDNRB,EFNB2,EGOT,EGR2,ERAP2,ETV7,F2R,F2RL1,F3,FABP5,FASN,FCGR1A,FCGR1BP,FCGR2A,FCGR3A/FCGR3B,FGF12,FGFRL1,FLRT2,FN1,FOS,FOXO1,GATA3,GBP3,GBP5,GDF15,GNA14,GNG11,GPR85,GZMB,H2AC21,H2AC7,H2BC3,H4C2,HCAR2,HCAR3,HES1,HLA-DOA,HLA-DOB,HP,HRK,HSD17B4,HSPA1A/HSPA1B,HSPB1,HSPG2,ICOSLG/LOC102723996,IDO1,IFI44,IFI44L,IFI6,IFITM3,IGFBP4,IGHG1,IGHM,IGLC1,IL10,IL18R1,IL18RAP,IL1R1,IL1RL2,IL1RN,IL2RA,IL2RB,IL32,IL3RA,IL6,IL7,IL7R,INHBA,IRF4,IRS1,ISG15,ISG20,JAG1,KIF23,KLF1,KLRC4-KLRK1/KLRK1,KNL1,KRT7,LAMB2,LAMC1,LARGE1,LGALS3BP,LRRK2,LY6E,LY75,MAF,MEFV,MLANA,MMP2,MNDA,MSR1,MT1E,MT1G,MT2A,MTSS1,MYB,MYH10,NAMPT,NAPSA,NCF2,NCR3,NOTCH3,NQO1,NR4A3,NR5A2,NRP1,NTN1,NUPR1,OASL,OLR1,P2RY1,PDE7B,PF4,PHGDH,PLA2G6,PLA2G7,PLAAT3,PLAAT4,PLSCR1,PMEL,POLE2,POMC,PPARGC1A,PRKCQ,PTGS2,PTX3,QPRT,RAB38,RAB3C,RGS1,RUNX3,S1PR1,S1PR2,SCARB1,SCGB3A1,SDC4,SELP,SEPTIN4,SLC12A2,SLC1A2,SLC1A3,SLC2A1,SLC46A1,SMAGP,SMC1B,SMPD3,SOCS1,SOCS3,SOD2,SORT1,SQLE,TACR1,TBX21,TERC,TGFBR3,TLR1,TLR4,TLR5,TLR6,TLR8,TMCC3,TMOD1,TNFAIP6,TNFRSF10A,TNFRSF11A,TNFRSF12A,TNFSF15,TRIB2,TRIB3,TUBB3,UNC5B,XIST,ZBTB16,ZFP36	244
TNF	-3.522	-2.523	0.062	9.7e-30	1.54e-26	A2M,AATK,ACKR3,ACSL1,ACSL5,ACTA2,ADAMTS5,ADGRB1,ADGRD1,ADGRE1,ADM,ADORA1,ADORA2A,ADORA2B,ADRB2,AGFG2,ALOX15B,ALS2CL,ANK3,ANPEP,APOA1,AQP3,AQP9,ARC,ARHGAP22,ARHGAP23,ARHGEF17,ARHGEF4,ARRDC3,BAMBI,BCL2A1,BMPR1A,BTG2,C15orf48,CABP1,CALHM6,CAMP,CCDC15,CCL2,CCL3,CCL4,CCN3,CCR2,CD163L1,CD1B,CD1C,CD274,CD36,CD3D,CD3E,CD55,CD69,CDH13,CDK5R1,CEMIP,CERS4,CFH,CH25H,CHI3L2,CHSY3,CLDN7,CLEC11A,CLEC5A,CLU,COL4A2,COLQ,CP,CSF2RB,CSGALNACT1,CTSS,CX3CR1,CXCL1,CXCL10,CXCL2,CXCL3,CXCL8,CXCL9,CXCR1,CXCR2,CYBB,CYP1B1,DDIT4,DEPTOR,DIO1,DLEU1,DSC2,DUSP1,DUSP14,EDNRB,EFNB2,EGFL7,EGOT,EGR2,ELF3,EMP1,ENPP2,ERG,ESR1,F2RL1,F3,FABP5,FADS1,FASN,FBXL2,FCGR2A,FGFR1,FGFRL1,FLNB,FN1,FOS,FOXO1,FSCN1,G0S2,GASK1B,GATA3,GATD3/LOC102724023,GBP3,GDF15,GLI1,GNAI1,GP1BA,GP1BB,GPR18,GPR84,GSDME,GSTM2,HCAR3,HES1,HP,HPGD,HRK,HSPA1A/HSPA1B,HSPG2,ICAM2,ICOSLG/LOC102723996,ID3,IDO1,IFI6,IFITM3,IGFBP2,IGFBP4,IGKC,IL10,IL18R1,IL1R1,IL1R2,IL1RL2,IL1RN,IL2RA,IL32,IL3RA,IL6,IL7,IL7R,INHBA,IRF4,IRS1,ISG15,ISG20,ITGA1,ITGB7,ITGB8,ITPR2,JAG1,KCNJ2,KIAA1671,KLF5,KLRB1,KRT18,KRT23,KRT8,LAMB3,LAMC1,LGALS12,LIPE,LOXL2,LPAR6,LRG1,LRP6,LTBP2,LTC4S,LYZ,MADCAM1,MAPK11,MARCO,MEFV,MLANA,MMP2,MSR1,MT1E,MT1G,MT2A,MYH10,MYO5C,NAIP,NAMPT,NCF2,NFATC1,NFATC2,NME1,NOTCH4,NPM3,NQO1,NR4A3,NR5A2,NRL,NRP1,NTN1,OASL,OLR1,ORM1,OSBPL10,PC,PDE1C,PDE6A,PDE7B,PEX11A,PHGDH,PLA2G4C,PLAAT3,PLAAT4,PLIN5,PLOD2,PLSCR1,PLXDC2,PODXL,POMC,PPARGC1A,PRLR,PROK2,PRSS23,PTGFR,PTGS2,PTX3,RAMP1,RETN,RFLNA/ZNF664-RFLNA,RGS1,RGS2,RGS5,RGS7,RNASE1,S1PR1,S1PR2,SAMD4A,SCARB1,SCD,SCIN,SCO2,SDC2,SDC4,SELP,SERPINB1,SERPINB10,SERPINB2,SERPIND1,SGK1,SH3TC2,SLAMF8,SLC10A1,SLC1A2,SLC1A3,SLC2A1,SLC7A1,SLC7A8,SMPDL3A,SOCS1,SOCS3,SOD2,SPARC,SPRY2,SQLE,STEAP4,STMN1,TBX21,TERC,TGFA,TGM2,THRB,TIFA,TLR1,TLR4,TLR5,TLR6,TLR8,TMEM176B,TMEM52B,TNFAIP3,TNFAIP6,TNFRSF10A,TNFRSF11A,TNFRSF21,TNFRSF9,TNFSF15,TRAF5,TRPC1,TWIST2,UACA,UCK1,WLS,ZEB1,ZFP36,ZNF365	303
IL2	-0.585	0.301	0.097	2.84e-25	3.01e-22	ABCB4,ADAM19,ARC,ARHGAP20,ARHGEF3,AUTS2,BCL2A1,CACNA1E,CAPN5,CCL2,CCL3,CCL3L1,CCL4,CCNA2,CCR2,CD160,CD2,CD200R1,CD274,CD3D,CD3G,CD69,CD9,CDK5R1,CDK6,CSF2RA,CSF2RB,CX3CR1,CXCL10,CXCL3,CXCL8,CXCR1,CYP51A1,DAPK2,DDIT4,DHCR24,DOCK9,DUSP1,ECM1,EMP1,ENPP2,FCGR3A/FCGR3B,FGF13,FGFR1,FOS,FOXO1,GATA3,GDF15,GPSM1,GZMA,GZMB,HLA-DQA2,HSPA1A/HSPA1B,IDO1,IFI6,IGFBP4,IKZF3,IL10,IL18R1,IL18RAP,IL1R1,IL1R2,IL1RN,IL2RA,IL2RB,IL2RG,IL6,IL7R,IRF4,ISG15,ISG20,ITGA1,ITGB7,ITGB8,ITK,JAML,KIR3DL1,KLF1,KLRB1,KLRC4-KLRK1/KLRK1,KLRD1,LCK,LGALS12,LSR,LTBP3,LY6E,MAF,ME1,MLLT3,MME,MMP2,MSRB3,MYB,NAB2,NAV1,NCR3,NETO2,NME1,NR4A3,NRP1,PAX5,PDCD2L,PDK1,PHEX,PHGDH,PHLDA2,PIK3R3,PLA2G10,PLK1,POLE2,PROK2,PTGIR,PTGS2,RGPD4 (includes others),RGS2,RHOC,RNF157,RRAS2,SELP,SLAMF7,SOCS1,SOCS3,SQLE,STMN1,TBX21,TFDP2,TGFBR3,TIGIT,TMEM97,TNFAIP3,TNFRSF10A,TNFRSF10C,TNFRSF11A,TNFRSF12A,TNFRSF21,TNFRSF9,TRAF5,TRIB2,TRIB3,WLS,XCL2	141
IL4	-0.751	0.51	0.1	7.61e-24	7.26e-21	ABCA2,ABHD17C,ACSL1,ACTA2,ADAM19,ADGRE1,ADORA2A,ADORA2B,AGFG2,ALDH1A2,ALDOC,ALOX12,ALOX15B,APOLD1,ARC,ATP2A1,AUTS2,BIN1,BMAL2,BNIP3,C15orf48,CCL2,CCL3,CCL4,CD163L1,CD1B,CD1C,CD2,CD200R1,CD22,CD274,CD36,CD55,CD69,CD79B,CDK6,CH25H,CLEC10A,CLEC4C,CLEC4G,CMPK2,CRIP1,CRLF2,CSF2RB,CXCL1,CXCL10,CXCL2,CXCL3,CXCL8,CXCL9,CXCR1,CXCR2,CYB5A,CYBB,DDIT4,DDX60L,DGAT2,DUSP14,EGR2,ENHO,ESPL1,F2R,F2RL1,F3,FADS1,FASN,FCGR1A,FCGR2A,FCGR3A/FCGR3B,FCRL1,FFAR2,FLNB,FLRT2,FN1,FOS,FSCN1,GATA3,GBP3,GBP5,GCAT,GIPC2,GNA14,GPM6B,GPR18,GPR84,GZMA,H1-0,HEXIM2,HLA-DQA2,HP,HPGD,HSPA1A/HSPA1B,ICOSLG/LOC102723996,ID3,IDO1,IFI44,IFI44L,IFI6,IFITM3,IGFBP4,IGHG1,IL10,IL18R1,IL18RAP,IL1R1,IL1R2,IL1RL2,IL1RN,IL2RA,IL2RB,IL2RG,IL32,IL3RA,IL5RA,IL6,IL7R,IRF4,ISG15,ISG20,ITGA1,ITGB7,JAG1,JCHAIN,KLRB1,KLRD1,KRT7,LEF1,LGALS3BP,LSR,LTA4H,LTC4S,LY6E,LY75,MAF,MAL,MARCO,MATK,MEFV,MMP2,MS4A1,MSR1,MVK,NAB2,NABP1,NFATC1,NFATC2,NR4A3,NRP1,OASL,PAWR,PAX5,PDK1,PFKP,PHGDH,PLA2G4C,PLBD1,PLOD2,PLSCR1,PMP22,PODXL,POLE2,PPARGC1A,PTGS2,SAMD4A,SCARB1,SCGB3A1,SCO2,SELP,SLAIN1,SLAMF7,SLC25A25,SLC2A1,SOCS1,SOCS3,TACR1,TACSTD2,TBX21,TCF7,TGM2,TLR4,TMEM176B,TNFAIP3,TNFAIP6,TNFRSF11A,TNFRSF9,TNFSF4,TPBG,TSPAN5,TWSG1,TYRO3,UPK3A,WNT11,XCL2,ZFP36,ZNF230	195
IL6	-1.988	-1.055	0.092	3.29e-22	2.86e-19	A2M,ACTA2,ADAMTS5,ADGRB1,ADGRE1,ADGRL2,ADM,ADORA2B,AGRP,ANG,ANPEP,APOA1,ARC,ATP2A1,BACH2,BAMBI,BTG2,CCL2,CCL3L1,CCL4,CCNA2,CCNB1,CCNB2,CCR2,CD163L1,CD274,CD36,CEMIP,CES1,CFH,CLEC10A,CLU,CP,CSF2RB,CX3CR1,CXCL1,CXCL10,CXCL2,CXCL3,CXCL8,CYBB,CYP1B1,DCC,DHFR,DIO1,DUSP1,E2F2,EGR2,ELANE,ENPP2,ERRFI1,EXO1,F3,FCGR1A,FFAR2,FGL1,FN1,FOS,FOXM1,FSCN1,GBP3,GLI1,GP1BA,GSTA4,GZMB,HAMP,HFE,HP,HPGD,HRK,ICOSLG/LOC102723996,IDO1,IFITM3,IGFBP4,IGHM,IL10,IL1R1,IL1RN,IL2RG,IL6,IL7,IL7R,IRF4,IRS1,ITGA1,JCHAIN,KLRB1,KLRD1,KRT18,KRT8,LARGE1,LRG1,LRP6,LYZ,MACROD1,MAF,MMP2,MSR1,MT1E,MT1G,MT2A,MYB,NAMPT,NCF2,NKD1,OIP5,ORM1,PLIN5,PLK4,PODXL,POMC,PPBP,PROK2,PTGFR,PTGS2,RET,S1PR1,S1PR2,SC5D,SELP,SGK1,SLC10A1,SLC12A2,SLC39A14,SMOX,SOCS1,SOCS3,SOD2,SOX6,STEAP4,TBX21,TGFA,TGM2,TLR1,TLR10,TLR4,TLR5,TLR6,TLR8,TNFRSF11A,TNFRSF12A,TOP2A,WEE1,ZEB1	144
CSF2	-1.853	-0.611	0.135	4.66e-22	3.71e-19	ABCG1,ACTA2,ADA,ADORA2B,BATF3,BCL2A1,BMPR1A,CCL2,CCL3,CCL4,CCNA2,CCNB1,CCR2,CD1B,CD1C,CD274,CD69,CFH,CHTF18,CLEC4C,CLEC6A,CSF2RA,CSF2RB,CX3CR1,CXCL1,CXCL10,CXCL2,CXCL3,CXCL8,CYBB,EGR2,ERCC6L,EXO1,F2R,F2RL1,F3,FCGR1A,FFAR2,FIGNL1,FOS,FOXM1,GDF15,GK,HCAR2,HCAR3,HOXB4,HRK,ICOSLG/LOC102723996,ID3,IDO1,IFITM3,IL10,IL1R1,IL1RN,IL2RA,IL32,IL3RA,IL5RA,IL6,INHBA,IRF4,KLF1,LY75,MARCO,MCM6,MME,MMP2,MYB,NAB2,NCAPH,NFATC1,NFATC2,NR4A3,NRP1,NUSAP1,OLR1,PHGDH,PLK1,PMP22,PROK2,PTGS2,RHOH,SGK1,SGO1,SKA3,SLAMF7,SLC2A1,SLC30A4,SOCS1,SOCS3,SOD2,SPAG5,STMN1,TGM2,TIFA,TLR1,TLR4,TLR5,TNFAIP3,TNFRSF11A,TNFRSF9,TNFSF15,TOP2A,TRIB2,VSIG4,ZFP36	106
IL1B	-3.294	-2.537	0.062	2.57e-19	1.64e-16	A2M,ABCD3,ACTA2,ADAM12,ADAMTS5,ADM,ADORA2B,ADRB2,ALOX12,ANKH,ARC,BAMBI,BCL2A1,BTG2,CABP1,CCL2,CCL3,CCL3L1,CCL4,CCNA2,CCR2,CD274,CD55,CD69,CEMIP,CLU,CMPK2,CP,CSF2RB,CTSS,CX3CR1,CXCL1,CXCL10,CXCL2,CXCL3,CXCL8,CXCL9,CXCR1,CYBB,CYP1B1,DDIT4,DIO1,DUSP1,E2F2,EDNRB,EGOT,ELF3,ENPP2,EPSTI1,ERRFI1,ESR1,F2RL1,F3,FABP5,FADS3,FGFRL1,FN1,FOS,FOXO1,G0S2,GATA3,GBP3,GBP5,GDF15,GGT1,GLI1,GZMB,H2BC3,H3C7,H4C15,H4C8,HAMP,HES1,HLA-DOB,HP,HSPA1A/HSPA1B,HSPB1,HSPG2,ICOSLG/LOC102723996,ID3,IDO1,IFITM3,IGFBP4,IKZF3,IL10,IL18R1,IL18RAP,IL1R1,IL1R2,IL1RN,IL2RA,IL32,IL3RA,IL6,IL7,IL7R,INHBA,IRF4,IRS1,ISG15,ISG20,ITGA1,ITGB8,KLRB1,LAMB3,LEF1,LINC02432,LRG1,MAPK11,MCM6,MEFV,MMP2,MT1E,MT1G,MT2A,NAMPT,NCR3,NFATC2,NIBAN1,NQO1,NR4A3,NRP1,OLR1,ORM1,PDGFD,PDK1,PFKP,PLA2G6,PLSCR1,PLXDC2,PODXL,POMC,PPARGC1A,PPP1R14A,PPP1R16B,PRLR,PTGFR,PTGS2,PTX3,PXDC1,RAB26,RAB3C,RNASE1,S100B,S1PR1,S1PR2,SATB2,SCARB1,SDC4,SEMA3A,SERPINB2,SLC10A1,SLC1A2,SLC1A3,SLC25A25,SLC2A1,SLC39A14,SMPD3,SOCS1,SOCS3,SOD2,SPARC,TACR1,TBX21,TERC,TGFBR3,TGM2,TLR4,TLR8,TMEM176B,TNFAIP3,TNFAIP6,TNFRSF10A,TNFRSF11A,TNFRSF9,TNFSF15,VCAN,ZFP36	178
IL10	-0.361	-0.189	0.02	1.41e-18	8.41e-16	ABLIM3,ACTA2,ADM,BCL2A1,BMPR1A,CAMP,CCL2,CCL3,CCL4,CCR2,CD163L1,CD2,CD274,CD36,CD55,CDH13,CDK6,CENPF,CHI3L2,CR1,CSF2RB,CTSS,CX3CR1,CXCL10,CXCL2,CXCL3,CXCL8,CXCL9,DUSP1,E2F2,ESPL1,F3,FCGR1A,FCGR2A,FCGR3A/FCGR3B,FLRT2,FOS,GZMA,GZMB,HCAR3,HPGD,IDO1,IGFBP4,IL10,IL18R1,IL1R1,IL1R2,IL1RN,IL2RG,IL6,IL7,IL7R,INHBA,ITGB7,KLRC4-KLRK1/KLRK1,KLRD1,LGMN,LIPA,LY75,MAF,MARCO,MEFV,MMP2,MSR1,NFATC1,NHERF2,NR4A3,PF4,PHGDH,PLK1,POMC,PTGS2,PTX3,S100B,SCARB1,SERPINB2,SLC1A3,SOCS1,SOCS3,TACR1,TBX21,TLR1,TLR4,TLR5,TLR8,TNFRSF11A,TOP2A,TWIST2,VCAN,VSIG4,WEE1,ZFP36	92
IL13	-1.238	-0.568	0.081	2.02e-14	5.08e-12	ACKR3,ACSL1,ACTA2,ADA,ADAM28,ADGRE3,ADORA1,ADORA2A,ADORA2B,ALDH1A2,AVPI1,BCL2A1,BMAL2,CCL2,CCL3,CCL4,CD163L1,CD1B,CD1C,CD36,CD3E,CH25H,CLEC10A,CP,CSF2RA,CTSS,CXCL1,CXCL10,CXCL2,CXCL3,CXCL8,CXCR2,CYBB,DHCR24,EGR2,ENPP2,F3,FADS1,FCGR1A,FCGR2A,FCGR3A/FCGR3B,FN1,G0S2,GATA3,IDO1,IL10,IL1R1,IL1R2,IL1RN,IL32,IL3RA,IL6,JAG1,KCNJ15,LIPA,LTA4H,LTBP1,MAF,MAP3K7CL,MATK,MID1,MMP2,MSMO1,MTSS1,NCAPH,NFATC1,NTN1,PFKP,PLCXD1,PPARGC1A,PTGS2,SCGB3A1,SELP,SEPTIN11,SLC26A4,SOCS1,SOCS3,SORT1,TGM2,TLR1,TLR4,TNFRSF11A,TYRO3,VNN1	84
CSF1	0.816	1.556	0.114	1.27e-13	2.82e-11	ADGRE1,AXL,CCL2,CCL3,CCNB1,CCR2,CD163L1,CD274,CD36,CD9,CDK6,CMPK2,CPM,CX3CR1,CXCL10,CXCL2,CXCL3,CXCL9,CYBB,CYP51A1,DAGLA,DDX60L,DHCR24,DHCR7,DUSP1,EGR2,F2R,F2RL1,FCGR2A,FCGR3A/FCGR3B,FN1,FOS,GDF15,GPR68,HPGD,ICOSLG/LOC102723996,IDO1,IFI44,IFI44L,IFI6,IL10,IL2RB,IL6,IL7R,IRF4,ISG15,LGALS3BP,LY6E,MARCO,MSMO1,MSR1,MVK,NCF2,NFATC1,OASL,PLSCR1,SC5D,SERPINB2,SLC2A1,SOCS1,SPARC,SQLE,SYNGR1,TLR1,TLR5,TLR6,TNFAIP3,TNFRSF11A	68
IL15	-1.505	-0.847	0.087	3.16e-13	5.69e-11	ALDOC,AQP3,BAMBI,CCL2,CCL3,CCL4,CCR2,CD160,CD2,CD226,CD274,CD55,CD69,CD96,CDK6,CLNK,CX3CR1,CXCL10,CXCL2,CXCL3,CXCL8,DUSP14,EGR2,FCGR3A/FCGR3B,FCRL6,GALM,GATA3,GPRC5A,GZMB,GZMH,H2AC18/H2AC19,HP,ICAM2,ICAM5,IFI6,IL10,IL18R1,IL18RAP,IL1R1,IL2RA,IL2RB,IL2RG,IL32,IL6,IL7R,ISG15,ITGB7,KIR3DL1,KLRB1,KLRC4-KLRK1/KLRK1,KLRD1,LCK,LEF1,LSR,LY6E,MAF,MLLT3,MT1G,NCR3,NKG7,NME1,NME4,PDK1,PFKFB2,PFKP,PIK3R3,PPARGC1A,PTPN13,PYGL,RBBP8,RGS1,S1PR1,SOCS1,TBX21,TCF7,TFDP2,TKTL1,TNFRSF10C,TNFRSF9,TNFSF4,TOP2A,ULBP2,ZFP36,ZFP36L1	84
IL33	-3.486	-2.686	0.112	1.04e-12	1.61e-10	ABCG1,ADORA2B,APOLD1,AXL,BATF3,BCL2A1,BNIP3,CALCB,CCL2,CCL3,CCL4,CCR2,CD200R1,CD36,CD69,CDK5R1,CSF2RB,CXCL1,CXCL10,CXCL2,CXCL3,CXCL8,CXCR2,DGAT2,EGR2,G0S2,GATA3,GPR65,HBA1/HBA2,HCAR2,IGHM,IKZF3,IL10,IL1RN,IL2RA,IL2RB,IL2RG,IL32,IL6,IL7R,JAG1,MSR1,NABP1,NFATC1,NME1,NRP1,ORC6,P2RY1,PDLIM1,PPARGC1A,PRXL2A,PTPRK,RAMP1,RAPGEF1,RASGRP1,RGS1,SCARB1,SCGB3A1,SDC4,SERPINB1,SERPINB2,SLC26A4,SLC7A8,SOCS3,SOD2,TACR1,TGFA,TIFAB,TIGIT,TNFAIP3,TNFRSF9,TNFSF4,TPBG,TUBB6,ZFP36	75
CD40LG	-2.493	-1.673	0.142	1.2e-12	1.81e-10	ADAM28,AXL,BATF3,BCL2A1,BNIP3,CCL2,CCL3,CCL4,CCR2,CD1C,CD27,CD69,CDK5R1,CDK6,CHRM5,CLU,CSF2RA,CXCL1,CXCL10,CXCL2,CXCL8,CYP1B1,DUSP1,E2F2,F3,FOS,FSCN1,G0S2,GZMB,HLA-DQA2,HSPA1A/HSPA1B,ICOSLG/LOC102723996,ID3,IDO1,IFI44,IFI6,IGHG1,IL10,IL2RA,IL2RB,IL3RA,IL6,IL7R,INHBA,IRF4,ISG15,ITGB7,MT1E,MT1G,MT2A,NAMPT,NR4A3,PALM2AKAP2,PAWR,PLA2G4C,PTGS2,RGS1,RGS2,RNASE3,RUNX3,SELP,SOCS1,SOD2,TGM2,TNFAIP3,TNFAIP6,TNFRSF11A,TNFSF4,TRAF5,ZFP36L1,ZNF230	71
IL7	-0.361	0.225	0.11	7.25e-12	9.61e-10	CCL2,CCL3,CCL4,CD2,CD274,CD3D,CD3G,CD69,CDK6,CXCL1,CXCL2,CXCL3,E2F2,EBF1,FN1,FOXO1,GATA3,IGHM,IL18R1,IL18RAP,IL1R1,IL2RA,IL6,IL7,IL7R,ITGB7,KLRC4-KLRK1/KLRK1,LEF1,MAF,MLLT3,NTN1,PAX5,S1PR1,SLC2A1,SOCS1,SOCS3,TNFRSF9	37
IL18	-2.47	-1.731	0.115	2.66e-11	3.25e-09	ADAM19,ADAMTS5,AQP3,CAMP,CCL2,CCL3,CCL4,CCR2,CD226,CD274,CD69,CD96,CTH,CX3CR1,CXCL10,CXCL3,CXCL8,CXCL9,DDIT4,EDNRB,ENPP2,FCGR3A/FCGR3B,GZMA,GZMB,GZMH,IDO1,IL10,IL18R1,IL18RAP,IL2RA,IL32,IL6,KLRC4-KLRK1/KLRK1,LAIR2,NCR3,NKG7,PTGS2,SERPINB1,SLC7A8,TACR1,TBX21,TLR4,TNFRSF9,ULBP2	44
TNFSF13B	-2.791	-2.422	0.065	4.93e-11	5.81e-09	ADGRG3,ADORA2A,BCL2A1,CCL2,CCL4,CD274,CTSS,CXCL8,DDR2,F3,FFAR2,FIGNL1,FLT3,FOXO1,HCAR2,HLA-DOA,HPGD,ICOSLG/LOC102723996,IL10,IL18RAP,IL1RN,IL2RG,INHBA,ITGA1,KLRB1,MEFV,NAMPT,PLK1,PLSCR1,PRKG1,PTPRM,S100B,TNFAIP6,TNFRSF12A,UACA,UNC5C	36
CSF3	-2.538	-2.522	0.002	6.42e-11	7.04e-09	ADGRE1,APBB1,CCL3,CD300LD,CDK6,CEBPE,CNKSR2,CX3CR1,CXCL2,CXCL3,CXCL8,CXCR2,CYBB,DES,EGR2,ELANE,ENPP2,ERAP2,FCGR1A,FGFBP2,FOS,GUCY1B1,GZMB,GZMH,IL10,IL1RN,IL6,IL7,LYZ,MMP2,MYH10,NFATC1,PLSCR1,PRKCG,PROK2,PTGS2,PYHIN1,RGS1,S100P,SOCS1,SOCS3,TLR4,TLR5,TLR8,TNFAIP3,TNNI3	46
IL21	-0.758	-0.062	0.117	3.7e-10	3.15e-08	BACH2,CALHM6,CCL4,CCR10,CD2,CD27,CD69,CMPK2,CXCL10,CXCL8,FOXO1,GATA3,GBP5,GZMA,GZMB,IDO1,IGHG1,IL10,IL18R1,IL18RAP,IL2RA,IL2RB,IL6,IL7R,IRF4,ISG15,KLRB1,KLRC4-KLRK1/KLRK1,KLRD1,MMP2,NCR3,OASL,PAX5,SGK1,SLFN13,SOCS1,SOCS3,TBX21,TLR4	39
IL27	-0.858	-0.073	0.123	6.68e-09	4.04e-07	ADGRE1,ANG,CCL2,CCL3,CCL4,CCR2,CD69,CR1,CXCL1,CXCL10,CXCL8,CXCL9,EGR2,FOS,GATA3,GBP3,GZMB,HLA-DOA,HLA-DOB,HPGD,IDO1,IFI6,IFITM3,IL10,IL1RN,IL2RA,IL32,IL6,IL7,ISG15,ISG20,JAG1,MAF,MMP2,NFATC1,NOTCH4,OASL,PLAAT4,PTGS2,S1PR1,SOCS1,SOCS3,TBX21,TGFA	44
IL5	-0.745	0.372	0.163	1.3e-08	7.34e-07	A2M,ALDOC,BNIP3,CCL2,CCL3,CCR2,CD55,CD69,CD9,CHST12,CRIP1,CSF2RB,CX3CR1,CXCL8,CXCR2,EGOT,EGR2,GCAT,GK,HCAR3,HSPA6,IGHG1,IGHM,IL10,IL1R2,IL2RA,IL2RG,IL3RA,IL5RA,ITGB7,JCHAIN,LIMK2,LMNB1,NABP1,PAX5,PDK1,PDLIM1,PFKP,PMP22,RHOH,RRAS2,SGK1,SLAIN1,SLC2A1,SLFNL1,SOCS1,TLR1,TMEM97,TNFRSF9	49
IL17A	-2.436	-1.593	0.109	1.58e-08	8.84e-07	ACTA2,ADRB2,BCL2A1,C15orf48,C1QTNF7,CAMP,CCL2,CCL3,CCL4,CD274,CP,CXCL1,CXCL10,CXCL2,CXCL3,CXCL8,CXCL9,EGR2,ELF3,FN1,FOS,GBP5,HSPA6,IDO1,IL10,IL1RN,IL2RG,IL32,IL6,ISG15,ITPR2,JAG1,LRRK2,LTBP2,MME,MMP2,MRPL23,MT1E,MT1G,MT2A,NFATC1,NRP1,NTN1,PODXL,PPP1R16B,PTGFR,PTGS2,PXDC1,S1PR1,S1PR2,SDC2,SELP,SERPINB2,SERPIND1,SGK1,SLC26A4,SLC2A1,SOCS1,SOCS3,STEAP4,TBX21,TGFA,TLR4,TNFAIP3,TNFRSF11A,TNFSF4,XCL2	67
IFNB1	0.213	0.554	0.058	2.43e-08	1.28e-06	AXL,CCL2,CCL3,CCL4,CCNA2,CD274,CH25H,CMPK2,CXCL10,CXCL2,CXCL3,CXCL8,CXCL9,DDX3Y,F2R,FBN1,FKBP9,FOS,GBP3,GBP5,GZMB,GZMH,ICOSLG/LOC102723996,IDO1,IFI6,IL10,IL1R1,IL6,ISG15,ISG20,KLRC4-KLRK1/KLRK1,MCM6,MLANA,MMP2,NFATC1,PDK1,PHLDB2,PKP2,PLAAT4,PMEL,PTGS2,RPGRIP1,SERPINB2,SLC39A14,SLFN13,SOCS1,SPRY1,SPRY2,SQLE,TLR8,TNFRSF10A,TNFSF4,XIST	53
PRL	1.348	2.078	0.104	1.02e-07	4.36e-06	A2M,ANXA3,CCL2,CCNB1,CCNB2,CD69,CLU,CMPK2,CTSS,CXCL10,CXCL2,CXCL3,CXCL9,DDX60L,DES,ECM1,EPSTI1,ESR1,FN1,FOS,GPSM1,HES1,ICOSLG/LOC102723996,ID3,IFI44,IFI44L,IFI6,IL2RA,IL6,ISG15,ITGA1,LAMC1,LY6E,MFGE8,MME,NAB2,NUPR1,PC,PHLDA2,PLK1,PLSCR1,PRLR,PTGFR,SCARB1,SLC10A1,SMN1/SMN2,SOCS1,SOCS3,SPARC,TNFRSF12A,TSPAN13,TUBB2A	52
CCL5	-2.554	-1.937	0.153	1.39e-07	5.8e-06	CCL2,CCL3,CCL4,CCR2,CXCL2,CXCL3,CXCL8,CYP1B1,DUSP1,EMP1,F2R,F2RL1,FOS,IL6,NAMPT,OLR1,SERPINB2,SGK1,SQLE,TLR4,ZFP36	21
CRH	-1.129	-0.796	0.083	1.66e-07	6.72e-06	CAMP,CCNA2,CLEC11A,CXCL8,FOS,HPGD,IL10,IL1RN,IL2RA,IL6,KCNMB1,NMB,NTSR1,POMC,PTGS2,SCARB1,SGK1,SLC2A1,SOCS3,TLR4	20
IL3	-1.121	-0.538	0.121	6.74e-07	2.25e-05	ABCA2,ADA,ADGRE1,BTG2,C1QA,CCL2,CCN3,CD3D,CD3G,CD69,CLEC11A,CLEC4C,CXCL8,CXCL9,EGR2,F2R,FASN,FCER1A,FCGR2A,FGFR1,FOS,GP1BA,GZMA,HBA1/HBA2,HOXB4,HRK,IL2RA,IL3RA,IL5RA,IL6,ITGB7,JCHAIN,KLF1,LY75,MID1,NFATC1,NRP1,PHGDH,PLA2G7,RPS4Y1,SERPINB2,SLAMF7,SLC2A1,SOCS1,SOCS3,SOX5,TLR4,TNFRSF11A,TNFRSF9,TNFSF4,TPD52	51
MIF	-2.281	-1.964	0.063	9.88e-07	3.14e-05	ACTA2,ADGRE1,CCL2,CCL4,CXCL10,CXCL2,CXCL3,CXCL8,CXCR1,DGAT2,DUSP1,F2R,F2RL1,FASN,FOS,GZMB,IL10,IL1R1,IL2RA,IL6,IL7,IL7R,ISG15,LIPE,MMP2,PTGS2,RETN,SOX6,TLR4	29
OSM	-2.995	-2.422	0.069	1.08e-06	3.34e-05	A2M,ABCG1,ACSL5,ACTA2,ADAMTS5,AKR1C1/AKR1C2,ALOX12,ANXA3,AQP9,ARC,BAIAP2,BAMBI,CAMP,CCL2,CH25H,CHI3L2,CPM,CSF2RB,CTH,CXCL1,CXCL10,CXCL2,CXCL3,CXCL8,CYP1B1,CYP4F3,DHCR24,DSC2,ECM1,ECM2,EPHA1,F3,FASN,FN1,FOS,GCA,GDF9,HAMP,HP,IL10,IL1R2,IL32,IL6,IL7,IRS1,ISG20,JAG1,LARGE1,LRG1,MLLT11,MMP2,MT2A,MYH10,NAMPT,NMB,NOTCH3,PFKFB2,PLLP,POMC,PYGL,RARG,S100P,SELP,SERPINB1,SLC7A8,SOCS1,SOCS3,SULT2B1,SYNE1,TNFRSF11A,TOP2A,TPBG,TYRO3,ULBP2,ZFP36	75
PF4	-1.667	-1.33	0.083	1.2e-06	3.66e-05	ACTA2,CCL2,CCL3,CCL4,CD1C,CMPK2,CPM,CXCL3,CXCL8,E2F2,EPSTI1,F3,FN1,IL1RN,IL6,INHBA,ISG15,LY75,SOD2,TNFAIP3	20
IL36G	-2.38	-2.095	0.109	1.53e-06	4.49e-05	CD200R1,CXCL1,CXCL10,CXCL2,CXCL8,DUSP1,FFAR2,FLT3,IL18R1,IL1RL2,IL1RN,IL32,IL6,MMP2,NRP1,TBX21,TLR4,TNFSF15	18
IL32	-1	-0.664	0.086	1.86e-06	5.33e-05	CCL2,CCL3,CCL4,CD274,CD36,CDK6,CXCL1,CXCL3,CXCL8,IDO1,IL10,IL32,IL6,MMP2,NFATC1,PTGS2,ULBP2	17
TNFSF11	-0.191	0.663	0.136	3.06e-06	8.08e-05	ADGRE1,ADORA2B,AQP9,BCL2A1,BST1,CCL2,CCL4,CLEC11A,CXCL3,CXCL8,DUSP1,EGR2,ESR1,F3,FOS,FOXM1,FOXO1,GPR68,GRB10,IL10,IL1RN,IL6,IRF4,JAG1,LSR,NAB2,NFATC1,NFATC2,PAG1,PLK1,PTGS2,RRAS,SDC4,SH3PXD2A,SLC2A1,SOCS1,SOCS3,SOD2,STMN1,TLR4,TNFRSF11A,TSPAN13,TSPAN5	43
C5	-1.534	-1.104	0.089	4.11e-06	0.000104	ACTA2,CCL2,CCL3,CCL4,CD55,CXCL1,CXCL10,CXCL2,CXCL3,CXCL8,CYBB,EFNB2,F3,FCGR1A,FCGR2A,FN1,GDF15,IL10,IL18R1,IL6,PF4,RNASE3,SLC25A15,TNFAIP3,ZFP36	25
WNT3A	0.31	0.796	0.072	4.86e-06	0.000121	ACTA2,ALPK2,AQP3,ARRDC4,CAMK4,CCL2,CD274,CLEC11A,COLEC12,CTH,CXCL10,CXCL2,CXCL3,DDIT4,DKK2,EGR2,FN1,FOXM1,GLI1,IL10,IL6,IL7,IRS1,JAG1,LEF1,LGALS12,LRP6,MESP1,NFATC1,NKD1,NR5A2,NRG1,OLIG1,PMEPA1,PMP22,PTGS2,RFLNB,RMRP,SDC4,SERPINB1,SLC1A3,SLC7A1,SPARC,SPRY1,TBX3,TCF7,TFCP2L1,TRIB3,TUBB3,WNT11	50
IL25	0.986	1.275	0.088	6.43e-06	0.000153	ABCG1,BTG2,CCL2,CCL3,CCR2,CXCL8,DUSP1,GATA3,IL10,IL1R2,IL2RA,IL6,IL7R,JAG1,NRP1,POLE2,SLC7A8,TGFBR3,TUBB2A,ZFP36L1	20
IFNL1	-0.204	0.443	0.155	1.22e-05	0.000262	CMPK2,CXCL10,CXCL8,CXCL9,DDX60L,F2R,GBP5,IFI44,IFI44L,IFI6,IFITM3,IL10,IL6,ISG15,ISG20,LGALS3BP,OASL,PLAAT4,PLSCR1	19
IFNA2	1.273	1.969	0.124	1.63e-05	0.000332	ADGRE1,CCDC92,CCL2,CCL3,CD274,CD69,CMPK2,CXCL10,CXCL9,CYB5A,H2AC16,HSPA6,IDO1,IFI44,IFI44L,IFI6,IFITM3,IL10,IL2RA,IL2RB,IL6,ISG15,ISG20,LAPTM4B,LGALS3BP,LPAR6,LY6E,MAL,MT1G,MT2A,NPDC1,OASL,PLAAT4,PLSCR1,SEPTIN4,SLFN13,SOCS1,SOCS3,TBX21,TGM2	40
EDN1	-1.004	-0.34	0.131	4.01e-05	0.000687	ACTA2,ADAM12,ADAM19,BAG2,BCL2A1,CCL2,CXCL8,CYBB,EDNRB,ERRFI1,FN1,FOS,HCN2,IL6,INHBA,ITPR2,MMP2,NRG1,OLR1,POMC,PTGS2,RETN,SERPINB2,SLC1A2,SLC2A1,SOCS1,SOCS3,SOX5,TGM2,TUBB1,VCAN,ZEB1	32
THPO	-0.038	0.386	0.098	5.58e-05	0.000899	CCN3,CCNA2,CCNB1,CMPK2,CXCL1,E2F2,EPSTI1,FOS,GP1BA,GP6,GP9,HOXB4,IL6,INHBA,ISG15,PF4,SELP,SOCS3,SOD2,TNFAIP3	20
CXCL12	-1.343	-0.794	0.103	9.06e-05	0.00134	ACTA2,AXL,BMP1,CCL2,CD274,CD36,CD3G,CD69,CD9,CXCL10,CXCL8,DOCK9,F2R,FN1,FOS,HES1,IL2RA,IL6,LOXL2,MMP2,NR2F6,PTGS2,RHOC,RRAS,RUNX3,SOCS1,SOCS3,SORBS3,TNFRSF10A,TNFRSF10C,TNFRSF11A,ZBTB16	32
CXCL8	-0.847	-0.527	0.075	0.000161	0.0021	ACKR3,ACTA2,ADGRE1,CD69,CR1,CXCL2,CXCL3,CXCL8,CXCR1,CXCR2,F3,HSPG2,IL2RA,IL32,ITGA1,MMP2,NCF2,PTGS2,SOCS1,TNFRSF10A,ZFP36	21
CCL11	-0.969	-0.436	0.159	0.000167	0.00217	CCL2,CCL4,CCR2,CXCL2,CXCL3,CXCL8,CXCL9,CXCR1,HCAR3,IL6,ITGA1,PPBP,TNFSF4	13
FLT3LG	0.133	0.602	0.137	0.000178	0.00228	CD274,CD3D,CD3G,CXCL2,CXCL3,CYBB,FCGR1A,FLT3,HOXB4,IL10,IL2RA,IL2RB,IL3RA,IL7R,PAX5,SOCS1	16
NAMPT	-1.944	-1.393	0.13	0.000221	0.00272	AXL,CXCL1,CXCL10,CXCL2,CXCL8,E2F2,FASN,FN1,GDF15,HPGD,HSD17B13,IL6,LEF1,LIPE,NAMPT,PDGFRB,PPARGC1A,SCD,ZEB1	19
CNTF	-1.99	-1.824	0.033	0.000264	0.00314	A2M,ADGRE1,ALDOC,B3GAT2,CD69,CP,CXCL8,CYBB,EGR2,ENPP2,ERG,FASN,FGFR1,FOS,GPR65,HCAR2,IL1RN,IL7R,IRS1,KCNK6,MSR1,NAMPT,PF4,PFKP,POMC,PTGS2,RAB3C,SATB2,SCD,SOCS1,SOCS3,ZFP36	32
TNFSF10	-2.951	-2.962	-0.003	0.000343	0.00385	ADRB2,CD274,CD3G,CD69,CXCL8,DDIT4,FOS,GATA3,IFI6,IL1RN,IL2RA,IL6,IL7R,ISG15,LCK,MID1,MMP2,PTGS2,SLC2A1,TNFAIP3,TNFRSF10A,TNFRSF10C	22
AIMP1	-1.93	-1.516	0.171	0.000358	0.00395	CCL2,CCL3,CCL4,CXCL2,CXCL8,IL10	6
IL17F	-2.706	-2.348	0.086	0.000399	0.00433	CCL2,CCL3,CCL4,CXCL1,CXCL10,CXCL2,CXCL3,CXCL8,CXCL9,GBP5,HSPA6,IDO1,IL10,IL2RG,IL32,IL6,PTGS2,TNFSF4,XCL2	19
LIF	-1.443	-1.217	0.047	0.000422	0.00452	A2M,ACTA2,CCNA2,CD9,COCH,CXCL10,CXCL2,CXCL8,E2F2,ELF3,ENPP2,FFAR2,FN1,FOS,HES1,IL2RA,IL6,IL7,KLRB1,LARGE1,MT-ND4L,OLIG1,POMC,PTGS2,RET,SOCS1,SOCS3,SOD2,TFCP2L1,TMEM176A,TMEM176B	31
CX3CL1	0.108	0.249	0.04	0.000444	0.00471	ALDH1A2,CCL2,CCNB2,CD27,CDCA7,CX3CR1,EFNB2,FABP5,GP9,IL6,IL7R,LAMC1,LGALS3BP,LPAR1,LYZ,MFGE8,MMP2,MSR1,SDK2,SELP,SOX5,SPON2,WNT6	23
CCL20	-3.046	-2.53	0.163	0.000559	0.00561	CCR2,CX3CR1,CYBB,FCGR1A,GBP5,IL1RN,LIPA,OLR1,PLA2G7,TLR4	10
IFNA4	-0.367	0.137	0.164	0.00074	0.00701	CD274,CD69,CXCL10,CXCL9,GBP5,IL6,ISG15,JAML,OASL,PLAAT4,PMEPA1	11
TNFSF15	-1.537	-1.089	0.137	0.000879	0.00806	ABCG1,ACTA2,CXCL2,CXCL8,FN1,GZMB,HAMP,IL2RA,IL2RB,IL6,TBX21	11
IL37	2.893	2.564	-0.128	0.00104	0.0092	CCL4,CXCL10,CXCL2,CXCL3,CXCL8,IL1RN,IL6	7
CXCL2	-2.69	-2.333	0.153	0.00152	0.0121	CCL4,CXCL10,CXCL2,CXCL3,CXCR2,IL6	6
GPR15LG	-2.487	-2.333	0.051	0.00161	0.0127	ALOX15B,COQ2,CXCL1,IL6,IL7R,RAB7B,SOCS3,SULT2B1,TXNRD3	9
TNFSF14	-0.648	-0.223	0.152	0.00161	0.0127	ACTA2,ADORA2B,CXCL1,CXCL10,CXCL3,F2RL1,IL6,INHBA,LIPC	9
IL1A	-2.961	-2.203	0.13	0.00164	0.0129	ADAMTS5,ADORA2A,ADORA2B,CAMP,CCL2,CCL3,CCL4,CCR2,CD274,CXCL1,CXCL10,CXCL2,CXCL3,CXCL8,F2RL1,FGFR1,FOS,HSPG2,IL10,IL1R2,IL1RN,IL2RA,IL32,IL6,INHBA,MMP2,MT2A,ORM1,POMC,PPP1R16B,PTGS2,PTX3,PXDC1,SOD2,SPARC,TLR4,TNFAIP3	37
CXCL10	-1.696	-1.32	0.146	0.00174	0.0136	ACSL1,CD274,CXCL10,CXCR2,FOS,IGKC,IL6,ITGA1	8
IL19	0.498	0.762	0.133	0.00204	0.0155	CCL2,CCNB1,FN1,IL10,IL6,SOCS1	6
CCL2	-2.008	-1.791	0.062	0.00226	0.0168	ABCG1,ACTA2,CCL2,CCR2,CXCL10,CXCL3,CXCL8,F3,FOS,IL10,IL32,IL6,INHBA,ITGA1,MMP2,PTGS2,SCARB1	17
Ccl2	-2.195	-1.895	0.097	0.00258	0.0187	CCL4,CCR2,CXCL10,CXCL2,CXCL3,CYBB,IL10,IL6,SDC4,TBX3,TLR4	11
IFNE	0.79	1.195	0.154	0.00274	0.0194	CXCL10,CXCL9,IFITM3,IL10,ISG15,ISG20,PLAAT4,PTGS2,SLC2A1	9
IFNA8	-0.336	0	0.171	0.00291	0.0201	CXCL10,CXCL9,HAMP,ISG15,PLAAT4	5
IFNA16	-0.336	0	0.171	0.00291	0.0201	CXCL10,CXCL9,HAMP,ISG15,PLAAT4	5
IL22	-4.103	-3.671	0.097	0.00338	0.0225	ABCG1,ACTA2,ANPEP,CAMP,CCL4,CD274,CXCL1,CXCL10,CXCL2,CXCL3,CXCL8,CXCR2,GRPR,HP,HSPB1,IL10,IL6,PTGS2,SOCS3,SOD2,TIFA	21
TNFSF12	-1.638	-1.453	0.044	0.0034	0.0226	ADAM12,BST1,CCL2,CCL3,CLEC4D,CSF2RA,CXCL10,CXCL2,CXCL3,CXCL8,IL1R2,IL6,KLF15,NOTCH3,PF4,PPARGC1A,PTX3,TNFRSF12A,TNFSF4	19
IL11	0.226	0.429	0.064	0.00424	0.0263	A2M,ACTA2,BCL2A1,CDH13,CXCL8,DKK2,FOS,GP1BA,IGFBP2,IL10,IL6,MMP2,POMC,SOCS3	14
CTF1	-1.486	-1.29	0.082	0.00448	0.0272	A2M,ENPP2,FASN,FOS,IRS1,POMC,SOCS1,SOCS3	8
WNT1	1.025	1.474	0.115	0.00686	0.0364	ACTA2,CCNB1,DHFR,DKK2,EIF3C,ENPP2,FASN,FN1,FOS,HES1,KLF5,LEF1,LY6E,NOTCH3,NOTCH4,PTGS2,RARG,RNASE1,TERC	19
CCL3	-0.94	-0.626	0.141	0.00687	0.0364	CCL2,CCL3,CCL4,CXCL9,FOS,IL6	6
CD70	NA	NA	NA	0.00696	0.0366	BCL2A1,CD27,CD69,CXCL10,IL2RA	5
IFNA1/IFNA13	0.326	0.651	0.112	0.00799	0.0406	CD274,CD69,CXCL10,CXCL9,IFI6,ISG15,PLAAT4,PLSCR1,PTGS2,SOCS1	10
IL23A	-0.834	-0.436	0.152	0.00842	0.0422	CLEC5A,CXCL10,HP,IL10,IL18R1,IL6,NFATC1,TBX21	8
IFNA14	0.49	0.75	0.133	0.0089	0.044	CXCL10,CXCL9,ISG15,ISG20,PLAAT4	5
CXCL1	-2.565	-2.19	0.171	0.0089	0.044	CLEC6A,CXCR2,IL6,PTGS2,SOCS3	5
Day 3
Upstream Regulator	Bias-corrected z-score	Activation z-score	Bias Term	p-value of overlap	B-H corrected p-value	Target Molecules in Dataset	NA
TNF	-7.377	-8.121	-0.041	1.1e-53	3.96e-50	ABCA1,ACACA,ACKR3,ACTA2,ADAMTS5,ADGRD1,ADGRE1,ADM,ADORA1,ADORA2A,ADRB2,AKT3,ALOX15B,ANGPT1,ANK3,APOA1,APOL1,AQP3,AQP9,ARC,ARHGAP22,ARHGEF10,ARHGEF17,ARHGEF4,ARRDC3,ATF3,BAMBI,BCL2A1,BCL2L11,BHLHE40,BID,BIRC3,BMP6,BMPR1A,BTG2,BTG3,C15orf48,C3,C3AR1,CA2,CABP1,CALHM6,CAMP,CBR3,CCDC15,CCL2,CCL20,CCL3,CCL4,CCL5,CCN3,CCND3,CCR3,CCR7,CD163L1,CD247,CD274,CD3D,CD3E,CD40,CD69,CD80,CD83,CDK5R1,CDKN1B,CEBPA,CERS4,CFD,CFH,CHI3L2,CHRNE,CHSY3,CLIC4,CLU,CNR2,COL4A2,CP,CRISPLD2,CRY1,CSF1,CSF2RB,CTDSPL,CTNNB1,CTSF,CTSZ,CX3CR1,CXCL1,CXCL10,CXCL13,CXCL16,CXCL2,CXCL3,CXCL8,CXCR1,CXCR2,CYLD,DCBLD2,DDIAS,DDIT3,DDX5,DEPTOR,DHRS3,DIO1,DSC2,DUSP1,DUSP10,DUSP16,DUSP2,DUSP5,EFNB2,EGLN3,EGR1,EGR2,EGR3,EHD1,EMP1,ENPP2,EREG,ERG,ETS1,ETV5,F2RL1,F3,FABP5,FADS1,FCAR,FCER2,FCGR2A,FGFRL1,FLNB,FN1,FOS,FOSB,FUT4,G0S2,GADD45A,GADD45B,GADD45G,GATA3,GATD3/LOC102724023,GBP1,GBP2,GBP3,GBP4,GCH1,GEM,GFRA2,GHRL,GLS,GNAT2,GNL1,GP1BB,GPER1,GPR84,HCAR3,HIPK2,HK2,HLA-DRB5,HOXA9,HP,HPGD,HRK,HSPA5,HSPG2,HTRA1,HUS1,ICAM1,ID1,ID3,IDO1,IER2,IER3,IFI27,IFIH1,IFIT2,IFITM3,IFNG,IGFBP2,IGFBP4,IGKC,IL18BP,IL18R1,IL1A,IL1B,IL1R1,IL1R2,IL1RL2,IL1RN,IL20RB,IL21R,IL23A,IL27,IL2RA,IL32,IL34,IL4I1,IL6,IL6ST,IL7,IL7R,INHBA,IRF1,ITGA1,ITGA10,ITGA6,ITGB5,ITGB7,JUN,JUNB,JUND,KCNJ10,KCNJ2,KIF3C,KLF4,KLF5,KLF6,KLHL21,KLRB1,KRT18,KRT23,KRT8,LAMB3,LCP2,LGALS12,LPAR6,LPL,LRP6,LSS,LTB,LUCAT1,LYZ,MAFF,MAGI1,MAPK11,MARCO,MCF2,MCL1,MEFV,MERTK,MMP9,MSR1,NAMPT,NCAM1,NCR3LG1,NEDD4,NET1,NFKB1,NFKB2,NFKBIA,NFKBIE,NFKBIZ,NME1,NNMT,NOS3,NOSTRIN,NOX3,NR1H3,NR4A2,NR4A3,NR5A2,NRIP3,NRP1,OCLN,OLFML2A,OLR1,OPTN,ORM1,OSBPL10,OSM,OTUD7B,P2RY6,PCSK6,PDE2A,PDE4B,PDE6A,PDE6H,PDE8B,PHACTR1,PHGDH,PHLDA1,PLA1A,PLA2G4C,PLAAT3,PLAAT4,PLAGL2,PLAUR,PLEKHG1,PLIN2,PLK2,PLK3,PLPP1,PMAIP1,PNPLA1,PNPLA8,PODXL,POMC,PPARG,PPARGC1A,PPIF,PPP1R15A,PRLR,PROK2,PRSS23,PTGER4,PTGFR,PTGS2,PTX3,QKI,RABGEF1,RASD1,RASSF5,RELB,RGCC,RGS1,RGS2,RGS7,RGS9,RHOB,RIPK2,RNASE1,RNASE4,ROBO1,RORA,RRAD,S100A10,SCARB1,SCD,SCIN,SCO2,SCUBE1,SEMA3C,SERPINB2,SERPIND1,SERPINE1,SERPING1,SGK1,SH3TC2,SLAMF8,SLC10A1,SLC1A2,SLC1A4,SLC22A4,SLC35B2,SLC7A11,SMPD2,SMPDL3A,SOCS1,SOD2,SOX2-OT,SPARC,SQLE,SQSTM1,SREBF1,STAC,STAT1,STAT4,STEAP4,SUSD4,TAP2,TBX21,TCF4,TGFA,TGFB2,TGIF1,THBS3,TIFA,TK1,TMEM176B,TMEM40,TMEM52B,TNF,TNFAIP2,TNFAIP3,TNFAIP6,TNFRSF10A,TNFRSF11A,TNFRSF25,TNFRSF9,TNFSF15,TNFSF9,TPST1,TRAF1,TRAF3,TRAF4,TWIST2,UACA,VEGFA,WLS,YWHAZ,ZC3H12A,ZFP36,ZNF267,ZNF365	393
IL2	-3.433	-4.134	-0.064	1.19e-47	3.23e-44	ABCA1,ABCB4,ARC,AREG,ARHGAP20,ARHGEF3,ATF5,AUTS2,BCL2A1,BHLHE40,BIRC3,C3,CACNA1E,CAPN5,CCL2,CCL3,CCL3L1,CCL4,CCL5,CCND3,CCNF,CCR3,CCR7,CD200R1,CD247,CD274,CD3D,CD3G,CD40,CD69,CD80,CD83,CD8A,CD8B,CD9,CDK5R1,CDK6,CDKN1B,CEBPA,CHEK1,CLSPN,CSF1,CSF2RA,CSF2RB,CSRNP1,CTSW,CX3CR1,CXCL10,CXCL3,CXCL8,CXCR1,CYCS,CYSLTR1,DHCR24,DRC1,DUSP1,DUSP2,DUSP5,ECM1,EMP1,ENPP2,EPAS1,ETS1,EVL,FCGR3A/FCGR3B,FCMR,FGF13,FOS,FOSB,FOXO3,GADD45B,GADD45G,GATA3,GBP2,GEM,GFRA2,GPR34,GZMA,GZMK,H1-2,HAVCR2,HK2,HLA-DQB1,HLA-DRB5,HSPA5,ICAM1,IDO1,IER3,IFNG,IFRD1,IGFBP4,IKZF3,IL18BP,IL18R1,IL18RAP,IL1A,IL1B,IL1R1,IL1R2,IL1RN,IL2RA,IL2RB,IL2RG,IL6,IL7R,IRF1,ITGA1,ITGA6,ITGB7,ITK,JAML,JUN,JUNB,JUND,KLF6,KLRB1,KLRC4-KLRK1/KLRK1,LCK,LCP2,LGALS12,LRRC32,LTB,MAD2L1,MAF,MAPKAPK2,MCL1,ME1,MLLT3,MME,MMP9,MSRB3,MYB,NAB2,NAV1,NCR3,NET1,NFKB1,NME1,NOP2,NR4A3,NRGN,NRP1,OSBPL3,OSM,PAX5,PDCD4,PDE4B,PEA15,PHEX,PHGDH,PHLDA1,PIK3R3,PMAIP1,PPARG,PPP1R15A,PRF1,PROK2,PROS1,PTGIR,PTGS2,RASGEF1B,RGCC,RGPD4 (includes others),RGS2,RHOB,RHOC,RNF157,RRAS2,SERPINE1,SLAMF7,SLC1A4,SLC2A3,SLC30A1,SLC7A5,SOCS1,SPRED2,SQLE,STAT4,TBX21,TGFBR3,TIGIT,TNF,TNFAIP3,TNFRSF10A,TNFRSF10C,TNFRSF11A,TNFRSF12A,TNFRSF9,TNFSF9,TRAF1,TTN,VEGFA,WLS,XCL2	194
IFNG	-6.858	-7.626	-0.049	1.77e-42	3.84e-39	ABCA1,ABLIM3,ACTA2,ADGRG1,ADM,ADORA1,ADORA2A,AIM2,ALDH1A2,APOL1,APOL6,AQP9,ARC,AREG,ATF3,ATF5,ATP1B1,AUTS2,BACH2,BATF2,BCL2A1,BCL2L11,BID,BIRC3,BLNK,BMP6,C15orf48,C1QA,C1QB,C1QC,C3,CALHM6,CAMK4,CASP5,CCL2,CCL20,CCL3,CCL4,CCL5,CCND3,CCR3,CCR7,CD163L1,CD274,CD40,CD72,CD80,CD83,CDCP1,CDK5R1,CDKN1B,CEBPA,CELSR1,CFH,CHI3L2,CHRNE,CLIC4,COL5A2,CP,CSF1,CSF2RB,CTNNB1,CTSZ,CX3CR1,CXCL1,CXCL10,CXCL13,CXCL16,CXCL2,CXCL3,CXCL8,CXCR2,CYLD,DDIAS,DDIT3,DDR2,DDX5,DIABLO,DIO1,DLL1,DUSP1,DUSP5,EFCAB6,EFNB2,EGLN3,EGR1,EGR2,EGR3,EIF2AK3,ERAP2,ETS1,ETV7,F2RL1,F3,FABP5,FCER2,FCGR1BP,FCGR2A,FCGR3A/FCGR3B,FGF12,FGFRL1,FKBP5,FLRT2,FN1,FOS,FOSB,GADD45B,GATA3,GBP1,GBP2,GBP3,GBP4,GBP5,GCH1,GLS,GNA14,GNG11,GNL1,GPER1,GPR85,H2AC7,H2BC18,H2BC3,H4C2,HCAR2,HCAR3,HK2,HLA-DMB,HLA-DQB1,HLA-DRB5,HP,HRK,HSPA5,HSPG2,HTRA1,ICAM1,ID1,ID2,IDO1,IDO2,IER2,IER3,IFI27,IFIH1,IFIT2,IFITM3,IFNG,IFRD1,IGFBP4,IGHM,IGLC1,IL18BP,IL18R1,IL18RAP,IL1A,IL1B,IL1R1,IL1RL2,IL1RN,IL23A,IL27,IL2RA,IL2RB,IL32,IL4I1,IL6,IL7,IL7R,INHBA,IRF1,ITGA6,JUN,JUNB,JUND,KCNMA1,KIF23,KLF4,KLF6,KLRC4-KLRK1/KLRK1,LAMB2,LCP2,LPL,LTB,LUCAT1,MAF,MAFF,MAFK,MEFV,MERTK,MMP9,MRAS,MSR1,MTSS1,MYB,MYO6,NAMPT,NBN,NCALD,NCAM1,NCR3,NCR3LG1,NFKB1,NFKB2,NFKBIA,NFKBIE,NFKBIZ,NOS3,NOTCH3,NOX3,NR4A3,NR5A2,NRP1,NUPR1,OCLN,OLR1,OPTN,OSM,P2RY14,P2RY6,PDCD1LG2,PEA15,PF4,PHACTR1,PHGDH,PHLDA1,PHLPP1,PLA2G6,PLA2G7,PLAAT3,PLAAT4,PLAUR,PMAIP1,POMC,PPARG,PPARGC1A,PPP1R15A,PRF1,PRKCQ,PTGS2,PTX3,RAB20,RCVRN,RELB,RGCC,RGS1,RHOB,RIPK2,RTP4,S100A10,SCARB1,SCGB3A1,SCUBE1,SEMA3C,SEMA7A,SEPTIN4,SERPINE1,SERPING1,SHB,SIGLEC10,SIGLEC15,SLC12A3,SLC1A2,SLC1A4,SLC46A1,SLC7A11,SLC7A5,SMPD3,SOCS1,SOD2,SOX2-OT,SQLE,SQSTM1,SREBF1,STAT1,STAT4,STX11,TAP2,TBX21,TGFB2,TGFBR3,TGIF1,TMEM140,TMOD1,TNF,TNFAIP2,TNFAIP6,TNFRSF10A,TNFRSF11A,TNFRSF12A,TNFSF15,TUBB3,TXK,UBE2L6,UNC5B,VEGFA,ZBTB16,ZFP36	297
IL1B	-7.984	-8.568	-0.041	1.03e-38	1.39e-35	ACTA2,ADAM12,ADAMTS5,ADM,ADRB2,AKT3,ANGPT1,ANKH,APOL1,APOL6,ARC,ATF3,ATF5,BAMBI,BARD1,BCL2A1,BHLHE40,BIRC3,BTG2,C3,CABP1,CCL2,CCL20,CCL3,CCL3L1,CCL4,CCL5,CCNF,CCR7,CD274,CD40,CD69,CD80,CD83,CEBPA,CLU,CNR2,CP,CRISPLD2,CSF1,CSF2RB,CSRNP1,CTNNB1,CTSF,CTSZ,CX3CR1,CXCL1,CXCL10,CXCL13,CXCL16,CXCL2,CXCL3,CXCL8,CXCR1,CYSLTR1,DAB2,DDIAS,DDIT3,DDX5,DIO1,DLL1,DUSP1,DUSP5,EGLN3,EGR1,EHD1,EIF2AK3,EIF4E,ENPP2,EPAS1,F13A1,F2RL1,F3,FABP5,FADS3,FCER2,FGFRL1,FKBP5,FN1,FOS,FOSB,G0S2,GADD45A,GADD45B,GATA3,GBP1,GBP2,GBP3,GBP4,GBP5,GCH1,GEM,GGT1,GNL1,H1-10,H2BC3,H2BC4,H3C1,H4C11,H4C8,HK2,HP,HSPA5,HSPG2,ICAM1,ID2,ID3,IDO1,IER2,IER3,IFIT2,IFITM3,IFNG,IFRD1,IGFBP4,IKZF3,IL18R1,IL18RAP,IL1A,IL1B,IL1R1,IL1R2,IL1RN,IL23A,IL27,IL2RA,IL32,IL4I1,IL6,IL7,IL7R,INHBA,IRF1,ITGA1,ITGA6,ITGB5,JUN,JUNB,JUND,KCNN4,KDM6B,KLF4,KLRB1,LAMB1,LAMB3,LEF1,LINC02432,LUCAT1,MAPK11,MAPK8IP1,MAPKAPK2,MCL1,MCM6,MEFV,MGLL,MIR3142HG,MMP9,NAMPT,NCR3,NFAT5,NFKB1,NFKB2,NFKBIA,NFKBIE,NFKBIZ,NOS3,NOX3,NR1H3,NR4A2,NR4A3,NRP1,NXN,OCLN,OLR1,ORM1,OSM,PCSK6,PDCD1LG2,PDE4B,PDGFD,PHACTR1,PHLDA1,PLA2G6,PLAUR,PLB1,PLK3,PODXL,POMC,PPARG,PPARGC1A,PPP1R14A,PRF1,PRLR,PTGFR,PTGS2,PTX3,RAB26,RELB,RGCC,RHOB,RIPK2,RNASE1,RORA,S100A10,SCARB1,SCUBE1,SERPINB2,SERPINE1,SERPING1,SLC10A1,SLC19A2,SLC1A2,SLC22A4,SLC7A11,SMPD3,SNCA,SOCS1,SOD2,SOX2-OT,SPARC,SREBF1,STAT1,STAT4,TAP2,TBX21,TGFBR3,TK1,TMEM176B,TNF,TNFAIP2,TNFAIP3,TNFAIP6,TNFRSF10A,TNFRSF11A,TNFRSF9,TNFSF15,TRAF1,UBE2L6,VEGFA,YWHAZ,ZC3H12A,ZFP36	242
CSF2	-3.906	-4.788	-0.089	5.28e-36	5.71e-33	ABCA1,ABCG1,ACTA2,BATF3,BCL2A1,BCL2L11,BID,BIRC3,BMPR1A,C3,CARD11,CCL2,CCL3,CCL4,CCND3,CCNF,CCR7,CD180,CD274,CD40,CD69,CD80,CD83,CD8A,CDKN1B,CENPE,CFH,CLEC4C,CSF1,CSF2RA,CSF2RB,CX3CR1,CXCL1,CXCL10,CXCL2,CXCL3,CXCL8,DDIT3,DUSP2,EGR1,EGR2,EGR3,EXO1,F2RL1,F3,FBXO31,FFAR2,FIGNL1,FOLR2,FOS,GCH1,GHRL,GK,HCAR2,HCAR3,HK2,HLA-DQB1,HOXB4,HRK,ICAM1,ID2,ID3,IDO1,IDO2,IER3,IFITM3,IFNG,IFRD1,IL1A,IL1B,IL1R1,IL1RN,IL23A,IL2RA,IL32,IL6,INHBA,ITGB5,JUN,JUNB,LTB,LY9,MARCO,MCL1,MCM6,MME,MMP9,MYB,NAB2,NCAM1,NET1,NFKB1,NFKB2,NFKBIA,NR1H3,NR4A2,NR4A3,NRP1,OLR1,OSM,PDE4B,PHGDH,PLAGL2,PLAUR,PNPLA1,PPARG,PPIF,PPP1R15A,PROK2,PTGER4,PTGS2,RELB,RGCC,RHOH,RIPK2,RIPOR2,SGK1,SGO1,SLAMF7,SLC2A3,SLC30A4,SLC7A11,SMPD2,SOCS1,SOD2,SPAG5,SQSTM1,SREBF1,STEAP3,TCF4,TIFA,TNF,TNFAIP3,TNFRSF11A,TNFRSF9,TNFSF15,TOP2A,VSIG4,ZFP36	139
IL4	-1.363	-2.272	-0.066	3.82e-34	3.76e-31	ABCA1,ABHD17C,ABLIM1,ACTA2,ADGRE1,ADORA2A,ALDH1A2,ALOX15B,APOL6,ARC,AREG,ARID5A,AUTS2,BHLHE40,BIN1,BMAL2,BTAF1,C15orf48,C21orf62,C3,CA2,CCL2,CCL20,CCL3,CCL4,CCL5,CCND3,CCR3,CCR7,CD163L1,CD200R1,CD274,CD300LF,CD40,CD6,CD69,CD72,CD79A,CD80,CD83,CD8A,CD8B,CDK6,CDKN1B,CKB,CLEC4C,CLEC4G,CNR2,COBLL1,CRIP1,CRISPLD2,CSF1,CSF2RB,CXCL1,CXCL10,CXCL16,CXCL2,CXCL3,CXCL8,CXCR1,CXCR2,CYSLTR1,DDHD1,DGAT2,DUSP10,EGR2,ENHO,EPAS1,F13A1,F2RL1,F3,FADS1,FCAR,FCER2,FCGR2A,FCGR3A/FCGR3B,FCRL1,FFAR2,FFAR4,FKBP5,FLNB,FLRT2,FN1,FOS,FOSB,GADD45B,GADD45G,GATA3,GATM,GBP1,GBP2,GBP3,GBP5,GIPC2,GNA14,GPR84,GZMA,HIPK2,HK2,HLA-DMB,HLA-DQB1,HLA-DRB5,HOMER2,HP,HPGD,HRH1,HYCC1,ICAM1,ID1,ID3,IDO1,IER2,IER3,IFIH1,IFIT2,IFITM3,IFNG,IGFBP4,IGHG2,IGHG3,IL18R1,IL18RAP,IL1A,IL1B,IL1R1,IL1R2,IL1RL2,IL1RN,IL2RA,IL2RB,IL2RG,IL32,IL4I1,IL6,IL6ST,IL7R,IRF1,ITGA1,ITGB7,JCHAIN,JUN,JUNB,JUND,KDM6B,KLF4,KLF6,KLRB1,LACC1,LAP3,LCP2,LEF1,LGALS1,LPL,LRRC32,LTB,MAF,MAL,MAOA,MAP4,MAPKAPK2,MARCO,MATK,MCL1,MEFV,MERTK,MIR155HG,MMP9,MS4A1,MSR1,MVK,NAB2,NABP1,NCR3LG1,NFKB1,NFKB2,NFKBIA,NFKBIE,NFKBIZ,NR4A3,NRP1,OCLN,OSM,PAX5,PDCD1LG2,PDE4B,PHGDH,PLA2G4C,PLIN2,PODXL,PPARG,PPARGC1A,PRF1,PROS1,PTGS2,RAB30,RASGEF1B,RNPEP,RRAD,S100A10,SCARB1,SCGB3A1,SCO2,SEMA7A,SERPINE1,SLAIN1,SLAMF7,SLC7A5,SOCS1,SORCS2,SQSTM1,SREBF1,STAT1,STAT4,TACSTD2,TAP2,TBX21,TLE1,TMED8,TMEM176B,TNF,TNFAIP3,TNFAIP6,TNFRSF11A,TNFRSF9,TP53I11,TPBG,TRAF1,TRAF3,TXK,TYRO3,UBE2L6,VEGFA,WNT11,XCL2,ZAP70,ZBP1,ZC3H12A,ZFP36	238
IL33	-5.061	-5.735	-0.074	2.05e-29	1.16e-26	ABCA1,ABCG1,AREG,ATP10A,ATP8B4,AXL,BATF3,BCL2A1,BCL2L11,BIRC3,CALCB,CCL2,CCL3,CCL4,CCL5,CD200R1,CD40,CD69,CD72,CD80,CD83,CDK5R1,CSF2RB,CXCL1,CXCL10,CXCL16,CXCL2,CXCL3,CXCL8,CXCR2,DGAT2,DUSP2,EGLN3,EGR2,EGR3,EHD1,EIF2AK3,EPAS1,ETS1,G0S2,GADD45B,GATA3,HAVCR2,HBA1/HBA2,HCAR2,ICAM1,ID2,IER3,IFNG,IGHM,IKZF3,IL1A,IL1B,IL1RN,IL2RA,IL2RB,IL2RG,IL32,IL4I1,IL6,IL7R,JUNB,KLF4,LGALS1,MDK,MMP9,MSR1,NABP1,NFKB1,NFKB2,NFKBIA,NFKBIE,NFKBIZ,NME1,NRP1,OCLN,ORC6,PAPSS2,PEA15,PLIN2,PPARG,PPARGC1A,PRXL2A,PTGER4,PTPRK,RASGRP1,RELB,RGS1,RIPK2,RPS6KA2,SCARB1,SCGB3A1,SERPINB2,SERPINE1,SLC7A11,SMAD6,SOD2,STX11,TGFA,TIFAB,TIGIT,TNF,TNFAIP2,TNFAIP3,TNFRSF25,TNFRSF9,TPBG,TRAF1,TRAF3,TUBB6,VEGFA,ZC3H12A,ZFP36	113
IL6	-3.718	-4.394	-0.061	8.33e-29	4.51e-26	ABCA1,ACTA2,ADAMTS5,ADGRE1,ADM,AGRP,AIM2,ANG,ANGPT1,APOA1,ARC,AREG,ARL4C,ATF3,BACH2,BAMBI,BCL2L11,BHLHE40,BMP6,BTG2,C3,CCL2,CCL20,CCL3L1,CCL4,CCL5,CCR3,CCR7,CD163L1,CD274,CD40,CD79A,CD80,CD83,CDKN1B,CEBPA,CENPE,CFD,CFH,CHEK1,CLU,CP,CSF1,CSF2RB,CTNNB1,CX3CR1,CXCL1,CXCL10,CXCL13,CXCL2,CXCL3,CXCL8,DIO1,DUSP1,DUSP16,EGLN3,EGR1,EGR2,ELANE,ENPP2,EREG,EXO1,EZH2,F12,F13A1,F3,FCER2,FFAR2,FGL1,FN1,FOS,GADD45A,GADD45B,GADD45G,GBP2,GBP3,GCH1,GSTA4,HFE,HLA-DRB5,HNRNPC,HP,HPGD,HRK,HSPA5,ICAM1,ID1,ID2,IDO1,IFIT2,IFITM3,IFNG,IGFBP4,IGHM,IL1B,IL1R1,IL1RN,IL23A,IL2RG,IL6,IL6ST,IL7,IL7R,IRF1,ITGA1,ITGB5,JCHAIN,JUN,JUNB,JUND,KDM6B,KIF2C,KLRB1,KRT18,KRT8,LGALS1,LGR4,LPL,LRP6,LYZ,MACROD1,MAD2L1,MAF,MCL1,MERTK,MMP9,MRAS,MSR1,MYB,NAMPT,NFKB1,NFKBIA,NOS3,OIP5,ORM1,PDCD1LG2,PLK2,PODXL,POMC,PPARG,PPBP,PPP1R15A,PRF1,PROK2,PTGER4,PTGFR,PTGS2,RET,RORA,SATB2-AS1,SC5D,SERPINE1,SGK1,SLC10A1,SOCS1,SOD2,SOX6,STAT1,STAT4,STEAP4,TBX21,TGFA,TK1,TMEM8B,TNF,TNFRSF11A,TNFRSF12A,TNFRSF25,TOP2A,TRAF3,VEGFA	171
CD40LG	-5.135	-5.884	-0.094	1.9e-26	7.6e-24	ATF3,ATF5,AXL,BATF3,BCL2A1,BIRC3,BTG3,CA2,CCL2,CCL20,CCL3,CCL4,CCL5,CCND3,CCR7,CD40,CD69,CD80,CD83,CD8A,CDK5R1,CDK6,CDKN1B,CLU,CSF1,CSF2RA,CXCL1,CXCL10,CXCL2,CXCL8,DUSP1,DUSP2,DUSP5,EGR1,F3,FCER2,FFAR4,FOS,FOSB,G0S2,GADD45A,GCH1,HK2,HLA-DQB1,ICAM1,ID2,ID3,IDO1,IDO2,IFIT2,IFNG,IGHG3,IL1A,IL1B,IL21R,IL27,IL2RA,IL2RB,IL6,IL7R,INHBA,IRF1,ITGB7,JUN,JUNB,JUND,KDM6B,LTB,MARCKS,MCL1,NAMPT,NET1,NFKB1,NFKB2,NFKBIA,NFKBIE,NR4A3,PLA2G4C,PLAUR,PMAIP1,PTGS2,RELB,RGS1,RGS2,RNASE3,SERPINE1,SOCS1,SOD2,STAT1,STAT4,TAP2,TGIF1,TNF,TNFAIP2,TNFAIP3,TNFAIP6,TNFRSF11A,TNFSF9,TRAF1,TRAF3,TRAF4,VEGFA,ZAP70	103
IL10	2.657	2.532	-0.013	2.95e-25	1.06e-22	ABCA1,ABLIM3,ACTA2,ADM,BCL2A1,BCL2L11,BMP6,BMPR1A,CAMP,CCL2,CCL20,CCL3,CCL4,CCL5,CCND3,CCR7,CD163L1,CD274,CD40,CD72,CD80,CD83,CDK6,CDKN1B,CENPF,CHI3L2,CSF1,CSF2RB,CTSZ,CX3CR1,CXCL10,CXCL13,CXCL16,CXCL2,CXCL3,CXCL8,DUSP1,F3,FCER2,FCGR2A,FCGR3A/FCGR3B,FKBP5,FLRT2,FOS,GZMA,HCAR3,HLA-DQB1,HLA-DRB5,HPGD,ICAM1,IDO1,IFIT2,IFNG,IGFBP4,IL18R1,IL1A,IL1B,IL1R1,IL1R2,IL1RN,IL23A,IL27,IL2RG,IL6,IL6ST,IL7,IL7R,INHBA,IRF1,ITGB7,JUN,KLRC4-KLRK1/KLRK1,LGALS1,LIPA,LTB,MAF,MARCO,MCL1,MEFV,MERTK,MMP9,MSR1,NHERF2,NOS3,NR4A3,OSM,PDCD1LG2,PDE4B,PF4,PHGDH,POMC,PTGS2,PTX3,RAB20,SCARB1,SCGB3A2,SERPINB2,SHB,SLC7A5,SOCS1,STAT1,STAT4,STX11,TAP2,TBX21,TNF,TNFRSF11A,TOP2A,TWIST2,VEGFA,VSIG4,ZFP36	112
CSF1	-0.324	-0.911	-0.075	4.1e-23	1.2e-20	ABCA1,ADGRE1,APOL6,AXL,BCL2L11,BHLHE40,CCL2,CCL3,CCL5,CCND3,CD163L1,CD274,CD80,CD83,CD9,CDK6,CDKN1B,CEBPA,CSF1,CTNNB1,CX3CR1,CXCL10,CXCL2,CXCL3,DHCR24,DHCR7,DUSP1,DUSP5,EGR1,EGR2,EGR3,F2RL1,FCGR2A,FCGR3A/FCGR3B,FDFT1,FN1,FOLR2,FOS,GBP1,GLS,GPR34,HK2,HPGD,HSPA5,ID2,IDO1,IDO2,IFIH1,IFIT2,IFNG,IL11RA,IL18BP,IL1A,IL1B,IL23A,IL27,IL2RB,IL6,IL6ST,IL7R,IRF1,ITGB5,JDP2,JUN,JUNB,LAP3,LGR4,LPL,LSS,MARCO,MERTK,MMP9,MSMO1,MSR1,MVK,NBN,NFKB2,PPARG,SC5D,SERPINB2,SLC7A5,SOCS1,SPARC,SQLE,STAT1,SYNGR1,TNF,TNFAIP3,TNFRSF11A,UBE2L6,VEGFA	91
IL13	-1.942	-2.436	-0.053	3.78e-22	9.73e-20	ABCA1,ACKR3,ACTA2,ADAMDEC1,ADGRE3,ADORA1,ADORA2A,ALDH1A2,AMPD2,ATF3,AVPI1,BCL2A1,BID,BMAL2,C3,C3AR1,CA2,CCL2,CCL20,CCL3,CCL4,CCL5,CD163L1,CD1E,CD247,CD3E,CD40,CD72,CD80,CEBPA,CP,CSF2RA,CTNNAL1,CXCL1,CXCL10,CXCL2,CXCL3,CXCL8,CXCR2,CYSLTR1,DHCR24,DUSP10,EGR1,EGR2,ENPP2,EPAS1,EVL,F13A1,F3,FADS1,FCER2,FCGR2A,FCGR3A/FCGR3B,FN1,G0S2,GATA3,HLA-DRB5,HOMER2,HRH1,HTRA1,ICAM1,IDO1,IFNG,IL11RA,IL1B,IL1R1,IL1R2,IL1RN,IL23A,IL32,IL6,JAKMIP2,JUN,KCNJ15,KLF4,KLF6,LIPA,LTBP1,MAF,MAOA,MAP3K7CL,MATK,MCL1,MERTK,MID1,MMP9,MN1,MSMO1,MTSS1,NCR3LG1,OCLN,PHLDA1,PLIN2,PPARG,PPARGC1A,PTGS2,RIPK2,RPS6KA2,SCGB3A1,SEPTIN11,SERPINE1,SNCA,SOCS1,TNF,TNFRSF11A,TYRO3,VEGFA	107
IL18	-4.401	-4.965	-0.076	3.35e-19	5.25e-17	ADAMTS5,AQP3,ATF3,CAMP,CCL2,CCL20,CCL3,CCL4,CCL5,CCR7,CD274,CD40,CD69,CD83,CD96,CSF1,CTH,CX3CR1,CXCL10,CXCL16,CXCL3,CXCL8,ENPP2,FCGR3A/FCGR3B,GADD45B,GADD45G,GZMA,GZMH,GZMK,GZMM,HAVCR2,ICAM1,IDO1,IFNG,IL18BP,IL18R1,IL18RAP,IL1A,IL1B,IL2RA,IL32,IL6,IRF1,JUN,KLRC4-KLRK1/KLRK1,LAIR2,LTB,MMP9,NCR3,NFKBIA,NFKBIZ,PRF1,PTGS2,SLC2A3,TBX21,TNF,TNFRSF25,TNFRSF9,TXK,VEGFA	60
TNFSF13B	-3.14	-3.421	-0.043	4.99e-19	7.71e-17	ADGRG3,ADORA2A,AURKB,BCL2A1,BCL2L11,CCL2,CCL4,CCR7,CD274,CD40,CD80,CD83,CXCL8,DAB2IP,DDR2,DUSP5,EFNA5,F3,FCER2,FFAR2,FIGNL1,FLT3,HAVCR2,HCAR2,HLA-DMB,HPGD,ICAM1,ID1,IL18RAP,IL1RN,IL2RG,INHBA,ITGA1,JUN,KLRB1,MAGED1,MCL1,MEFV,MMP9,NAMPT,NFKB2,NR4A2,PLAUR,PRKG1,RELB,SNCA,TNFAIP6,TNFRSF12A,UACA,UNC5C	50
CSF3	-2.801	-2.813	-0.002	5.81e-17	6.16e-15	ADGRE1,ARHGEF10,BIRC3,C3AR1,CCL3,CCL5,CCND3,CCR7,CD300LF,CDK6,CDKN1B,CEBPA,CNKSR2,CRTC1,CTNNB1,CX3CR1,CXCL2,CXCL3,CXCL8,CXCR2,DES,EGR1,EGR2,EGR3,ELANE,ENPP2,EPS8,ERAP2,ETS1,FGFBP2,FOS,GADD45A,GADD45B,GADD45G,GUCY1B1,GZMH,ICAM1,IFNG,IL1RN,IL6,IL7,JUN,LTB,LYZ,MCL1,MMP9,NOS3,PDCD1LG2,PPARG,PRKCG,PROK2,PTGS2,PYHIN1,RGS1,S100P,SOCS1,TNF,TNFAIP3,TNNI3,VEGFA	60
OSM	-5.122	-5.573	-0.046	4.34e-16	4.07e-14	ABCA1,ABCG1,ACTA2,ADAMTS5,AKR1C1/AKR1C2,ANXA3,AQP9,ARC,ARL4A,ARL4C,ATF3,ATP9A,BAMBI,BCL2L11,BHLHE40,CADM4,CAMP,CCL2,CCL20,CCL5,CDKN1B,CEBPA,CHI3L2,CLEC2B,CRY1,CSF2RB,CTH,CXCL1,CXCL10,CXCL13,CXCL2,CXCL3,CXCL8,DHCR24,DHRS3,DSC2,ECM1,ECM2,EGR1,EPHA1,F3,FN1,FOS,FOSB,GADD45G,GBP1,GBP2,HK2,HOXA9,HP,HSPA5,ICAM1,ID1,ID2,IER3,IFNG,IL1B,IL1R2,IL32,IL6,IL6ST,IL7,IRF1,JUN,JUNB,MAOA,MARCKS,MGLL,MLLT11,MMP9,MOAP1,MPZL2,MUSK,NAMPT,NEDD4,NOTCH3,OLFML2A,OSM,PDCD4,PKIG,POMC,PPARG,QKI,RASD1,RNASE4,RORA,S100P,SERPINE1,SERPING1,SLC16A1,SOCS1,SRPK1,STAT1,STX11,SULT2B1,SYNE1,TAP2,TNF,TNFAIP2,TNFRSF11A,TOP2A,TPBG,TPM1,TULP3,TYRO3,UBE2L6,VEGFA,ZBTB18,ZFP36	109
IL17A	-3.304	-3.935	-0.072	7.58e-16	6.41e-14	ACTA2,ADRB2,AREG,BCL2A1,BIRC3,C15orf48,C3,CAMP,CCL2,CCL20,CCL3,CCL4,CCL5,CD274,CD40,CD83,CP,CTNNB1,CXCL1,CXCL10,CXCL13,CXCL16,CXCL2,CXCL3,CXCL8,EGR2,EREG,FN1,FOS,GADD45A,GBP2,GBP5,HSPA6,ICAM1,IDO1,IFNG,IL1A,IL1B,IL1RN,IL23A,IL27,IL2RG,IL32,IL6,IRF1,JUN,LPL,MCL1,MERTK,MME,MMP9,MRPL23,MYO6,NFKBIA,NFKBIZ,NOS3,NR1D2,NR4A2,NRP1,OCLN,OSM,PODXL,PPARG,PPP1R15A,PRF1,PTGFR,PTGS2,SERPINB2,SERPIND1,SERPINE1,SGK1,SLC12A3,SLC16A1,SLC7A11,SOCS1,SPTLC2,SQSTM1,SREBF1,STAT1,STEAP4,TBX21,TGFA,TNF,TNFAIP2,TNFAIP3,TNFRSF11A,TNFSF9,TRAF4,VEGFA,XCL2,ZC3H12A	91
IL7	-2.979	-3.412	-0.073	1.46e-15	1.18e-13	BLNK,CCL2,CCL3,CCL4,CCND3,CD247,CD274,CD3D,CD3G,CD69,CD8A,CD8B,CDK6,CDKN1B,CSF1,CXCL1,CXCL2,CXCL3,DUSP5,EBF1,FN1,GATA3,HAVCR2,IFNG,IGHM,IL18R1,IL18RAP,IL1R1,IL2RA,IL6,IL7,IL7R,ITGB7,KLRC4-KLRK1/KLRK1,LEF1,LTB,MAF,MCL1,MLLT3,MMP9,PAX5,PMAIP1,SOCS1,TNF,TNFRSF9	45
C5	-2.466	-2.834	-0.059	1.51e-15	1.21e-13	ACTA2,ATF3,C3AR1,CCL2,CCL3,CCL4,CCL5,CSF1,CTNNB1,CXCL1,CXCL10,CXCL2,CXCL3,CXCL8,EFNB2,EGR1,EIF2AK3,F3,FCGR2A,FN1,HSPA5,ICAM1,IFNG,IL18R1,IL1A,IL1B,IL23A,IL27,IL6,MMP9,NFKB1,NFKBIA,PF4,PLK3,PPP1R15A,RNASE3,SERPINE1,TNF,TNFAIP2,TNFAIP3,VEGFA,ZFP36	42
TNFSF11	-3.576	-4.262	-0.089	1.57e-15	1.25e-13	ADGRE1,AQP9,BCL2A1,C3AR1,CA2,CCL2,CCL4,CCL5,CCND3,CD300LF,CD40,CD83,CDKN1B,CEBPA,CKB,CTNNB1,CXCL3,CXCL8,DAB2,DMPK,DUSP1,DUSP16,EGR2,EHD1,ETS1,F3,FOS,GADD45B,GCH1,GRB10,GTF2H4,HIPK2,ICAM1,IER3,IFNG,IFRD1,IL11RA,IL1A,IL1B,IL1RN,IL6,JDP2,JUN,JUNB,MMP9,NAB2,NFKB1,NFKB2,NFKBIA,NFKBIE,NFKBIZ,NR1H3,PLAUR,PTGER4,PTGS2,RELB,RGL1,RHOB,SERPINE1,SIGLEC15,SOCS1,SOD2,STAT1,TNF,TNFRSF11A,TRAF1,YWHAZ	67
IL3	-4.315	-4.849	-0.079	8.32e-15	5.62e-13	ADGRE1,APBA2,AREG,ARHGAP29,ATF5,BCL2L11,BIRC3,BTG2,C1QA,CCL2,CCN3,CCND3,CCR3,CD247,CD3D,CD3G,CD40,CD69,CD80,CD83,CDKN1B,CLEC4C,CSF1,CTNNB1,CXCL8,DDIT3,EGR1,EGR2,EGR3,FCER2,FCGR2A,FOS,GADD45A,GADD45B,GADD45G,GZMA,HBA1/HBA2,HK2,HOXB4,HRK,HSPA5,HUS1,ICAM1,IL1B,IL2RA,IL6,ITGB7,JCHAIN,JUN,JUNB,LY9,MCL1,MID1,NRP1,OSM,PHGDH,PLA2G7,RPS4Y1,SEMA7A,SERPINB2,SLAMF7,SLC2A3,SLC7A11,SLC7A5,SOCS1,SOX5,STAT4,TK1,TNF,TNFRSF11A,TNFRSF9,TPD52,VEGFA,ZFAND5	74
IL15	-2.838	-3.313	-0.057	2.13e-14	1.31e-12	AQP3,ARNT,BAMBI,BCL2L11,CCL2,CCL3,CCL4,CCL5,CCND3,CD274,CD40,CD69,CD80,CD83,CD8A,CD8B,CD96,CDK6,CDKN1B,CLNK,CSF1,CTSW,CX3CR1,CXCL10,CXCL2,CXCL3,CXCL8,DUSP5,EGR2,EIF4E,ENO3,ETS1,FCGR3A/FCGR3B,FCRL6,GATA3,GZMH,GZMK,HAVCR2,HK2,HP,IFNG,IL18R1,IL18RAP,IL1A,IL1B,IL1R1,IL21R,IL2RA,IL2RB,IL2RG,IL32,IL6,IL7R,IRF1,ITGB5,ITGB7,JUN,JUNB,KLRB1,KLRC4-KLRK1/KLRK1,LCK,LEF1,MAF,MCL1,MLLT3,NCAM1,NCR3,NFKB1,NFKBIA,NME1,NME4,P2RY6,PDCD4,PDE4B,PIK3R3,PMAIP1,PPARGC1A,PRF1,RGS1,SERPINE1,SLC16A1,SOCS1,STAT1,TBX21,TKTL1,TNF,TNFRSF10C,TNFRSF25,TNFRSF9,TOP2A,TP53BP1,UBE2L6,VEGFA,ZFP36	94
IL21	-2.889	-3.407	-0.077	2.27e-14	1.39e-12	BACH2,BCL2L11,CALHM6,CCL20,CCL4,CCL5,CCND3,CCR7,CD69,CDKN1B,CXCL10,CXCL13,CXCL8,EGR1,GATA3,GBP5,GZMA,HAVCR2,HLA-DRB5,ID2,IDO1,IFIT2,IFNG,IGHG2,IGHG3,IL18R1,IL18RAP,IL21R,IL23A,IL2RA,IL2RB,IL4I1,IL6,IL7R,KLRB1,KLRC4-KLRK1/KLRK1,MCL1,MMP9,NCR3,PAX5,PRF1,RORA,SGK1,SLFN13,SOCS1,STAT4,TBX21,TNF,TRAF3	49
IL27	-2.94	-3.504	-0.081	2.66e-14	1.59e-12	ADGRE1,ANG,ANGPT1,APOL1,CCL2,CCL20,CCL3,CCL4,CCL5,CCND3,CCR7,CD69,CD80,CXCL1,CXCL10,CXCL8,EGR1,EGR2,FOS,GADD45G,GATA3,GBP1,GBP2,GBP3,HLA-DMB,HLA-DQB1,HPGD,ICAM1,ID2,IDO1,IFI27,IFIT2,IFITM3,IFNG,IL18BP,IL1A,IL1B,IL1RN,IL2RA,IL32,IL6,IL6ST,IL7,IRF1,MAF,MCL1,MDK,NOS3,PLAAT4,PTGS2,SOCS1,STAT1,STAT4,TBX21,TGFA,TGFB2,TNF,UBE2L6	58
IL5	-3.425	-4.275	-0.107	2.74e-14	1.62e-12	AREG,ATP1B1,CCL2,CCL3,CCND3,CCR3,CCR7,CD40,CD69,CD79A,CD80,CD9,CLEC2B,CRIP1,CSF2RB,CX3CR1,CXCL8,CXCR2,CYSLTR1,DNTTIP2,DRC1,DUSP5,EGLN3,EGR1,EGR2,EGR3,ELL2,EPS8,GADD45A,GADD45G,GBP2,GBP4,GK,HCAR3,HSPA5,HSPA6,ICAM1,IER2,IER3,IFNG,IGHM,IL18BP,IL1R2,IL2RA,IL2RG,ITGB7,JCHAIN,LCP2,LTB,MMP9,NABP1,PAX5,PDE4B,PPIF,RHOH,RIPOR2,RRAS2,SGK1,SLAIN1,SLC7A5,SLFNL1,SOCS1,TNF,TNFRSF9,UPB1	65
IL36G	-2.276	-2.488	-0.072	3.56e-14	2.07e-12	BMP6,CCL20,CD200R1,CD83,CXCL1,CXCL10,CXCL2,CXCL8,DUSP1,FFAR2,FLT3,IFNG,IL18R1,IL1A,IL1B,IL1RL2,IL1RN,IL23A,IL32,IL6,JUN,MMP9,NRP1,STAT4,TBX21,TNF,TNFSF15,VEGFA,ZC3H12A	29
FLT3LG	-2.33	-2.784	-0.091	5.92e-14	3.28e-12	CCL5,CCND3,CCR7,CD274,CD3D,CD3G,CD40,CD79A,CD80,CD83,CDKN1B,CEBPA,CTNNB1,CXCL2,CXCL3,FLT3,HOXB4,ICAM1,ID2,IFNG,IL1B,IL2RA,IL2RB,IL7R,MAP1LC3B,MCL1,PAX5,SLC12A3,SOCS1,TCF4,TNF	31
CCL2	-0.406	-0.629	-0.041	1.87e-13	9.49e-12	ABCA1,ABCG1,ACTA2,CCL2,CCL5,CD40,CD80,CEBPA,CXCL10,CXCL3,CXCL8,EGLN3,F3,FOLR2,FOS,ICAM1,IFNG,IL1A,IL1B,IL23A,IL32,IL6,INHBA,ITGA1,KLF4,LPL,MMP9,OCLN,PPARG,PTGS2,SCARB1,SERPINE1,STAT1,TNF,VEGFA,ZC3H12A	36
CCL5	-3.045	-3.546	-0.101	1.91e-12	8.32e-11	CCL2,CCL3,CCL4,CCL5,CCR3,CD40,CXCL2,CXCL3,CXCL8,DUSP1,EMP1,F2RL1,FOS,IER2,IFNG,IL1B,IL6,MMP19,MMP9,NAMPT,OLR1,PLAUR,PPIF,SERPINB2,SGK1,SQLE,STAT1,TNF,ZFP36	29
IL1A	-5.966	-6.619	-0.086	3.44e-12	1.41e-10	ADAMTS5,ADORA2A,ATF3,BIRC3,C3,CA2,CAMP,CCL2,CCL20,CCL3,CCL4,CCL5,CD274,CD40,CD80,CD83,CSF1,CXCL1,CXCL10,CXCL2,CXCL3,CXCL8,F2RL1,FOS,FOSB,GBP1,GBP2,GCH1,HSPG2,ICAM1,IER3,IFNG,IL1A,IL1B,IL1R2,IL1RN,IL2RA,IL32,IL6,INHBA,IRF1,JUN,JUNB,MMP9,NFKB1,NFKBIA,NFKBIZ,ORM1,P2RY6,PDCD1LG2,POMC,PPARG,PTGS2,PTX3,S100A10,SERPINE1,SERPING1,SOD2,SPARC,TK1,TNF,TNFAIP2,TNFAIP3,ZC3H12A	64
PF4	-2.514	-2.792	-0.055	5.46e-12	2.21e-10	ACTA2,BIRC3,CCL2,CCL3,CCL4,CD83,CEBPA,CXCL3,CXCL8,F3,FN1,GCH1,ICAM1,IFNG,IL1A,IL1B,IL1RN,IL23A,IL6,INHBA,IRF1,KLF4,NFKB2,NFKBIA,NFKBIZ,SOD2,STAT1,TNF,TNFAIP3	29
IFNB1	-2.776	-3.04	-0.039	1.72e-11	6.27e-10	APOL1,APOL3,APOL6,AXL,BHLHE40,CCL2,CCL3,CCL4,CCL5,CD274,CD40,CD80,CD83,CXCL10,CXCL2,CXCL3,CXCL8,DDX3Y,DLL1,FKBP9,FOS,GBP1,GBP2,GBP3,GBP4,GBP5,GZMH,ICAM1,IDO1,IFI27,IFIH1,IFIT2,IFNG,IL1A,IL1B,IL1R1,IL27,IL6,IRF1,KDM6B,KLRC4-KLRK1/KLRK1,LAMB1,MCM6,MMP9,NFKBIE,NNMT,PHLDB2,PKP2,PLAAT4,PMAIP1,PTGS2,RIPK2,RNASE4,RPGRIP1,SERPINB2,SIDT1,SLFN13,SOCS1,SPRY1,SQLE,STAT1,STAT4,TNF,TNFRSF10A,ZBP1	65
TNFSF10	-0.908	-0.899	0.002	5.99e-11	1.97e-09	ADRB2,ANGPT1,BID,BIRC3,CD274,CD3G,CD69,CTNNB1,CXCL8,DIABLO,FOS,GATA3,IFI27,IFNG,IL1B,IL1RN,IL2RA,IL6,IL7R,JUN,LCK,MCL1,MID1,MMP9,NFKBIA,PMAIP1,PPP1R15A,PTGS2,STAT1,TNF,TNFAIP2,TNFAIP3,TNFRSF10A,TNFRSF10C,TRAF1,VEGFA,ZAP70	37
MIF	-3.761	-4.007	-0.041	2.4e-10	6.79e-09	ACTA2,ADGRE1,ATF5,C3AR1,CCL2,CCL4,CDKN1B,CHST10,CXCL10,CXCL16,CXCL2,CXCL3,CXCL8,CXCR1,DGAT2,DUSP1,F2RL1,FOS,ICAM1,IFNG,IL1B,IL1R1,IL23A,IL2RA,IL6,IL6ST,IL7,IL7R,JUN,MAP1LC3B,MMP9,NR1H3,PTGS2,SOX6,SQSTM1,SREBF1,TNF,ZBP1	38
IL17F	-1.662	-1.967	-0.056	9.76e-10	2.36e-08	CCL2,CCL20,CCL3,CCL4,CDKN1B,CXCL1,CXCL10,CXCL13,CXCL16,CXCL2,CXCL3,CXCL8,GBP5,HSPA6,ICAM1,IDO1,IFNG,IL1A,IL1B,IL2RG,IL32,IL6,IRF1,LPL,NR1D2,OSM,PPP1R15A,PRF1,PTGS2,TNFSF9,XCL2	31
IL1RN	4.244	4.714	0.084	1.14e-09	2.72e-08	ACTA2,ATF3,C3,CCL2,CCL20,CXCL1,CXCL3,CXCL8,CYLD,EIF2AK3,ERAP2,GBP1,HLA-DQB1,ICAM1,IFI27,IFIH1,IFNG,IGFBP4,IL18BP,IL1A,IL1B,IL23A,IL32,IL6,IRF1,KLF6,MMP9,PMAIP1,PTGS2,RIPK2,RTP4,SERPINE1,TNF,VEGFA	34
IL36B	-2.671	-2.956	-0.097	6.04e-09	1.24e-07	CCL20,CD40,CD80,CD83,CXCL1,CXCL10,CXCL8,IFNG,IL1B,IL23A,IL6,NFKBIZ,TNF	13
IL37	3.187	3.482	0.085	6.04e-09	1.24e-07	CCL4,CSF1,CXCL10,CXCL2,CXCL3,CXCL8,IFNG,IL1A,IL1B,IL1RN,IL27,IL6,TNF	13
CXCL8	-0.633	-0.893	-0.05	8.91e-09	1.77e-07	ACKR3,ACTA2,ADGRE1,CCL5,CD69,CXCL2,CXCL3,CXCL8,CXCR1,CXCR2,F3,HSPG2,ICAM1,IFRD1,IL1B,IL2RA,IL32,ITGA1,KLF4,MMP9,NFKBIA,OCLN,PTGS2,SLC2A3,SOCS1,SREBF1,TNF,TNFRSF10A,TPM1,VEGFA,ZFP36	31
IFNA1/IFNA13	-2.948	-3.268	-0.074	1.51e-08	2.83e-07	CD274,CD40,CD69,CD80,CD83,CXCL10,GEM,IFI27,IFIH1,IFIT2,IFNG,IL1B,IRF1,PLAAT4,PTGS2,SOCS1,STAT1,STAT4,UBE2L6,ZBP1	20
THPO	-0.14	-0.47	-0.065	1.57e-08	2.93e-07	AURKB,BIRC3,CCN3,CCND3,CEBPA,CXCL1,FOS,GCH1,GP6,GP9,HOXB4,ICAM1,IL1B,IL6,INHBA,IRF1,ITGA2B,KLF4,NFKB2,NFKBIA,NFKBIZ,NOS3,PF4,SOD2,STAT1,TNF,TNFAIP3,VEGFA	28
CXCL12	-2.882	-3.31	-0.068	1.66e-08	3.09e-07	ACTA2,AXL,BMP6,CA2,CCL2,CCL5,CD274,CD3G,CD69,CD9,CTNNB1,CXCL10,CXCL8,CYLD,DMPK,EGR1,FN1,FOS,ICAM1,ID1,IFI27,IFNG,IL1A,IL1B,IL2RA,IL6,JUN,JUNB,LCP2,MAFK,MARCKS,MMP9,NR2F6,PTGS2,RHOC,RYR1,SOCS1,SORBS3,SQSTM1,TNF,TNFRSF10A,TNFRSF10C,TNFRSF11A,ZBTB16	44
IL32	-3.22	-3.466	-0.056	1.76e-08	3.24e-07	CCL2,CCL3,CCL4,CD274,CDK6,CTNNB1,CXCL1,CXCL3,CXCL8,ICAM1,IDO1,IDO2,IL1A,IL1B,IL23A,IL32,IL6,MCL1,MMP9,PTGS2,TNF	21
AIMP1	-2.073	-2.424	-0.113	2.27e-08	4.11e-07	CCL2,CCL3,CCL4,CCL5,CXCL2,CXCL8,ICAM1,IFNG,IL1B,TNF	10
IL36A	-3.292	-3.711	-0.113	2.48e-08	4.44e-07	CCL20,CD40,CXCL1,CXCL10,CXCL2,CXCL3,CXCL8,IFNG,IL1A,IL1B,IL23A,IL6,MMP9,NFKBIZ,TNF	15
CNTF	-2.498	-2.631	-0.021	3.43e-08	5.98e-07	ADGRE1,ANGPT1,ATF3,BDH1,C3AR1,CCL5,CD247,CD69,CLIC4,CP,CXCL8,DISP1,EGR1,EGR2,ENPP2,ERG,FOS,GATM,GFRA2,HCAR2,IL1A,IL1RN,IL6ST,IL7R,IRF1,JUNB,KCNIP1,KCNMA1,KCNN4,KLF4,MCL1,MSR1,NAMPT,NFIA,PF4,POMC,PTGS2,RPH3A,SCD,SLC16A1,SOCS1,SREBF1,STAT1,TNF,ZFP36	45
CXCL2	-2.422	-2.745	-0.101	3.63e-08	6.3e-07	CCL4,CCL5,CXCL10,CXCL2,CXCL3,CXCR2,ICAM1,IFRD1,IL1B,IL6,TNF	11
IFNA2	-1.873	-2.375	-0.082	6.52e-08	1.07e-06	ADGRE1,APOL6,ATF5,CCDC92,CCL2,CCL3,CCL5,CD274,CD69,CDKN1B,CXCL10,CXCL13,DIABLO,EGLN3,GBP1,GBP2,GBP4,GEM,HSPA6,IDO1,IFI27,IFIH1,IFIT2,IFITM3,IFNG,IL1B,IL2RA,IL2RB,IL6,IRF1,LAPTM4B,LPAR6,MAL,MMP9,NOS3,NPDC1,PLAAT4,PMAIP1,RBL1,RIPOR2,SEPTIN4,SLFN13,SOCS1,STAT1,STAT4,TBX21,TNF,UBE2L6,VEGFA,ZBP1	50
GPR15LG	-2.709	-2.84	-0.034	2.08e-07	2.95e-06	ALOX15B,CSF1,CXCL1,IFIT2,IL1B,IL6,IL7R,JUN,MAFF,PTGER4,RAB7B,RELB,SREBF1,SULT2B1,TRAF4	15
TNFSF14	-2.267	-2.636	-0.1	2.08e-07	2.95e-06	ACTA2,BIRC3,CCL20,CCL5,CD40,CXCL1,CXCL10,CXCL3,F2RL1,ICAM1,IFNG,IL6,INHBA,MMP9,TNF	15
IL25	1.652	1.43	-0.058	2.17e-07	3.06e-06	ABCG1,BTG2,CCL2,CCL3,CCL5,CXCL8,DUSP1,FOSB,GATA3,HLA-DQB1,IFNG,IL1B,IL1R2,IL23A,IL2RA,IL6,IL7R,MYLIP,NRP1,OCLN,PLIN2,TGFBR3,TNF,TUBB2A	24
SPP1	-2.551	-2.928	-0.062	2.21e-07	3.1e-06	ANGPT1,BCL2L11,CA2,CCL2,CCL20,CCL3,CCL4,CCL5,CD9,CTNNB1,CXCL1,CXCL2,CXCL3,CXCL8,DHCR7,FN1,FOS,HOMER2,ICAM1,IFNG,IL1A,IL1B,IL6,ITGB5,JUN,KRT18,MECR,MMP9,NOS3,OCLN,PNN,PPARG,PTGS2,SC5D,SERPINE1,SLC7A11,SLIT1,TASL,TNF,VEGFA	40
TNFSF15	-2.089	-2.454	-0.09	3.28e-07	4.38e-06	ABCG1,ACTA2,BIRC3,CCR7,CD40,CD80,CD83,CXCL2,CXCL8,FN1,IFNG,IL2RA,IL2RB,IL6,MMP9,TBX21,TNF	17
WNT3A	-2.176	-2.525	-0.047	3.72e-07	4.89e-06	ACTA2,ALPK2,ANGPT1,AQP3,ATP1B1,BCL2L11,CAMK4,CCL2,CCL5,CD274,CEBPA,CFD,CTH,CTNNB1,CXCL10,CXCL2,CXCL3,DNAJC6,EGR2,EPAS1,ESRRB,ETV5,EZH2,FCMR,FN1,GADD45G,ID1,IL1A,IL1B,IL6,IL7,JDP2,JUN,KLF4,LBH,LEF1,LGALS12,LRP6,LRRC17,LRRC32,MCL1,NCALD,NCAM1,NR5A2,OLIG1,PPARG,PTGS2,PXYLP1,SLC7A11,SPARC,SPRY1,TBX3,TGFB2,TNF,TUBB3,VEGFA,WNT11,ZNF703	58
IFNK	-2.836	-3.156	-0.102	4.79e-07	6.1e-06	CD40,CD80,CD83,CXCL10,IFIH1,IFNG,IRF1,PLAAT4,STAT1,STAT4,ZBP1	11
IFNE	-2.836	-3.212	-0.102	6.23e-07	7.76e-06	CD40,CD80,CD83,CXCL10,EIF4E,IFIH1,IFIT2,IFITM3,IFNG,PLAAT4,PTGER4,PTGS2,STAT1,STAT4,ZBP1	15
CXCL10	-1.948	-2.258	-0.096	6.96e-07	8.57e-06	CCL5,CD274,CXCL10,CXCR2,FOS,IFNG,IGKC,IL1A,IL1B,IL6,ITGA1,MMP9,TNF	13
PRL	-0.295	-0.782	-0.068	9.28e-07	1.12e-05	ANXA3,AREG,CCL2,CCL20,CCND3,CD40,CD69,CDKN1B,CLU,CXCL10,CXCL2,CXCL3,DES,DNAJA4,ECM1,EGR1,FN1,FOS,ICAM1,ID1,ID2,ID3,IER3,IFIH1,IL1B,IL2RA,IL6,IRF1,ITGA1,JUN,MAGED1,MFGE8,MME,NAB2,NFKB1,NOS3,NUPR1,OCLN,PKIG,PRLR,PTGFR,RASD1,RNASE4,SCARB1,SLC10A1,SMN1/SMN2,SOCS1,SPARC,STAT1,TMEM140,TNF,TNFRSF12A,TUBB2A,USP36	54
CXCL3	-2.764	-3.116	-0.113	9.59e-07	1.15e-05	CCL4,CCL5,CDKN1B,CXCL10,CXCL3,ICAM1,IL1B,IL6,ITGA6,TNF	10
CCL3L3	-1.522	-1.632	-0.045	1.53e-06	1.75e-05	CCL4,CCL5,CD40,CXCL10,IFNG,IL1B,IL6,TNF	8
Ccl2	-3.366	-3.623	-0.064	2.41e-06	2.58e-05	CCL4,CCL5,CFD,CSF1,CXCL10,CXCL2,CXCL3,ETS1,IFNG,IL1B,IL23A,IL6,KLF4,LPL,PPARG,TBX3,TNF	17
CCL20	-2.287	-2.688	-0.107	2.75e-06	2.9e-05	C3,C3AR1,CX3CR1,GBP5,HAVCR2,IL1A,IL1B,IL1RN,LACC1,LIPA,OLR1,PLA2G7,PLD4,ZC3H12A	14
IL24	-3.108	-3.29	-0.048	5.4e-06	5.23e-05	BATF2,BCL2L11,CCL20,CXCL8,DDIT3,GADD45A,GADD45G,HSPA5,IFNG,IL23A,IL27,MCL1,PAX5,PPP1R15A,PTGS2	15
TIMP1	-1.735	-1.902	-0.044	5.4e-06	5.23e-05	CCL20,CD40,CD80,CTSG,CXCL1,FCER2,IFNG,IGFBP2,IL1A,IL1B,IL6,MME,MMP9,PLAUR,TNF	15
IL11	0.148	0	-0.042	6.94e-06	6.47e-05	ACTA2,BCL2A1,CCL20,CCL5,CD40,CXCL8,FOS,ICAM1,IGFBP2,IL1B,IL6,IL6ST,IRF1,JUN,JUNB,MMP9,POMC,PPARG,SMAD6,STX11,TNF	21
LIF	-1.932	-2.108	-0.031	6.96e-06	6.48e-05	ACACA,ACTA2,AREG,CD9,COCH,CXCL10,CXCL2,CXCL8,EGR1,ENPP2,EREG,FFAR2,FN1,FOS,HK2,ID2,IFNG,IL1B,IL2RA,IL34,IL6,IL6ST,IL7,IRF1,JUN,JUNB,KLRB1,LPL,OLIG1,POMC,PPARG,PTGS2,RET,SOCS1,SOD2,TMEM176A,TMEM176B,TNF,VEGFA	39
CCL11	-1.012	-1.401	-0.105	8.82e-06	8.03e-05	BMP6,CCL2,CCL4,CCR3,CDKN1B,CXCL2,CXCL3,CXCL8,CXCR1,HCAR3,ICAM1,IL1B,IL6,ITGA1,PPBP,TNF	16
IFNW1	-2.541	-2.822	-0.1	1.02e-05	9.07e-05	CD40,CD80,CD83,CXCL10,IFIH1,IFNG,PLAAT4,STAT4,ZBP1	9
CCL3	-2.039	-2.315	-0.093	1.17e-05	0.000102	CCL2,CCL20,CCL3,CCL4,FOS,IFNG,IL1B,IL6,STAT1,TNF	10
EDN1	-1.483	-1.93	-0.086	1.49e-05	0.000126	ACTA2,ADAM12,AREG,BAG2,BCL2A1,CALCRL,CCL2,CCR7,CDKN1B,CTNNB1,CXCL8,EGR1,EREG,FN1,FOS,FOSB,HSPA5,ICAM1,IL6,INHBA,JUN,JUNB,MMP9,OLR1,PLAUR,POMC,PTGER4,PTGS2,RAB3A,SERPINB2,SERPINE1,SLC1A2,SOCS1,SOX5,TTN,VEGFA	36
IL22	-1.889	-2.222	-0.064	1.74e-05	0.000144	ABCG1,ACTA2,C3,CAMP,CCL20,CCL4,CCL5,CD274,CXCL1,CXCL10,CXCL13,CXCL2,CXCL3,CXCL8,CXCR2,HP,HSPA5,IFNG,IL1A,IL1B,IL23A,IL6,MCL1,MMP9,PTGS2,SOD2,TGM3,TIFA,TNF	29
IL26	-1.953	-2.201	-0.113	1.82e-05	0.000149	CCL20,CXCL8,ICAM1,IL1B,IL6,TNF	6
CRH	-1.465	-1.678	-0.055	2.05e-05	0.000166	CAMP,CXCL8,FOS,HPGD,IL1B,IL1RN,IL2RA,IL6,JUNB,KCNMA1,NOS3,POMC,PTGS2,SCARB1,SGK1,SLC2A3,TNF,VEGFA	18
IFNL1	-2.773	-3.207	-0.102	2.06e-05	0.000166	APOL6,ATF3,CCR7,CD40,CD80,CD83,CXCL10,CXCL8,GBP1,GBP5,IFI27,IFIH1,IFIT2,IFITM3,IL6,PLAAT4,RTP4,STAT1,TMEM140,UBE2L6	20
CXCL16	-1.807	-2.01	-0.078	2.38e-05	0.000189	CCL2,CCL4,CCL5,CXCL8,FN1,IFNG,TNF	7
TNFSF9	-2.661	-2.931	-0.092	2.6e-05	0.000204	CCR7,CD3E,CD8A,CXCL8,ICAM1,IFNG,IL2RA,IL6,TNF	9
IL12A	-2.755	-2.972	-0.064	2.63e-05	0.000206	CCL5,CXCL10,ICAM1,IFNG,IL1A,IL1B,IL27,IL6,SOCS1,STAT1,STAT4,TNF	12
FASLG	-1.091	-1.226	-0.039	2.65e-05	0.000206	CCL2,CXCL10,CXCL8,EGR1,EGR2,FOS,IFNG,IL1B,IL6,NFKB1,STAT4,TGFB2,TNF,VEGFA	14
CX3CL1	0.241	0.123	-0.026	2.86e-05	0.000221	ALDH1A2,BCL2L11,BMP6,CCL2,CSF1,CX3CR1,EFNB2,FABP5,GP9,HSPA5,ICAM1,ID2,IFIT2,IFNG,IL1A,IL1B,IL6,IL7R,LPAR1,LYZ,MFGE8,MMP9,MSR1,PPARG,SOX5,TGFB2,TNF,WNT6	28
TSLP	-1.854	-2.132	-0.074	2.93e-05	0.000226	ABCA1,CCR7,CD40,CD80,CD83,CXCL8,ICAM1,IL2RA,IL32,IL6,KLF4,MAP1LC3B,NFKB1,NME1,OCLN,SQSTM1,VEGFA	17
WNT1	-1.201	-1.555	-0.076	3.23e-05	0.000248	ACTA2,CCND3,CDKN1B,CEBPA,CTNNB1,DLL1,EGR1,EIF4E,ENPP2,FN1,FOS,GADD45G,JUN,JUNB,KLF5,LBH,LEF1,MRAS,MUSK,NOTCH3,PDCD4,PPARG,PTGS2,RNASE1,SEMA3C,SERPINE1,TLE1	27
IFNA4	-3.273	-3.67	-0.108	3.38e-05	0.000259	CD274,CD69,CLIC4,CXCL10,GBP2,GBP5,IFIH1,IFIT2,IFNG,IL6,JAML,PLAAT4,STAT4,ZBP1	14
WNT4	-0.351	-0.583	-0.063	3.86e-05	0.000289	ACTA2,ANGPT1,CTNNB1,EAF1,FKBP5,ID1,IL34,NOS3,OCLN,PAX8,PDGFD,PLIN2,PTGS2,SPARC,WNT6	15
Il3	-1.313	-1.417	-0.031	5.17e-05	0.000367	ADGRE1,ARNT,ATF5,BCL2L11,BHLHE40,CCL5,CCND3,CDKN1B,CSF1,EGR1,ELANE,FOS,IL6,LYZ,MCL1,MYB,OSM,SOCS1	18
CXCL1	-2.47	-2.784	-0.113	5.79e-05	0.000407	CXCR2,ICAM1,IL1B,IL6,MRAS,PTGS2,RIPK2,TNF	8
IL1F10	-0.261	-0.454	-0.066	5.9e-05	0.00041	BMPR1A,CDK6,IL1A,IL1B,MERTK,PHLDA1,PTGS2,TGFB2,TNF	9
TNFSF12	-1.82	-1.961	-0.029	7.75e-05	0.00052	ADAM12,CCL2,CCL3,CCL5,CSF2RA,CXCL10,CXCL2,CXCL3,CXCL8,CYCS,DLL1,ICAM1,ID1,IL1B,IL1R2,IL6,MMP9,NFKB2,NFKBIA,NOTCH3,PF4,PPARGC1A,PTX3,TNF,TNFRSF12A	25
NAMPT	-2.107	-2.482	-0.085	0.000142	0.000875	ALDH6A1,AXL,CCL20,CCR3,CXCL1,CXCL10,CXCL2,CXCL8,FN1,HPGD,ID1,IL6,JUN,LEF1,MMP9,NAMPT,PPARGC1A,SCD,SREBF1,TGFB2,TNF	21
IL36RN	2.047	2.236	0.085	0.000152	0.000925	CXCL8,IFNG,IL1B,IL6,TNF	5
LTA	-2.437	-2.73	-0.083	0.000156	0.000946	CCL20,CD274,CD40,CD80,CXCL13,IFNG,IL1B,IL6,JUN,NFKB1,NFKB2,PDCD1LG2,PTGS2,RELB	14
IFNA17	-2.158	-2.433	-0.113	0.000203	0.00117	CD274,CXCL10,IFIH1,IFNG,PLAAT4,STAT4,ZBP1	7
IL12B	-2.125	-2.408	-0.077	0.000228	0.00131	CCL5,CXCL10,CXCL8,DUSP5,ICAM1,IFNG,IL1A,IL1B,IL23A,IL6,SOCS1,STAT1,STAT4,TNF	14
IL17C	-2.461	-2.774	-0.113	0.000232	0.00132	CCL20,CXCL8,IFNG,IL1A,IL1B,IL23A,IL6,OCLN,TNF	9
IFNA10	-2.14	-2.412	-0.113	0.000456	0.00236	CXCL10,IFIH1,IFNG,PLAAT4,STAT4,ZBP1	6
IFNA21	-2.13	-2.401	-0.113	0.000456	0.00236	CXCL10,IFIH1,IFNG,PLAAT4,STAT4,ZBP1	6
IFNA5	-2.14	-2.412	-0.113	0.000456	0.00236	CXCL10,IFIH1,IFNG,PLAAT4,STAT4,ZBP1	6
IFNA7	-2.14	-2.412	-0.113	0.000456	0.00236	CXCL10,IFIH1,IFNG,PLAAT4,STAT4,ZBP1	6
IFNA6	-2.14	-2.412	-0.113	0.000456	0.00236	CXCL10,IFIH1,IFNG,PLAAT4,STAT4,ZBP1	6
IL19	-0.683	-0.896	-0.088	0.000651	0.00307	CCL2,FN1,IFNG,IL6,MMP9,SOCS1,TNF	7
IFNA8	-2.14	-2.412	-0.113	0.000709	0.00329	CXCL10,IFIH1,IFNG,PLAAT4,STAT4,ZBP1	6
IFNA16	-2.14	-2.412	-0.113	0.000709	0.00329	CXCL10,IFIH1,IFNG,PLAAT4,STAT4,ZBP1	6
EPO	-0.966	-1.215	-0.05	0.00101	0.00455	ATOH8,BCL2L11,CA2,CCND3,CDKN1B,CTSZ,DDIT3,DES,DHCR24,DNAI2,EGR1,FABP5,FOS,FOSB,GATA3,HBA1/HBA2,HBB,HMGN2,ID1,ID2,IL6,JUN,JUNB,MCL1,MID1IP1,MME,MYB,NAB2,NFKBIA,NOS3,NUPR1,OSM,PDCD4,PRKCQ,PTGS2,RPS4Y1,SLC1A2,SOCS1,TNF,TNNI3,VEGFA,ZFHX2	42
IL9	0.018	-0.054	-0.02	0.00131	0.0056	CCL2,CCL20,IFNG,ITGA2B,JUNB,LTBP1,MARCKS,PRF1,S100A10,SCIN,SLC16A1,TNF,VEGFA	13
IL23A	-1.274	-1.548	-0.1	0.00149	0.00631	CXCL10,CXCL13,HP,IFNG,IL18R1,IL1B,IL6,STAT1,TBX21,TNF	10
IFNL3	-2.46	-2.772	-0.113	0.00159	0.00666	IFIH1,IFNG,IL23A,IL2RA,MMP9,SOCS1,STAT1,TNF	8
EBI3	-2.066	-2.274	-0.061	0.00165	0.00684	CCND3,CD80,FOS,GADD45G,GBP2,HAVCR2,HLA-DMB,ICAM1,IFNG,IRF1,STAT1,TBX21	12
CTF1	-1.387	-1.504	-0.054	0.00263	0.00995	ENPP2,FOS,IL6ST,IRF1,JUNB,POMC,PPARG,SOCS1,TNF	9
IFNA14	-2.19	-2.401	-0.088	0.00291	0.0108	CXCL10,IFIH1,IFNG,PLAAT4,STAT4,ZBP1	6
CCL19	-1.879	-2	-0.061	0.00505	0.0169	CCR7,CXCL10,IFNG,IL1B,TNF	5
SCGB1A1	1.588	1.84	0.097	0.00563	0.0186	C3,CCL5,CXCL8,FN1,IFNG,MMP9,PTGS2	7
CCL4	-1.423	-1.592	-0.07	0.00649	0.0201	CCL2,CCL3,CD40,IFNG,IL6,TNF	6
IL16	-1.977	-2.191	-0.098	0.00687	0.021	FOS,IFNG,IL1A,IL2RA,IL6	5
IL20	0.847	0.57	-0.106	0.00805	0.0244	APOA1,CCL2,CTSG,FGL1,HP,IFNG,MMP9,TNFRSF11A	8
FAM3B	NA	NA	NA	0.00819	0.0247	FN1,IER3,IGFBP4,LGALS1,RNASE1,SPARC	6
CD70	NA	NA	NA	0.0118	0.033	BCL2A1,CD69,CXCL10,IFNG,IL2RA	5
Day 7
Upstream Regulator	Bias-corrected z-score	Activation z-score	Bias Term	p-value of overlap	B-H corrected p-value	Target Molecules in Dataset	NA
IL2	-3.02	-3.35	-0.032	6.83e-40	1.21e-36	ABCA1,ABCB4,ACSL3,ADAM19,AHR,ARC,AREG,ARHGAP20,AUTS2,BCAT1,BCL2A1,BHLHE40,C3,CAPN5,CCL2,CCL3,CCL3L1,CCL4,CCL5,CCNA2,CCND3,CCNE1,CCNF,CCR3,CCR7,CD160,CD200R1,CD247,CD274,CD3D,CD3G,CD5,CD69,CD8A,CD8B,CD9,CDK5R1,CDKN1C,CLSPN,CPD,CSF1,CST7,CTSW,CXCL8,CXCR1,CXCR4,CYP51A1,DAPK2,DDIT4,DHCR24,DUSP1,ECM1,ELF1,EMP1,ENPP2,ETS1,FADS2,FCGR3A/FCGR3B,FCMR,FGF13,FOS,FOSB,FOXO3,FPR2,GATA3,GEM,GPR183,GPR34,GPSM1,GZMA,GZMB,GZMK,H1-2,HLA-DQA2,HLA-DRB1,HMGCS1,HOPX,HSPA5,IDO1,IER3,IFNG,IGFBP4,IKZF3,IL10,IL12RB1,IL18R1,IL18RAP,IL1A,IL1R1,IL1R2,IL2RG,IL6,IL7R,INSIG1,ISG15,ISG20,ITGA1,ITGA6,ITGB7,ITGB8,ITK,JUN,KLF13,KLRB1,KLRC4-KLRK1/KLRK1,KLRD1,KLRF1,KLRG1,LCK,LDLR,LGALS12,LRRC32,LY6E,MAF,MAP2K1,MAPKAPK2,MCL1,ME1,MKI67,MLLT3,MME,MMP25,MMP9,MYB,MYC,MYO1E,NAV1,NCR3,NR4A3,NRGN,NRP1,PAX5,PDE4B,PDGFC,PDK1,PELI1,PHGDH,PHLDA2,PIK3R3,PLA2G10,PLCB1,POLE2,PPARG,PPP1R15A,PPP2R2B,PRF1,PROK2,PTGER2,PTGIR,PTGS2,RASGEF1B,RGCC,RGPD4 (includes others),RGS2,RHOB,RHOC,RNF157,RRAS2,RRM2,SATB1,SELP,SHMT1,SLA,SLAMF1,SLC7A5,SOCS1,SOCS3,SPRED2,SQLE,STAT4,TBX21,TGFBR3,TLR2,TNFAIP3,TNFRSF10A,TNFRSF10C,TNFRSF11A,TNFRSF21,TNFSF14,TRAF6,TRIB3,TTN,UPP1,WLS,XCL2,ZDHHC23	186
TNF	-2.898	-3.261	-0.02	7.02e-38	1.06e-34	A2M,ABCA1,ABCC3,ACACA,ACSL1,ACSL3,ACSL5,ACTA2,ADAMTS5,ADGRE1,ADM,ADRB1,ADRB2,AKT3,ALOX15B,ANK3,ANKRD55,ANPEP,APOA1,AQP3,AQP9,ARC,ARHGAP22,ARHGEF10,ARHGEF10L,ARHGEF17,ARRDC3,BAMBI,BCL2A1,BHLHE40,BMP6,BMPR1A,C15orf48,C3,CA2,CABP1,CALHM6,CAMP,CASR,CAVIN3,CCDC15,CCL2,CCL20,CCL28,CCL3,CCL4,CCL5,CCN3,CCND3,CCNE1,CCR3,CCR7,CCRL2,CD163,CD163L1,CD1B,CD247,CD274,CD36,CD3D,CD3E,CD5,CD55,CD69,CDC25C,CDH13,CDK5R1,CH25H,CHI3L2,CHRNE,CITED2,CLCF1,CLDN7,CLEC4E,CLEC5A,COL4A2,CSF1,CSGALNACT1,CST7,CTSF,CXCL1,CXCL13,CXCL16,CXCL2,CXCL8,CXCL9,CXCR1,CXCR2,CXCR4,CYP19A1,CYP1B1,CYP7B1,CYYR1,DCBLD2,DDIT3,DDIT4,DHRS3,DIO1,DMD,DPYS,DSC2,DUSP1,DUSP14,DUSP16,EDNRB,EGR1,EIF2B2,ELF3,EMP1,ENAH,ENG,ENPP2,EPOR,EREG,ERG,ETS1,ETS2,ETV5,F2RL1,F3,FADS1,FCAR,FCER2,FGFRL1,FLNB,FLT1,FN1,FOS,FOSB,FPR1,FPR2,FSCN1,G0S2,GADD45A,GATA3,GATD3/LOC102724023,GCLC,GEM,GLUL,GP1BB,GPER1,GPR84,GSDME,GSTM2,HIPK2,HIPK3,HIVEP3,HP,HPGD,HRK,HSPA5,HTRA1,HUS1,ICAM2,IDO1,IER3,IFI27,IFITM3,IFNG,IGFBP2,IGFBP4,IGKC,IL10,IL12RB1,IL18R1,IL1A,IL1R1,IL1R2,IL1RAP,IL1RL2,IL32,IL34,IL3RA,IL4I1,IL6,IL7,IL7R,INHBA,INSIG1,INSR,IRAK2,IRAK3,IRF8,IRS1,IRS2,ISG15,ISG20,ITGA1,ITGA6,ITGB5,ITGB7,ITGB8,JUN,KCNJ2,KIAA1671,KL,KLF10,KLF4,KLRB1,KRT18,KRT8,LAMB3,LAMC1,LCAT,LDLR,LGALS12,LPL,LRG1,LRIG1,LRP6,LTC4S,LYVE1,MARCKSL1,MARCO,MCL1,MFHAS1,MICA,MMP14,MMP9,MSR1,MT1E,MT1G,MT1X,MT2A,MYC,MYLK,MYO5C,NAMPT,NCR3LG1,NEDD4,NEDD9,NEFH,NFATC2,NFKBIA,NID1,NLRP3,NNMT,NOS3,NOX3,NR4A3,NR5A2,NRIP3,NRP1,OASL,OCLN,OLFML2A,OLFML2B,OLR1,ORM1,OSBPL10,OTUD7B,PANX1,PC,PCAT1,PDE4B,PDE6A,PDE6G,PDE7B,PDE8B,PHGDH,PLA1A,PLA2G4C,PLAAT3,PLEKHG1,PLIN2,PLIN5,PLOD2,PLPP3,PODXL,POMC,PPARG,PPARGC1A,PPP1R15A,PPP2R1B,PROK2,PRSS23,PTEN,PTGER4,PTGFR,PTGS2,PTK2B,PTPN1,PXMP2,RASD1,RFLNA/ZNF664-RFLNA,RGCC,RGS1,RGS2,RGS5,RGS7,RHOB,RNASE1,ROBO1,ROCK1,RORA,RRM2,S100A10,S1PR1,SAMD4A,SAT1,SCARB1,SCD,SCIN,SCUBE1,SDC2,SELP,SERPINB1,SERPINB10,SERPINB2,SGK1,SKI,SLAMF8,SLC10A1,SLC11A1,SLC1A2,SLC1A3,SLC2A1,SLC7A11,SLC7A8,SLC8A1,SMPDL3A,SOCS1,SOCS3,SPARC,SPOCK1,SPRY2,SQLE,ST3GAL5,STAT4,STEAP4,SUSD4,TBX21,TCF4,TGFA,TGM2,THBD,THBS1,THRB,TIFA,TLR2,TLR4,TLR5,TLR8,TMEM176B,TMEM40,TMEM52B,TNFAIP3,TNFAIP6,TNFRSF10A,TNFRSF11A,TNFRSF21,TNFRSF25,TNFSF14,TNFSF15,TOX,TPST1,TRAF6,TREM1,TRPC1,TSC22D3,TWIST2,USP2,VASH1,WLS,ZEB1,ZFP36,ZNF365	367
IL4	-1.077	-1.532	-0.033	3.94e-35	5.22e-32	ABCA1,ABCA2,ABHD17C,ABLIM1,ACSL1,ACTA2,ADAM19,ADGRE1,AHR,ALDH1A2,ALOX15B,ANKRD55,ARC,AREG,AUTS2,BCAT1,BHLHE40,BIN1,BMAL2,BTAF1,C15orf48,C3,CA2,CAD,CCL2,CCL20,CCL3,CCL4,CCL5,CCND3,CCNE1,CCR3,CCR7,CCRL2,CD163,CD163L1,CD1B,CD200R1,CD22,CD274,CD36,CD5,CD55,CD6,CD69,CD72,CD79B,CD8A,CD8B,CELF2,CH25H,CITED2,CLEC4C,CLEC4G,COBLL1,CRIP1,CRLF2,CSF1,CST7,CXCL1,CXCL16,CXCL2,CXCL8,CXCL9,CXCR1,CXCR2,CXCR4,DDIT4,DDX60L,DOCK10,DUSP14,ENHO,ESPL1,F13A1,F2R,F2RL1,F3,FADS1,FCAR,FCER2,FCGR3A/FCGR3B,FCRL1,FKBP5,FLNB,FLT1,FN1,FOS,FOSB,FPR1,FPR2,FSCN1,GATA3,GCAT,GPR84,GZMA,H1-0,H2BC5,HCLS1,HIPK2,HLA-DQA2,HLA-DRB1,HLX,HOPX,HP,HPGD,HYCC1,IDO1,IER3,IFITM3,IFNG,IGFBP4,IGHG2,IGHG3,IL10,IL12RB1,IL18R1,IL18RAP,IL1A,IL1R1,IL1R2,IL1RL2,IL2RG,IL31RA,IL32,IL3RA,IL4I1,IL5RA,IL6,IL7R,IRAK2,IRAK3,IRF8,ISG15,ISG20,ITGA1,ITGB7,JCHAIN,JUN,KLF4,KLRB1,KLRD1,KRT7,LDLRAD3,LEF1,LGALS1,LGALS2,LMO7,LPL,LRRC32,LTC4S,LY6E,LY75,MAF,MAFB,MAL,MAOA,MAP2K1,MAPKAPK2,MARCO,MCL1,MICA,MIR155HG,MKI67,MMP9,MOV10,MRC1,MS4A1,MSR1,MVK,MYC,MYOF,NCR3LG1,NEDD9,NFATC2,NFKBIA,NFXL1,NOMO1 (includes others),NR4A3,NRP1,OASL,OCLN,PAWR,PAX5,PDCD1LG2,PDE4B,PDK1,PGM1,PHGDH,PKIB,PLA2G4C,PLBD1,PLIN2,PLOD2,PMP22,PODXL,POLE2,PPARG,PPARGC1A,PRF1,PRKN,PTBP2,PTGS2,PTPN1,RASGEF1B,RASGRP3,RNPEP,S100A10,SAMD4A,SAMSN1,SCARB1,SCGB3A1,SELP,SEMA4D,SLC2A1,SLC7A5,SNX20,SOCS1,SOCS3,SORCS2,STAT4,STK39,SV2C,TACSTD2,TBX21,TGM2,THBD,THOP1,TLE1,TLN2,TLR2,TLR4,TMEM176B,TNFAIP3,TNFAIP6,TNFRSF11A,TP53I11,TPBG,TRIM22,TRPV2,TYRO3,UPP1,USP18,USP2,XCL2,ZAP70,ZFP36,ZNF230,ZSWIM4	248
IFNG	-1.45	-1.817	-0.024	1.91e-33	2.25e-30	A2M,ABCA1,ABCA6,ABLIM3,ACTA2,ADGRG1,ADM,AGRN,AHR,AIG1,ALDH1A2,ANKS1A,AQP9,ARC,AREG,ARL6,AUTS2,BCL2A1,BMP6,C15orf48,C1QC,C3,CALCOCO2,CALHM6,CAMK4,CCL2,CCL20,CCL28,CCL3,CCL4,CCL5,CCNA2,CCND3,CCR3,CCR7,CCRL2,CD163,CD163L1,CD274,CD36,CD55,CD72,CDCP1,CDH13,CDK5R1,CELSR1,CH25H,CHI3L2,CHRNE,CLEC4E,CLEC5A,COL5A2,CSF1,CXCL1,CXCL13,CXCL16,CXCL2,CXCL8,CXCL9,CXCR2,CXCR4,DDIT3,DDIT4,DDX60L,DIO1,DUSP1,E2F5,EDNRB,EGR1,EIF2AK3,ENDOD1,EPOR,ERAP2,ETS1,ETS2,ETV7,F2R,F2RL1,F3,FCER2,FCGR1BP,FCGR3A/FCGR3B,FGF12,FGFRL1,FKBP5,FLT1,FN1,FOS,FOSB,FPR2,GAS6,GATA3,GLUL,GMPR,GNG11,GPER1,GPR85,GZMB,H2AC7,H2BC18,H2BC3,H2BC8,H4C2,HAL,HCAR2,HERPUD1,HLA-DOB,HLA-DRB1,HMGCS1,HP,HRK,HSD17B4,HSPA5,HSPB1,HTRA1,IDO1,IDO2,IER3,IFI27,IFITM3,IFNG,IGFBP4,IGHM,IGLC1,IL10,IL12RB1,IL18R1,IL18RAP,IL1A,IL1R1,IL1RL2,IL31RA,IL32,IL3RA,IL4I1,IL6,IL7,IL7R,INHBA,INSR,IRAK2,IRF8,IRS1,IRS2,ISG15,ISG20,ITGA6,JUN,KCNMA1,KIF23,KLF10,KLF4,KLRC4-KLRK1/KLRK1,KLRG1,KNL1,KRT7,LAMB2,LAMC1,LARGE1,LDLR,LPL,LRRK2,LY6E,LY75,MAF,MAP2K1,MARCKSL1,MCM4,MICA,MMP25,MMP9,MRC1,MSR1,MT1E,MT1G,MT1X,MT2A,MTMR3,MYB,MYC,NAMPT,NAPSA,NCALD,NCR3,NCR3LG1,NEDD9,NFE2L3,NFKBIA,NLRP3,NOS3,NOTCH3,NOX3,NR4A3,NR5A2,NRP1,NUPR1,OASL,OCLN,OLR1,OPN3,P2RY1,PANX1,PCAT1,PDCD1LG2,PDE7B,PDGFC,PDK4,PELI1,PF4,PHGDH,PLAAT3,POLE2,POMC,PPARG,PPARGC1A,PPP1R15A,PRDX2,PRF1,PRKCQ,PRKN,PTEN,PTGS2,PTPN1,RAB20,RCVRN,RGCC,RGS1,RHOB,RUNX3,S100A10,S1PR1,SCARB1,SCGB3A1,SCUBE1,SELP,SHB,SIGLEC10,SIGLEC15,SLAMF1,SLC11A1,SLC12A3,SLC1A2,SLC1A3,SLC2A1,SLC3A1,SLC46A1,SLC4A4,SLC7A11,SLC7A5,SLC8A1,SLFN12L,SMPD3,SOCS1,SOCS3,SQLE,SREBF2,ST18,STAT4,STING1,STK39,STX11,TBX21,TGFBR3,THBS1,THOP1,TLR2,TLR4,TLR5,TLR8,TMOD1,TNFAIP6,TNFRSF10A,TNFRSF11A,TNFSF15,TOP1,TRAF6,TREM1,TRIB3,TRIM22,TSC22D3,UNC5B,USP18,XIST,ZBTB16,ZFP36	285
IL1B	-4.656	-4.935	-0.02	1.21e-27	1.16e-24	A2M,ABCC3,ACTA2,ADAM12,ADAMTS5,ADM,ADRB2,AKT3,ANKH,ARC,BAMBI,BCL2A1,BHLHE40,C3,CABP1,CASR,CCL2,CCL20,CCL28,CCL3,CCL3L1,CCL4,CCL5,CCNA2,CCNF,CCR7,CCRL2,CD274,CD55,CD69,CDCA8,CSF1,CTSF,CXCL1,CXCL13,CXCL16,CXCL2,CXCL8,CXCL9,CXCR1,CXCR4,CYP19A1,CYP1B1,CYP7B1,DACH1,DDIT3,DDIT4,DIO1,DUSP1,EDNRB,EGR1,EIF2AK3,ELF3,ENG,ENPP2,ERRFI1,ETS2,ETV1,F13A1,F2RL1,F3,FADS2,FCER2,FGFRL1,FKBP5,FLT1,FN1,FOS,FOSB,FPR2,G0S2,GADD45A,GAS6,GATA3,GCLC,GEM,GGT1,GZMB,H2BC3,H2BC4,H3C7,H4C11,H4C15,H4C8,HELLS,HLA-DOB,HOMER1,HP,HSPA5,HSPB1,IDO1,IER3,IFITM3,IFNG,IGFBP4,IKZF3,IL10,IL18R1,IL18RAP,IL1A,IL1R1,IL1R2,IL1RAP,IL32,IL3RA,IL4I1,IL6,IL7,IL7R,INHBA,INSR,IRAK2,IRAK3,IRF8,IRS1,IRS2,ISG15,ISG20,ITGA1,ITGA6,ITGB5,ITGB8,JUN,KIF15,KLF10,KLF4,KLRB1,LAMB3,LDLR,LEF1,LINC02026,LINC02432,LRG1,MAPK8IP1,MAPKAPK2,MARCKSL1,MCL1,MCM6,MGLL,MIR3142HG,MMP14,MMP9,MT1E,MT1G,MT1X,MT2A,MYC,MYLK,NAMPT,NCR3,NFATC2,NFKBIA,NOS3,NOX3,NR4A3,NRP1,NXN,OAF,OCLN,OLR1,ORM1,PCAT1,PDCD1LG2,PDE4B,PDGFC,PDGFD,PDK1,PODXL,POLR3G,POMC,PPARG,PPARGC1A,PPP1R14A,PRF1,PTGER2,PTGFR,PTGS2,RGCC,RHOB,RILPL2,RNASE1,RORA,S100A10,S1PR1,SAT1,SATB2,SCARB1,SCUBE1,SERPINB2,SLAMF1,SLC10A1,SLC19A2,SLC1A2,SLC1A3,SLC2A1,SLC3A1,SLC7A11,SMPD3,SOCS1,SOCS3,SPAG1,SPARC,ST18,STAT4,TBX21,TGFBR3,TGM2,THBD,THBS1,TLR2,TLR4,TLR8,TMEM176B,TNFAIP3,TNFAIP6,TNFRSF10A,TNFRSF11A,TNFSF15,TRAF3IP2,TRAF6,TREM1,TSC22D3,USP18,ZFP36	224
IL6	-3.296	-3.625	-0.03	5.02e-25	3.55e-22	A2M,ABCA1,ABCC3,ACTA2,ACVRL1,ADAMTS5,ADGRE1,ADGRL2,ADM,AHR,ANPEP,APOA1,ARC,AREG,ARL6,BAMBI,BHLHE40,BMP6,C3,CCL2,CCL20,CCL3L1,CCL4,CCL5,CCNA2,CCNE1,CCR3,CCR7,CD163,CD163L1,CD274,CD36,CDC25C,CDKN3,CES1,CLEC4E,CSF1,CXCL1,CXCL13,CXCL2,CXCL8,CXCR4,CYP19A1,CYP1B1,DCC,DIO1,DUSP1,DUSP16,EGR1,ENPP2,EPOR,EREG,ERRFI1,ETS2,EXO1,F12,F13A1,F3,FCER2,FN1,FOS,FOXM1,FPR2,FSCN1,GADD45A,GINS1,GSTA4,GZMB,HFE,HP,HPGD,HRK,HSPA5,IDO1,IFITM3,IFNG,IGFBP4,IGHM,IL10,IL1R1,IL2RG,IL6,IL7,IL7R,IRF8,IRS1,ITGA1,ITGB5,JCHAIN,JUN,KIF11,KIF2C,KLRB1,KLRD1,KRT18,KRT8,LARGE1,LCAT,LDLR,LGALS1,LGR4,LPL,LRG1,LRP6,MACROD1,MAF,MAP2K1,MCL1,MKI67,MMP14,MMP9,MRC1,MSR1,MT1E,MT1G,MT1X,MT2A,MYB,MYC,NAMPT,NFKBIA,NOS3,ORM1,PDCD1LG2,PLIN5,PODXL,POMC,PPARG,PPBP,PPP1R15A,PRF1,PROK2,PTGER4,PTGFR,PTGS2,RET,RORA,RRM2,S1PR1,SATB2-AS1,SC5D,SELP,SGK1,SLC10A1,SLC41A2,SMIM3,SMOX,SOCS1,SOCS3,STAT4,STEAP4,STING1,STK39,STS,TBX21,TGFA,TGM2,THBS1,TLR10,TLR2,TLR4,TLR5,TLR8,TNFRSF11A,TNFRSF25,TRAF6,WEE1,ZEB1	168
CSF2	-1.832	-2.265	-0.044	9.72e-25	6.06e-22	ABCA1,ABCG1,ACTA2,ADA,BATF3,BCL2A1,BMPR1A,C3,CARD11,CCL2,CCL3,CCL4,CCNA2,CCND3,CCNF,CCR7,CCRL2,CD163,CD180,CD1B,CD274,CD5,CD69,CD8A,CDCA8,CENPH,CLCF1,CLEC4C,CLEC4E,CLEC6A,CSF1,CXCL1,CXCL2,CXCL8,CXCR4,DDIT3,EGR1,EPOR,ERCC6L,EXO1,F2R,F2RL1,F3,FBXO31,FIGNL1,FLT1,FOS,FOXM1,FPR2,GK,HCAR2,HOXB4,HRK,IDO1,IDO2,IER3,IFITM3,IFNG,IL10,IL1A,IL1R1,IL32,IL3RA,IL5RA,IL6,INHBA,IRAK3,ITGB5,JUN,KIF11,LY75,MARCO,MCL1,MCM6,MKI67,MME,MMP14,MMP9,MRC1,MYB,MYC,NFATC2,NFKBIA,NLRP3,NR4A3,NRP1,OLR1,PDE4B,PHGDH,PMP22,PPARG,PPP1R15A,PROK2,PTGER2,PTGER4,PTGS2,PTK2,PTK2B,RGCC,RHOH,RRM2,SGK1,SLC2A1,SLC30A4,SLC7A11,SOCS1,SOCS3,SREBF2,TCF4,TGM2,THBS1,TIFA,TLR2,TLR4,TLR5,TNFAIP3,TNFRSF11A,TNFSF14,TNFSF15,TREM1,UPP1,VSIG4,ZFP36	123
IL10	0.269	0.206	-0.006	5.51e-23	2.44e-20	ABCA1,ABCA6,ABLIM3,ACTA2,ADM,ANKS1A,BCL2A1,BMP6,BMPR1A,CAMP,CCL2,CCL20,CCL3,CCL4,CCL5,CCND3,CCR7,CD163,CD163L1,CD274,CD36,CD55,CD72,CDH13,CHI3L2,CR1,CSF1,CXCL13,CXCL16,CXCL2,CXCL8,CXCL9,CXCR4,DUSP1,ESPL1,ETS2,F3,FCER2,FCGR3A/FCGR3B,FKBP5,FOS,FPR1,GZMA,GZMB,HMGB2,HPGD,IDO1,IFNG,IGFBP4,IL10,IL18R1,IL1A,IL1R1,IL1R2,IL2RG,IL6,IL7,IL7R,INHBA,ITGB7,JUN,KLRC4-KLRK1/KLRK1,KLRD1,LGALS1,LGMN,LIPA,LY75,MAF,MARCO,MCL1,MKI67,MMP14,MMP9,MRC1,MSR1,NEDD9,NHERF2,NOS3,NR4A3,PDCD1LG2,PDE4B,PF4,PHGDH,POMC,PTGS2,PTPN1,RAB20,SCARB1,SERPINB2,SHB,SLAMF1,SLC11A1,SLC1A3,SLC7A5,SOCS1,SOCS3,STAT4,STX11,TBX21,TLR2,TLR4,TLR5,TLR8,TNFRSF11A,TRAF6,TREM1,TSC22D3,TWIST2,VSIG4,WEE1,ZFP36	111
IL13	-1.593	-1.836	-0.026	4.38e-18	1.19e-15	ABCA1,ACSL1,ACTA2,ADA,ADAM15,ADAM28,ADAMDEC1,ALDH1A2,BCL2A1,BMAL2,C3,CA2,CCDC186,CCL2,CCL20,CCL3,CCL4,CCL5,CD163,CD163L1,CD1B,CD1E,CD247,CD36,CD3E,CD72,CDH26,CH25H,CLEC4E,CXCL1,CXCL2,CXCL8,CXCR2,CXCR4,DHCR24,EGR1,ENPP2,EZR,F13A1,F3,FADS1,FADS2,FCER2,FCGR3A/FCGR3B,FN1,FPR2,G0S2,GAS6,GATA3,GPNMB,HTRA1,IDO1,IFNG,IL10,IL1R1,IL1R2,IL31RA,IL32,IL3RA,IL6,IRAK3,JUN,KCNJ15,KLF4,LIPA,MAF,MAOA,MAP3K7CL,MCL1,MID1,MMP14,MMP9,MN1,MRC1,MSMO1,MT1X,NCR3LG1,NFXL1,NID1,NLRP3,OCLN,PDGFC,PLIN2,PPARG,PPARGC1A,PTGS2,RPS6KA2,SAMSN1,SCGB3A1,SELP,SEPTIN11,SLA,SLC8A1,SOCS1,SOCS3,TGM2,THBS1,TLR4,TNFRSF11A,TNS1,TYRO3,VNN1	102
CSF1	-0.617	-0.898	-0.038	8.86e-18	2.24e-15	ABCA1,ADGRE1,AXL,BHLHE40,CCL2,CCL3,CCL5,CCND3,CCNE1,CD163,CD163L1,CD274,CD36,CD9,COL23A1,CPM,CSF1,CXCL2,CXCL9,CYP51A1,DAGLA,DDX60L,DHCR24,DHCR7,DUSP1,EGR1,ETS2,F2R,F2RL1,FCGR3A/FCGR3B,FDFT1,FN1,FOS,GPNMB,GPR34,HMGCS1,HPGD,HSPA5,IDO1,IDO2,IFNG,IL10,IL1A,IL6,IL7R,IRF8,ISG15,ITGB5,JDP2,JUN,LGR4,LPL,LY6E,LYVE1,MAFB,MARCO,MMP9,MRC1,MSMO1,MSR1,MVD,MVK,MYC,OASL,P2RY12,PPARG,SC5D,SERPINB2,SLC2A1,SLC7A5,SLFN12L,SOCS1,SPARC,SQLE,SREBF2,SYNGR1,THBS1,TLR2,TLR5,TNFAIP3,TNFRSF11A,TRAF6,TRIM22,USP18	84
OSM	-3.407	-3.642	-0.023	1.43e-17	3.38e-15	A2M,ABCA1,ABCC3,ABCG1,ACOT2,ACSL3,ACSL5,ACTA2,ADAMTS5,AHR,AKR1C1/AKR1C2,ANXA3,AQP9,ARC,ARL4A,ATP9A,BAMBI,BHLHE40,CADM4,CAMP,CCL2,CCL20,CCL5,CH25H,CHI3L2,CPM,CTH,CXCL1,CXCL13,CXCL2,CXCL8,CYP19A1,CYP1B1,CYP4F3,DHCR24,DHRS3,DNAH17,DSC2,ECM1,ECM2,EGR1,ETS2,F3,FMO5,FN1,FOS,FOSB,GCA,GLUL,GMPR,GPNMB,GRIN2C,HIPK3,HP,HSPA2,HSPA5,IER3,IFNG,IL10,IL1R2,IL32,IL6,IL7,IRS1,ISG20,JUN,KLF10,KLK1,LARGE1,LDLR,LGALS4,LRG1,MAOA,MGLL,MICA,MMP9,MPDU1,MPZL2,MRC1,MT1X,MT2A,MUSK,MYC,NAMPT,NEDD4,NMB,NOMO1 (includes others),NOTCH3,OLFML2A,PFKFB2,POMC,PPARG,PRDX2,PTEN,RARG,RASD1,RORA,S100P,SELP,SERPINB1,SLC7A8,SOCS1,SOCS3,SPNS2,STX11,SULT2B1,SYNE1,TLR2,TNFRSF11A,TPBG,TPM1,TRIM22,TYRO3,ULBP2,USP46,ZFP36	116
IL33	-4.691	-4.979	-0.037	6.18e-15	8.98e-13	ABCA1,ABCG1,ANKRD37,AREG,ATP10A,ATP8B4,AXL,BATF3,BCL2A1,CALCB,CCL2,CCL3,CCL4,CCL5,CD200R1,CD36,CD69,CD72,CDK5R1,CDKN3,CLEC4E,CXCL1,CXCL16,CXCL2,CXCL8,CXCR2,EIF2AK3,ETS1,FLT1,FPR1,FPR2,G0S2,GATA3,HBA1/HBA2,HCAR2,IER3,IFNG,IGHM,IKZF3,IL10,IL1A,IL2RG,IL32,IL4I1,IL6,IL7R,IRAK3,KLF4,LGALS1,MMP9,MSR1,MYC,MYLK,NFKBIA,NLRP3,NRP1,OCLN,P2RY1,PDLIM1,PLIN2,PPARG,PPARGC1A,PRXL2A,PTGER4,RASGRP1,RGS1,RPS6KA2,SCARB1,SCGB3A1,SERPINB1,SERPINB2,SLC11A1,SLC7A11,SLC7A8,SMAD6,SOCS3,SRGAP3,ST3GAL5,STX11,TGFA,TIFAB,TLR2,TNFAIP3,TNFRSF25,TNFSF14,TPBG,TRPV2,VASH1,ZFP36	89
CSF3	-2.423	-2.429	-0.001	8.7e-15	1.23e-12	ADGRE1,APBB1,ARHGEF10,CCL3,CCL5,CCND3,CCNE1,CCR7,CD300LD,CEBPE,CXCL2,CXCL8,CXCR2,CXCR4,DES,EGR1,ENPP2,ERAP2,ETS1,FGFBP2,FOS,FPR1,GADD45A,GNLY,GPR183,GUCY1B1,GZMB,GZMH,HLA-DRB1,IFNG,IL10,IL6,IL7,JUN,MCL1,MMP9,MYC,NOS3,PDCD1LG2,PPARG,PRKCE,PRKCG,PROK2,PTEN,PTGS2,PTK2,PTK2B,PYHIN1,RGS1,S100P,SOCS1,SOCS3,TLR2,TLR4,TLR5,TLR8,TNFAIP3,TNNI3	58
IL18	-4.594	-4.86	-0.038	2.25e-14	2.95e-12	ADAM19,ADAMTS5,AQP3,CAMP,CCL2,CCL20,CCL3,CCL4,CCL5,CCR7,CCRL2,CD163,CD226,CD274,CD69,CD96,CSF1,CTH,CXCL16,CXCL8,CXCL9,DDIT4,EDNRB,ENPP2,FCGR3A/FCGR3B,GZMA,GZMB,GZMH,GZMK,GZMM,HLX,IDO1,IFNG,IL10,IL18R1,IL18RAP,IL1A,IL32,IL6,JUN,KLRC4-KLRK1/KLRK1,KLRG1,MMP9,NCR3,NFKBIA,PRF1,PTEN,PTGS2,SERPINB1,SLC7A8,TBX21,TLR4,TNFRSF25,ULBP2	54
CD40LG	-4.118	-4.441	-0.047	7.87e-14	9.48e-12	ADAM28,AHR,AXL,BATF3,BCL2A1,CA2,CCL2,CCL20,CCL3,CCL4,CCL5,CCND3,CCR7,CD69,CD8A,CDK5R1,CELF2,CHRM5,CSF1,CXCL1,CXCL2,CXCL8,CXCR4,CYP1B1,DUSP1,EGR1,F3,FCER2,FLT1,FOS,FOSB,FSCN1,G0S2,GADD45A,GPR183,GZMB,HLA-DQA2,IDO1,IDO2,IFNG,IGHG3,IL10,IL12RB1,IL1A,IL1RAP,IL3RA,IL6,IL7R,INHBA,ISG15,ITGB7,JUN,MARCKSL1,MCL1,MMP14,MT1E,MT1G,MT2A,MYC,NAMPT,NEFH,NFKBIA,NR4A3,PAWR,PLA2G4C,PTGS2,PTPN1,RGS1,RGS2,RUNX3,SAMSN1,SELP,SEMA4D,SLAMF1,SOCS1,STAT4,TGM2,TNFAIP3,TNFAIP6,TNFRSF11A,ZAP70,ZNF230	82
IL17A	-3.433	-3.748	-0.036	1.06e-13	1.27e-11	ACTA2,ADRB2,AREG,BCL2A1,C15orf48,C3,CAMP,CCL2,CCL20,CCL28,CCL3,CCL4,CCL5,CD163,CD274,CXCL1,CXCL13,CXCL16,CXCL2,CXCL8,CXCL9,CXCR4,CYP7B1,ELF3,EREG,FN1,FOS,GADD45A,GLUL,GNLY,HIVEP3,HSPA6,IDO1,IFNG,IL10,IL1A,IL2RG,IL32,IL6,ISG15,JUN,LPL,LRRK2,MCL1,MME,MMP9,MRC1,MRPL23,MT1E,MT1G,MT1X,MT2A,MVD,MYC,NFKBIA,NLRP3,NOS3,NRP1,OCLN,PLCL1,PODXL,PPARG,PPP1R15A,PRF1,PTGFR,PTGS2,RILPL2,S1PR1,SDC2,SELP,SERPINB2,SGK1,SLC12A3,SLC2A1,SLC7A11,SOCS1,SOCS3,STEAP4,TBX21,TGFA,THBD,TLR2,TLR4,TNFAIP3,TNFRSF11A,TNFSF14,TRAF6,VWF,XCL2	89
IL7	-3.17	-3.381	-0.036	1.98e-13	2.2e-11	AHR,CCL2,CCL3,CCL4,CCND3,CD247,CD274,CD3D,CD3G,CD69,CD8A,CD8B,CSF1,CXCL1,CXCL2,CXCR4,EBF1,FN1,GATA3,IFNG,IGHM,IL18R1,IL18RAP,IL1R1,IL6,IL7,IL7R,ITGB7,KLRC4-KLRK1/KLRK1,KLRG1,LEF1,MAF,MCL1,MLLT3,MMP9,MYC,PAX5,S1PR1,SLC2A1,SOCS1,SOCS3,TCF3,UPP1	43
IL15	-5.234	-5.459	-0.029	5.91e-12	4.35e-10	AHR,APBA1,AQP3,BAMBI,CCL2,CCL3,CCL4,CCL5,CCND3,CD160,CD226,CD274,CD5,CD55,CD69,CD8A,CD8B,CD96,CHPT1,CSF1,CTSW,CXCL2,CXCL8,CXCR4,DUSP14,ETS1,FCGR3A/FCGR3B,FCRL6,GALM,GATA3,GNLY,GZMB,GZMH,GZMK,HLX,HP,ICAM2,IFNG,IL10,IL12RB1,IL18R1,IL18RAP,IL1A,IL1R1,IL1RAP,IL2RG,IL32,IL6,IL7R,ISG15,ITGB5,ITGB7,JUN,KLRB1,KLRC4-KLRK1/KLRK1,KLRD1,KLRG1,LAT,LCK,LEF1,LY6E,MAF,MAP2K1,MCL1,MICA,MKI67,MLLT3,MT1G,MYC,NCR3,NFKBIA,NME4,PDE4B,PDK1,PFKFB2,PGM1,PIK3R3,PPARGC1A,PRF1,PTPN13,RGS1,S1PR1,SOCS1,TBX21,TLR2,TNFRSF10C,TNFRSF25,ULBP2,UPP1,YES1,ZFP36	91
IL21	-2.637	-2.884	-0.038	8.92e-12	6.31e-10	CALHM6,CCL20,CCL4,CCL5,CCND3,CCR7,CCRL2,CD69,CXCL13,CXCL8,EGR1,GATA3,GZMA,GZMB,HLX,IDO1,IFNG,IGHG2,IGHG3,IL10,IL18R1,IL18RAP,IL4I1,IL6,IL7R,ISG15,KLRB1,KLRC4-KLRK1/KLRK1,KLRD1,KLRG1,MCL1,MKI67,MMP9,NCR3,OASL,PAX5,PRF1,RORA,SGK1,SLFN13,SOCS1,SOCS3,STAT4,TBX21,TLR4,USP18	46
CCL5	-3.518	-3.761	-0.05	3.86e-11	2.38e-09	AHR,CCL2,CCL3,CCL4,CCL5,CCR3,CCRL2,CD163,CXCL2,CXCL8,CYP1B1,DUSP1,EMP1,F2R,F2RL1,FOS,IFNG,IL6,MMP19,MMP9,NAMPT,OLR1,SERPINB2,SGK1,SQLE,THBS1,TLR4,ZFP36	28
EDN1	-2.028	-2.295	-0.043	6.09e-11	3.57e-09	ACTA2,ADAM12,ADAM19,AREG,BCL2A1,CALCRL,CCL2,CCR7,CXCL8,CXCR4,EDNRB,EGR1,ENAH,EREG,ERRFI1,EZR,FN1,FOS,FOSB,HSPA5,IL6,INHBA,INSR,JUN,MAP2K1,MARCKSL1,MMP9,MPRIP,MYC,OLR1,POMC,PRKCE,PTGER2,PTGER4,PTGS2,RAB3A,SERPINB2,SLC1A2,SLC2A1,SLC8A1,SOCS1,SOCS3,SOX5,TGM2,THBS1,TTN,TUBB1,VWF,ZEB1	49
IL27	-2.114	-2.389	-0.04	8.82e-11	4.93e-09	ADGRE1,AHR,CCL2,CCL20,CCL28,CCL3,CCL4,CCL5,CCND3,CCR7,CD163,CD69,CR1,CXCL1,CXCL8,CXCL9,CXCR4,EGR1,ENG,FLT1,FOS,GATA3,GZMB,HLA-DOB,HPGD,IDO1,IFI27,IFITM3,IFNG,IL10,IL1A,IL32,IL6,IL7,ISG15,ISG20,LGALS4,MAF,MCL1,MMP14,MRC1,MYC,NOS3,OASL,PTGS2,S1PR1,SOCS1,SOCS3,STAT4,TBX21,TGFA,TNFSF14,TRIM22	53
IL5	-2.617	-3.017	-0.053	5.78e-10	2.68e-08	A2M,AREG,CCL2,CCL3,CCND3,CCNE1,CCNH,CCR3,CCR7,CCRL2,CD5,CD55,CD69,CD9,CITED2,CRIP1,CXCL8,CXCR2,CXCR4,EGR1,ELL2,EPOR,GADD45A,GCAT,GK,HLX,HSPA5,HSPA6,IER3,IFNG,IGHM,IL10,IL1R2,IL2RG,IL3RA,IL5RA,ITGB7,JCHAIN,LMO7,MMP9,MYC,PAX5,PDE4B,PDK1,PDLIM1,PGM1,PKIB,PMP22,RHOH,RRAS2,SAP30,SGK1,SLC2A1,SLC7A5,SOCS1,STK39,UPP1,YES1	58
IFNB1	-1.45	-1.571	-0.019	2.53e-09	1.03e-07	AXL,BHLHE40,CCL2,CCL3,CCL4,CCL5,CCNA2,CD274,CDK10,CH25H,CLEC4E,CXCL2,CXCL8,CXCL9,DDX3Y,F2R,FKBP9,FOS,GMPR,GZMB,GZMH,HADH,HMGB2,HMGCS1,IDO1,IFI27,IFNG,IL10,IL1A,IL1R1,IL6,ISG15,ISG20,KLRC4-KLRK1/KLRK1,MCM6,MKI67,MMP9,MYC,NNMT,PDK1,PDK4,PHLDB2,PKP2,PTGS2,RPGRIP1,RRM2,SERPINB2,SIDT1,SLFN13,SOCS1,SPRY1,SPRY2,SQLE,SREBF2,STAT4,THBS1,TLR8,TNFRSF10A,TRAF6,TSIX,USP18,XIST	62
CXCL12	-2.148	-2.366	-0.034	2.77e-09	1.1e-07	ACTA2,AXL,BMP6,CA2,CCL2,CCL5,CD274,CD36,CD3G,CD69,CD9,CDKN1C,CXCL8,CXCR4,DNAAF4,EGR1,F2R,FN1,FOS,HCLS1,HIPK3,IFI27,IFNG,IL1A,IL6,JUN,MMP14,MMP9,MYC,NR2F6,PPEF1,PPEF2,PTGS2,RHOC,ROCK1,RRAS,RUNX3,RYR1,RYR3,SOCS1,SOCS3,SORBS3,THBS1,TNFRSF10A,TNFRSF10C,TNFRSF11A,ZBTB16	47
TNFSF11	-2.348	-2.661	-0.045	3.34e-09	1.31e-07	ADGRE1,AHR,AQP9,BCL2A1,CA2,CCL2,CCL4,CCL5,CCND3,CCNE1,CLEC4E,CXCL8,DUSP1,DUSP16,ETS1,F3,FOS,FOXM1,FPR1,GCLC,GRB10,HCLS1,HIPK2,IER3,IFNG,IL10,IL1A,IL6,IRF8,JDP2,JUN,LAT,MAFB,MAP2K1,MARCKSL1,MMP9,MYC,NFATC2,NFKBIA,PAG1,PTGER2,PTGER4,PTGS2,RHOB,RRAS,SIGLEC15,SLC2A1,SOCS1,SOCS3,SPIB,TLR2,TLR4,TNFRSF11A,TRAF6,TSPAN13,USP18	56
TNFSF13B	-3.315	-3.434	-0.021	5.8e-09	2.18e-07	ADGRG3,AURKB,BCL2A1,CCL2,CCL4,CCR7,CD274,CXCL8,DAB2IP,F3,FCER2,FIGNL1,FPR2,GAS6,GPR183,GRIK5,HCAR2,HELLS,HPGD,IL10,IL18RAP,IL2RG,INHBA,ITGA1,JUN,KLRB1,MCL1,MMP9,MYC,NAMPT,PRKG1,STK39,THBS1,TNFAIP6,TNFSF14,UNC5C	36
IL3	-2.002	-2.203	-0.04	6.6e-09	2.44e-07	ABCA2,ADA,ADGRE1,APBA2,AREG,ARHGAP29,CCL2,CCN3,CCND3,CCR3,CD247,CD3D,CD3G,CD69,CITED2,CLEC4C,CSF1,CXCL8,CXCL9,CXCR4,DDIT3,EGR1,F2R,FCER1A,FCER2,FOS,GADD45A,GZMA,HBA1/HBA2,HOXB4,HRK,HSPA2,HSPA5,HUS1,IL3RA,IL5RA,IL6,ITGB7,JCHAIN,JUN,KLF13,KLF9,LY75,MCL1,MID1,MYC,NEDD9,NRP1,PHGDH,PTPN22,RPS4Y1,SERPINB2,SLC2A1,SLC7A11,SLC7A5,SOCS1,SOCS3,SOX5,STAT4,TLR2,TLR4,TNFRSF11A,ZFAND5	63
IL17F	-2.431	-2.58	-0.028	1.29e-08	4.38e-07	CCL2,CCL20,CCL28,CCL3,CCL4,CXCL1,CXCL13,CXCL16,CXCL2,CXCL8,CXCL9,CXCR4,GNLY,HSPA6,IDO1,IFNG,IL10,IL1A,IL2RG,IL32,IL6,LPL,PLCL1,PPP1R15A,PRF1,PTGS2,TNFSF14,TRAF3IP2,TRAF6,XCL2	30
IL36G	-1.683	-1.783	-0.036	4.61e-08	1.37e-06	BMP6,CCL20,CD200R1,CXCL1,CXCL2,CXCL8,CXCR4,DUSP1,IFNG,IL18R1,IL1A,IL1RL2,IL32,IL6,JUN,MMP9,MRC1,NRP1,STAT4,TBX21,TLR4,TNFSF15	22
CX3CL1	-0.998	-1.06	-0.013	3.68e-07	8.57e-06	ALDH1A2,APCDD1,BMP6,CCL2,CDCA7,CSF1,CST7,ETV1,GP9,GPNMB,GYG1,HSPA5,IFNG,IL1A,IL6,IL7R,LAMC1,LDLRAD3,LPAR1,MFGE8,MMP9,MSR1,MYLK,PDE6G,PPARG,PYGM,RYR3,SDK2,SELP,SOX5,SPON2,SYT1,WNT6	33
TNFSF10	0.529	0.533	0.001	5.21e-07	1.14e-05	ADRB2,CD274,CD3G,CD69,CXCL8,CXCR4,DDIT4,FOS,GATA3,IFI27,IFNG,IL6,IL7R,ISG15,JUN,LAT,LCK,MCL1,MID1,MMP9,NFKBIA,PER1,PPP1R15A,PRKCE,PTGS2,PTPN22,SLC2A1,TNFAIP3,TNFRSF10A,TNFRSF10C,ZAP70	31
LIF	-1.151	-1.246	-0.015	5.93e-07	1.28e-05	A2M,ACACA,ACTA2,AREG,CCNA2,CCNE1,CD9,COCH,CXCL2,CXCL8,CYP19A1,EGR1,ELF3,ENPP2,EREG,FN1,FOS,GLUL,IFNG,IL34,IL6,IL7,JUN,KLF10,KLRB1,LARGE1,LPL,MMP14,MT-ND4L,MYC,OLIG1,PELI1,POMC,PPARG,PTGS2,PTPN1,RET,SOCS1,SOCS3,TFCP2L1,TMEM176A,TMEM176B,VWF	43
WNT3A	-2.208	-2.383	-0.024	8.22e-07	1.68e-05	ACTA2,AHR,ALPK2,AQP3,CAMK4,CCL2,CCL5,CD274,CST7,CTH,CXCL2,DDIT4,DKK2,DNAJC6,ENG,ETV5,FCMR,FN1,FOXM1,GPNMB,IL10,IL1A,IL6,IL7,IRS1,IRS2,JDP2,JUN,KLF4,LBH,LEF1,LGALS12,LRP6,LRRC17,LRRC32,MCL1,MESP1,MMP14,MT1X,MYC,NCALD,NR5A2,OLIG1,PMP22,PPARG,PTGS2,RAPSN,RASGRP3,SERPINB1,SLC1A3,SLC7A11,SPARC,SPRY1,SYTL3,TBX3,TCF3,TFCP2L1,THBS1,TRIB3	59
C5	-1.992	-2.144	-0.029	1.02e-06	2.05e-05	ACTA2,C5AR2,CCL2,CCL3,CCL4,CCL5,CCNE1,CD55,CSF1,CXCL1,CXCL2,CXCL8,EGR1,EIF2AK3,F3,FLT1,FN1,HSPA5,IFNG,IL10,IL18R1,IL1A,IL6,MMP9,NFKBIA,PF4,PPP1R15A,TNFAIP3,ZFP36	29
IL32	-1.323	-1.44	-0.028	1.03e-06	2.06e-05	CCL2,CCL3,CCL4,CD274,CD36,CXCL1,CXCL8,IDO1,IDO2,IL10,IL1A,IL32,IL6,MCL1,MMP9,PTGS2,THBD,TRAF6,ULBP2	19
IFNA2	-0.566	-0.817	-0.041	1.67e-06	3.2e-05	ADGRE1,BAG3,CCDC92,CCL2,CCL3,CCL5,CD274,CD69,CXCL13,CXCL9,GEM,GMPR,HLA-DRB1,HMGCS1,HSPA6,IDO1,IFI27,IFITM3,IFNG,IL10,IL6,ISG15,ISG20,LAPTM4B,LY6E,MAL,MAP2K1,MKI67,MMP9,MT1G,MT1X,MT2A,MYC,NOS3,NPDC1,OASL,PLSCR2,RRM2,SAMSN1,SLFN12L,SLFN13,SOCS1,SOCS3,STAT4,TBX21,TGM2,TRIM22,USP18	48
IL25	-1.353	-1.456	-0.029	2.02e-06	3.78e-05	ABCG1,CCL2,CCL3,CCL5,CCNE1,CDC25C,CXCL8,DUSP1,FLT1,FOSB,GATA3,IFNG,IL10,IL1R2,IL6,IL7R,NRP1,OCLN,PLIN2,POLE2,SLC7A8,TGFBR3,TNFSF14	23
CRH	-0.487	-0.597	-0.027	2.64e-06	4.73e-05	CAMP,CCNA2,CXCL8,FOS,HPGD,IL10,IL6,KCNMA1,KCNMB1,MRC1,NMB,NOS3,POMC,PRKCE,PTGS2,SCARB1,SGK1,SLC2A1,SOCS3,TLR4	20
EPO	-1.727	-1.856	-0.025	3e-06	5.24e-05	ADAMTS10,ARL6,ATP6V1B2,BLM,CA2,CCND3,CD36,CXCR4,DDIT3,DES,DHCR24,DNAI2,EGR1,EPOR,FOS,FOSB,FPR1,GATA3,GLUL,HBA1/HBA2,HBB,HLA-DRB1,IL6,JUN,LDLR,LY6E,MCL1,MME,MRC1,MYB,MYC,NFKBIA,NOS3,NUPR1,PRKCQ,PRKCZ,PTGS2,ROCK1,RPS4Y1,SAMSN1,SELP,SLC1A2,SLC44A2,SOCS1,SOCS3,TLR4,TNNI3,TOP1,TSC22D3,TUBB1,VWF,ZFHX2	52
FLT3LG	-0.854	-1.047	-0.045	3.05e-06	5.3e-05	CCL5,CCND3,CCR7,CD274,CD3D,CD3G,CXCL2,CXCR4,HOXB4,IFNG,IL10,IL3RA,IL7R,IRF8,MAP1LC3B,MCL1,PAX5,ROCK1,SLC12A3,SOCS1,TCF4	21
IL11	1.264	1.183	-0.021	4.11e-06	6.91e-05	A2M,ACTA2,BCL2A1,CCL20,CCL5,CDH13,CXCL8,DKK2,EZR,FOS,IGFBP2,IL10,IL6,JUN,MMP23B,MMP9,POMC,PPARG,SMAD6,SOCS3,STX11,VWF	22
PRL	-0.441	-0.68	-0.034	8.47e-06	0.000132	A2M,ANXA3,AREG,CCL2,CCL20,CCND3,CD69,CPD,CXCL2,CXCL9,DDX60L,DES,ECM1,EGR1,FN1,FOS,GMPR,GPNMB,GPSM1,HERPUD1,HIPK3,IER3,IL6,ISG15,ITGA1,JUN,LAMC1,LY6E,LYVE1,MFGE8,MME,MMP14,MYC,NEDD9,NOS3,NUPR1,OCLN,PC,PDK4,PHLDA2,PLSCR2,PTGFR,PTK2,RASD1,SCARB1,SLC10A1,SMN1/SMN2,SOCS1,SOCS3,SPARC,TSC22D3,TSPAN13,USP18	53
AIMP1	-2.634	-2.791	-0.056	9.51e-06	0.000145	CCL2,CCL3,CCL4,CCL5,CXCL2,CXCL8,IFNG,IL10	8
SPP1	-1.763	-1.945	-0.031	1.28e-05	0.000187	CA2,CCL2,CCL20,CCL3,CCL4,CCL5,CCNE1,CD163,CD9,CLDN7,CXCL1,CXCL2,CXCL8,DHCR7,ETS2,FN1,FOS,IFNG,IL10,IL1A,IL6,INSIG1,ITGB5,JUN,KRT18,MECR,MMP14,MMP9,MYC,NOS3,NRCAM,OCLN,PPARG,PTGS2,SC5D,SLC7A11,SLIT1	37
CNTF	-2.074	-2.138	-0.011	1.38e-05	0.000201	A2M,ADGRE1,ATP6V1B2,BDH1,CCL5,CCRL2,CD247,CD69,CXCL8,CXCR4,EGR1,ENPP2,ERG,FCRLB,FOS,GPC6,GPNMB,HCAR2,IL1A,IL7R,IRS1,KCNMA1,KLF4,MCL1,MFSD1,MSR1,NAMPT,NFIA,PF4,POMC,PTGS2,SATB2,SCD,SLC11A1,SLC13A3,SOCS1,SOCS3,TLR2,XPR1,ZFP36	40
CCL2	-0.968	-1.056	-0.02	1.73e-05	0.000245	ABCA1,ABCG1,ACTA2,CCL2,CCL5,CXCL8,F3,FOS,IFNG,IL10,IL1A,IL32,IL6,INHBA,ITGA1,KLF4,LPL,MKI67,MMP9,OCLN,PPARG,PTGS2,SCARB1,SLC11A1	24
THPO	-0.259	-0.411	-0.032	2.44e-05	0.000326	AURKB,CCN3,CCNA2,CCND3,CCNE1,CXCL1,FOS,GP6,GP9,HOXB4,IL6,INHBA,ISG15,ITGA2B,KLF4,MYC,NFKBIA,NOS3,PF4,SELP,SOCS3,TNFAIP3,USP18	23
IL22	-1.827	-1.995	-0.032	4.25e-05	0.00052	ABCG1,ACTA2,ANPEP,C3,CAMP,CCL20,CCL4,CCL5,CD274,CXCL1,CXCL13,CXCL2,CXCL8,CXCR2,HP,HSPA5,HSPB1,IFNG,IL10,IL1A,IL6,MCL1,MMP9,MYC,PTGS2,SOCS3,STING1,TGM3,TIFA	29
CXCL10	-1.43	-1.578	-0.048	5.07e-05	0.000603	ACSL1,CCL5,CD274,CXCR2,FOS,IFNG,IGKC,IL1A,IL6,ITGA1,MMP9	11
PF4	-2.11	-2.221	-0.027	5.82e-05	0.000667	ACTA2,CCL2,CCL3,CCL4,CPM,CXCL8,F3,FN1,IFNG,IL1A,IL6,INHBA,ISG15,KLF4,LY75,NFKBIA,THBD,TNFAIP3,USP18	19
MIF	-3.678	-3.782	-0.021	7.61e-05	0.000838	ACTA2,ADGRE1,CCL2,CCL4,CXCL16,CXCL2,CXCL8,CXCR1,CXCR4,DUSP1,F2R,F2RL1,FOS,GZMB,IFNG,IL10,IL1R1,IL6,IL7,IL7R,ISG15,JUN,MAP1LC3B,MMP9,PTGS2,TLR4,TRIM22,USP18	28
CCL3	-2.074	-2.204	-0.046	0.000125	0.00126	CCL2,CCL20,CCL3,CCL4,CXCL9,FOS,IFNG,IL6,RYR3	9
IL19	-0.79	-0.896	-0.044	0.000127	0.00127	CCL2,CXCR4,FN1,IFNG,IL10,IL6,MMP9,SOCS1	8
IFNE	-0.956	-1.121	-0.051	0.000163	0.00158	CXCL9,IFITM3,IFNG,IL10,ISG15,ISG20,PTGER2,PTGER4,PTGS2,SLC2A1,STAT4,USP18	12
CXCL8	-1.128	-1.241	-0.025	0.000261	0.00233	ACTA2,ADGRE1,CCL5,CD69,CR1,CXCL2,CXCL8,CXCR1,CXCR2,CYP19A1,F3,IL32,ITGA1,KLF4,MMP9,MYO1E,NFKBIA,OCLN,PTGS2,SOCS1,TNFRSF10A,TPM1,ZFP36	23
SCGB1A1	1.388	1.529	0.048	0.000335	0.00282	C3,CCL5,CXCL8,FN1,IFNG,IL10,MMP14,MMP9,PTGS2	9
GPR15LG	-2.055	-2.111	-0.017	0.000349	0.00293	ALOX15B,CSF1,CXCL1,IL6,IL7R,JUN,MTARC1,PTGER4,RAB7B,SOCS3,SULT2B1	11
CXCL16	-1.03	-1.123	-0.039	0.000365	0.00302	CCL2,CCL4,CCL5,CXCL8,FN1,IFNG	6
TIMP1	-1.216	-1.29	-0.022	0.000741	0.00526	CCL20,CD163,CTSG,CXCL1,FCER2,FLT1,IFNG,IGFBP2,IL1A,IL6,MME,MMP9	12
CCL11	-0.959	-1.139	-0.052	0.000907	0.00622	BMP6,CCL2,CCL28,CCL4,CCR3,CXCL2,CXCL8,CXCL9,CXCR1,IL6,ITGA1,PPBP,TNFSF14	13
Il3	-2.334	-2.386	-0.015	0.000932	0.00634	ADAM19,ADGRE1,ANPEP,BHLHE40,CCL5,CCND3,CSF1,EGR1,FOS,IL5RA,IL6,MCL1,MYB,MYC,PRKCE,SOCS1	16
Ccl2	-1.847	-1.955	-0.032	0.00107	0.00713	CCL4,CCL5,CSF1,CXCL2,ETS1,IFNG,IL10,IL6,KLF4,LPL,PPARG,TBX3,TLR4	13
TNFSF15	-0.867	-1.02	-0.045	0.00108	0.00713	ABCG1,ACTA2,CCR7,CXCL2,CXCL8,FLT1,FN1,GZMB,IFNG,IL6,MMP9,TBX21	12
IL1A	-3.569	-3.833	-0.043	0.00112	0.0074	ADAMTS5,C3,CA2,CAMP,CCL2,CCL20,CCL28,CCL3,CCL4,CCL5,CD274,CSF1,CXCL1,CXCL2,CXCL8,F2RL1,FOS,FOSB,IER3,IFNG,IL10,IL1A,IL1R2,IL32,IL6,INHBA,JUN,MMP14,MMP9,MT2A,MYC,NFKBIA,ORM1,PDCD1LG2,POMC,PPARG,PTGS2,RILPL2,S100A10,SPARC,TLR2,TLR4,TNFAIP3	43
CMTM3	-1.628	-1.756	-0.031	0.00128	0.00822	ADM,BAG3,DDIT4,DES,DNAJB1,GADD45A,HSPA4L,HSPA6,HSPB1,IL32,IL7,PPARG,PPP1R15A,SMOX,TRIB3,TRMT9B,UPP1	17
TNFSF9	-2.46	-2.579	-0.046	0.00165	0.0101	CCR7,CD3E,CD8A,CXCL8,IFNG,IL6,KLRD1	7
IL1RN	1.578	1.77	0.042	0.00189	0.0113	ACTA2,C3,CCL2,CCL20,CXCL1,CXCL8,EIF2AK3,ERAP2,IFI27,IFNG,IGFBP4,IL10,IL1A,IL32,IL6,ISG20,MMP9,OASL,PELI1,PTGS2,TRIM22,USP18	22
IL23A	-1.096	-1.224	-0.05	0.00214	0.0125	AHR,CLEC5A,CXCL13,HP,IFNG,IL10,IL18R1,IL6,IRF8,TBX21	10
IFNL3	-1.651	-1.798	-0.056	0.00217	0.0126	IFNG,IL5RA,ISG20,MMP9,SOCS1,TLR2,TLR4,USP18	8
FAM3B	NA	NA	NA	0.00221	0.0126	DAPK2,FN1,IER3,IGFBP4,LGALS1,RNASE1,SPARC	7
IL24	-2.183	-2.261	-0.024	0.00258	0.0144	CCL20,CXCL8,DDIT3,GADD45A,HSPA5,IFNG,IL10,MCL1,PAX5,PPP1R15A,PTGS2	11
IL37	0.88	0.987	0.042	0.00289	0.0155	CCL4,CSF1,CXCL2,CXCL8,IFNG,IL1A,IL6	7
IL20	-1.146	-1.294	-0.053	0.00302	0.0161	APOA1,CCL2,CTSG,HP,IFNG,MMP9,RGS5,TLR2,TNFRSF11A	9
IFNA4	-0.907	-1.074	-0.054	0.00304	0.0162	CCRL2,CD274,CD69,CXCL9,IFNG,IL6,ISG15,MYC,OASL,STAT4,USP18	11
CTF1	-1.037	-1.107	-0.027	0.00366	0.019	A2M,ENPP2,FOS,IRS1,MYLK,POMC,PPARG,SOCS1,SOCS3	9
IL12A	-1.118	-1.211	-0.032	0.00366	0.019	CCL5,IFNG,IL10,IL12RB1,IL1A,IL6,SOCS1,SOCS3,STAT4	9
IFNA14	-0.913	-1.009	-0.044	0.00371	0.0191	CXCL9,IFNG,ISG15,ISG20,MEST,STAT4	6
TNFSF14	-1.584	-1.733	-0.05	0.00528	0.0247	ACTA2,CCL20,CCL5,CXCL1,F2RL1,IFNG,IL6,INHBA,MMP9	9
TSLP	-1.248	-1.373	-0.037	0.00529	0.0248	ABCA1,CCR7,CXCL8,CXCL9,IL10,IL32,IL6,KLF4,MAP1LC3B,MKI67,MYC,OCLN,SELP	13
IFNL1	-0.695	-0.875	-0.051	0.00731	0.0315	CCR7,CXCL8,CXCL9,DDX60L,F2R,IFI27,IFITM3,IL10,IL6,ISG15,ISG20,OASL,TLR2,TRIM22,USP18	15
IL36A	-1.708	-1.855	-0.056	0.00757	0.0322	CCL20,CXCL1,CXCL2,CXCL8,IFNG,IL1A,IL6,MMP9	8
WNT4	-0.285	-0.387	-0.031	0.00844	0.0353	ACTA2,FKBP5,IL34,NOS3,OCLN,PDGFD,PLIN2,PTGS2,SPARC,VWF,WNT6	11
IFNA1/IFNA13	-0.047	-0.16	-0.037	0.00961	0.0394	CD274,CD69,CXCL9,GEM,IFI27,IFNG,ISG15,MYC,PTGS2,SOCS1,STAT4	11
NAMPT	-1.64	-1.806	-0.043	0.00979	0.0396	AXL,CCL20,CCR3,CXCL1,CXCL2,CXCL8,FN1,HADH,HPGD,IL6,JUN,LEF1,MMP9,NAMPT,PPARGC1A,SCD,ZEB1	17
WNT1	-1.69	-1.851	-0.038	0.0103	0.0404	ACTA2,APCDD1,CCND3,DKK2,EGR1,ENPP2,ETS2,FN1,FOS,JUN,LBH,LEF1,LY6E,MUSK,MYC,NOTCH3,PPARG,PTGS2,RARG,RNASE1,TLE1	21
IL12B	-1.588	-1.714	-0.039	0.0109	0.0423	CCL5,CXCL8,GZMB,IFNG,IL10,IL12RB1,IL1A,IL6,SOCS1,SOCS3,STAT4	11

### Sheet: Fig S3E
Patient	Treatment	Cytokine	Day 1	Day 3	Day 7
1	Placebo	IL-10	-0.771581	-1.03161	-0.935812
1	Placebo	IL-1a	20.4563	20.5568	20.4898
1	Placebo	IL-4	18.6232	17.9707	17.3237
1	Placebo	IL-6	-9.54393	-6.90721	-9.25096
3	BAF312	IL-10	-0.730523	-0.662093	-0.675779
3	BAF312	IL-1a	20.3557	20.4563	20.3389
3	BAF312	IL-4	16.5553	17.5019	18.0901
3	BAF312	IL-6	-11.458	-9.30955	-10.8721
4	BAF312	IL-10	0.0632618	-0.621035	-0.881068
4	BAF312	IL-1a	20.6239	20.4898	20.473
4	BAF312	IL-4	17.6766	18.3842	18.444
4	BAF312	IL-6	-10.5791	-9.95408	-10.7939
5	Placebo	IL-10	1.77401	-0.00516791	0.309609
5	Placebo	IL-1a	21.529	20.9423	20.9088
5	Placebo	IL-4	17.8558	17.5617	18.2096
5	Placebo	IL-6	-7.80565	-10.3447	-7.76658
6	Placebo	IL-10	4.10062	9.21505	8.24746
6	Placebo	IL-1a	27.5059	32.5912	26.688
6	Placebo	IL-4	20.4521	22.0375	21.1046
6	Placebo	IL-6	-10.7939	-5.69627	-7.9033
7	BAF312	IL-10	0.022204	0.241179	0.323295
7	BAF312	IL-1a	20.6574	20.8418	20.8753
7	BAF312	IL-4	17.7363	18.444	17.9707
7	BAF312	IL-6	25.5342	102.624	-3.74314
8	BAF312	IL-10	2.40356	7.80814	0.364353
8	BAF312	IL-1a	20.6742	21.0597	20.4563
8	BAF312	IL-4	22.6808	27.0004	21.0449
8	BAF312	IL-6	-8.2158	-8.82127	13.6592

### Sheet: Fig S4A
Pathway	p-value	padj	log2err	ES	NES	Size	Leading Edge	Enrichment
COMPLEMENT	0.00384378	0.0104636	0.431708	-0.315492	-1.52016	147	CXCL1, TNFAIP3, F3, DUSP5, CASP4, LAP3, SERPINB2, PLEK, DOCK4, CD36, PLAUR, ANXA5, PRCP, EHD1, CASP1, LAMP2, CASP9, PIK3R5, CTSH, FCN1, CTSB, CTSS, IL6, LCP2, PSMB9, RCE1, SERPINA1, PLA2G7, CSRP1, JAK2, LTA4H, ERAP2, S100A9, RAF1, TIMP1, NOTCH4, S100A13	Down-regulated
INFLAMMATORY RESPONSE	0.00200169	0.00613018	0.431708	-0.313443	-1.52478	156	F3, EREG, HBEGF, CCL20, PDE4B, NFKBIA, CD69, NLRP3, IL10, IL1B, IL10RA, RIPK2, HIF1A, PLAUR, INHBA, KLF6, BST2, ADRM1, FPR1, SLC7A1, OSM, CALCRL, PIK3R5, MEFV, CDKN1A, ITGB8, CYBB, IL18R1, PVR, SELL, GPR183, C5AR1, IL6, LCP2, IL1A, NOD2, CSF3R, ICAM1, GCH1	Down-regulated
DNA REPAIR	0.000674437	0.00254211	0.477271	-0.332867	-1.58664	138	ARL6IP1, PDE4B, BCAP31, REV3L, DAD1, POLR2J, GPX4, POLR2C, ADRM1, SNAPC5, TAF12, SUPT5H, NELFE, SSRP1, IMPDH2, RFC3, NELFCD, MPC2, POLR2G, TSG101, SUPT4H1, RFC4, HCLS1, RRM2B, TAF1C, VPS28, SDCBP, MRPL40, GMPR2, DDB1, POLR2E, APRT, POLR2D, SF3A3, NT5C, LIG1, POLR3C, SEC61A1, TMED2, POLR2H, NME3, TAF9, HPRT1, EDF1, RFC2, RAD52	Down-regulated
P53 PATHWAY	0.000777533	0.00272137	0.477271	-0.326291	-1.60643	166	UPP1, TSC22D1, LDHB, HBEGF, S100A4, ISCU, DGKA, SLC3A2, HINT1, DNTTIP2, PRMT2, RNF19B, DDIT4, PLK2, ATF3, PPP1R15A, BAK1, TRIAP1, GADD45A, TOB1, SAT1, CASP1, RAD9A, CDKN2A, CDKN1A, VAMP8, IP6K2, TRIB3, CD81, RHBDF2, DCXR, IL1A, NOL8, CDKN2B, KLF4, TCN2, TAP1, SERTAD3, FAS, DDIT3, LIF, NINJ1, RETSAT, TNFSF9, KIF13B, BMP2, SLC19A2, CCP110, SEC61A1, CCNG1, PMM1, PDGFA, CCNK	Down-regulated
INTERFERON GAMMA RESPONSE	0.000304732	0.00135744	0.498493	-0.331256	-1.64758	178	TNFAIP3, UPP1, PSME1, CASP4, PSME2, SOD2, PDE4B, NFKBIA, ARL4A, CD69, LAP3, IL10RA, CD38, RIPK2, HLA-B, PSMA2, HIF1A, NCOA3, STAT3, HLA-DQA1, UBE2L6, BST2, METTL7B, FPR1, STAT1, CASP1, ISOC1, TNFAIP2, HLA-DMA, CDKN1A, VAMP8, PSMB10, NUP93, IL6, LCP2, PSMB9, RBCK1, ICAM1, PTGS2, GCH1, ADAR, TAP1, SLC25A28, CD74, FAS, MT2A, IL15RA, NOD1, JAK2, MYD88, IFI35	Down-regulated
UNFOLDED PROTEIN RESPONSE	0.000941769	0.00307645	0.477271	-0.362287	-1.66262	102	NPM1, WIPI1, EIF4A1, EIF4A2, ATP6V0D1, SRPRB, LSM4, NFYA, TUBB2A, HERPUD1, EXOSC5, DDIT4, ATF3, RPS14, SEC11A, HSPA9, YWHAZ, SEC31A, NHP2, HSP90B1, EXOC2, POP4, XBP1, EXOSC10, SLC7A5, DDX10, EIF4EBP1, LSM1, NOP14, EIF4A3, PDIA6, GEMIN4, SERP1, ATF6, PARN, KIF5B, XPOT	Down-regulated
ALLOGRAFT REJECTION	0.000222731	0.00109138	0.518848	-0.351447	-1.6868	139	CCL4, EREG, NPM1, NLRP3, RPL9, EIF3D, IL10, RPS3A, IL1B, RIPK2, HIF1A, INHBA, NCF4, HLA-DQA1, GBP2, SRGN, RPS9, HLA-DRA, STAT1, EIF4G3, MAP3K7, HLA-DMA, CD2, CDKN2A, HLA-E, CAPG, PSMB10, IL2RG, CTSS, IL6, LCP2, HCLS1, ICAM1, TAP1, CD74, FAS, HLA-DMB, LIF, JAK2, IRF8, FGR, MAP4K1, TIMP1, ABCE1	Down-regulated
PEROXISOME	0.000559898	0.00228625	0.477271	-0.405205	-1.7949	79	ALDH9A1, SOD2, ACOX1, ALDH1A1, FDPS, IDE, IDI1, ECH1, GNPAT, PRDX5, HSD17B11, ISOC1, CDK7, SOD1, CNBP, DHCR24, ACOT8, PRDX1, IDH2, SIAH1, SLC35B2, RDH11, GSTK1, RETSAT, ACSL5	Down-regulated
HYPOXIA	1.79778e-05	0.000110114	0.57561	-0.378591	-1.80973	144	TNFAIP3, GRHPR, F3, ALDOA, PGM1, ALDOC, ENO1, TPI1, S100A4, SDC4, ENO3, NFIL3, PLAUR, DDIT4, TIPARP, ATF3, KLF6, SAP30, CXCR4, GAPDH, SLC2A1, PDK1, PPP1R15A, PRDX5, GLRX, IRS2, HK1, VLDLR, HAS1, BNIP3L, LDHA, CDKN1A, ANXA2, PGK1, BHLHE40, P4HA2, IL6	Down-regulated
UV RESPONSE UP	2.13809e-05	0.000116407	0.57561	-0.399488	-1.87333	120	ALDOA, MAOA, SOD2, NFKBIA, DNAJA1, STARD3, GRPEL1, SULT1A1, POLE3, PSMC3, GGH, CYB5R1, PPP1R2, ATF3, BAK1, UROD, EIF5, KLHDC3, GPX3, ATP6V1F, ATP6V1C1, FOSB, AQP3, TMBIM6, SQSTM1, CXCL2, RFC4, DDX21, IL6, CNP, ICAM1, AMD1, GCH1, CDKN2B, PPT1, TUBA4A, TAP1, RPN1, BID, ALAS1, TFRC, RAB27A, MGAT1, FKBP4, BMP2, POLR2H, BTG3, STIP1, CDK2, CYB5B	Down-regulated
APOPTOSIS	1.14242e-05	7.99695e-05	0.593325	-0.396877	-1.88858	136	CASP4, VDAC2, EREG, DAP3, DIABLO, SOD2, HMGB2, ANXA1, CD69, DNAJA1, BCAP31, IL1B, CD38, SLC20A1, GPX4, EBP, ETF1, ATF3, GADD45A, SAT1, CASP1, CASP9, GPX3, BNIP3L, CD2, CDKN1A, SOD1, SQSTM1, PAK1, IL6, IL1A, GCH1, PPT1, TAP1, ADD1, BID, FAS, DDIT3, GPX1, KRT18, RETSAT, SATB1, CD44, BMP2, BCL2L2, TIMP1, BIRC3, WEE1, DFFA, BTG3, CDK2, IGF2R, CFLAR, AIFM3	Down-regulated
ADIPOGENESIS	2.51172e-07	2.05124e-06	0.674963	-0.400523	-1.96669	167	MAP4K3, DDT, ALDOA, PGM1, BCL2L13, G3BP2, MDH2, ARL4A, ACOX1, LPCAT3, ECHS1, GRPEL1, GPX4, SULT1A1, CD36, JAGN1, MRPL15, COQ3, ECH1, RMDN3, GADD45A, GHITM, TOB1, UQCRC1, SAMM50, RAB34, AK2, MTCH2, GPX3, SOD1, PRDX3, ETFB, CS, IDH3A, RIOK3, UBQLN1, ELMOD3, DRAM2, TALDO1, COQ9, RTN3, PPM1B, ACO2, GPAM, SUCLG1, CMBL, RETSAT, IDH3G, DHRS7B, SDHB, NMT1, CRAT, COQ5, GBE1, NDUFAB1, NDUFB7, SLC5A6, HADH, TKT, FZD4, PLIN2, IDH1, APLP2, AIFM1, ACLY, NDUFS3, MCCC1, ITSN1, C3	Down-regulated
MTORC1 SIGNALING	1.11345e-09	1.10639e-08	0.788187	-0.430233	-2.13537	186	IFRD1, ALDOA, PGM1, ENO1, TPI1, PSME3, PSMD14, EBP, PSMC2, PSMD13, M6PR, SCD, ETF1, NFIL3, CCT6A, DDIT4, IDI1, CD9, SEC11A, NFYC, CXCR4, HSPA9, GAPDH, SLC2A1, PDK1, PPP1R15A, ATP6V1D, GLRX, PPA1, VLDLR, DDX39A, PSMC4, LDHA, CDKN1A, SQSTM1, TRIB3, PGK1, ABCF2, BHLHE40, PSMB5, DHCR24, CACYBP, STARD4, HSP90B1, PRDX1, XBP1, RIT1, SLC7A5, TUBA4A, RPN1, PPIA, PSMA4, RDH11, CYP51A1, TFRC, DDIT3, SORD, LTA4H, GLA, NUP205, ACTR2, CORO1A, NMT1, CCNF, TMEM97, UBE2D3, CCNG1, EIF2S2, PNO1, SERP1, HPRT1, COPS5, GBE1, MLLT11, STIP1, HSPD1, CYB5B	Down-regulated
OXIDATIVE PHOSPHORYLATION	2.01289e-10	3.28772e-09	0.826657	-0.444066	-2.21833	182	VDAC2, TIMM50, LDHB, MDH2, ATP6V1E1, UQCRC2, SLC25A11, ISCU, OXA1L, SLC25A5, OAT, ECHS1, GRPEL1, UQCRFS1, GPX4, MRPS15, MRPL11, OPA1, MRPL15, MDH1, ECH1, SLC25A3, ATP6V0E1, HSPA9, UQCRH, MRPL34, NDUFB8, UQCRC1, ATP6V1D, IDH3B, ATP6V1F, NDUFA9, ATP6V1C1, HSD17B10, LDHA, PDHB, GOT2, PRDX3, ETFB, SDHA, HADHA, MPC1, CS, IDH3A, NDUFA6, ALDH6A1, ETFA, NDUFA8, IDH2, NDUFC2, ATP6V0B, VDAC1, NDUFA4, ACO2, TOMM22, COX11, NDUFS6, ATP6V1H, COX7A2L, ACADSB, ALAS1, NDUFS2, SUCLG1, RETSAT, NDUFS4, IDH3G, VDAC3, COX4I1, NDUFA2, SDHB, MRPS12, ACAT1, NDUFAB1, NDUFB7, NDUFV2, COX6B1, CYB5A, TIMM17A, IDH1, MRPS11, COX5A	Down-regulated
FATTY ACID METABOLISM	1.12897e-09	1.10639e-08	0.788187	-0.479656	-2.24557	125	GRHPR, PRDX6, PSME1, ALDH9A1, ALDOA, MAOA, MDH2, ACOX1, ADSL, ALDH1A1, ECHS1, GABARAPL1, ENO3, G0S2, CD36, IDI1, UBE2L6, MDH1, ECH1, UROD, HSD17B11, SUCLG2, CPOX, IDH3B, HSD17B10, LDHA, PDHB, METAP1, SDHA, DHCR24, ACOT8, SMS, ALDH3A2, ACO2, CBR1, HSP90AA1, ERP29, RDH11, NTHL1, SUCLG1, RETSAT, ACSL5, IDH3G, SERINC1, ODC1, ACSL4, PTS, NSDHL, GCDH, GLUL, CRAT, TP53INP2, HADH, BLVRA, IDH1, BPHL, HSD17B4	Down-regulated
TNFA SIGNALING VIA NFKB	7.33131e-12	1.79617e-10	0.875325	-0.458403	-2.2763	188	CXCL1, TNFAIP3, F3, TSC22D1, DUSP5, CCL4, CXCL3, HBEGF, CCL20, SOD2, DUSP4, AREG, PDE4B, NFKBIA, CD69, IL1B, SERPINB8, RIPK2, SERPINB2, SDC4, KLF10, TUBB2A, CD83, PLEK, G0S2, NFIL3, CCNL1, PLAUR, MSC, INHBA, ZC3H12A, FOSL1, RNF19B, TIPARP, PLK2, ATF3, SIK1, NR4A2, KLF6, PPP1R15A, GADD45A, PER1, SAT1, EHD1, B4GALT1, IRS2, TNFAIP2, ID2, KLF9, DNAJB4, CDKN1A, FOSB, SQSTM1, CXCL2, PLAU, BHLHE40, GPR183, IL6, IL1A, EIF1, DENND5A, SGK1, MAP3K8, ICAM1, PTGS2, GCH1, TGIF1, KLF4, TAP1	Down-regulated
MYC TARGETS V1	1.57618e-19	7.72329e-18	1.14219	-0.538024	-2.69086	189	RPL6, HNRNPC, IFRD1, ILF2, PSMA6, SNRPD3, PRDX4, HSP90AB1, NPM1, RPLP0, EIF4A1, HNRNPR, EIF3D, PSMD14, RUVBL2, POLD2, CCT7, RPL14, XRCC6, FBL, PSMA2, CCT2, RPS3, POLE3, ETF1, RAN, KPNA2, RPS5, CCT4, PSMD8, CBX3, CCT5, SLC25A3, RPS6, UBE2L3, EIF4G2, RSL1D1, CDK4, EIF4H, RNPS1, PSMB3, IMPDH2, PRPF31, SNRPA1, PSMC4, LDHA, EEF1B2, TCP1, GOT2, PRDX3, TRIM28, PGK1, PSMD7, CNBP, PSMA1, RFC4, DDX21, NHP2, RPS10, CCT3, VDAC1, PPIA, PSMA4, EIF3B, XPO1, TUFM, PTGES3, GLO1, NAP1L1, MRPL9, VDAC3, RANBP1, ODC1, RPS2, SNRPD2, G3BP1, ABCE1, RPL22, SRSF7, EIF2S2, ACP1, HPRT1, HNRNPA2B1, COPS5, NDUFAB1, EXOSC7, CDK2, MCM7, HSPD1	Down-regulated
